# Measures of population immunity can predict the dominant clade of influenza A (H3N2) in the 2017-2018 season and reveal age-associated differences in susceptibility and antibody-binding specificity

**DOI:** 10.1101/2023.10.26.23297569

**Authors:** Kangchon Kim, Marcos C. Vieira, Sigrid Gouma, Madison E. Weirick, Scott E. Hensley, Sarah Cobey

**Author notes:** These authors contributed equally (Kangchon Kim, Marcos C. Vieira).

## Abstract

**Background:** For antigenically variable pathogens such as influenza, strain fitness is partly determined by the relative availability of hosts susceptible to infection with that strain compared to others. Antibodies to the hemagglutinin (HA) and neuraminidase (NA) confer substantial protection against influenza infection. We asked if a cross-sectional antibody-derived estimate of population susceptibility to different clades of influenza A (H3N2) could predict the success of clades in the following season.

**Methods:** We collected sera from 483 healthy individuals aged 1 to 90 years in the summer of 2017 and analyzed neutralizing responses to the HA and NA of representative strains using Focus Reduction Neutralization Tests (FNRT) and Enzyme-Linked Lectin Assays (ELLA). We estimated relative population-average and age-specific susceptibilities to circulating viral clades and compared those estimates to changes in clade frequencies in the following 2017-18 season.

**Results:** The clade to which neutralizing antibody titers were lowest, indicating greater population susceptibility, dominated the next season. Titer correlations between viral strains varied by age, suggesting age-associated differences in epitope targeting driven by shared past exposures. Yet substantial unexplained variation remains within age groups.

**Conclusions:** This study indicates how representative measures of population immunity might improve evolutionary forecasts and inform selective pressures on influenza.

## Supplementary file 1 for "Measures of population immunity can predict the dominant clade of influenza A (H3N2) in the 2017-2018 season and reveal age-associated differences in susceptibility and antibody-binding specificity" (part 1 of 3)

### Sheet: Acknowledge Table
We gratefully acknowledge the authors, originating and submitting laboratories of the sequences from GISAID’s EpiFlu™ Database on which this research is based. The list is detailed below.
All submitters of data may be contacted directly via www.gisaid.org
Segment ID	Segment	Country	Collection date	Isolate-ID	Isolate name	Originating Lab	Submitting Lab	Authors
EPI862077	HA	United States	2016-Oct-02	EPI_ISL_238666	A/Minnesota/72/2016	Minnesota Department of Health	Centers for Disease Control and Prevention
EPI862085	HA	United States	2016-Oct-10	EPI_ISL_238667	A/California/130/2016	California Department of Health Services	Centers for Disease Control and Prevention
EPI862093	HA	United States	2016-Oct-05	EPI_ISL_238668	A/Washington/78/2016	Seattle & King County Public Health Lab	Centers for Disease Control and Prevention
EPI862109	HA	United States	2016-Oct-07	EPI_ISL_238670	A/Idaho/37/2016	State of Idaho Bureau of Laboratories	Centers for Disease Control and Prevention
EPI862117	HA	United States	2016-Oct-07	EPI_ISL_238671	A/Illinois/47/2016	Illinois Department of Public Health-Carbondale	Centers for Disease Control and Prevention
EPI862141	HA	United States	2016-Oct-04	EPI_ISL_238674	A/New Hampshire/21/2016	New Hampshire Public Health Laboratories	Centers for Disease Control and Prevention
EPI862148	HA	United States	2016-Oct-06	EPI_ISL_238675	A/Iowa/29/2016	Iowa State Hygienic Laboratory	Centers for Disease Control and Prevention
EPI862155	HA	United States	2016-Oct-01	EPI_ISL_238676	A/Iowa/28/2016	Iowa State Hygienic Laboratory	Centers for Disease Control and Prevention
EPI862163	HA	United States	2016-Oct-04	EPI_ISL_238677	A/Massachusetts/36/2016	Massachusetts Department of Public Health	Centers for Disease Control and Prevention
EPI862171	HA	United States	2016-Oct-13	EPI_ISL_238678	A/Massachusetts/37/2016	Massachusetts Department of Public Health	Centers for Disease Control and Prevention
EPI862187	HA	United States	2016-Oct-14	EPI_ISL_238680	A/Wisconsin/86/2016	Wisconsin State Laboratory of Hygiene	Centers for Disease Control and Prevention
EPI862195	HA	United States	2016-Oct-04	EPI_ISL_238681	A/Connecticut/34/2016	Connecticut Department. of Public Health	Centers for Disease Control and Prevention
EPI862203	HA	United States	2016-Oct-01	EPI_ISL_238682	A/Florida/80/2016	Florida Department of Health-Tampa	Centers for Disease Control and Prevention
EPI862211	HA	United States	2016-Oct-03	EPI_ISL_238683	A/Florida/81/2016	Florida Department of Health-Tampa	Centers for Disease Control and Prevention
EPI862219	HA	United States	2016-Oct-03	EPI_ISL_238684	A/Florida/81/2016	Florida Department of Health-Tampa	Centers for Disease Control and Prevention
EPI862227	HA	United States	2016-Oct-17	EPI_ISL_238685	A/North Carolina/57/2016	North Carolina State Laboratory of Public Health	Centers for Disease Control and Prevention
EPI862235	HA	United States	2016-Oct-12	EPI_ISL_238686	A/Nevada/39/2016	Nevada State Health Laboratory	Centers for Disease Control and Prevention
EPI862243	HA	United States	2016-Oct-13	EPI_ISL_238687	A/Nevada/40/2016	Nevada State Health Laboratory	Centers for Disease Control and Prevention
EPI862251	HA	United States	2016-Oct-17	EPI_ISL_238688	A/Nevada/41/2016	Nevada State Health Laboratory	Centers for Disease Control and Prevention
EPI862275	HA	United States	2016-Oct-14	EPI_ISL_238691	A/Washington/79/2016	Seattle & King County Public Health Lab	Centers for Disease Control and Prevention
EPI862283	HA	United States	2016-Oct-19	EPI_ISL_238692	A/Washington/80/2016	Seattle & King County Public Health Lab	Centers for Disease Control and Prevention
EPI862291	HA	United States	2016-Oct-02	EPI_ISL_238693	A/California/137/2016	California Department of Health Services	Centers for Disease Control and Prevention
EPI862298	HA	United States	2016-Oct-16	EPI_ISL_238694	A/California/139/2016	California Department of Health Services	Centers for Disease Control and Prevention
EPI862306	HA	United States	2016-Oct-20	EPI_ISL_238695	A/California/141/2016	California Department of Health Services	Centers for Disease Control and Prevention
EPI862314	HA	United States	2016-Oct-17	EPI_ISL_238696	A/California/140/2016	California Department of Health Services	Centers for Disease Control and Prevention
EPI862322	HA	United States	2016-Oct-17	EPI_ISL_238697	A/California/140/2016	California Department of Health Services	Centers for Disease Control and Prevention
EPI862330	HA	United States	2016-Oct-20	EPI_ISL_238698	A/California/142/2016	California Department of Health Services	Centers for Disease Control and Prevention
EPI862337	HA	United States	2016-Oct-23	EPI_ISL_238699	A/Michigan/108/2016	Michigan Department of Community Health	Centers for Disease Control and Prevention
EPI862345	HA	United States	2016-Oct-21	EPI_ISL_238700	A/Michigan/107/2016	Michigan Department of Community Health	Centers for Disease Control and Prevention
EPI862353	HA	United States	2016-Oct-12	EPI_ISL_238701	A/Iowa/30/2016	Iowa State Hygienic Laboratory	Centers for Disease Control and Prevention
EPI862361	HA	United States	2016-Oct-18	EPI_ISL_238702	A/Iowa/31/2016	Iowa State Hygienic Laboratory	Centers for Disease Control and Prevention
EPI862369	HA	United States	2016-Oct-26	EPI_ISL_238703	A/Delaware/27/2016	Delaware Public Health Lab	Centers for Disease Control and Prevention
EPI862377	HA	United States	2016-Oct-27	EPI_ISL_238704	A/Florida/87/2016	Florida Department of Health-Jacksonville	Centers for Disease Control and Prevention
EPI862385	HA	United States	2016-Oct-20	EPI_ISL_238705	A/New Hampshire/22/2016	New Hampshire Public Health Laboratories	Centers for Disease Control and Prevention
EPI862393	HA	United States	2016-Oct-28	EPI_ISL_238706	A/New Hampshire/23/2016	New Hampshire Public Health Laboratories	Centers for Disease Control and Prevention
EPI862401	HA	United States	2016-Oct-19	EPI_ISL_238707	A/Oregon/19/2016	Oregon Public Health Laboratory	Centers for Disease Control and Prevention
EPI862409	HA	United States	2016-Oct-18	EPI_ISL_238708	A/Oregon/18/2016	Oregon Public Health Laboratory	Centers for Disease Control and Prevention
EPI862417	HA	United States	2016-Oct-26	EPI_ISL_238709	A/Utah/45/2016	Utah Department of Health	Centers for Disease Control and Prevention
EPI862425	HA	United States	2016-Oct-21	EPI_ISL_238710	A/Utah/44/2016	Utah Department of Health	Centers for Disease Control and Prevention
EPI862433	HA	United States	2016-Oct-27	EPI_ISL_238711	A/California/144/2016	California Department of Health Services	Centers for Disease Control and Prevention
EPI862441	HA	United States	2016-Oct-26	EPI_ISL_238712	A/California/143/2016	California Department of Health Services	Centers for Disease Control and Prevention
EPI862449	HA	United States	2016-Oct-21	EPI_ISL_238713	A/Wisconsin/87/2016	Wisconsin State Laboratory of Hygiene	Centers for Disease Control and Prevention
EPI862457	HA	United States	2016-Oct-30	EPI_ISL_238714	A/Wisconsin/89/2016	Wisconsin State Laboratory of Hygiene	Centers for Disease Control and Prevention
EPI862465	HA	United States	2016-Oct-08	EPI_ISL_238715	A/Vermont/32/2016	Vermont Department of Health Laboratory	Centers for Disease Control and Prevention
EPI862473	HA	United States	2016-Oct-17	EPI_ISL_238716	A/Florida/86/2016	Florida Department of Health-Tampa	Centers for Disease Control and Prevention
EPI862481	HA	United States	2016-Oct-15	EPI_ISL_238717	A/Florida/84/2016	Florida Department of Health-Tampa	Centers for Disease Control and Prevention
EPI862489	HA	United States	2016-Oct-19	EPI_ISL_238718	A/Alabama/13/2016	ADPH Bureau of Clinical Laboratories	Centers for Disease Control and Prevention
EPI862497	HA	United States	2016-Oct-19	EPI_ISL_238719	A/Alabama/14/2016	ADPH Bureau of Clinical Laboratories	Centers for Disease Control and Prevention
EPI862505	HA	United States	2016-Oct-21	EPI_ISL_238720	A/Texas/190/2016	Texas Department of State Health Services-Laboratory Services	Centers for Disease Control and Prevention
EPI862513	HA	United States	2016-Oct-24	EPI_ISL_238721	A/Virginia/61/2016	Virginia Division of Consolidated Laboratories	Centers for Disease Control and Prevention
EPI862521	HA	United States	2016-Oct-29	EPI_ISL_238722	A/Pennsylvania/92/2016	Pennsylvania Department of Health	Centers for Disease Control and Prevention
EPI862529	HA	United States	2016-Oct-20	EPI_ISL_238723	A/Montana/52/2016	Montana Laboratory Services Bureau	Centers for Disease Control and Prevention
EPI862537	HA	United States	2016-Oct-21	EPI_ISL_238724	A/Montana/53/2016	Montana Laboratory Services Bureau	Centers for Disease Control and Prevention
EPI862545	HA	United States	2016-Oct-12	EPI_ISL_238725	A/Washington/81/2016	Washington State Public Health Laboratory	Centers for Disease Control and Prevention
EPI862553	HA	United States	2016-Oct-16	EPI_ISL_238726	A/Washington/82/2016	Washington State Public Health Laboratory	Centers for Disease Control and Prevention
EPI862561	HA	United States	2016-Oct-27	EPI_ISL_238727	A/Connecticut/35/2016	Connecticut Department. of Public Health	Centers for Disease Control and Prevention
EPI862569	HA	United States	2016-Oct-27	EPI_ISL_238728	A/Minnesota/77/2016	Minnesota Department of Health	Centers for Disease Control and Prevention
EPI862577	HA	United States	2016-Oct-25	EPI_ISL_238729	A/Minnesota/76/2016	Minnesota Department of Health	Centers for Disease Control and Prevention
EPI862585	HA	United States	2016-Oct-25	EPI_ISL_238730	A/West Virginia/06/2016	West Virginia Office of Laboratory Services	Centers for Disease Control and Prevention
EPI862593	HA	United States	2016-Oct-25	EPI_ISL_238731	A/West Virginia/07/2016	West Virginia Office of Laboratory Services	Centers for Disease Control and Prevention
EPI862601	HA	United States	2016-Oct-29	EPI_ISL_238732	A/Florida/89/2016	Florida Department of Health-Jacksonville	Centers for Disease Control and Prevention
EPI862617	HA	United States	2016-Oct-25	EPI_ISL_238734	A/Tennessee/29/2016	Tennessee Department of Health Laboratory-Nashville	Centers for Disease Control and Prevention
EPI862625	HA	United States	2016-Oct-27	EPI_ISL_238735	A/North Carolina/58/2016	North Carolina State Laboratory of Public Health	Centers for Disease Control and Prevention
EPI862633	HA	United States	2016-Oct-17	EPI_ISL_238736	A/California/145/2016	California Department of Health Services	Centers for Disease Control and Prevention
EPI862641	HA	United States	2016-Oct-17	EPI_ISL_238737	A/California/146/2016	California Department of Health Services	Centers for Disease Control and Prevention
EPI862649	HA	United States	2016-Oct-17	EPI_ISL_238738	A/California/147/2016	California Department of Health Services	Centers for Disease Control and Prevention
EPI862657	HA	United States	2016-Oct-17	EPI_ISL_238739	A/California/148/2016	California Department of Health Services	Centers for Disease Control and Prevention
EPI862665	HA	United States	2016-Oct-17	EPI_ISL_238740	A/California/149/2016	California Department of Health Services	Centers for Disease Control and Prevention
EPI862673	HA	United States	2016-Nov-02	EPI_ISL_238741	A/California/150/2016	California Department of Health Services	Centers for Disease Control and Prevention
EPI862681	HA	United States	2016-Nov-02	EPI_ISL_238742	A/California/151/2016	California Department of Health Services	Centers for Disease Control and Prevention
EPI862689	HA	United States	2016-Oct-13	EPI_ISL_238743	A/Idaho/38/2016	State of Idaho Bureau of Laboratories	Centers for Disease Control and Prevention
EPI865270	HA	United States	2016-Oct-19	EPI_ISL_239157	A/Alabama/13/2016	ADPH Bureau of Clinical Laboratories	Centers for Disease Control and Prevention
EPI865278	HA	United States	2016-Oct-31	EPI_ISL_239158	A/Alaska/28/2016	Alaska State Virology Lab	Centers for Disease Control and Prevention
EPI865286	HA	United States	2016-Oct-31	EPI_ISL_239159	A/Alaska/29/2016	Alaska State Virology Lab	Centers for Disease Control and Prevention
EPI865342	HA	United States	2016-Oct-08	EPI_ISL_239166	A/California/154/2016	California Department of Health Services	Centers for Disease Control and Prevention
EPI865350	HA	United States	2016-Oct-10	EPI_ISL_239167	A/California/155/2016	California Department of Health Services	Centers for Disease Control and Prevention
EPI865358	HA	United States	2016-Oct-15	EPI_ISL_239168	A/California/156/2016	California Department of Health Services	Centers for Disease Control and Prevention
EPI865366	HA	United States	2016-Oct-17	EPI_ISL_239169	A/California/157/2016	California Department of Health Services	Centers for Disease Control and Prevention
EPI865374	HA	United States	2016-Nov-10	EPI_ISL_239170	A/California/158/2016	California Department of Health Services	Centers for Disease Control and Prevention
EPI865382	HA	United States	2016-Oct-29	EPI_ISL_239171	A/Colorado/40/2016	Colorado Department of Health Lab	Centers for Disease Control and Prevention
EPI865390	HA	United States	2016-Nov-05	EPI_ISL_239172	A/Colorado/41/2016	Colorado Department of Health Lab	Centers for Disease Control and Prevention
EPI865406	HA	United States	2016-Oct-27	EPI_ISL_239174	A/Delaware/28/2016	Delaware Public Health Lab	Centers for Disease Control and Prevention
EPI865414	HA	United States	2016-Oct-03	EPI_ISL_239175	A/Florida/82/2016	Florida Department of Health-Jacksonville	Centers for Disease Control and Prevention
EPI865422	HA	United States	2016-Oct-14	EPI_ISL_239176	A/Florida/83/2016	Florida Department of Health-Jacksonville	Centers for Disease Control and Prevention
EPI865430	HA	United States	2016-Oct-27	EPI_ISL_239177	A/Florida/87/2016	Florida Department of Health-Jacksonville	Centers for Disease Control and Prevention
EPI865438	HA	United States	2016-Oct-28	EPI_ISL_239178	A/Florida/88/2016	Florida Department of Health-Jacksonville	Centers for Disease Control and Prevention
EPI865454	HA	United States	2016-Oct-13	EPI_ISL_239180	A/Hawaii/87/2016	State of Hawaii Department of Health	Centers for Disease Control and Prevention
EPI865462	HA	United States	2016-Oct-21	EPI_ISL_239181	A/Hawaii/89/2016	State of Hawaii Department of Health	Centers for Disease Control and Prevention
EPI865470	HA	United States	2016-Oct-21	EPI_ISL_239182	A/Hawaii/90/2016	State of Hawaii Department of Health	Centers for Disease Control and Prevention
EPI865478	HA	United States	2016-Oct-25	EPI_ISL_239183	A/Hawaii/91/2016	State of Hawaii Department of Health	Centers for Disease Control and Prevention
EPI865486	HA	United States	2016-Nov-13	EPI_ISL_239184	A/Illinois/48/2016	Illinois Department of Public Health-Carbondale	Centers for Disease Control and Prevention
EPI865494	HA	United States	2016-Oct-18	EPI_ISL_239185	A/Iowa/31/2016	Iowa State Hygienic Laboratory	Centers for Disease Control and Prevention
EPI865502	HA	United States	2016-Oct-27	EPI_ISL_239186	A/Iowa/33/2016	Iowa State Hygienic Laboratory	Centers for Disease Control and Prevention
EPI865510	HA	United States	2016-Oct-30	EPI_ISL_239187	A/Iowa/34/2016	Iowa State Hygienic Laboratory	Centers for Disease Control and Prevention
EPI865517	HA	United States	2016-Oct-30	EPI_ISL_239188	A/Massachusetts/39/2016	Massachusetts Department of Public Health	Centers for Disease Control and Prevention
EPI865524	HA	United States	2016-Oct-23	EPI_ISL_239189	A/Michigan/108/2016	Michigan Department of Community Health	Centers for Disease Control and Prevention
EPI865532	HA	United States	2016-Nov-01	EPI_ISL_239190	A/Michigan/109/2016	Michigan Department of Community Health	Centers for Disease Control and Prevention
EPI865540	HA	United States	2016-Nov-06	EPI_ISL_239191	A/Michigan/110/2016	Michigan Department of Community Health	Centers for Disease Control and Prevention
EPI865548	HA	United States	2016-Oct-10	EPI_ISL_239192	A/Minnesota/75/2016	Minnesota Department of Health	Centers for Disease Control and Prevention
EPI865556	HA	United States	2016-Nov-03	EPI_ISL_239193	A/Minnesota/78/2016	Minnesota Department of Health	Centers for Disease Control and Prevention
EPI865564	HA	United States	2016-Nov-12	EPI_ISL_239194	A/Minnesota/79/2016	Minnesota Department of Health	Centers for Disease Control and Prevention
EPI865572	HA	United States	2016-Oct-27	EPI_ISL_239195	A/Montana/56/2016	Montana Laboratory Services Bureau	Centers for Disease Control and Prevention
EPI865580	HA	United States	2016-Nov-05	EPI_ISL_239196	A/Montana/58/2016	Montana Laboratory Services Bureau	Centers for Disease Control and Prevention
EPI865588	HA	United States	2016-Oct-27	EPI_ISL_239197	A/Nevada/43/2016	Nevada State Health Laboratory	Centers for Disease Control and Prevention
EPI865596	HA	United States	2016-Nov-01	EPI_ISL_239198	A/Nevada/44/2016	Nevada State Health Laboratory	Centers for Disease Control and Prevention
EPI865604	HA	United States	2016-Nov-03	EPI_ISL_239199	A/Nevada/45/2016	Nevada State Health Laboratory	Centers for Disease Control and Prevention
EPI865612	HA	United States	2016-Nov-08	EPI_ISL_239200	A/Nevada/46/2016	Nevada State Health Laboratory	Centers for Disease Control and Prevention
EPI865620	HA	United States	2016-Oct-20	EPI_ISL_239201	A/New Hampshire/22/2016	New Hampshire Public Health Laboratories	Centers for Disease Control and Prevention
EPI865628	HA	United States	2016-Oct-27	EPI_ISL_239202	A/New Mexico/49/2016	New Mexico Department of Health	Centers for Disease Control and Prevention
EPI865636	HA	United States	2016-Oct-27	EPI_ISL_239203	A/New Mexico/50/2016	New Mexico Department of Health	Centers for Disease Control and Prevention
EPI865652	HA	United States	2016-Oct-17	EPI_ISL_239205	A/North Carolina/57/2016	North Carolina State Laboratory of Public Health	Centers for Disease Control and Prevention
EPI865660	HA	United States	2016-Oct-27	EPI_ISL_239206	A/North Carolina/58/2016	North Carolina State Laboratory of Public Health	Centers for Disease Control and Prevention
EPI865668	HA	United States	2016-Nov-09	EPI_ISL_239207	A/Oklahoma/14/2016	Oklahoma State Department of Health	Centers for Disease Control and Prevention
EPI865676	HA	United States	2016-Nov-01	EPI_ISL_239208	A/Oregon/20/2016	Oregon Public Health Laboratory	Centers for Disease Control and Prevention
EPI865684	HA	United States	2016-Nov-02	EPI_ISL_239209	A/Oregon/21/2016	Oregon Public Health Laboratory	Centers for Disease Control and Prevention
EPI865692	HA	United States	2016-Oct-29	EPI_ISL_239210	A/Pennsylvania/92/2016	Pennsylvania Department of Health	Centers for Disease Control and Prevention
EPI865716	HA	United States	2016-Oct-17	EPI_ISL_239213	A/South Dakota/29/2016	South Dakota Public Health Lab	Centers for Disease Control and Prevention
EPI865724	HA	United States	2016-Nov-04	EPI_ISL_239214	A/South Dakota/32/2016	South Dakota Public Health Lab	Centers for Disease Control and Prevention
EPI865732	HA	United States	2016-Oct-25	EPI_ISL_239215	A/Tennessee/29/2016	Tennessee Department of Health Laboratory-Nashville	Centers for Disease Control and Prevention
EPI865740	HA	United States	2016-Nov-11	EPI_ISL_239216	A/Utah/46/2016	Utah Department of Health	Centers for Disease Control and Prevention
EPI865748	HA	United States	2016-Nov-11	EPI_ISL_239217	A/Utah/47/2016	Utah Department of Health	Centers for Disease Control and Prevention
EPI865756	HA	United States	2016-Oct-24	EPI_ISL_239218	A/Virginia/61/2016	Virginia Division of Consolidated Laboratories	Centers for Disease Control and Prevention
EPI865764	HA	United States	2016-Oct-25	EPI_ISL_239219	A/Washington/83/2016	Seattle & King County Public Health Lab	Centers for Disease Control and Prevention
EPI865772	HA	United States	2016-Oct-25	EPI_ISL_239220	A/Washington/84/2016	Seattle & King County Public Health Lab	Centers for Disease Control and Prevention
EPI865780	HA	United States	2016-Oct-31	EPI_ISL_239221	A/Washington/85/2016	Seattle & King County Public Health Lab	Centers for Disease Control and Prevention
EPI865788	HA	United States	2016-Nov-09	EPI_ISL_239222	A/Washington/86/2016	Seattle & King County Public Health Lab	Centers for Disease Control and Prevention
EPI865796	HA	United States	2016-Oct-25	EPI_ISL_239223	A/West Virginia/06/2016	West Virginia Office of Laboratory Services	Centers for Disease Control and Prevention
EPI865804	HA	United States	2016-Oct-30	EPI_ISL_239224	A/Wisconsin/89/2016	Wisconsin State Laboratory of Hygiene	Centers for Disease Control and Prevention
EPI865812	HA	United States	2016-Nov-09	EPI_ISL_239225	A/Wisconsin/90/2016	Wisconsin State Laboratory of Hygiene	Centers for Disease Control and Prevention
EPI865820	HA	United States	2016-Nov-14	EPI_ISL_239226	A/Wisconsin/91/2016	Wisconsin State Laboratory of Hygiene	Centers for Disease Control and Prevention
EPI867497	HA	United States	2016-Nov-16	EPI_ISL_239561	A/Alabama/15/2016	ADPH Bureau of Clinical Laboratories	Centers for Disease Control and Prevention
EPI867505	HA	United States	2016-Nov-25	EPI_ISL_239562	A/Wisconsin/92/2016	Wisconsin State Laboratory of Hygiene	Centers for Disease Control and Prevention
EPI867513	HA	United States	2016-Nov-14	EPI_ISL_239563	A/Michigan/112/2016	Michigan Department of Community Health	Centers for Disease Control and Prevention
EPI867521	HA	United States	2016-Nov-04	EPI_ISL_239564	A/Michigan/111/2016	Michigan Department of Community Health	Centers for Disease Control and Prevention
EPI867529	HA	United States	2016-Nov-16	EPI_ISL_239565	A/Nebraska/25/2016	Nebraska Public Health Lab	Centers for Disease Control and Prevention
EPI867537	HA	United States	2016-Nov-21	EPI_ISL_239566	A/Missouri/19/2016	Missouri Department. of Health & Senior Services	Centers for Disease Control and Prevention
EPI867538	HA	Canada	2016-Oct-13	EPI_ISL_239567	A/Manitoba/RV3116/2016	National Microbiology Laboratory, Public Health Agency of Canada (PHAC)	Centers for Disease Control and Prevention
EPI867546	HA	United States	2016-Nov-26	EPI_ISL_239568	A/Wisconsin/93/2016	Wisconsin State Laboratory of Hygiene	Centers for Disease Control and Prevention
EPI867554	HA	United States	2016-Nov-27	EPI_ISL_239569	A/Alabama/16/2016	ADPH Bureau of Clinical Laboratories	Centers for Disease Control and Prevention
EPI867913	HA	United States	2016-Nov-10	EPI_ISL_239636	A/Alaska/30/2016	Alaska State Virology Lab	Centers for Disease Control and Prevention
EPI867921	HA	United States	2016-Nov-20	EPI_ISL_239637	A/Alaska/31/2016	Alaska State Virology Lab	Centers for Disease Control and Prevention
EPI867946	HA	Canada	2016-Oct-06	EPI_ISL_239640	A/Alberta/RV3132/2016	National Microbiology Laboratory, Public Health Agency of Canada (PHAC)	Centers for Disease Control and Prevention
EPI867954	HA	Canada	2016-Oct-17	EPI_ISL_239641	A/British Columbia/RV3154/2016	National Microbiology Laboratory, Public Health Agency of Canada (PHAC)	Centers for Disease Control and Prevention
EPI867962	HA	United States	2016-Nov-10	EPI_ISL_239642	A/California/160/2016	California Department of Health Services	Centers for Disease Control and Prevention
EPI867970	HA	United States	2016-Nov-11	EPI_ISL_239643	A/California/161/2016	California Department of Health Services	Centers for Disease Control and Prevention
EPI867978	HA	United States	2016-Nov-15	EPI_ISL_239644	A/California/162/2016	California Department of Health Services	Centers for Disease Control and Prevention
EPI867986	HA	United States	2016-Nov-19	EPI_ISL_239645	A/California/163/2016	California Department of Health Services	Centers for Disease Control and Prevention
EPI867994	HA	United States	2016-Nov-05	EPI_ISL_239646	A/Colorado/42/2016	Colorado Department of Health Lab	Centers for Disease Control and Prevention
EPI868002	HA	United States	2016-Nov-13	EPI_ISL_239647	A/Colorado/43/2016	Colorado Department of Health Lab	Centers for Disease Control and Prevention
EPI868010	HA	United States	2016-Nov-15	EPI_ISL_239648	A/Delaware/32/2016	Delaware Public Health Lab	Centers for Disease Control and Prevention
EPI868033	HA	United States	2016-Nov-03	EPI_ISL_239651	A/Hawaii/94/2016	State of Hawaii Department of Health	Centers for Disease Control and Prevention
EPI868041	HA	United States	2016-Nov-07	EPI_ISL_239652	A/Hawaii/95/2016	State of Hawaii Department of Health	Centers for Disease Control and Prevention
EPI868064	HA	United States	2016-Nov-18	EPI_ISL_239655	A/Idaho/40/2016	State of Idaho Bureau of Laboratories	Centers for Disease Control and Prevention
EPI868072	HA	United States	2016-Nov-22	EPI_ISL_239656	A/Idaho/41/2016	State of Idaho Bureau of Laboratories	Centers for Disease Control and Prevention
EPI868088	HA	United States	2016-Oct-25	EPI_ISL_239658	A/Louisiana/24/2016	Louisiana Department of Health and Hospitals	Centers for Disease Control and Prevention
EPI868096	HA	United States	2016-Nov-02	EPI_ISL_239659	A/Louisiana/25/2016	Louisiana Department of Health and Hospitals	Centers for Disease Control and Prevention
EPI868104	HA	United States	2016-Nov-15	EPI_ISL_239661	A/Louisiana/27/2016	Louisiana Department of Health and Hospitals	Centers for Disease Control and Prevention
EPI868112	HA	United States	2016-Nov-15	EPI_ISL_239662	A/Louisiana/28/2016	Louisiana Department of Health and Hospitals	Centers for Disease Control and Prevention
EPI868127	HA	United States	2016-Oct-22	EPI_ISL_239663	A/Massachusetts/38/2016	Massachusetts Department of Public Health	Centers for Disease Control and Prevention
EPI868143	HA	United States	2016-Nov-18	EPI_ISL_239665	A/New Mexico/51/2016	New Mexico Department of Health	Centers for Disease Control and Prevention
EPI868189	HA	Canada	2016-Oct-18	EPI_ISL_239671	A/Ontario/RV3159/2016	National Microbiology Laboratory, Public Health Agency of Canada (PHAC)	Centers for Disease Control and Prevention
EPI868197	HA	Canada	2016-Nov-15	EPI_ISL_239672	A/Ontario/RV3197/2016	National Microbiology Laboratory, Public Health Agency of Canada (PHAC)	Centers for Disease Control and Prevention
EPI868258	HA	United States	2016-Nov-20	EPI_ISL_239680	A/Utah/48/2016	Utah Department of Health	Centers for Disease Control and Prevention
EPI868266	HA	United States	2016-Nov-25	EPI_ISL_239681	A/Utah/49/2016	Utah Department of Health	Centers for Disease Control and Prevention
EPI868274	HA	United States	2016-Nov-09	EPI_ISL_239682	A/Wyoming/32/2016	Wyoming Public Health Laboratory	Centers for Disease Control and Prevention
EPI868282	HA	United States	2016-Oct-30	EPI_ISL_239683	A/Connecticut/36/2016	Connecticut Department. of Public Health	Centers for Disease Control and Prevention
EPI868290	HA	United States	2016-Nov-05	EPI_ISL_239684	A/Connecticut/37/2016	Connecticut Department. of Public Health	Centers for Disease Control and Prevention
EPI868298	HA	United States	2016-Oct-27	EPI_ISL_239685	A/Delaware/28/2016	Delaware Public Health Lab	Centers for Disease Control and Prevention
EPI868305	HA	United States	2016-Nov-06	EPI_ISL_239686	A/Delaware/30/2016	Delaware Public Health Lab	Centers for Disease Control and Prevention
EPI868313	HA	United States	2016-Nov-15	EPI_ISL_239687	A/Delaware/32/2016	Delaware Public Health Lab	Centers for Disease Control and Prevention
EPI868320	HA	United States	2016-Nov-15	EPI_ISL_239688	A/Delaware/33/2016	Delaware Public Health Lab	Centers for Disease Control and Prevention
EPI868328	HA	United States	2016-Nov-17	EPI_ISL_239689	A/Delaware/34/2016	Delaware Public Health Lab	Centers for Disease Control and Prevention
EPI868336	HA	United States	2016-Oct-22	EPI_ISL_239690	A/Florida/90/2016	Florida Department of Health-Tampa	Centers for Disease Control and Prevention
EPI868344	HA	United States	2016-Oct-24	EPI_ISL_239691	A/Florida/91/2016	Florida Department of Health-Tampa	Centers for Disease Control and Prevention
EPI868352	HA	United States	2016-Nov-05	EPI_ISL_239692	A/Florida/92/2016	Florida Department of Health-Tampa	Centers for Disease Control and Prevention
EPI868360	HA	United States	2016-Nov-07	EPI_ISL_239693	A/Florida/94/2016	Florida Department of Health-Tampa	Centers for Disease Control and Prevention
EPI868368	HA	United States	2016-Nov-11	EPI_ISL_239694	A/Florida/95/2016	Florida Department of Health-Tampa	Centers for Disease Control and Prevention
EPI868376	HA	United States	2016-Nov-15	EPI_ISL_239695	A/Florida/96/2016	Florida Department of Health-Jacksonville	Centers for Disease Control and Prevention
EPI868384	HA	United States	2016-Oct-02	EPI_ISL_239696	A/Georgia/59/2016	Georgia Public Health Laboratory	Centers for Disease Control and Prevention
EPI868392	HA	United States	2016-Oct-07	EPI_ISL_239697	A/Georgia/61/2016	Georgia Public Health Laboratory	Centers for Disease Control and Prevention
EPI868400	HA	United States	2016-Nov-04	EPI_ISL_239698	A/Georgia/62/2016	Georgia Public Health Laboratory	Centers for Disease Control and Prevention
EPI868408	HA	United States	2016-Nov-04	EPI_ISL_239699	A/Maryland/20/2016	Maryland Department of Health and Mental Hygiene	Centers for Disease Control and Prevention
EPI868416	HA	United States	2016-Nov-17	EPI_ISL_239700	A/Maryland/21/2016	Maryland Department of Health and Mental Hygiene	Centers for Disease Control and Prevention
EPI868424	HA	United States	2016-Nov-26	EPI_ISL_239701	A/Maryland/23/2016	Maryland Department of Health and Mental Hygiene	Centers for Disease Control and Prevention
EPI868432	HA	United States	2016-Nov-29	EPI_ISL_239702	A/Maryland/24/2016	Maryland Department of Health and Mental Hygiene	Centers for Disease Control and Prevention
EPI868439	HA	United States	2016-Oct-30	EPI_ISL_239703	A/Massachusetts/39/2016	Massachusetts Department of Public Health	Centers for Disease Control and Prevention
EPI868447	HA	United States	2016-Nov-29	EPI_ISL_239704	A/Massachusetts/41/2016	Massachusetts Department of Public Health	Centers for Disease Control and Prevention
EPI868455	HA	United States	2016-Nov-18	EPI_ISL_239705	A/New Hampshire/24/2016	New Hampshire Public Health Laboratories	Centers for Disease Control and Prevention
EPI868463	HA	United States	2016-Oct-18	EPI_ISL_239706	A/New York/102/2016	New York State Department of Health	Centers for Disease Control and Prevention
EPI868471	HA	United States	2016-Oct-26	EPI_ISL_239707	A/New York/103/2016	New York State Department of Health	Centers for Disease Control and Prevention
EPI868479	HA	United States	2016-Oct-25	EPI_ISL_239708	A/New York/104/2016	New York State Department of Health	Centers for Disease Control and Prevention
EPI868487	HA	United States	2016-Nov-01	EPI_ISL_239709	A/New York/105/2016	New York State Department of Health	Centers for Disease Control and Prevention
EPI868495	HA	United States	2016-Nov-15	EPI_ISL_239710	A/New York/106/2016	New York State Department of Health	Centers for Disease Control and Prevention
EPI868503	HA	United States	2016-Nov-26	EPI_ISL_239711	A/New York/107/2016	New York State Department of Health	Centers for Disease Control and Prevention
EPI868511	HA	United States	2016-Nov-15	EPI_ISL_239712	A/North Carolina/59/2016	North Carolina State Laboratory of Public Health	Centers for Disease Control and Prevention
EPI868519	HA	United States	2016-Nov-16	EPI_ISL_239713	A/North Carolina/60/2016	North Carolina State Laboratory of Public Health	Centers for Disease Control and Prevention
EPI868527	HA	United States	2016-Oct-22	EPI_ISL_239714	A/Ohio/39/2016	Ohio Department of Health Laboratories	Centers for Disease Control and Prevention
EPI868535	HA	United States	2016-Nov-17	EPI_ISL_239715	A/Ohio/40/2016	Ohio Department of Health Laboratories	Centers for Disease Control and Prevention
EPI868543	HA	United States	2016-Nov-17	EPI_ISL_239716	A/Ohio/41/2016	Ohio Department of Health Laboratories	Centers for Disease Control and Prevention
EPI868551	HA	United States	2016-Oct-18	EPI_ISL_239717	A/Pennsylvania/90/2016	Pennsylvania Department of Health	Centers for Disease Control and Prevention
EPI868559	HA	United States	2016-Nov-09	EPI_ISL_239718	A/Pennsylvania/93/2016	Pennsylvania Department of Health	Centers for Disease Control and Prevention
EPI868567	HA	United States	2016-Nov-15	EPI_ISL_239719	A/Pennsylvania/95/2016	Pennsylvania Department of Health	Centers for Disease Control and Prevention
EPI868575	HA	United States	2016-Nov-15	EPI_ISL_239720	A/Pennsylvania/96/2016	Pennsylvania Department of Health	Centers for Disease Control and Prevention
EPI868583	HA	United States	2016-Nov-11	EPI_ISL_239721	A/Pennsylvania/97/2016	Pennsylvania Department of Health	Centers for Disease Control and Prevention
EPI868591	HA	United States	2016-Nov-19	EPI_ISL_239722	A/Pennsylvania/98/2016	Pennsylvania Department of Health	Centers for Disease Control and Prevention
EPI868629	HA	United States	2016-Nov-06	EPI_ISL_239727	A/Tennessee/30/2016	Tennessee Department of Health Laboratory-Nashville	Centers for Disease Control and Prevention
EPI868637	HA	United States	2016-Nov-19	EPI_ISL_239728	A/Vermont/33/2016	Vermont Department of Health Laboratory	Centers for Disease Control and Prevention
EPI868645	HA	United States	2016-Dec-01	EPI_ISL_239729	A/Vermont/34/2016	Vermont Department of Health Laboratory	Centers for Disease Control and Prevention
EPI868653	HA	United States	2016-Nov-30	EPI_ISL_239730	A/Virginia/62/2016	Virginia Division of Consolidated Laboratories	Centers for Disease Control and Prevention
EPI868661	HA	United States	2016-Nov-30	EPI_ISL_239731	A/Virginia/63/2016	Virginia Division of Consolidated Laboratories	Centers for Disease Control and Prevention
EPI868669	HA	United States	2016-Oct-31	EPI_ISL_239732	A/West Virginia/08/2016	West Virginia Office of Laboratory Services	Centers for Disease Control and Prevention
EPI910556	HA	United States	2016-Dec-21	EPI_ISL_247954	A/Pennsylvania/103/2016	Pennsylvania Department of Health	Centers for Disease Control and Prevention
EPI910564	HA	United States	2016-Nov-02	EPI_ISL_247955	A/Louisiana/25/2016	Louisiana Department of Health and Hospitals	Centers for Disease Control and Prevention
EPI910572	HA	United States	2016-Nov-15	EPI_ISL_247956	A/Louisiana/27/2016	Louisiana Department of Health and Hospitals	Centers for Disease Control and Prevention
EPI910580	HA	United States	2016-Nov-23	EPI_ISL_247957	A/Louisiana/30/2016	Louisiana Department of Health and Hospitals	Centers for Disease Control and Prevention
EPI910588	HA	United States	2016-Dec-21	EPI_ISL_247958	A/Texas/192/2016	Dallas County Health and Human Services	Centers for Disease Control and Prevention
EPI910752	HA	United States	2016-Oct-13	EPI_ISL_247979	A/Hawaii/87/2016	State of Hawaii Department of Health	Centers for Disease Control and Prevention
EPI910760	HA	United States	2016-Nov-18	EPI_ISL_247980	A/New Hampshire/24/2016	New Hampshire Public Health Laboratories	Centers for Disease Control and Prevention
EPI910768	HA	United States	2016-Nov-07	EPI_ISL_247981	A/Florida/94/2016	Florida Department of Health-Tampa	Centers for Disease Control and Prevention
EPI910776	HA	United States	2016-Nov-16	EPI_ISL_247982	A/Nebraska/25/2016	Nebraska Public Health Lab	Centers for Disease Control and Prevention
EPI910784	HA	United States	2016-Nov-26	EPI_ISL_247983	A/Wisconsin/93/2016	Wisconsin State Laboratory of Hygiene	Centers for Disease Control and Prevention
EPI910792	HA	United States	2016-Nov-15	EPI_ISL_247984	A/Illinois/49/2016	Illinois Department of Public Health-Chicago	Centers for Disease Control and Prevention
EPI910800	HA	United States	2016-Nov-15	EPI_ISL_247985	A/Iowa/36/2016	Iowa State Hygienic Laboratory	Centers for Disease Control and Prevention
EPI910808	HA	United States	2016-Nov-12	EPI_ISL_247986	A/Minnesota/80/2016	Minnesota Department of Health	Centers for Disease Control and Prevention
EPI910816	HA	United States	2016-Nov-29	EPI_ISL_247987	A/Maryland/24/2016	Maryland Department of Health and Mental Hygiene	Centers for Disease Control and Prevention
EPI910824	HA	United States	2016-Nov-29	EPI_ISL_247988	A/Massachusetts/41/2016	Massachusetts Department of Public Health	Centers for Disease Control and Prevention
EPI910832	HA	United States	2016-Dec-01	EPI_ISL_247989	A/Vermont/34/2016	Vermont Department of Health Laboratory	Centers for Disease Control and Prevention
EPI910840	HA	United States	2016-Dec-03	EPI_ISL_247990	A/Montana/64/2016	Montana Laboratory Services Bureau	Centers for Disease Control and Prevention
EPI910848	HA	United States	2016-Nov-25	EPI_ISL_247991	A/California/168/2016	California Department of Health Services	Centers for Disease Control and Prevention
EPI910856	HA	United States	2016-Nov-22	EPI_ISL_247992	A/Arizona/77/2016	Arizona Department of Health Services	Centers for Disease Control and Prevention
EPI910864	HA	United States	2016-Nov-15	EPI_ISL_247993	A/Hawaii/96/2016	State of Hawaii Department of Health	Centers for Disease Control and Prevention
EPI910872	HA	United States	2016-Nov-24	EPI_ISL_247994	A/Iowa/37/2016	Iowa State Hygienic Laboratory	Centers for Disease Control and Prevention
EPI910880	HA	United States	2016-Dec-10	EPI_ISL_247995	A/Illinois/50/2016	Illinois Department of Public Health-Carbondale	Centers for Disease Control and Prevention
EPI910888	HA	United States	2016-Dec-06	EPI_ISL_247996	A/Wisconsin/97/2016	Wisconsin State Laboratory of Hygiene	Centers for Disease Control and Prevention
EPI910896	HA	United States	2016-Dec-26	EPI_ISL_247997	A/Colorado/49/2016	Colorado Department of Health Lab	Centers for Disease Control and Prevention
EPI910904	HA	United States	2016-Dec-12	EPI_ISL_247998	A/Hawaii/106/2016	State of Hawaii Department of Health	Centers for Disease Control and Prevention
EPI910911	HA	United States	2017-Jan-05	EPI_ISL_247999	A/Virginia/05/2017	Virginia Division of Consolidated Laboratories	Centers for Disease Control and Prevention
EPI910927	HA	United States	2016-Dec-24	EPI_ISL_248001	A/Idaho/46/2016	State of Idaho Bureau of Laboratories	Centers for Disease Control and Prevention
EPI910935	HA	United States	2017-Jan-07	EPI_ISL_248002	A/Idaho/02/2017	State of Idaho Bureau of Laboratories	Centers for Disease Control and Prevention
EPI910943	HA	United States	2017-Jan-15	EPI_ISL_248003	A/Illinois/08/2017	Illinois Department of Public Health-Carbondale	Centers for Disease Control and Prevention
EPI910951	HA	United States	2017-Jan-17	EPI_ISL_248004	A/Illinois/11/2017	Illinois Department of Public Health-Carbondale	Centers for Disease Control and Prevention
EPI910958	HA	United States	2017-Jan-17	EPI_ISL_248005	A/North Carolina/02/2017	North Carolina State Laboratory of Public Health	Centers for Disease Control and Prevention
EPI910966	HA	United States	2017-Jan-18	EPI_ISL_248006	A/North Carolina/03/2017	North Carolina State Laboratory of Public Health	Centers for Disease Control and Prevention
EPI910974	HA	United States	2017-Jan-08	EPI_ISL_248007	A/North Carolina/01/2017	North Carolina State Laboratory of Public Health	Centers for Disease Control and Prevention
EPI910982	HA	United States	2016-Dec-28	EPI_ISL_248008	A/Connecticut/43/2016	Connecticut Department. of Public Health	Centers for Disease Control and Prevention
EPI910990	HA	United States	2016-Dec-29	EPI_ISL_248009	A/Connecticut/44/2016	Connecticut Department. of Public Health	Centers for Disease Control and Prevention
EPI910998	HA	United States	2017-Jan-17	EPI_ISL_248010	A/Iowa/01/2017	Iowa State Hygienic Laboratory	Centers for Disease Control and Prevention
EPI911006	HA	United States	2017-Jan-17	EPI_ISL_248011	A/Iowa/02/2017	Iowa State Hygienic Laboratory	Centers for Disease Control and Prevention
EPI911012	HA	United States	2016-Dec-24	EPI_ISL_248012	A/Florida/111/2016	Florida Department of Health-Tampa	Centers for Disease Control and Prevention
EPI911020	HA	United States	2017-Jan-07	EPI_ISL_248013	A/Florida/03/2017	Florida Department of Health-Tampa	Centers for Disease Control and Prevention
EPI911028	HA	United States	2017-Jan-17	EPI_ISL_248014	A/Delaware/04/2017	Delaware Public Health Lab	Centers for Disease Control and Prevention
EPI911036	HA	United States	2017-Jan-17	EPI_ISL_248015	A/Delaware/05/2017	Delaware Public Health Lab	Centers for Disease Control and Prevention
EPI911112	HA	United States	2017-Jan-04	EPI_ISL_248082	A/Illinois/03/2017	Illinois Department of Public Health-Chicago	Centers for Disease Control and Prevention
EPI911120	HA	United States	2017-Jan-12	EPI_ISL_248083	A/Illinois/07/2017	Illinois Department of Public Health-Chicago	Centers for Disease Control and Prevention
EPI911128	HA	United States	2017-Jan-16	EPI_ISL_248084	A/Illinois/09/2017	Illinois Department of Public Health-Chicago	Centers for Disease Control and Prevention
EPI911136	HA	United States	2017-Jan-10	EPI_ISL_248085	A/Illinois/06/2017	Illinois Department of Public Health-Chicago	Centers for Disease Control and Prevention
EPI911144	HA	United States	2017-Jan-16	EPI_ISL_248086	A/Illinois/10/2017	Illinois Department of Public Health-Chicago	Centers for Disease Control and Prevention
EPI911152	HA	United States	2017-Jan-07	EPI_ISL_248087	A/Illinois/04/2017	Illinois Department of Public Health-Chicago	Centers for Disease Control and Prevention
EPI911160	HA	United States	2017-Jan-08	EPI_ISL_248088	A/Illinois/05/2017	Illinois Department of Public Health-Chicago	Centers for Disease Control and Prevention
EPI911168	HA	United States	2017-Jan-09	EPI_ISL_248089	A/Georgia/03/2017	Georgia Public Health Laboratory	Centers for Disease Control and Prevention
EPI911176	HA	United States	2017-Jan-09	EPI_ISL_248090	A/Georgia/04/2017	Georgia Public Health Laboratory	Centers for Disease Control and Prevention
EPI911184	HA	United States	2017-Jan-14	EPI_ISL_248091	A/Tennessee/02/2017	Tennessee Department of Health Laboratory-Nashville	Centers for Disease Control and Prevention
EPI911192	HA	United States	2017-Jan-15	EPI_ISL_248092	A/Tennessee/04/2017	Tennessee Department of Health Laboratory-Nashville	Centers for Disease Control and Prevention
EPI911200	HA	United States	2017-Jan-08	EPI_ISL_248093	A/Alaska/01/2017	Alaska State Virology Lab	Centers for Disease Control and Prevention
EPI911208	HA	United States	2017-Jan-11	EPI_ISL_248094	A/Alaska/02/2017	Alaska State Virology Lab	Centers for Disease Control and Prevention
EPI911216	HA	United States	2017-Jan-10	EPI_ISL_248095	A/New Mexico/02/2017	New Mexico Department of Health	Centers for Disease Control and Prevention
EPI911224	HA	United States	2017-Jan-09	EPI_ISL_248096	A/New Mexico/01/2017	New Mexico Department of Health	Centers for Disease Control and Prevention
EPI911232	HA	United States	2017-Jan-01	EPI_ISL_248097	A/Nevada/01/2017	Southern Nevada Public Health Lab	Centers for Disease Control and Prevention
EPI911240	HA	United States	2017-Jan-01	EPI_ISL_248098	A/Nevada/02/2017	Southern Nevada Public Health Lab	Centers for Disease Control and Prevention
EPI911248	HA	United States	2016-Dec-27	EPI_ISL_248099	A/Pennsylvania/118/2016	Pennsylvania Department of Health	Centers for Disease Control and Prevention
EPI911256	HA	United States	2017-Jan-09	EPI_ISL_248100	A/Pennsylvania/04/2017	Pennsylvania Department of Health	Centers for Disease Control and Prevention
EPI911264	HA	United States	2016-Dec-30	EPI_ISL_248101	A/Pennsylvania/119/2016	Pennsylvania Department of Health	Centers for Disease Control and Prevention
EPI911272	HA	United States	2017-Jan-17	EPI_ISL_248102	A/Kentucky/09/2017	Kentucky Division of Laboratory Services	Centers for Disease Control and Prevention
EPI911280	HA	United States	2017-Jan-16	EPI_ISL_248103	A/Kentucky/07/2017	Kentucky Division of Laboratory Services	Centers for Disease Control and Prevention
EPI911320	HA	United States	2017-Jan-20	EPI_ISL_248108	A/New Hampshire/04/2017	New Hampshire Public Health Laboratories	Centers for Disease Control and Prevention
EPI911328	HA	United States	2017-Jan-18	EPI_ISL_248109	A/New Hampshire/03/2017	New Hampshire Public Health Laboratories	Centers for Disease Control and Prevention
EPI911336	HA	United States	2017-Jan-03	EPI_ISL_248110	A/California/02/2017	California Department of Health Services	Centers for Disease Control and Prevention
EPI911344	HA	United States	2017-Jan-14	EPI_ISL_248111	A/North Dakota/02/2017	North Dakota Department of Health	Centers for Disease Control and Prevention
EPI911352	HA	United States	2017-Jan-10	EPI_ISL_248112	A/Ohio/02/2017	Ohio Department of Health Laboratories	Centers for Disease Control and Prevention
EPI911360	HA	United States	2017-Jan-16	EPI_ISL_248113	A/North Dakota/03/2017	North Dakota Department of Health	Centers for Disease Control and Prevention
EPI911368	HA	United States	2017-Jan-11	EPI_ISL_248114	A/Louisiana/03/2017	Louisiana Department of Health and Hospitals	Centers for Disease Control and Prevention
EPI911376	HA	United States	2017-Jan-10	EPI_ISL_248115	A/Louisiana/02/2017	Louisiana Department of Health and Hospitals	Centers for Disease Control and Prevention
EPI911384	HA	United States	2017-Jan-15	EPI_ISL_248116	A/South Dakota/04/2017	South Dakota Public Health Lab	Centers for Disease Control and Prevention
EPI911392	HA	United States	2017-Jan-15	EPI_ISL_248117	A/South Dakota/05/2017	South Dakota Public Health Lab	Centers for Disease Control and Prevention
EPI911400	HA	United States	2017-Jan-05	EPI_ISL_248118	A/South Dakota/02/2017	South Dakota Public Health Lab	Centers for Disease Control and Prevention
EPI911408	HA	United States	2017-Jan-05	EPI_ISL_248119	A/South Dakota/03/2017	South Dakota Public Health Lab	Centers for Disease Control and Prevention
EPI911416	HA	United States	2016-Dec-20	EPI_ISL_248120	A/South Dakota/35/2016	South Dakota Public Health Lab	Centers for Disease Control and Prevention
EPI911424	HA	United States	2016-Dec-21	EPI_ISL_248121	A/South Dakota/36/2016	South Dakota Public Health Lab	Centers for Disease Control and Prevention
EPI911432	HA	United States	2016-Dec-11	EPI_ISL_248122	A/South Dakota/33/2016	South Dakota Public Health Lab	Centers for Disease Control and Prevention
EPI911440	HA	United States	2016-Dec-13	EPI_ISL_248123	A/South Dakota/34/2016	South Dakota Public Health Lab	Centers for Disease Control and Prevention
EPI911448	HA	United States	2017-Jan-07	EPI_ISL_248124	A/New Jersey/03/2017	New Jersey Department of Health & Senior Services	Centers for Disease Control and Prevention
EPI911456	HA	United States	2017-Jan-08	EPI_ISL_248125	A/New Jersey/04/2017	New Jersey Department of Health & Senior Services	Centers for Disease Control and Prevention
EPI911464	HA	United States	2017-Jan-15	EPI_ISL_248126	A/New Jersey/05/2017	New Jersey Department of Health & Senior Services	Centers for Disease Control and Prevention
EPI911472	HA	United States	2017-Jan-05	EPI_ISL_248127	A/New Jersey/02/2017	New Jersey Department of Health & Senior Services	Centers for Disease Control and Prevention
EPI911480	HA	United States	2017-Jan-18	EPI_ISL_248128	A/New Jersey/06/2017	New Jersey Department of Health & Senior Services	Centers for Disease Control and Prevention
EPI911488	HA	United States	2017-Jan-22	EPI_ISL_248129	A/Maine/04/2017	Maine Health and Environmental Testing Laboratory	Centers for Disease Control and Prevention
EPI911496	HA	United States	2017-Jan-20	EPI_ISL_248130	A/Maine/03/2017	Maine Health and Environmental Testing Laboratory	Centers for Disease Control and Prevention
EPI911504	HA	United States	2017-Jan-23	EPI_ISL_248131	A/Maine/07/2017	Maine Health and Environmental Testing Laboratory	Centers for Disease Control and Prevention
EPI911512	HA	United States	2017-Jan-22	EPI_ISL_248132	A/Maine/05/2017	Maine Health and Environmental Testing Laboratory	Centers for Disease Control and Prevention
EPI911520	HA	United States	2017-Jan-22	EPI_ISL_248133	A/Maine/06/2017	Maine Health and Environmental Testing Laboratory	Centers for Disease Control and Prevention
EPI911528	HA	United States	2017-Jan-19	EPI_ISL_248134	A/Utah/05/2017	Utah Department of Health	Centers for Disease Control and Prevention
EPI911536	HA	United States	2017-Jan-15	EPI_ISL_248135	A/Utah/03/2017	Utah Department of Health	Centers for Disease Control and Prevention
EPI911544	HA	United States	2017-Jan-09	EPI_ISL_248136	A/Oregon/03/2017	Oregon Public Health Laboratory	Centers for Disease Control and Prevention
EPI911552	HA	United States	2017-Jan-16	EPI_ISL_248137	A/Oregon/04/2017	Oregon Public Health Laboratory	Centers for Disease Control and Prevention
EPI911560	HA	United States	2017-Jan-12	EPI_ISL_248138	A/Wyoming/03/2017	Wyoming Public Health Laboratory	Centers for Disease Control and Prevention
EPI911568	HA	United States	2017-Jan-16	EPI_ISL_248139	A/Wyoming/04/2017	Wyoming Public Health Laboratory	Centers for Disease Control and Prevention
EPI911576	HA	United States	2017-Jan-09	EPI_ISL_248140	A/Nebraska/01/2017	Nebraska Public Health Lab	Centers for Disease Control and Prevention
EPI911584	HA	United States	2017-Jan-10	EPI_ISL_248141	A/Nebraska/02/2017	Nebraska Public Health Lab	Centers for Disease Control and Prevention
EPI911592	HA	United States	2017-Jan-05	EPI_ISL_248142	A/California/03/2017	California Department of Health Services	Centers for Disease Control and Prevention
EPI911600	HA	United States	2017-Jan-10	EPI_ISL_248143	A/California/08/2017	California Department of Health Services	Centers for Disease Control and Prevention
EPI911608	HA	United States	2017-Jan-10	EPI_ISL_248144	A/California/09/2017	California Department of Health Services	Centers for Disease Control and Prevention
EPI911616	HA	United States	2017-Jan-20	EPI_ISL_248145	A/Wisconsin/15/2017	Wisconsin State Laboratory of Hygiene	Centers for Disease Control and Prevention
EPI911624	HA	United States	2017-Jan-15	EPI_ISL_248146	A/Wisconsin/14/2017	Wisconsin State Laboratory of Hygiene	Centers for Disease Control and Prevention
EPI911632	HA	United States	2017-Jan-17	EPI_ISL_248147	A/Vermont/02/2017	Vermont Department of Health Laboratory	Centers for Disease Control and Prevention
EPI911640	HA	United States	2017-Jan-15	EPI_ISL_248148	A/Vermont/01/2017	Vermont Department of Health Laboratory	Centers for Disease Control and Prevention
EPI911648	HA	United States	2017-Jan-09	EPI_ISL_248149	A/Connecticut/03/2017	Connecticut Department. of Public Health	Centers for Disease Control and Prevention
EPI911656	HA	United States	2017-Jan-11	EPI_ISL_248150	A/Connecticut/04/2017	Connecticut Department. of Public Health	Centers for Disease Control and Prevention
EPI911664	HA	United States	2017-Jan-17	EPI_ISL_248151	A/Rhode Island/01/2017	Rhode Island Department of Health	Centers for Disease Control and Prevention
EPI911672	HA	United States	2017-Jan-18	EPI_ISL_248152	A/Rhode Island/02/2017	Rhode Island Department of Health	Centers for Disease Control and Prevention
EPI911680	HA	United States	2017-Jan-18	EPI_ISL_248153	A/Arkansas/05/2017	Arkansas Department of Health	Centers for Disease Control and Prevention
EPI911688	HA	United States	2017-Jan-17	EPI_ISL_248154	A/Arkansas/03/2017	Arkansas Department of Health	Centers for Disease Control and Prevention
EPI911696	HA	United States	2017-Jan-17	EPI_ISL_248155	A/Arkansas/04/2017	Arkansas Department of Health	Centers for Disease Control and Prevention
EPI911704	HA	United States	2017-Jan-10	EPI_ISL_248156	A/Arkansas/02/2017	Arkansas Department of Health	Centers for Disease Control and Prevention
EPI911712	HA	United States	2017-Jan-09	EPI_ISL_248157	A/Arkansas/01/2017	Arkansas Department of Health	Centers for Disease Control and Prevention
EPI911720	HA	United States	2016-Dec-27	EPI_ISL_248158	A/Arkansas/15/2016	Arkansas Department of Health	Centers for Disease Control and Prevention
EPI911728	HA	United States	2016-Dec-16	EPI_ISL_248159	A/Arkansas/14/2016	Arkansas Department of Health	Centers for Disease Control and Prevention
EPI911752	HA	United States	2017-Jan-18	EPI_ISL_248162	A/Texas/19/2017	San Antonio Metropolitan Health	Centers for Disease Control and Prevention
EPI911760	HA	United States	2017-Jan-18	EPI_ISL_248163	A/Texas/20/2017	San Antonio Metropolitan Health	Centers for Disease Control and Prevention
EPI953676	HA	Canada	2016-Dec-12	EPI_ISL_254878	A/Alberta/206/2016			Skowronski,D.M.; Chambers,C.; Sabaiduc,S.; Dickinson,J.A.; Winter,A.L.; De Serres,G.; Drews,S.J.; Jassem,A.; Gubbay,J.B.; Charest,H.; Balshaw,R.; Bastien,N.; Li,Y.; Krajden,M.; Winter,A.-L.
EPI953677	HA	Canada	2016-Nov-16	EPI_ISL_254879	A/Alberta/154/2016			Skowronski,D.M.; Chambers,C.; Sabaiduc,S.; Dickinson,J.A.; Winter,A.L.; De Serres,G.; Drews,S.J.; Jassem,A.; Gubbay,J.B.; Charest,H.; Balshaw,R.; Bastien,N.; Li,Y.; Krajden,M.; Winter,A.-L.
EPI953678	HA	Canada	2016-Nov-28	EPI_ISL_254880	A/Alberta/163/2016			Skowronski,D.M.; Chambers,C.; Sabaiduc,S.; Dickinson,J.A.; Winter,A.L.; De Serres,G.; Drews,S.J.; Jassem,A.; Gubbay,J.B.; Charest,H.; Balshaw,R.; Bastien,N.; Li,Y.; Krajden,M.; Winter,A.-L.
EPI953679	HA	Canada	2017-Jan-05	EPI_ISL_254881	A/Alberta/005/2017			Skowronski,D.M.; Chambers,C.; Sabaiduc,S.; Dickinson,J.A.; Winter,A.L.; De Serres,G.; Drews,S.J.; Jassem,A.; Gubbay,J.B.; Charest,H.; Balshaw,R.; Bastien,N.; Li,Y.; Krajden,M.; Winter,A.-L.
EPI953680	HA	Canada	2017-Jan-06	EPI_ISL_254882	A/Alberta/006/2017			Skowronski,D.M.; Chambers,C.; Sabaiduc,S.; Dickinson,J.A.; Winter,A.L.; De Serres,G.; Drews,S.J.; Jassem,A.; Gubbay,J.B.; Charest,H.; Balshaw,R.; Bastien,N.; Li,Y.; Krajden,M.; Winter,A.-L.
EPI953681	HA	Canada	2016-Nov-10	EPI_ISL_254883	A/Alberta/153/2016			Skowronski,D.M.; Chambers,C.; Sabaiduc,S.; Dickinson,J.A.; Winter,A.L.; De Serres,G.; Drews,S.J.; Jassem,A.; Gubbay,J.B.; Charest,H.; Balshaw,R.; Bastien,N.; Li,Y.; Krajden,M.; Winter,A.-L.
EPI953682	HA	Canada	2016-Nov-22	EPI_ISL_254884	A/Alberta/159/2016			Skowronski,D.M.; Chambers,C.; Sabaiduc,S.; Dickinson,J.A.; Winter,A.L.; De Serres,G.; Drews,S.J.; Jassem,A.; Gubbay,J.B.; Charest,H.; Balshaw,R.; Bastien,N.; Li,Y.; Krajden,M.; Winter,A.-L.
EPI953683	HA	Canada	2016-Dec-13	EPI_ISL_254885	A/Alberta/212/2016			Skowronski,D.M.; Chambers,C.; Sabaiduc,S.; Dickinson,J.A.; Winter,A.L.; De Serres,G.; Drews,S.J.; Jassem,A.; Gubbay,J.B.; Charest,H.; Balshaw,R.; Bastien,N.; Li,Y.; Krajden,M.; Winter,A.-L.
EPI953684	HA	Canada	2016-Nov-30	EPI_ISL_254886	A/Alberta/169/2016			Skowronski,D.M.; Chambers,C.; Sabaiduc,S.; Dickinson,J.A.; Winter,A.L.; De Serres,G.; Drews,S.J.; Jassem,A.; Gubbay,J.B.; Charest,H.; Balshaw,R.; Bastien,N.; Li,Y.; Krajden,M.; Winter,A.-L.
EPI953685	HA	Canada	2016-Dec-19	EPI_ISL_254887	A/Alberta/217/2016			Skowronski,D.M.; Chambers,C.; Sabaiduc,S.; Dickinson,J.A.; Winter,A.L.; De Serres,G.; Drews,S.J.; Jassem,A.; Gubbay,J.B.; Charest,H.; Balshaw,R.; Bastien,N.; Li,Y.; Krajden,M.; Winter,A.-L.
EPI953686	HA	Canada	2016-Dec-30	EPI_ISL_254888	A/Alberta/231/2016			Skowronski,D.M.; Chambers,C.; Sabaiduc,S.; Dickinson,J.A.; Winter,A.L.; De Serres,G.; Drews,S.J.; Jassem,A.; Gubbay,J.B.; Charest,H.; Balshaw,R.; Bastien,N.; Li,Y.; Krajden,M.; Winter,A.-L.
EPI953687	HA	Canada	2016-Nov-08	EPI_ISL_254889	A/Alberta/150/2016			Skowronski,D.M.; Chambers,C.; Sabaiduc,S.; Dickinson,J.A.; Winter,A.L.; De Serres,G.; Drews,S.J.; Jassem,A.; Gubbay,J.B.; Charest,H.; Balshaw,R.; Bastien,N.; Li,Y.; Krajden,M.; Winter,A.-L.
EPI953688	HA	Canada	2016-Dec-05	EPI_ISL_254890	A/Alberta/183/2016			Skowronski,D.M.; Chambers,C.; Sabaiduc,S.; Dickinson,J.A.; Winter,A.L.; De Serres,G.; Drews,S.J.; Jassem,A.; Gubbay,J.B.; Charest,H.; Balshaw,R.; Bastien,N.; Li,Y.; Krajden,M.; Winter,A.-L.
EPI953689	HA	Canada	2016-Dec-07	EPI_ISL_254891	A/Alberta/194/2016			Skowronski,D.M.; Chambers,C.; Sabaiduc,S.; Dickinson,J.A.; Winter,A.L.; De Serres,G.; Drews,S.J.; Jassem,A.; Gubbay,J.B.; Charest,H.; Balshaw,R.; Bastien,N.; Li,Y.; Krajden,M.; Winter,A.-L.
EPI953690	HA	Canada	2016-Dec-09	EPI_ISL_254892	A/Alberta/201/2016			Skowronski,D.M.; Chambers,C.; Sabaiduc,S.; Dickinson,J.A.; Winter,A.L.; De Serres,G.; Drews,S.J.; Jassem,A.; Gubbay,J.B.; Charest,H.; Balshaw,R.; Bastien,N.; Li,Y.; Krajden,M.; Winter,A.-L.
EPI953691	HA	Canada	2016-Dec-09	EPI_ISL_254893	A/Alberta/202/2016			Skowronski,D.M.; Chambers,C.; Sabaiduc,S.; Dickinson,J.A.; Winter,A.L.; De Serres,G.; Drews,S.J.; Jassem,A.; Gubbay,J.B.; Charest,H.; Balshaw,R.; Bastien,N.; Li,Y.; Krajden,M.; Winter,A.-L.
EPI953692	HA	Canada	2016-Dec-13	EPI_ISL_254894	A/Alberta/211/2016			Skowronski,D.M.; Chambers,C.; Sabaiduc,S.; Dickinson,J.A.; Winter,A.L.; De Serres,G.; Drews,S.J.; Jassem,A.; Gubbay,J.B.; Charest,H.; Balshaw,R.; Bastien,N.; Li,Y.; Krajden,M.; Winter,A.-L.
EPI953693	HA	Canada	2016-Dec-14	EPI_ISL_254895	A/Alberta/215/2016			Skowronski,D.M.; Chambers,C.; Sabaiduc,S.; Dickinson,J.A.; Winter,A.L.; De Serres,G.; Drews,S.J.; Jassem,A.; Gubbay,J.B.; Charest,H.; Balshaw,R.; Bastien,N.; Li,Y.; Krajden,M.; Winter,A.-L.
EPI953694	HA	Canada	2016-Dec-27	EPI_ISL_254896	A/Alberta/226/2016			Skowronski,D.M.; Chambers,C.; Sabaiduc,S.; Dickinson,J.A.; Winter,A.L.; De Serres,G.; Drews,S.J.; Jassem,A.; Gubbay,J.B.; Charest,H.; Balshaw,R.; Bastien,N.; Li,Y.; Krajden,M.; Winter,A.-L.
EPI953695	HA	Canada	2016-Dec-29	EPI_ISL_254897	A/Alberta/229/2016			Skowronski,D.M.; Chambers,C.; Sabaiduc,S.; Dickinson,J.A.; Winter,A.L.; De Serres,G.; Drews,S.J.; Jassem,A.; Gubbay,J.B.; Charest,H.; Balshaw,R.; Bastien,N.; Li,Y.; Krajden,M.; Winter,A.-L.
EPI953696	HA	Canada	2016-Dec-30	EPI_ISL_254898	A/Alberta/232/2016			Skowronski,D.M.; Chambers,C.; Sabaiduc,S.; Dickinson,J.A.; Winter,A.L.; De Serres,G.; Drews,S.J.; Jassem,A.; Gubbay,J.B.; Charest,H.; Balshaw,R.; Bastien,N.; Li,Y.; Krajden,M.; Winter,A.-L.
EPI953697	HA	Canada	2017-Jan-02	EPI_ISL_254899	A/Alberta/002/2017			Skowronski,D.M.; Chambers,C.; Sabaiduc,S.; Dickinson,J.A.; Winter,A.L.; De Serres,G.; Drews,S.J.; Jassem,A.; Gubbay,J.B.; Charest,H.; Balshaw,R.; Bastien,N.; Li,Y.; Krajden,M.; Winter,A.-L.
EPI953698	HA	Canada	2016-Nov-21	EPI_ISL_254900	A/Alberta/157/2016			Skowronski,D.M.; Chambers,C.; Sabaiduc,S.; Dickinson,J.A.; Winter,A.L.; De Serres,G.; Drews,S.J.; Jassem,A.; Gubbay,J.B.; Charest,H.; Balshaw,R.; Bastien,N.; Li,Y.; Krajden,M.; Winter,A.-L.
EPI953699	HA	Canada	2016-Nov-17	EPI_ISL_254901	A/Alberta/155/2016			Skowronski,D.M.; Chambers,C.; Sabaiduc,S.; Dickinson,J.A.; Winter,A.L.; De Serres,G.; Drews,S.J.; Jassem,A.; Gubbay,J.B.; Charest,H.; Balshaw,R.; Bastien,N.; Li,Y.; Krajden,M.; Winter,A.-L.
EPI953700	HA	Canada	2016-Dec-19	EPI_ISL_254902	A/Alberta/220/2016			Skowronski,D.M.; Chambers,C.; Sabaiduc,S.; Dickinson,J.A.; Winter,A.L.; De Serres,G.; Drews,S.J.; Jassem,A.; Gubbay,J.B.; Charest,H.; Balshaw,R.; Bastien,N.; Li,Y.; Krajden,M.; Winter,A.-L.
EPI953701	HA	Canada	2016-Dec-22	EPI_ISL_254903	A/Alberta/224/2016			Skowronski,D.M.; Chambers,C.; Sabaiduc,S.; Dickinson,J.A.; Winter,A.L.; De Serres,G.; Drews,S.J.; Jassem,A.; Gubbay,J.B.; Charest,H.; Balshaw,R.; Bastien,N.; Li,Y.; Krajden,M.; Winter,A.-L.
EPI953702	HA	Canada	2016-Dec-25	EPI_ISL_254904	A/Alberta/225/2016			Skowronski,D.M.; Chambers,C.; Sabaiduc,S.; Dickinson,J.A.; Winter,A.L.; De Serres,G.; Drews,S.J.; Jassem,A.; Gubbay,J.B.; Charest,H.; Balshaw,R.; Bastien,N.; Li,Y.; Krajden,M.; Winter,A.-L.
EPI953703	HA	Canada	2017-Jan-03	EPI_ISL_254905	A/Alberta/004/2017			Skowronski,D.M.; Chambers,C.; Sabaiduc,S.; Dickinson,J.A.; Winter,A.L.; De Serres,G.; Drews,S.J.; Jassem,A.; Gubbay,J.B.; Charest,H.; Balshaw,R.; Bastien,N.; Li,Y.; Krajden,M.; Winter,A.-L.
EPI953704	HA	Canada	2016-Nov-21	EPI_ISL_254906	A/Alberta/156/2016			Skowronski,D.M.; Chambers,C.; Sabaiduc,S.; Dickinson,J.A.; Winter,A.L.; De Serres,G.; Drews,S.J.; Jassem,A.; Gubbay,J.B.; Charest,H.; Balshaw,R.; Bastien,N.; Li,Y.; Krajden,M.; Winter,A.-L.
EPI953705	HA	Canada	2016-Dec-03	EPI_ISL_254907	A/Alberta/177/2016			Skowronski,D.M.; Chambers,C.; Sabaiduc,S.; Dickinson,J.A.; Winter,A.L.; De Serres,G.; Drews,S.J.; Jassem,A.; Gubbay,J.B.; Charest,H.; Balshaw,R.; Bastien,N.; Li,Y.; Krajden,M.; Winter,A.-L.
EPI953706	HA	Canada	2016-Dec-05	EPI_ISL_254908	A/Alberta/178/2016			Skowronski,D.M.; Chambers,C.; Sabaiduc,S.; Dickinson,J.A.; Winter,A.L.; De Serres,G.; Drews,S.J.; Jassem,A.; Gubbay,J.B.; Charest,H.; Balshaw,R.; Bastien,N.; Li,Y.; Krajden,M.; Winter,A.-L.
EPI953707	HA	Canada	2016-Dec-19	EPI_ISL_254909	A/Alberta/218/2016			Skowronski,D.M.; Chambers,C.; Sabaiduc,S.; Dickinson,J.A.; Winter,A.L.; De Serres,G.; Drews,S.J.; Jassem,A.; Gubbay,J.B.; Charest,H.; Balshaw,R.; Bastien,N.; Li,Y.; Krajden,M.; Winter,A.-L.
EPI953708	HA	Canada	2017-Jan-02	EPI_ISL_254910	A/Alberta/003/2017			Skowronski,D.M.; Chambers,C.; Sabaiduc,S.; Dickinson,J.A.; Winter,A.L.; De Serres,G.; Drews,S.J.; Jassem,A.; Gubbay,J.B.; Charest,H.; Balshaw,R.; Bastien,N.; Li,Y.; Krajden,M.; Winter,A.-L.
EPI953709	HA	Canada	2016-Nov-28	EPI_ISL_254911	A/Alberta/164/2016			Skowronski,D.M.; Chambers,C.; Sabaiduc,S.; Dickinson,J.A.; Winter,A.L.; De Serres,G.; Drews,S.J.; Jassem,A.; Gubbay,J.B.; Charest,H.; Balshaw,R.; Bastien,N.; Li,Y.; Krajden,M.; Winter,A.-L.
EPI953710	HA	Canada	2016-Dec-02	EPI_ISL_254912	A/Alberta/176/2016			Skowronski,D.M.; Chambers,C.; Sabaiduc,S.; Dickinson,J.A.; Winter,A.L.; De Serres,G.; Drews,S.J.; Jassem,A.; Gubbay,J.B.; Charest,H.; Balshaw,R.; Bastien,N.; Li,Y.; Krajden,M.; Winter,A.-L.
EPI953711	HA	Canada	2016-Dec-05	EPI_ISL_254913	A/Alberta/184/2016			Skowronski,D.M.; Chambers,C.; Sabaiduc,S.; Dickinson,J.A.; Winter,A.L.; De Serres,G.; Drews,S.J.; Jassem,A.; Gubbay,J.B.; Charest,H.; Balshaw,R.; Bastien,N.; Li,Y.; Krajden,M.; Winter,A.-L.
EPI953712	HA	Canada	2016-Dec-06	EPI_ISL_254914	A/Alberta/190/2016			Skowronski,D.M.; Chambers,C.; Sabaiduc,S.; Dickinson,J.A.; Winter,A.L.; De Serres,G.; Drews,S.J.; Jassem,A.; Gubbay,J.B.; Charest,H.; Balshaw,R.; Bastien,N.; Li,Y.; Krajden,M.; Winter,A.-L.
EPI953713	HA	Canada	2016-Dec-19	EPI_ISL_254915	A/Alberta/221/2016			Skowronski,D.M.; Chambers,C.; Sabaiduc,S.; Dickinson,J.A.; Winter,A.L.; De Serres,G.; Drews,S.J.; Jassem,A.; Gubbay,J.B.; Charest,H.; Balshaw,R.; Bastien,N.; Li,Y.; Krajden,M.; Winter,A.-L.
EPI953714	HA	Canada	2017-Jan-02	EPI_ISL_254916	A/Alberta/001/2017			Skowronski,D.M.; Chambers,C.; Sabaiduc,S.; Dickinson,J.A.; Winter,A.L.; De Serres,G.; Drews,S.J.; Jassem,A.; Gubbay,J.B.; Charest,H.; Balshaw,R.; Bastien,N.; Li,Y.; Krajden,M.; Winter,A.-L.
EPI953715	HA	Canada	2016-Nov-01	EPI_ISL_254917	A/Alberta/146/2016			Skowronski,D.M.; Chambers,C.; Sabaiduc,S.; Dickinson,J.A.; Winter,A.L.; De Serres,G.; Drews,S.J.; Jassem,A.; Gubbay,J.B.; Charest,H.; Balshaw,R.; Bastien,N.; Li,Y.; Krajden,M.; Winter,A.-L.
EPI953716	HA	Canada	2016-Nov-02	EPI_ISL_254918	A/Alberta/148/2016			Skowronski,D.M.; Chambers,C.; Sabaiduc,S.; Dickinson,J.A.; Winter,A.L.; De Serres,G.; Drews,S.J.; Jassem,A.; Gubbay,J.B.; Charest,H.; Balshaw,R.; Bastien,N.; Li,Y.; Krajden,M.; Winter,A.-L.
EPI953717	HA	Canada	2016-Nov-04	EPI_ISL_254919	A/Alberta/149/2016			Skowronski,D.M.; Chambers,C.; Sabaiduc,S.; Dickinson,J.A.; Winter,A.L.; De Serres,G.; Drews,S.J.; Jassem,A.; Gubbay,J.B.; Charest,H.; Balshaw,R.; Bastien,N.; Li,Y.; Krajden,M.; Winter,A.-L.
EPI953718	HA	Canada	2016-Nov-08	EPI_ISL_254920	A/Alberta/151/2016			Skowronski,D.M.; Chambers,C.; Sabaiduc,S.; Dickinson,J.A.; Winter,A.L.; De Serres,G.; Drews,S.J.; Jassem,A.; Gubbay,J.B.; Charest,H.; Balshaw,R.; Bastien,N.; Li,Y.; Krajden,M.; Winter,A.-L.
EPI953719	HA	Canada	2016-Nov-25	EPI_ISL_254921	A/Alberta/161/2016			Skowronski,D.M.; Chambers,C.; Sabaiduc,S.; Dickinson,J.A.; Winter,A.L.; De Serres,G.; Drews,S.J.; Jassem,A.; Gubbay,J.B.; Charest,H.; Balshaw,R.; Bastien,N.; Li,Y.; Krajden,M.; Winter,A.-L.
EPI953720	HA	Canada	2016-Nov-25	EPI_ISL_254922	A/Alberta/162/2016			Skowronski,D.M.; Chambers,C.; Sabaiduc,S.; Dickinson,J.A.; Winter,A.L.; De Serres,G.; Drews,S.J.; Jassem,A.; Gubbay,J.B.; Charest,H.; Balshaw,R.; Bastien,N.; Li,Y.; Krajden,M.; Winter,A.-L.
EPI953721	HA	Canada	2016-Nov-30	EPI_ISL_254923	A/Alberta/167/2016			Skowronski,D.M.; Chambers,C.; Sabaiduc,S.; Dickinson,J.A.; Winter,A.L.; De Serres,G.; Drews,S.J.; Jassem,A.; Gubbay,J.B.; Charest,H.; Balshaw,R.; Bastien,N.; Li,Y.; Krajden,M.; Winter,A.-L.
EPI953722	HA	Canada	2016-Dec-08	EPI_ISL_254924	A/Alberta/200/2016			Skowronski,D.M.; Chambers,C.; Sabaiduc,S.; Dickinson,J.A.; Winter,A.L.; De Serres,G.; Drews,S.J.; Jassem,A.; Gubbay,J.B.; Charest,H.; Balshaw,R.; Bastien,N.; Li,Y.; Krajden,M.; Winter,A.-L.
EPI953723	HA	Canada	2016-Dec-14	EPI_ISL_254925	A/Alberta/216/2016			Skowronski,D.M.; Chambers,C.; Sabaiduc,S.; Dickinson,J.A.; Winter,A.L.; De Serres,G.; Drews,S.J.; Jassem,A.; Gubbay,J.B.; Charest,H.; Balshaw,R.; Bastien,N.; Li,Y.; Krajden,M.; Winter,A.-L.
EPI953724	HA	Canada	2016-Nov-29	EPI_ISL_254926	A/Alberta/165/2016			Skowronski,D.M.; Chambers,C.; Sabaiduc,S.; Dickinson,J.A.; Winter,A.L.; De Serres,G.; Drews,S.J.; Jassem,A.; Gubbay,J.B.; Charest,H.; Balshaw,R.; Bastien,N.; Li,Y.; Krajden,M.; Winter,A.-L.
EPI953725	HA	Canada	2016-Dec-01	EPI_ISL_254927	A/Alberta/174/2016			Skowronski,D.M.; Chambers,C.; Sabaiduc,S.; Dickinson,J.A.; Winter,A.L.; De Serres,G.; Drews,S.J.; Jassem,A.; Gubbay,J.B.; Charest,H.; Balshaw,R.; Bastien,N.; Li,Y.; Krajden,M.; Winter,A.-L.
EPI953726	HA	Canada	2016-Dec-30	EPI_ISL_254928	A/Alberta/230/2016			Skowronski,D.M.; Chambers,C.; Sabaiduc,S.; Dickinson,J.A.; Winter,A.L.; De Serres,G.; Drews,S.J.; Jassem,A.; Gubbay,J.B.; Charest,H.; Balshaw,R.; Bastien,N.; Li,Y.; Krajden,M.; Winter,A.-L.
EPI953727	HA	Canada	2016-Dec-21	EPI_ISL_254929	A/Alberta/223/2016			Skowronski,D.M.; Chambers,C.; Sabaiduc,S.; Dickinson,J.A.; Winter,A.L.; De Serres,G.; Drews,S.J.; Jassem,A.; Gubbay,J.B.; Charest,H.; Balshaw,R.; Bastien,N.; Li,Y.; Krajden,M.; Winter,A.-L.
EPI953728	HA	Canada	2016-Dec-09	EPI_ISL_254930	A/Alberta/203/2016			Skowronski,D.M.; Chambers,C.; Sabaiduc,S.; Dickinson,J.A.; Winter,A.L.; De Serres,G.; Drews,S.J.; Jassem,A.; Gubbay,J.B.; Charest,H.; Balshaw,R.; Bastien,N.; Li,Y.; Krajden,M.; Winter,A.-L.
EPI953729	HA	Canada	2016-Dec-27	EPI_ISL_254931	A/Alberta/227/2016			Skowronski,D.M.; Chambers,C.; Sabaiduc,S.; Dickinson,J.A.; Winter,A.L.; De Serres,G.; Drews,S.J.; Jassem,A.; Gubbay,J.B.; Charest,H.; Balshaw,R.; Bastien,N.; Li,Y.; Krajden,M.; Winter,A.-L.
EPI953738	HA	Canada	2016-Dec-01	EPI_ISL_254932	A/Alberta/172/2016			Skowronski,D.M.; Chambers,C.; Sabaiduc,S.; Dickinson,J.A.; Winter,A.L.; De Serres,G.; Drews,S.J.; Jassem,A.; Gubbay,J.B.; Charest,H.; Balshaw,R.; Bastien,N.; Li,Y.; Krajden,M.; Winter,A.-L.
EPI953739	HA	Canada	2016-Nov-29	EPI_ISL_254933	A/Alberta/166/2016			Skowronski,D.M.; Chambers,C.; Sabaiduc,S.; Dickinson,J.A.; Winter,A.L.; De Serres,G.; Drews,S.J.; Jassem,A.; Gubbay,J.B.; Charest,H.; Balshaw,R.; Bastien,N.; Li,Y.; Krajden,M.; Winter,A.-L.
EPI953740	HA	Canada	2016-Dec-06	EPI_ISL_254934	A/Alberta/187/2016			Skowronski,D.M.; Chambers,C.; Sabaiduc,S.; Dickinson,J.A.; Winter,A.L.; De Serres,G.; Drews,S.J.; Jassem,A.; Gubbay,J.B.; Charest,H.; Balshaw,R.; Bastien,N.; Li,Y.; Krajden,M.; Winter,A.-L.
EPI953741	HA	Canada	2016-Dec-05	EPI_ISL_254935	A/Alberta/181/2016			Skowronski,D.M.; Chambers,C.; Sabaiduc,S.; Dickinson,J.A.; Winter,A.L.; De Serres,G.; Drews,S.J.; Jassem,A.; Gubbay,J.B.; Charest,H.; Balshaw,R.; Bastien,N.; Li,Y.; Krajden,M.; Winter,A.-L.
EPI953742	HA	Canada	2016-Dec-06	EPI_ISL_254936	A/Alberta/191/2016			Skowronski,D.M.; Chambers,C.; Sabaiduc,S.; Dickinson,J.A.; Winter,A.L.; De Serres,G.; Drews,S.J.; Jassem,A.; Gubbay,J.B.; Charest,H.; Balshaw,R.; Bastien,N.; Li,Y.; Krajden,M.; Winter,A.-L.
EPI953743	HA	Canada	2016-Dec-08	EPI_ISL_254937	A/Alberta/199/2016			Skowronski,D.M.; Chambers,C.; Sabaiduc,S.; Dickinson,J.A.; Winter,A.L.; De Serres,G.; Drews,S.J.; Jassem,A.; Gubbay,J.B.; Charest,H.; Balshaw,R.; Bastien,N.; Li,Y.; Krajden,M.; Winter,A.-L.
EPI953744	HA	Canada	2016-Dec-12	EPI_ISL_254938	A/Alberta/209/2016			Skowronski,D.M.; Chambers,C.; Sabaiduc,S.; Dickinson,J.A.; Winter,A.L.; De Serres,G.; Drews,S.J.; Jassem,A.; Gubbay,J.B.; Charest,H.; Balshaw,R.; Bastien,N.; Li,Y.; Krajden,M.; Winter,A.-L.
EPI953745	HA	Canada	2016-Dec-02	EPI_ISL_254939	A/Alberta/175/2016			Skowronski,D.M.; Chambers,C.; Sabaiduc,S.; Dickinson,J.A.; Winter,A.L.; De Serres,G.; Drews,S.J.; Jassem,A.; Gubbay,J.B.; Charest,H.; Balshaw,R.; Bastien,N.; Li,Y.; Krajden,M.; Winter,A.-L.
EPI953746	HA	Canada	2016-Dec-05	EPI_ISL_254940	A/Alberta/179/2016			Skowronski,D.M.; Chambers,C.; Sabaiduc,S.; Dickinson,J.A.; Winter,A.L.; De Serres,G.; Drews,S.J.; Jassem,A.; Gubbay,J.B.; Charest,H.; Balshaw,R.; Bastien,N.; Li,Y.; Krajden,M.; Winter,A.-L.
EPI953747	HA	Canada	2016-Dec-05	EPI_ISL_254941	A/Alberta/185/2016			Skowronski,D.M.; Chambers,C.; Sabaiduc,S.; Dickinson,J.A.; Winter,A.L.; De Serres,G.; Drews,S.J.; Jassem,A.; Gubbay,J.B.; Charest,H.; Balshaw,R.; Bastien,N.; Li,Y.; Krajden,M.; Winter,A.-L.
EPI953748	HA	Canada	2016-Dec-05	EPI_ISL_254942	A/Alberta/186/2016			Skowronski,D.M.; Chambers,C.; Sabaiduc,S.; Dickinson,J.A.; Winter,A.L.; De Serres,G.; Drews,S.J.; Jassem,A.; Gubbay,J.B.; Charest,H.; Balshaw,R.; Bastien,N.; Li,Y.; Krajden,M.; Winter,A.-L.
EPI953749	HA	Canada	2016-Dec-06	EPI_ISL_254943	A/Alberta/188/2016			Skowronski,D.M.; Chambers,C.; Sabaiduc,S.; Dickinson,J.A.; Winter,A.L.; De Serres,G.; Drews,S.J.; Jassem,A.; Gubbay,J.B.; Charest,H.; Balshaw,R.; Bastien,N.; Li,Y.; Krajden,M.; Winter,A.-L.
EPI953750	HA	Canada	2016-Dec-07	EPI_ISL_254944	A/Alberta/195/2016			Skowronski,D.M.; Chambers,C.; Sabaiduc,S.; Dickinson,J.A.; Winter,A.L.; De Serres,G.; Drews,S.J.; Jassem,A.; Gubbay,J.B.; Charest,H.; Balshaw,R.; Bastien,N.; Li,Y.; Krajden,M.; Winter,A.-L.
EPI953751	HA	Canada	2016-Dec-07	EPI_ISL_254945	A/Alberta/197/2016			Skowronski,D.M.; Chambers,C.; Sabaiduc,S.; Dickinson,J.A.; Winter,A.L.; De Serres,G.; Drews,S.J.; Jassem,A.; Gubbay,J.B.; Charest,H.; Balshaw,R.; Bastien,N.; Li,Y.; Krajden,M.; Winter,A.-L.
EPI953752	HA	Canada	2016-Dec-12	EPI_ISL_254946	A/Alberta/208/2016			Skowronski,D.M.; Chambers,C.; Sabaiduc,S.; Dickinson,J.A.; Winter,A.L.; De Serres,G.; Drews,S.J.; Jassem,A.; Gubbay,J.B.; Charest,H.; Balshaw,R.; Bastien,N.; Li,Y.; Krajden,M.; Winter,A.-L.
EPI953753	HA	Canada	2016-Dec-13	EPI_ISL_254947	A/Alberta/210/2016			Skowronski,D.M.; Chambers,C.; Sabaiduc,S.; Dickinson,J.A.; Winter,A.L.; De Serres,G.; Drews,S.J.; Jassem,A.; Gubbay,J.B.; Charest,H.; Balshaw,R.; Bastien,N.; Li,Y.; Krajden,M.; Winter,A.-L.
EPI953754	HA	Canada	2016-Dec-19	EPI_ISL_254948	A/Alberta/219/2016			Skowronski,D.M.; Chambers,C.; Sabaiduc,S.; Dickinson,J.A.; Winter,A.L.; De Serres,G.; Drews,S.J.; Jassem,A.; Gubbay,J.B.; Charest,H.; Balshaw,R.; Bastien,N.; Li,Y.; Krajden,M.; Winter,A.-L.
EPI953755	HA	Canada	2016-Dec-14	EPI_ISL_254949	A/Alberta/214/2016			Skowronski,D.M.; Chambers,C.; Sabaiduc,S.; Dickinson,J.A.; Winter,A.L.; De Serres,G.; Drews,S.J.; Jassem,A.; Gubbay,J.B.; Charest,H.; Balshaw,R.; Bastien,N.; Li,Y.; Krajden,M.; Winter,A.-L.
EPI953756	HA	Canada	2017-Jan-11	EPI_ISL_254950	A/Alberta/008/2017			Skowronski,D.M.; Chambers,C.; Sabaiduc,S.; Dickinson,J.A.; Winter,A.L.; De Serres,G.; Drews,S.J.; Jassem,A.; Gubbay,J.B.; Charest,H.; Balshaw,R.; Bastien,N.; Li,Y.; Krajden,M.; Winter,A.-L.
EPI953766	HA	Canada	2017-Jan-11	EPI_ISL_254951	A/Alberta/009/2017			Skowronski,D.M.; Chambers,C.; Sabaiduc,S.; Dickinson,J.A.; Winter,A.L.; De Serres,G.; Drews,S.J.; Jassem,A.; Gubbay,J.B.; Charest,H.; Balshaw,R.; Bastien,N.; Li,Y.; Krajden,M.; Winter,A.-L.
EPI953767	HA	Canada	2016-Dec-01	EPI_ISL_254952	A/Alberta/171/2016			Skowronski,D.M.; Chambers,C.; Sabaiduc,S.; Dickinson,J.A.; Winter,A.L.; De Serres,G.; Drews,S.J.; Jassem,A.; Gubbay,J.B.; Charest,H.; Balshaw,R.; Bastien,N.; Li,Y.; Krajden,M.; Winter,A.-L.
EPI953768	HA	Canada	2016-Nov-22	EPI_ISL_254953	A/Alberta/158/2016			Skowronski,D.M.; Chambers,C.; Sabaiduc,S.; Dickinson,J.A.; Winter,A.L.; De Serres,G.; Drews,S.J.; Jassem,A.; Gubbay,J.B.; Charest,H.; Balshaw,R.; Bastien,N.; Li,Y.; Krajden,M.; Winter,A.-L.
EPI953769	HA	Canada	2016-Dec-12	EPI_ISL_254954	A/Alberta/207/2016			Skowronski,D.M.; Chambers,C.; Sabaiduc,S.; Dickinson,J.A.; Winter,A.L.; De Serres,G.; Drews,S.J.; Jassem,A.; Gubbay,J.B.; Charest,H.; Balshaw,R.; Bastien,N.; Li,Y.; Krajden,M.; Winter,A.-L.
EPI953770	HA	Canada	2016-Dec-05	EPI_ISL_254955	A/Alberta/180/2016			Skowronski,D.M.; Chambers,C.; Sabaiduc,S.; Dickinson,J.A.; Winter,A.L.; De Serres,G.; Drews,S.J.; Jassem,A.; Gubbay,J.B.; Charest,H.; Balshaw,R.; Bastien,N.; Li,Y.; Krajden,M.; Winter,A.-L.
EPI953771	HA	Canada	2016-Dec-09	EPI_ISL_254956	A/Alberta/204/2016			Skowronski,D.M.; Chambers,C.; Sabaiduc,S.; Dickinson,J.A.; Winter,A.L.; De Serres,G.; Drews,S.J.; Jassem,A.; Gubbay,J.B.; Charest,H.; Balshaw,R.; Bastien,N.; Li,Y.; Krajden,M.; Winter,A.-L.
EPI953772	HA	Canada	2016-Dec-20	EPI_ISL_254957	A/Alberta/222/2016			Skowronski,D.M.; Chambers,C.; Sabaiduc,S.; Dickinson,J.A.; Winter,A.L.; De Serres,G.; Drews,S.J.; Jassem,A.; Gubbay,J.B.; Charest,H.; Balshaw,R.; Bastien,N.; Li,Y.; Krajden,M.; Winter,A.-L.
EPI953773	HA	Canada	2017-Jan-12	EPI_ISL_254958	A/Alberta/010/2017			Skowronski,D.M.; Chambers,C.; Sabaiduc,S.; Dickinson,J.A.; Winter,A.L.; De Serres,G.; Drews,S.J.; Jassem,A.; Gubbay,J.B.; Charest,H.; Balshaw,R.; Bastien,N.; Li,Y.; Krajden,M.; Winter,A.-L.
EPI953774	HA	Canada	2016-Dec-28	EPI_ISL_254959	A/British Columbia/158/2016			Skowronski,D.M.; Chambers,C.; Sabaiduc,S.; Dickinson,J.A.; Winter,A.L.; De Serres,G.; Drews,S.J.; Jassem,A.; Gubbay,J.B.; Charest,H.; Balshaw,R.; Bastien,N.; Li,Y.; Krajden,M.; Winter,A.-L.
EPI953775	HA	Canada	2016-Dec-29	EPI_ISL_254960	A/British Columbia/157/2016			Skowronski,D.M.; Chambers,C.; Sabaiduc,S.; Dickinson,J.A.; Winter,A.L.; De Serres,G.; Drews,S.J.; Jassem,A.; Gubbay,J.B.; Charest,H.; Balshaw,R.; Bastien,N.; Li,Y.; Krajden,M.; Winter,A.-L.
EPI953776	HA	Canada	2016-Dec-20	EPI_ISL_254961	A/British Columbia/143/2016			Skowronski,D.M.; Chambers,C.; Sabaiduc,S.; Dickinson,J.A.; Winter,A.L.; De Serres,G.; Drews,S.J.; Jassem,A.; Gubbay,J.B.; Charest,H.; Balshaw,R.; Bastien,N.; Li,Y.; Krajden,M.; Winter,A.-L.
EPI953777	HA	Canada	2016-Dec-12	EPI_ISL_254962	A/British Columbia/128/2016			Skowronski,D.M.; Chambers,C.; Sabaiduc,S.; Dickinson,J.A.; Winter,A.L.; De Serres,G.; Drews,S.J.; Jassem,A.; Gubbay,J.B.; Charest,H.; Balshaw,R.; Bastien,N.; Li,Y.; Krajden,M.; Winter,A.-L.
EPI953778	HA	Canada	2016-Nov-09	EPI_ISL_254963	A/British Columbia/117/2016			Skowronski,D.M.; Chambers,C.; Sabaiduc,S.; Dickinson,J.A.; Winter,A.L.; De Serres,G.; Drews,S.J.; Jassem,A.; Gubbay,J.B.; Charest,H.; Balshaw,R.; Bastien,N.; Li,Y.; Krajden,M.; Winter,A.-L.
EPI953779	HA	Canada	2016-Dec-19	EPI_ISL_254964	A/British Columbia/134/2016			Skowronski,D.M.; Chambers,C.; Sabaiduc,S.; Dickinson,J.A.; Winter,A.L.; De Serres,G.; Drews,S.J.; Jassem,A.; Gubbay,J.B.; Charest,H.; Balshaw,R.; Bastien,N.; Li,Y.; Krajden,M.; Winter,A.-L.
EPI953780	HA	Canada	2016-Nov-23	EPI_ISL_254965	A/British Columbia/120/2016			Skowronski,D.M.; Chambers,C.; Sabaiduc,S.; Dickinson,J.A.; Winter,A.L.; De Serres,G.; Drews,S.J.; Jassem,A.; Gubbay,J.B.; Charest,H.; Balshaw,R.; Bastien,N.; Li,Y.; Krajden,M.; Winter,A.-L.
EPI953781	HA	Canada	2016-Dec-23	EPI_ISL_254966	A/British Columbia/151/2016			Skowronski,D.M.; Chambers,C.; Sabaiduc,S.; Dickinson,J.A.; Winter,A.L.; De Serres,G.; Drews,S.J.; Jassem,A.; Gubbay,J.B.; Charest,H.; Balshaw,R.; Bastien,N.; Li,Y.; Krajden,M.; Winter,A.-L.
EPI953782	HA	Canada	2016-Dec-22	EPI_ISL_254967	A/British Columbia/147/2016			Skowronski,D.M.; Chambers,C.; Sabaiduc,S.; Dickinson,J.A.; Winter,A.L.; De Serres,G.; Drews,S.J.; Jassem,A.; Gubbay,J.B.; Charest,H.; Balshaw,R.; Bastien,N.; Li,Y.; Krajden,M.; Winter,A.-L.
EPI953783	HA	Canada	2016-Dec-27	EPI_ISL_254968	A/British Columbia/150/2016			Skowronski,D.M.; Chambers,C.; Sabaiduc,S.; Dickinson,J.A.; Winter,A.L.; De Serres,G.; Drews,S.J.; Jassem,A.; Gubbay,J.B.; Charest,H.; Balshaw,R.; Bastien,N.; Li,Y.; Krajden,M.; Winter,A.-L.
EPI953784	HA	Canada	2016-Dec-19	EPI_ISL_254969	A/British Columbia/135/2016			Skowronski,D.M.; Chambers,C.; Sabaiduc,S.; Dickinson,J.A.; Winter,A.L.; De Serres,G.; Drews,S.J.; Jassem,A.; Gubbay,J.B.; Charest,H.; Balshaw,R.; Bastien,N.; Li,Y.; Krajden,M.; Winter,A.-L.
EPI953785	HA	Canada	2016-Dec-17	EPI_ISL_254970	A/British Columbia/137/2016			Skowronski,D.M.; Chambers,C.; Sabaiduc,S.; Dickinson,J.A.; Winter,A.L.; De Serres,G.; Drews,S.J.; Jassem,A.; Gubbay,J.B.; Charest,H.; Balshaw,R.; Bastien,N.; Li,Y.; Krajden,M.; Winter,A.-L.
EPI953786	HA	Canada	2016-Dec-17	EPI_ISL_254971	A/British Columbia/138/2016			Skowronski,D.M.; Chambers,C.; Sabaiduc,S.; Dickinson,J.A.; Winter,A.L.; De Serres,G.; Drews,S.J.; Jassem,A.; Gubbay,J.B.; Charest,H.; Balshaw,R.; Bastien,N.; Li,Y.; Krajden,M.; Winter,A.-L.
EPI953787	HA	Canada	2016-Dec-27	EPI_ISL_254972	A/British Columbia/148/2016			Skowronski,D.M.; Chambers,C.; Sabaiduc,S.; Dickinson,J.A.; Winter,A.L.; De Serres,G.; Drews,S.J.; Jassem,A.; Gubbay,J.B.; Charest,H.; Balshaw,R.; Bastien,N.; Li,Y.; Krajden,M.; Winter,A.-L.
EPI953788	HA	Canada	2016-Dec-29	EPI_ISL_254973	A/British Columbia/154/2016			Skowronski,D.M.; Chambers,C.; Sabaiduc,S.; Dickinson,J.A.; Winter,A.L.; De Serres,G.; Drews,S.J.; Jassem,A.; Gubbay,J.B.; Charest,H.; Balshaw,R.; Bastien,N.; Li,Y.; Krajden,M.; Winter,A.-L.
EPI953789	HA	Canada	2016-Dec-19	EPI_ISL_254974	A/British Columbia/136/2016			Skowronski,D.M.; Chambers,C.; Sabaiduc,S.; Dickinson,J.A.; Winter,A.L.; De Serres,G.; Drews,S.J.; Jassem,A.; Gubbay,J.B.; Charest,H.; Balshaw,R.; Bastien,N.; Li,Y.; Krajden,M.; Winter,A.-L.
EPI953790	HA	Canada	2016-Nov-15	EPI_ISL_254975	A/British Columbia/118/2016			Skowronski,D.M.; Chambers,C.; Sabaiduc,S.; Dickinson,J.A.; Winter,A.L.; De Serres,G.; Drews,S.J.; Jassem,A.; Gubbay,J.B.; Charest,H.; Balshaw,R.; Bastien,N.; Li,Y.; Krajden,M.; Winter,A.-L.
EPI953791	HA	Canada	2016-Dec-12	EPI_ISL_254976	A/British Columbia/130/2016			Skowronski,D.M.; Chambers,C.; Sabaiduc,S.; Dickinson,J.A.; Winter,A.L.; De Serres,G.; Drews,S.J.; Jassem,A.; Gubbay,J.B.; Charest,H.; Balshaw,R.; Bastien,N.; Li,Y.; Krajden,M.; Winter,A.-L.
EPI953792	HA	Canada	2016-Dec-04	EPI_ISL_254977	A/British Columbia/123/2016			Skowronski,D.M.; Chambers,C.; Sabaiduc,S.; Dickinson,J.A.; Winter,A.L.; De Serres,G.; Drews,S.J.; Jassem,A.; Gubbay,J.B.; Charest,H.; Balshaw,R.; Bastien,N.; Li,Y.; Krajden,M.; Winter,A.-L.
EPI953793	HA	Canada	2016-Dec-18	EPI_ISL_254978	A/British Columbia/133/2016			Skowronski,D.M.; Chambers,C.; Sabaiduc,S.; Dickinson,J.A.; Winter,A.L.; De Serres,G.; Drews,S.J.; Jassem,A.; Gubbay,J.B.; Charest,H.; Balshaw,R.; Bastien,N.; Li,Y.; Krajden,M.; Winter,A.-L.
EPI953794	HA	Canada	2016-Dec-06	EPI_ISL_254979	A/British Columbia/125/2016			Skowronski,D.M.; Chambers,C.; Sabaiduc,S.; Dickinson,J.A.; Winter,A.L.; De Serres,G.; Drews,S.J.; Jassem,A.; Gubbay,J.B.; Charest,H.; Balshaw,R.; Bastien,N.; Li,Y.; Krajden,M.; Winter,A.-L.
EPI953795	HA	Canada	2016-Dec-20	EPI_ISL_254980	A/British Columbia/145/2016			Skowronski,D.M.; Chambers,C.; Sabaiduc,S.; Dickinson,J.A.; Winter,A.L.; De Serres,G.; Drews,S.J.; Jassem,A.; Gubbay,J.B.; Charest,H.; Balshaw,R.; Bastien,N.; Li,Y.; Krajden,M.; Winter,A.-L.
EPI953796	HA	Canada	2016-Dec-22	EPI_ISL_254981	A/British Columbia/152/2016			Skowronski,D.M.; Chambers,C.; Sabaiduc,S.; Dickinson,J.A.; Winter,A.L.; De Serres,G.; Drews,S.J.; Jassem,A.; Gubbay,J.B.; Charest,H.; Balshaw,R.; Bastien,N.; Li,Y.; Krajden,M.; Winter,A.-L.
EPI953797	HA	Canada	2016-Dec-14	EPI_ISL_254982	A/British Columbia/132/2016			Skowronski,D.M.; Chambers,C.; Sabaiduc,S.; Dickinson,J.A.; Winter,A.L.; De Serres,G.; Drews,S.J.; Jassem,A.; Gubbay,J.B.; Charest,H.; Balshaw,R.; Bastien,N.; Li,Y.; Krajden,M.; Winter,A.-L.
EPI953798	HA	Canada	2016-Dec-28	EPI_ISL_254983	A/British Columbia/153/2016			Skowronski,D.M.; Chambers,C.; Sabaiduc,S.; Dickinson,J.A.; Winter,A.L.; De Serres,G.; Drews,S.J.; Jassem,A.; Gubbay,J.B.; Charest,H.; Balshaw,R.; Bastien,N.; Li,Y.; Krajden,M.; Winter,A.-L.
EPI953799	HA	Canada	2016-Dec-29	EPI_ISL_254984	A/British Columbia/156/2016			Skowronski,D.M.; Chambers,C.; Sabaiduc,S.; Dickinson,J.A.; Winter,A.L.; De Serres,G.; Drews,S.J.; Jassem,A.; Gubbay,J.B.; Charest,H.; Balshaw,R.; Bastien,N.; Li,Y.; Krajden,M.; Winter,A.-L.
EPI953800	HA	Canada	2016-Dec-09	EPI_ISL_254985	A/British Columbia/127/2016			Skowronski,D.M.; Chambers,C.; Sabaiduc,S.; Dickinson,J.A.; Winter,A.L.; De Serres,G.; Drews,S.J.; Jassem,A.; Gubbay,J.B.; Charest,H.; Balshaw,R.; Bastien,N.; Li,Y.; Krajden,M.; Winter,A.-L.
EPI953801	HA	Canada	2016-Nov-22	EPI_ISL_254986	A/British Columbia/121/2016			Skowronski,D.M.; Chambers,C.; Sabaiduc,S.; Dickinson,J.A.; Winter,A.L.; De Serres,G.; Drews,S.J.; Jassem,A.; Gubbay,J.B.; Charest,H.; Balshaw,R.; Bastien,N.; Li,Y.; Krajden,M.; Winter,A.-L.
EPI953802	HA	Canada	2017-Jan-07	EPI_ISL_254987	A/British Columbia/014/2017			Skowronski,D.M.; Chambers,C.; Sabaiduc,S.; Dickinson,J.A.; Winter,A.L.; De Serres,G.; Drews,S.J.; Jassem,A.; Gubbay,J.B.; Charest,H.; Balshaw,R.; Bastien,N.; Li,Y.; Krajden,M.; Winter,A.-L.
EPI953803	HA	Canada	2017-Jan-11	EPI_ISL_254988	A/British Columbia/032/2017			Skowronski,D.M.; Chambers,C.; Sabaiduc,S.; Dickinson,J.A.; Winter,A.L.; De Serres,G.; Drews,S.J.; Jassem,A.; Gubbay,J.B.; Charest,H.; Balshaw,R.; Bastien,N.; Li,Y.; Krajden,M.; Winter,A.-L.
EPI953804	HA	Canada	2017-Jan-03	EPI_ISL_254989	A/British Columbia/001/2017			Skowronski,D.M.; Chambers,C.; Sabaiduc,S.; Dickinson,J.A.; Winter,A.L.; De Serres,G.; Drews,S.J.; Jassem,A.; Gubbay,J.B.; Charest,H.; Balshaw,R.; Bastien,N.; Li,Y.; Krajden,M.; Winter,A.-L.
EPI953805	HA	Canada	2017-Jan-03	EPI_ISL_254990	A/British Columbia/002/2017			Skowronski,D.M.; Chambers,C.; Sabaiduc,S.; Dickinson,J.A.; Winter,A.L.; De Serres,G.; Drews,S.J.; Jassem,A.; Gubbay,J.B.; Charest,H.; Balshaw,R.; Bastien,N.; Li,Y.; Krajden,M.; Winter,A.-L.
EPI953806	HA	Canada	2017-Jan-10	EPI_ISL_254991	A/British Columbia/027/2017			Skowronski,D.M.; Chambers,C.; Sabaiduc,S.; Dickinson,J.A.; Winter,A.L.; De Serres,G.; Drews,S.J.; Jassem,A.; Gubbay,J.B.; Charest,H.; Balshaw,R.; Bastien,N.; Li,Y.; Krajden,M.; Winter,A.-L.
EPI953807	HA	Canada	2017-Jan-10	EPI_ISL_254992	A/British Columbia/033/2017			Skowronski,D.M.; Chambers,C.; Sabaiduc,S.; Dickinson,J.A.; Winter,A.L.; De Serres,G.; Drews,S.J.; Jassem,A.; Gubbay,J.B.; Charest,H.; Balshaw,R.; Bastien,N.; Li,Y.; Krajden,M.; Winter,A.-L.
EPI953808	HA	Canada	2017-Jan-11	EPI_ISL_254993	A/British Columbia/036/2017			Skowronski,D.M.; Chambers,C.; Sabaiduc,S.; Dickinson,J.A.; Winter,A.L.; De Serres,G.; Drews,S.J.; Jassem,A.; Gubbay,J.B.; Charest,H.; Balshaw,R.; Bastien,N.; Li,Y.; Krajden,M.; Winter,A.-L.
EPI953809	HA	Canada	2017-Jan-11	EPI_ISL_254994	A/British Columbia/041/2017			Skowronski,D.M.; Chambers,C.; Sabaiduc,S.; Dickinson,J.A.; Winter,A.L.; De Serres,G.; Drews,S.J.; Jassem,A.; Gubbay,J.B.; Charest,H.; Balshaw,R.; Bastien,N.; Li,Y.; Krajden,M.; Winter,A.-L.
EPI953810	HA	Canada	2017-Jan-05	EPI_ISL_254995	A/British Columbia/009/2017			Skowronski,D.M.; Chambers,C.; Sabaiduc,S.; Dickinson,J.A.; Winter,A.L.; De Serres,G.; Drews,S.J.; Jassem,A.; Gubbay,J.B.; Charest,H.; Balshaw,R.; Bastien,N.; Li,Y.; Krajden,M.; Winter,A.-L.
EPI953811	HA	Canada	2016-Dec-29	EPI_ISL_254996	A/British Columbia/155/2016			Skowronski,D.M.; Chambers,C.; Sabaiduc,S.; Dickinson,J.A.; Winter,A.L.; De Serres,G.; Drews,S.J.; Jassem,A.; Gubbay,J.B.; Charest,H.; Balshaw,R.; Bastien,N.; Li,Y.; Krajden,M.; Winter,A.-L.
EPI953812	HA	Canada	2016-Dec-29	EPI_ISL_254997	A/British Columbia/159/2016			Skowronski,D.M.; Chambers,C.; Sabaiduc,S.; Dickinson,J.A.; Winter,A.L.; De Serres,G.; Drews,S.J.; Jassem,A.; Gubbay,J.B.; Charest,H.; Balshaw,R.; Bastien,N.; Li,Y.; Krajden,M.; Winter,A.-L.
EPI953813	HA	Canada	2017-Jan-10	EPI_ISL_254998	A/British Columbia/028/2017			Skowronski,D.M.; Chambers,C.; Sabaiduc,S.; Dickinson,J.A.; Winter,A.L.; De Serres,G.; Drews,S.J.; Jassem,A.; Gubbay,J.B.; Charest,H.; Balshaw,R.; Bastien,N.; Li,Y.; Krajden,M.; Winter,A.-L.
EPI953814	HA	Canada	2017-Jan-05	EPI_ISL_254999	A/British Columbia/010/2017			Skowronski,D.M.; Chambers,C.; Sabaiduc,S.; Dickinson,J.A.; Winter,A.L.; De Serres,G.; Drews,S.J.; Jassem,A.; Gubbay,J.B.; Charest,H.; Balshaw,R.; Bastien,N.; Li,Y.; Krajden,M.; Winter,A.-L.
EPI953815	HA	Canada	2017-Jan-12	EPI_ISL_255000	A/British Columbia/038/2017			Skowronski,D.M.; Chambers,C.; Sabaiduc,S.; Dickinson,J.A.; Winter,A.L.; De Serres,G.; Drews,S.J.; Jassem,A.; Gubbay,J.B.; Charest,H.; Balshaw,R.; Bastien,N.; Li,Y.; Krajden,M.; Winter,A.-L.
EPI953816	HA	Canada	2017-Jan-16	EPI_ISL_255001	A/British Columbia/050/2017			Skowronski,D.M.; Chambers,C.; Sabaiduc,S.; Dickinson,J.A.; Winter,A.L.; De Serres,G.; Drews,S.J.; Jassem,A.; Gubbay,J.B.; Charest,H.; Balshaw,R.; Bastien,N.; Li,Y.; Krajden,M.; Winter,A.-L.
EPI953817	HA	Canada	2017-Jan-03	EPI_ISL_255002	A/British Columbia/011/2017			Skowronski,D.M.; Chambers,C.; Sabaiduc,S.; Dickinson,J.A.; Winter,A.L.; De Serres,G.; Drews,S.J.; Jassem,A.; Gubbay,J.B.; Charest,H.; Balshaw,R.; Bastien,N.; Li,Y.; Krajden,M.; Winter,A.-L.
EPI953818	HA	Canada	2017-Jan-05	EPI_ISL_255003	A/British Columbia/030/2017			Skowronski,D.M.; Chambers,C.; Sabaiduc,S.; Dickinson,J.A.; Winter,A.L.; De Serres,G.; Drews,S.J.; Jassem,A.; Gubbay,J.B.; Charest,H.; Balshaw,R.; Bastien,N.; Li,Y.; Krajden,M.; Winter,A.-L.
EPI953819	HA	Canada	2017-Jan-05	EPI_ISL_255004	A/British Columbia/021/2017			Skowronski,D.M.; Chambers,C.; Sabaiduc,S.; Dickinson,J.A.; Winter,A.L.; De Serres,G.; Drews,S.J.; Jassem,A.; Gubbay,J.B.; Charest,H.; Balshaw,R.; Bastien,N.; Li,Y.; Krajden,M.; Winter,A.-L.
EPI953820	HA	Canada	2017-Jan-05	EPI_ISL_255005	A/British Columbia/015/2017			Skowronski,D.M.; Chambers,C.; Sabaiduc,S.; Dickinson,J.A.; Winter,A.L.; De Serres,G.; Drews,S.J.; Jassem,A.; Gubbay,J.B.; Charest,H.; Balshaw,R.; Bastien,N.; Li,Y.; Krajden,M.; Winter,A.-L.
EPI953821	HA	Canada	2017-Jan-03	EPI_ISL_255006	A/British Columbia/006/2017			Skowronski,D.M.; Chambers,C.; Sabaiduc,S.; Dickinson,J.A.; Winter,A.L.; De Serres,G.; Drews,S.J.; Jassem,A.; Gubbay,J.B.; Charest,H.; Balshaw,R.; Bastien,N.; Li,Y.; Krajden,M.; Winter,A.-L.
EPI953822	HA	Canada	2017-Jan-09	EPI_ISL_255007	A/British Columbia/025/2017			Skowronski,D.M.; Chambers,C.; Sabaiduc,S.; Dickinson,J.A.; Winter,A.L.; De Serres,G.; Drews,S.J.; Jassem,A.; Gubbay,J.B.; Charest,H.; Balshaw,R.; Bastien,N.; Li,Y.; Krajden,M.; Winter,A.-L.
EPI953823	HA	Canada	2017-Jan-12	EPI_ISL_255008	A/British Columbia/043/2017			Skowronski,D.M.; Chambers,C.; Sabaiduc,S.; Dickinson,J.A.; Winter,A.L.; De Serres,G.; Drews,S.J.; Jassem,A.; Gubbay,J.B.; Charest,H.; Balshaw,R.; Bastien,N.; Li,Y.; Krajden,M.; Winter,A.-L.
EPI953824	HA	Canada	2017-Jan-12	EPI_ISL_255009	A/British Columbia/046/2017			Skowronski,D.M.; Chambers,C.; Sabaiduc,S.; Dickinson,J.A.; Winter,A.L.; De Serres,G.; Drews,S.J.; Jassem,A.; Gubbay,J.B.; Charest,H.; Balshaw,R.; Bastien,N.; Li,Y.; Krajden,M.; Winter,A.-L.
EPI953825	HA	Canada	2017-Jan-09	EPI_ISL_255010	A/British Columbia/026/2017			Skowronski,D.M.; Chambers,C.; Sabaiduc,S.; Dickinson,J.A.; Winter,A.L.; De Serres,G.; Drews,S.J.; Jassem,A.; Gubbay,J.B.; Charest,H.; Balshaw,R.; Bastien,N.; Li,Y.; Krajden,M.; Winter,A.-L.
EPI953826	HA	Canada	2017-Jan-12	EPI_ISL_255011	A/British Columbia/035/2017			Skowronski,D.M.; Chambers,C.; Sabaiduc,S.; Dickinson,J.A.; Winter,A.L.; De Serres,G.; Drews,S.J.; Jassem,A.; Gubbay,J.B.; Charest,H.; Balshaw,R.; Bastien,N.; Li,Y.; Krajden,M.; Winter,A.-L.
EPI953827	HA	Canada	2017-Jan-03	EPI_ISL_255013	A/British Columbia/003/2017			Skowronski,D.M.; Chambers,C.; Sabaiduc,S.; Dickinson,J.A.; Winter,A.L.; De Serres,G.; Drews,S.J.; Jassem,A.; Gubbay,J.B.; Charest,H.; Balshaw,R.; Bastien,N.; Li,Y.; Krajden,M.; Winter,A.-L.
EPI953828	HA	Canada	2017-Jan-06	EPI_ISL_255014	A/British Columbia/019/2017			Skowronski,D.M.; Chambers,C.; Sabaiduc,S.; Dickinson,J.A.; Winter,A.L.; De Serres,G.; Drews,S.J.; Jassem,A.; Gubbay,J.B.; Charest,H.; Balshaw,R.; Bastien,N.; Li,Y.; Krajden,M.; Winter,A.-L.
EPI953829	HA	Canada	2017-Jan-06	EPI_ISL_255015	A/British Columbia/017/2017			Skowronski,D.M.; Chambers,C.; Sabaiduc,S.; Dickinson,J.A.; Winter,A.L.; De Serres,G.; Drews,S.J.; Jassem,A.; Gubbay,J.B.; Charest,H.; Balshaw,R.; Bastien,N.; Li,Y.; Krajden,M.; Winter,A.-L.
EPI953830	HA	Canada	2017-Jan-06	EPI_ISL_255016	A/British Columbia/018/2017			Skowronski,D.M.; Chambers,C.; Sabaiduc,S.; Dickinson,J.A.; Winter,A.L.; De Serres,G.; Drews,S.J.; Jassem,A.; Gubbay,J.B.; Charest,H.; Balshaw,R.; Bastien,N.; Li,Y.; Krajden,M.; Winter,A.-L.
EPI953831	HA	Canada	2017-Jan-04	EPI_ISL_255017	A/British Columbia/004/2017			Skowronski,D.M.; Chambers,C.; Sabaiduc,S.; Dickinson,J.A.; Winter,A.L.; De Serres,G.; Drews,S.J.; Jassem,A.; Gubbay,J.B.; Charest,H.; Balshaw,R.; Bastien,N.; Li,Y.; Krajden,M.; Winter,A.-L.
EPI953832	HA	Canada	2017-Jan-04	EPI_ISL_255018	A/British Columbia/008/2017			Skowronski,D.M.; Chambers,C.; Sabaiduc,S.; Dickinson,J.A.; Winter,A.L.; De Serres,G.; Drews,S.J.; Jassem,A.; Gubbay,J.B.; Charest,H.; Balshaw,R.; Bastien,N.; Li,Y.; Krajden,M.; Winter,A.-L.
EPI953833	HA	Canada	2017-Jan-10	EPI_ISL_255019	A/British Columbia/031/2017			Skowronski,D.M.; Chambers,C.; Sabaiduc,S.; Dickinson,J.A.; Winter,A.L.; De Serres,G.; Drews,S.J.; Jassem,A.; Gubbay,J.B.; Charest,H.; Balshaw,R.; Bastien,N.; Li,Y.; Krajden,M.; Winter,A.-L.
EPI953834	HA	Canada	2017-Jan-12	EPI_ISL_255020	A/British Columbia/044/2017			Skowronski,D.M.; Chambers,C.; Sabaiduc,S.; Dickinson,J.A.; Winter,A.L.; De Serres,G.; Drews,S.J.; Jassem,A.; Gubbay,J.B.; Charest,H.; Balshaw,R.; Bastien,N.; Li,Y.; Krajden,M.; Winter,A.-L.
EPI953835	HA	Canada	2017-Jan-06	EPI_ISL_255021	A/British Columbia/005/2017			Skowronski,D.M.; Chambers,C.; Sabaiduc,S.; Dickinson,J.A.; Winter,A.L.; De Serres,G.; Drews,S.J.; Jassem,A.; Gubbay,J.B.; Charest,H.; Balshaw,R.; Bastien,N.; Li,Y.; Krajden,M.; Winter,A.-L.
EPI953836	HA	Canada	2017-Jan-04	EPI_ISL_255022	A/British Columbia/007/2017			Skowronski,D.M.; Chambers,C.; Sabaiduc,S.; Dickinson,J.A.; Winter,A.L.; De Serres,G.; Drews,S.J.; Jassem,A.; Gubbay,J.B.; Charest,H.; Balshaw,R.; Bastien,N.; Li,Y.; Krajden,M.; Winter,A.-L.
EPI953837	HA	Canada	2017-Jan-07	EPI_ISL_255023	A/British Columbia/012/2017			Skowronski,D.M.; Chambers,C.; Sabaiduc,S.; Dickinson,J.A.; Winter,A.L.; De Serres,G.; Drews,S.J.; Jassem,A.; Gubbay,J.B.; Charest,H.; Balshaw,R.; Bastien,N.; Li,Y.; Krajden,M.; Winter,A.-L.
EPI953838	HA	Canada	2017-Jan-14	EPI_ISL_255024	A/British Columbia/047/2017			Skowronski,D.M.; Chambers,C.; Sabaiduc,S.; Dickinson,J.A.; Winter,A.L.; De Serres,G.; Drews,S.J.; Jassem,A.; Gubbay,J.B.; Charest,H.; Balshaw,R.; Bastien,N.; Li,Y.; Krajden,M.; Winter,A.-L.
EPI953839	HA	Canada	2017-Jan-07	EPI_ISL_255025	A/British Columbia/013/2017			Skowronski,D.M.; Chambers,C.; Sabaiduc,S.; Dickinson,J.A.; Winter,A.L.; De Serres,G.; Drews,S.J.; Jassem,A.; Gubbay,J.B.; Charest,H.; Balshaw,R.; Bastien,N.; Li,Y.; Krajden,M.; Winter,A.-L.
EPI953840	HA	Canada	2017-Jan-06	EPI_ISL_255026	A/British Columbia/016/2017			Skowronski,D.M.; Chambers,C.; Sabaiduc,S.; Dickinson,J.A.; Winter,A.L.; De Serres,G.; Drews,S.J.; Jassem,A.; Gubbay,J.B.; Charest,H.; Balshaw,R.; Bastien,N.; Li,Y.; Krajden,M.; Winter,A.-L.
EPI953841	HA	Canada	2017-Jan-10	EPI_ISL_255027	A/British Columbia/029/2017			Skowronski,D.M.; Chambers,C.; Sabaiduc,S.; Dickinson,J.A.; Winter,A.L.; De Serres,G.; Drews,S.J.; Jassem,A.; Gubbay,J.B.; Charest,H.; Balshaw,R.; Bastien,N.; Li,Y.; Krajden,M.; Winter,A.-L.
EPI953842	HA	Canada	2017-Jan-11	EPI_ISL_255028	A/British Columbia/037/2017			Skowronski,D.M.; Chambers,C.; Sabaiduc,S.; Dickinson,J.A.; Winter,A.L.; De Serres,G.; Drews,S.J.; Jassem,A.; Gubbay,J.B.; Charest,H.; Balshaw,R.; Bastien,N.; Li,Y.; Krajden,M.; Winter,A.-L.
EPI953843	HA	Canada	2017-Jan-12	EPI_ISL_255029	A/British Columbia/048/2017			Skowronski,D.M.; Chambers,C.; Sabaiduc,S.; Dickinson,J.A.; Winter,A.L.; De Serres,G.; Drews,S.J.; Jassem,A.; Gubbay,J.B.; Charest,H.; Balshaw,R.; Bastien,N.; Li,Y.; Krajden,M.; Winter,A.-L.
EPI953844	HA	Canada	2017-Jan-12	EPI_ISL_255030	A/British Columbia/040/2017			Skowronski,D.M.; Chambers,C.; Sabaiduc,S.; Dickinson,J.A.; Winter,A.L.; De Serres,G.; Drews,S.J.; Jassem,A.; Gubbay,J.B.; Charest,H.; Balshaw,R.; Bastien,N.; Li,Y.; Krajden,M.; Winter,A.-L.
EPI953845	HA	Canada	2017-Jan-09	EPI_ISL_255031	A/British Columbia/024/2017			Skowronski,D.M.; Chambers,C.; Sabaiduc,S.; Dickinson,J.A.; Winter,A.L.; De Serres,G.; Drews,S.J.; Jassem,A.; Gubbay,J.B.; Charest,H.; Balshaw,R.; Bastien,N.; Li,Y.; Krajden,M.; Winter,A.-L.
EPI953846	HA	Canada	2016-Dec-21	EPI_ISL_255032	A/British Columbia/146/2016			Skowronski,D.M.; Chambers,C.; Sabaiduc,S.; Dickinson,J.A.; Winter,A.L.; De Serres,G.; Drews,S.J.; Jassem,A.; Gubbay,J.B.; Charest,H.; Balshaw,R.; Bastien,N.; Li,Y.; Krajden,M.; Winter,A.-L.
EPI953847	HA	Canada	2016-Dec-20	EPI_ISL_255033	A/British Columbia/140/2016			Skowronski,D.M.; Chambers,C.; Sabaiduc,S.; Dickinson,J.A.; Winter,A.L.; De Serres,G.; Drews,S.J.; Jassem,A.; Gubbay,J.B.; Charest,H.; Balshaw,R.; Bastien,N.; Li,Y.; Krajden,M.; Winter,A.-L.
EPI953848	HA	Canada	2016-Dec-04	EPI_ISL_255034	A/British Columbia/124/2016			Skowronski,D.M.; Chambers,C.; Sabaiduc,S.; Dickinson,J.A.; Winter,A.L.; De Serres,G.; Drews,S.J.; Jassem,A.; Gubbay,J.B.; Charest,H.; Balshaw,R.; Bastien,N.; Li,Y.; Krajden,M.; Winter,A.-L.
EPI953849	HA	Canada	2016-Dec-21	EPI_ISL_255035	A/British Columbia/144/2016			Skowronski,D.M.; Chambers,C.; Sabaiduc,S.; Dickinson,J.A.; Winter,A.L.; De Serres,G.; Drews,S.J.; Jassem,A.; Gubbay,J.B.; Charest,H.; Balshaw,R.; Bastien,N.; Li,Y.; Krajden,M.; Winter,A.-L.
EPI953850	HA	Canada	2016-Dec-19	EPI_ISL_255036	A/British Columbia/141/2016			Skowronski,D.M.; Chambers,C.; Sabaiduc,S.; Dickinson,J.A.; Winter,A.L.; De Serres,G.; Drews,S.J.; Jassem,A.; Gubbay,J.B.; Charest,H.; Balshaw,R.; Bastien,N.; Li,Y.; Krajden,M.; Winter,A.-L.
EPI953851	HA	Canada	2016-Dec-21	EPI_ISL_255037	A/British Columbia/142/2016			Skowronski,D.M.; Chambers,C.; Sabaiduc,S.; Dickinson,J.A.; Winter,A.L.; De Serres,G.; Drews,S.J.; Jassem,A.; Gubbay,J.B.; Charest,H.; Balshaw,R.; Bastien,N.; Li,Y.; Krajden,M.; Winter,A.-L.
EPI953852	HA	Canada	2016-Dec-23	EPI_ISL_255038	A/British Columbia/149/2016			Skowronski,D.M.; Chambers,C.; Sabaiduc,S.; Dickinson,J.A.; Winter,A.L.; De Serres,G.; Drews,S.J.; Jassem,A.; Gubbay,J.B.; Charest,H.; Balshaw,R.; Bastien,N.; Li,Y.; Krajden,M.; Winter,A.-L.
EPI953853	HA	Canada	2016-Dec-29	EPI_ISL_255039	A/British Columbia/160/2016			Skowronski,D.M.; Chambers,C.; Sabaiduc,S.; Dickinson,J.A.; Winter,A.L.; De Serres,G.; Drews,S.J.; Jassem,A.; Gubbay,J.B.; Charest,H.; Balshaw,R.; Bastien,N.; Li,Y.; Krajden,M.; Winter,A.-L.
EPI953854	HA	Canada	2017-Jan-12	EPI_ISL_255040	A/British Columbia/045/2017			Skowronski,D.M.; Chambers,C.; Sabaiduc,S.; Dickinson,J.A.; Winter,A.L.; De Serres,G.; Drews,S.J.; Jassem,A.; Gubbay,J.B.; Charest,H.; Balshaw,R.; Bastien,N.; Li,Y.; Krajden,M.; Winter,A.-L.
EPI953856	HA	Canada	2016-Dec-03	EPI_ISL_255041	A/Quebec/162/2016			Skowronski,D.M.; Chambers,C.; Sabaiduc,S.; Dickinson,J.A.; Winter,A.L.; De Serres,G.; Drews,S.J.; Jassem,A.; Gubbay,J.B.; Charest,H.; Balshaw,R.; Bastien,N.; Li,Y.; Krajden,M.; Winter,A.-L.
EPI953857	HA	Canada	2016-Dec-13	EPI_ISL_255042	A/Quebec/163/2016			Skowronski,D.M.; Chambers,C.; Sabaiduc,S.; Dickinson,J.A.; Winter,A.L.; De Serres,G.; Drews,S.J.; Jassem,A.; Gubbay,J.B.; Charest,H.; Balshaw,R.; Bastien,N.; Li,Y.; Krajden,M.; Winter,A.-L.
EPI953858	HA	Canada	2016-Dec-16	EPI_ISL_255043	A/Quebec/166/2016			Skowronski,D.M.; Chambers,C.; Sabaiduc,S.; Dickinson,J.A.; Winter,A.L.; De Serres,G.; Drews,S.J.; Jassem,A.; Gubbay,J.B.; Charest,H.; Balshaw,R.; Bastien,N.; Li,Y.; Krajden,M.; Winter,A.-L.
EPI953859	HA	Canada	2016-Dec-26	EPI_ISL_255044	A/Quebec/169/2016			Skowronski,D.M.; Chambers,C.; Sabaiduc,S.; Dickinson,J.A.; Winter,A.L.; De Serres,G.; Drews,S.J.; Jassem,A.; Gubbay,J.B.; Charest,H.; Balshaw,R.; Bastien,N.; Li,Y.; Krajden,M.; Winter,A.-L.
EPI953860	HA	Canada	2016-Dec-29	EPI_ISL_255045	A/Quebec/170/2016			Skowronski,D.M.; Chambers,C.; Sabaiduc,S.; Dickinson,J.A.; Winter,A.L.; De Serres,G.; Drews,S.J.; Jassem,A.; Gubbay,J.B.; Charest,H.; Balshaw,R.; Bastien,N.; Li,Y.; Krajden,M.; Winter,A.-L.
EPI953862	HA	Canada	2017-Jan-02	EPI_ISL_255046	A/Quebec/001/2017			Skowronski,D.M.; Chambers,C.; Sabaiduc,S.; Dickinson,J.A.; Winter,A.L.; De Serres,G.; Drews,S.J.; Jassem,A.; Gubbay,J.B.; Charest,H.; Balshaw,R.; Bastien,N.; Li,Y.; Krajden,M.; Winter,A.-L.
EPI953863	HA	Canada	2017-Jan-03	EPI_ISL_255047	A/Quebec/002/2017			Skowronski,D.M.; Chambers,C.; Sabaiduc,S.; Dickinson,J.A.; Winter,A.L.; De Serres,G.; Drews,S.J.; Jassem,A.; Gubbay,J.B.; Charest,H.; Balshaw,R.; Bastien,N.; Li,Y.; Krajden,M.; Winter,A.-L.
EPI953864	HA	Canada	2016-Dec-30	EPI_ISL_255048	A/Quebec/172/2016			Skowronski,D.M.; Chambers,C.; Sabaiduc,S.; Dickinson,J.A.; Winter,A.L.; De Serres,G.; Drews,S.J.; Jassem,A.; Gubbay,J.B.; Charest,H.; Balshaw,R.; Bastien,N.; Li,Y.; Krajden,M.; Winter,A.-L.
EPI953865	HA	Canada	2017-Jan-03	EPI_ISL_255049	A/Quebec/003/2017			Skowronski,D.M.; Chambers,C.; Sabaiduc,S.; Dickinson,J.A.; Winter,A.L.; De Serres,G.; Drews,S.J.; Jassem,A.; Gubbay,J.B.; Charest,H.; Balshaw,R.; Bastien,N.; Li,Y.; Krajden,M.; Winter,A.-L.
EPI953866	HA	Canada	2017-Jan-04	EPI_ISL_255050	A/Quebec/004/2017			Skowronski,D.M.; Chambers,C.; Sabaiduc,S.; Dickinson,J.A.; Winter,A.L.; De Serres,G.; Drews,S.J.; Jassem,A.; Gubbay,J.B.; Charest,H.; Balshaw,R.; Bastien,N.; Li,Y.; Krajden,M.; Winter,A.-L.
EPI953867	HA	Canada	2017-Jan-11	EPI_ISL_255051	A/Quebec/009/2017			Skowronski,D.M.; Chambers,C.; Sabaiduc,S.; Dickinson,J.A.; Winter,A.L.; De Serres,G.; Drews,S.J.; Jassem,A.; Gubbay,J.B.; Charest,H.; Balshaw,R.; Bastien,N.; Li,Y.; Krajden,M.; Winter,A.-L.
EPI953868	HA	Canada	2016-Dec-24	EPI_ISL_255052	A/Ontario/253/2016			Skowronski,D.M.; Chambers,C.; Sabaiduc,S.; Dickinson,J.A.; Winter,A.L.; De Serres,G.; Drews,S.J.; Jassem,A.; Gubbay,J.B.; Charest,H.; Balshaw,R.; Bastien,N.; Li,Y.; Krajden,M.; Winter,A.-L.
EPI953873	HA	Canada	2016-Dec-22	EPI_ISL_255053	A/Ontario/252/2016			Skowronski,D.M.; Chambers,C.; Sabaiduc,S.; Dickinson,J.A.; Winter,A.L.; De Serres,G.; Drews,S.J.; Jassem,A.; Gubbay,J.B.; Charest,H.; Balshaw,R.; Bastien,N.; Li,Y.; Krajden,M.; Winter,A.-L.
EPI953874	HA	Canada	2016-Dec-28	EPI_ISL_255054	A/Ontario/254/2016			Skowronski,D.M.; Chambers,C.; Sabaiduc,S.; Dickinson,J.A.; Winter,A.L.; De Serres,G.; Drews,S.J.; Jassem,A.; Gubbay,J.B.; Charest,H.; Balshaw,R.; Bastien,N.; Li,Y.; Krajden,M.; Winter,A.-L.
EPI953875	HA	Canada	2016-Dec-23	EPI_ISL_255055	A/Ontario/258/2016			Skowronski,D.M.; Chambers,C.; Sabaiduc,S.; Dickinson,J.A.; Winter,A.L.; De Serres,G.; Drews,S.J.; Jassem,A.; Gubbay,J.B.; Charest,H.; Balshaw,R.; Bastien,N.; Li,Y.; Krajden,M.; Winter,A.-L.
EPI953876	HA	Canada	2016-Dec-24	EPI_ISL_255056	A/Ontario/259/2016			Skowronski,D.M.; Chambers,C.; Sabaiduc,S.; Dickinson,J.A.; Winter,A.L.; De Serres,G.; Drews,S.J.; Jassem,A.; Gubbay,J.B.; Charest,H.; Balshaw,R.; Bastien,N.; Li,Y.; Krajden,M.; Winter,A.-L.
EPI953877	HA	Canada	2016-Dec-29	EPI_ISL_255057	A/Ontario/260/2016			Skowronski,D.M.; Chambers,C.; Sabaiduc,S.; Dickinson,J.A.; Winter,A.L.; De Serres,G.; Drews,S.J.; Jassem,A.; Gubbay,J.B.; Charest,H.; Balshaw,R.; Bastien,N.; Li,Y.; Krajden,M.; Winter,A.-L.
EPI953879	HA	Canada	2016-Dec-28	EPI_ISL_255058	A/Ontario/262/2016			Skowronski,D.M.; Chambers,C.; Sabaiduc,S.; Dickinson,J.A.; Winter,A.L.; De Serres,G.; Drews,S.J.; Jassem,A.; Gubbay,J.B.; Charest,H.; Balshaw,R.; Bastien,N.; Li,Y.; Krajden,M.; Winter,A.-L.
EPI953880	HA	Canada	2016-Dec-27	EPI_ISL_255059	A/Ontario/255/2016			Skowronski,D.M.; Chambers,C.; Sabaiduc,S.; Dickinson,J.A.; Winter,A.L.; De Serres,G.; Drews,S.J.; Jassem,A.; Gubbay,J.B.; Charest,H.; Balshaw,R.; Bastien,N.; Li,Y.; Krajden,M.; Winter,A.-L.
EPI953881	HA	Canada	2016-Dec-29	EPI_ISL_255060	A/Ontario/261/2016			Skowronski,D.M.; Chambers,C.; Sabaiduc,S.; Dickinson,J.A.; Winter,A.L.; De Serres,G.; Drews,S.J.; Jassem,A.; Gubbay,J.B.; Charest,H.; Balshaw,R.; Bastien,N.; Li,Y.; Krajden,M.; Winter,A.-L.
EPI953882	HA	Canada	2016-Dec-23	EPI_ISL_255061	A/Ontario/257/2016			Skowronski,D.M.; Chambers,C.; Sabaiduc,S.; Dickinson,J.A.; Winter,A.L.; De Serres,G.; Drews,S.J.; Jassem,A.; Gubbay,J.B.; Charest,H.; Balshaw,R.; Bastien,N.; Li,Y.; Krajden,M.; Winter,A.-L.
EPI953884	HA	Canada	2017-Jan-07	EPI_ISL_255062	A/Ontario/017/2017			Skowronski,D.M.; Chambers,C.; Sabaiduc,S.; Dickinson,J.A.; Winter,A.L.; De Serres,G.; Drews,S.J.; Jassem,A.; Gubbay,J.B.; Charest,H.; Balshaw,R.; Bastien,N.; Li,Y.; Krajden,M.; Winter,A.-L.
EPI953885	HA	Canada	2017-Jan-12	EPI_ISL_255063	A/Ontario/023/2017			Skowronski,D.M.; Chambers,C.; Sabaiduc,S.; Dickinson,J.A.; Winter,A.L.; De Serres,G.; Drews,S.J.; Jassem,A.; Gubbay,J.B.; Charest,H.; Balshaw,R.; Bastien,N.; Li,Y.; Krajden,M.; Winter,A.-L.
EPI953886	HA	Canada	2017-Jan-05	EPI_ISL_255064	A/Ontario/010/2017			Skowronski,D.M.; Chambers,C.; Sabaiduc,S.; Dickinson,J.A.; Winter,A.L.; De Serres,G.; Drews,S.J.; Jassem,A.; Gubbay,J.B.; Charest,H.; Balshaw,R.; Bastien,N.; Li,Y.; Krajden,M.; Winter,A.-L.
EPI953887	HA	Canada	2016-Dec-23	EPI_ISL_255065	A/Ontario/256/2016			Skowronski,D.M.; Chambers,C.; Sabaiduc,S.; Dickinson,J.A.; Winter,A.L.; De Serres,G.; Drews,S.J.; Jassem,A.; Gubbay,J.B.; Charest,H.; Balshaw,R.; Bastien,N.; Li,Y.; Krajden,M.; Winter,A.-L.
EPI953888	HA	Canada	2017-Jan-03	EPI_ISL_255066	A/Ontario/001/2017			Skowronski,D.M.; Chambers,C.; Sabaiduc,S.; Dickinson,J.A.; Winter,A.L.; De Serres,G.; Drews,S.J.; Jassem,A.; Gubbay,J.B.; Charest,H.; Balshaw,R.; Bastien,N.; Li,Y.; Krajden,M.; Winter,A.-L.
EPI953889	HA	Canada	2016-Dec-21	EPI_ISL_255067	A/Ontario/251/2016			Skowronski,D.M.; Chambers,C.; Sabaiduc,S.; Dickinson,J.A.; Winter,A.L.; De Serres,G.; Drews,S.J.; Jassem,A.; Gubbay,J.B.; Charest,H.; Balshaw,R.; Bastien,N.; Li,Y.; Krajden,M.; Winter,A.-L.
EPI953890	HA	Canada	2016-Dec-28	EPI_ISL_255068	A/Ontario/264/2016			Skowronski,D.M.; Chambers,C.; Sabaiduc,S.; Dickinson,J.A.; Winter,A.L.; De Serres,G.; Drews,S.J.; Jassem,A.; Gubbay,J.B.; Charest,H.; Balshaw,R.; Bastien,N.; Li,Y.; Krajden,M.; Winter,A.-L.
EPI953891	HA	Canada	2017-Jan-10	EPI_ISL_255069	A/Ontario/018/2017			Skowronski,D.M.; Chambers,C.; Sabaiduc,S.; Dickinson,J.A.; Winter,A.L.; De Serres,G.; Drews,S.J.; Jassem,A.; Gubbay,J.B.; Charest,H.; Balshaw,R.; Bastien,N.; Li,Y.; Krajden,M.; Winter,A.-L.
EPI953892	HA	Canada	2017-Jan-13	EPI_ISL_255070	A/Ontario/028/2017			Skowronski,D.M.; Chambers,C.; Sabaiduc,S.; Dickinson,J.A.; Winter,A.L.; De Serres,G.; Drews,S.J.; Jassem,A.; Gubbay,J.B.; Charest,H.; Balshaw,R.; Bastien,N.; Li,Y.; Krajden,M.; Winter,A.-L.
EPI953893	HA	Canada	2016-Dec-20	EPI_ISL_255071	A/Ontario/245/2016			Skowronski,D.M.; Chambers,C.; Sabaiduc,S.; Dickinson,J.A.; Winter,A.L.; De Serres,G.; Drews,S.J.; Jassem,A.; Gubbay,J.B.; Charest,H.; Balshaw,R.; Bastien,N.; Li,Y.; Krajden,M.; Winter,A.-L.
EPI953894	HA	Canada	2016-Dec-30	EPI_ISL_255072	A/Ontario/267/2016			Skowronski,D.M.; Chambers,C.; Sabaiduc,S.; Dickinson,J.A.; Winter,A.L.; De Serres,G.; Drews,S.J.; Jassem,A.; Gubbay,J.B.; Charest,H.; Balshaw,R.; Bastien,N.; Li,Y.; Krajden,M.; Winter,A.-L.
EPI953895	HA	Canada	2017-Jan-03	EPI_ISL_255073	A/Ontario/004/2017			Skowronski,D.M.; Chambers,C.; Sabaiduc,S.; Dickinson,J.A.; Winter,A.L.; De Serres,G.; Drews,S.J.; Jassem,A.; Gubbay,J.B.; Charest,H.; Balshaw,R.; Bastien,N.; Li,Y.; Krajden,M.; Winter,A.-L.
EPI953896	HA	Canada	2017-Jan-11	EPI_ISL_255074	A/Ontario/027/2017			Skowronski,D.M.; Chambers,C.; Sabaiduc,S.; Dickinson,J.A.; Winter,A.L.; De Serres,G.; Drews,S.J.; Jassem,A.; Gubbay,J.B.; Charest,H.; Balshaw,R.; Bastien,N.; Li,Y.; Krajden,M.; Winter,A.-L.
EPI953897	HA	Canada	2016-Dec-30	EPI_ISL_255075	A/Ontario/265/2016			Skowronski,D.M.; Chambers,C.; Sabaiduc,S.; Dickinson,J.A.; Winter,A.L.; De Serres,G.; Drews,S.J.; Jassem,A.; Gubbay,J.B.; Charest,H.; Balshaw,R.; Bastien,N.; Li,Y.; Krajden,M.; Winter,A.-L.
EPI953898	HA	Canada	2017-Jan-03	EPI_ISL_255076	A/Ontario/003/2017			Skowronski,D.M.; Chambers,C.; Sabaiduc,S.; Dickinson,J.A.; Winter,A.L.; De Serres,G.; Drews,S.J.; Jassem,A.; Gubbay,J.B.; Charest,H.; Balshaw,R.; Bastien,N.; Li,Y.; Krajden,M.; Winter,A.-L.
EPI953899	HA	Canada	2017-Jan-04	EPI_ISL_255077	A/Ontario/007/2017			Skowronski,D.M.; Chambers,C.; Sabaiduc,S.; Dickinson,J.A.; Winter,A.L.; De Serres,G.; Drews,S.J.; Jassem,A.; Gubbay,J.B.; Charest,H.; Balshaw,R.; Bastien,N.; Li,Y.; Krajden,M.; Winter,A.-L.
EPI953900	HA	Canada	2017-Jan-07	EPI_ISL_255078	A/Ontario/015/2017			Skowronski,D.M.; Chambers,C.; Sabaiduc,S.; Dickinson,J.A.; Winter,A.L.; De Serres,G.; Drews,S.J.; Jassem,A.; Gubbay,J.B.; Charest,H.; Balshaw,R.; Bastien,N.; Li,Y.; Krajden,M.; Winter,A.-L.
EPI953901	HA	Canada	2017-Jan-07	EPI_ISL_255079	A/Ontario/016/2017			Skowronski,D.M.; Chambers,C.; Sabaiduc,S.; Dickinson,J.A.; Winter,A.L.; De Serres,G.; Drews,S.J.; Jassem,A.; Gubbay,J.B.; Charest,H.; Balshaw,R.; Bastien,N.; Li,Y.; Krajden,M.; Winter,A.-L.
EPI953902	HA	Canada	2016-Dec-21	EPI_ISL_255080	A/Ontario/247/2016			Skowronski,D.M.; Chambers,C.; Sabaiduc,S.; Dickinson,J.A.; Winter,A.L.; De Serres,G.; Drews,S.J.; Jassem,A.; Gubbay,J.B.; Charest,H.; Balshaw,R.; Bastien,N.; Li,Y.; Krajden,M.; Winter,A.-L.
EPI953903	HA	Canada	2017-Jan-06	EPI_ISL_255081	A/Ontario/014/2017			Skowronski,D.M.; Chambers,C.; Sabaiduc,S.; Dickinson,J.A.; Winter,A.L.; De Serres,G.; Drews,S.J.; Jassem,A.; Gubbay,J.B.; Charest,H.; Balshaw,R.; Bastien,N.; Li,Y.; Krajden,M.; Winter,A.-L.
EPI953904	HA	Canada	2016-Dec-21	EPI_ISL_255082	A/Ontario/250/2016			Skowronski,D.M.; Chambers,C.; Sabaiduc,S.; Dickinson,J.A.; Winter,A.L.; De Serres,G.; Drews,S.J.; Jassem,A.; Gubbay,J.B.; Charest,H.; Balshaw,R.; Bastien,N.; Li,Y.; Krajden,M.; Winter,A.-L.
EPI953905	HA	Canada	2017-Jan-11	EPI_ISL_255083	A/Ontario/022/2017			Skowronski,D.M.; Chambers,C.; Sabaiduc,S.; Dickinson,J.A.; Winter,A.L.; De Serres,G.; Drews,S.J.; Jassem,A.; Gubbay,J.B.; Charest,H.; Balshaw,R.; Bastien,N.; Li,Y.; Krajden,M.; Winter,A.-L.
EPI953906	HA	Canada	2017-Jan-12	EPI_ISL_255084	A/Ontario/026/2017			Skowronski,D.M.; Chambers,C.; Sabaiduc,S.; Dickinson,J.A.; Winter,A.L.; De Serres,G.; Drews,S.J.; Jassem,A.; Gubbay,J.B.; Charest,H.; Balshaw,R.; Bastien,N.; Li,Y.; Krajden,M.; Winter,A.-L.
EPI953907	HA	Canada	2016-Dec-14	EPI_ISL_255085	A/Ontario/242/2016			Skowronski,D.M.; Chambers,C.; Sabaiduc,S.; Dickinson,J.A.; Winter,A.L.; De Serres,G.; Drews,S.J.; Jassem,A.; Gubbay,J.B.; Charest,H.; Balshaw,R.; Bastien,N.; Li,Y.; Krajden,M.; Winter,A.-L.
EPI953908	HA	Canada	2017-Jan-04	EPI_ISL_255086	A/Ontario/006/2017			Skowronski,D.M.; Chambers,C.; Sabaiduc,S.; Dickinson,J.A.; Winter,A.L.; De Serres,G.; Drews,S.J.; Jassem,A.; Gubbay,J.B.; Charest,H.; Balshaw,R.; Bastien,N.; Li,Y.; Krajden,M.; Winter,A.-L.
EPI953909	HA	Canada	2016-Dec-20	EPI_ISL_255087	A/Ontario/246/2016			Skowronski,D.M.; Chambers,C.; Sabaiduc,S.; Dickinson,J.A.; Winter,A.L.; De Serres,G.; Drews,S.J.; Jassem,A.; Gubbay,J.B.; Charest,H.; Balshaw,R.; Bastien,N.; Li,Y.; Krajden,M.; Winter,A.-L.
EPI953910	HA	Canada	2017-Jan-09	EPI_ISL_255088	A/Ontario/020/2017			Skowronski,D.M.; Chambers,C.; Sabaiduc,S.; Dickinson,J.A.; Winter,A.L.; De Serres,G.; Drews,S.J.; Jassem,A.; Gubbay,J.B.; Charest,H.; Balshaw,R.; Bastien,N.; Li,Y.; Krajden,M.; Winter,A.-L.
EPI953911	HA	Canada	2016-Dec-19	EPI_ISL_255089	A/Ontario/244/2016			Skowronski,D.M.; Chambers,C.; Sabaiduc,S.; Dickinson,J.A.; Winter,A.L.; De Serres,G.; Drews,S.J.; Jassem,A.; Gubbay,J.B.; Charest,H.; Balshaw,R.; Bastien,N.; Li,Y.; Krajden,M.; Winter,A.-L.
EPI953912	HA	Canada	2017-Jan-06	EPI_ISL_255090	A/Ontario/012/2017			Skowronski,D.M.; Chambers,C.; Sabaiduc,S.; Dickinson,J.A.; Winter,A.L.; De Serres,G.; Drews,S.J.; Jassem,A.; Gubbay,J.B.; Charest,H.; Balshaw,R.; Bastien,N.; Li,Y.; Krajden,M.; Winter,A.-L.
EPI953913	HA	Canada	2017-Jan-09	EPI_ISL_255091	A/Ontario/013/2017			Skowronski,D.M.; Chambers,C.; Sabaiduc,S.; Dickinson,J.A.; Winter,A.L.; De Serres,G.; Drews,S.J.; Jassem,A.; Gubbay,J.B.; Charest,H.; Balshaw,R.; Bastien,N.; Li,Y.; Krajden,M.; Winter,A.-L.
EPI953914	HA	Canada	2016-Dec-20	EPI_ISL_255092	A/Ontario/248/2016			Skowronski,D.M.; Chambers,C.; Sabaiduc,S.; Dickinson,J.A.; Winter,A.L.; De Serres,G.; Drews,S.J.; Jassem,A.; Gubbay,J.B.; Charest,H.; Balshaw,R.; Bastien,N.; Li,Y.; Krajden,M.; Winter,A.-L.
EPI953915	HA	Canada	2016-Dec-20	EPI_ISL_255093	A/Ontario/249/2016			Skowronski,D.M.; Chambers,C.; Sabaiduc,S.; Dickinson,J.A.; Winter,A.L.; De Serres,G.; Drews,S.J.; Jassem,A.; Gubbay,J.B.; Charest,H.; Balshaw,R.; Bastien,N.; Li,Y.; Krajden,M.; Winter,A.-L.
EPI953916	HA	Canada	2017-Jan-09	EPI_ISL_255094	A/Ontario/019/2017			Skowronski,D.M.; Chambers,C.; Sabaiduc,S.; Dickinson,J.A.; Winter,A.L.; De Serres,G.; Drews,S.J.; Jassem,A.; Gubbay,J.B.; Charest,H.; Balshaw,R.; Bastien,N.; Li,Y.; Krajden,M.; Winter,A.-L.
EPI953917	HA	Canada	2017-Jan-12	EPI_ISL_255095	A/Ontario/025/2017			Skowronski,D.M.; Chambers,C.; Sabaiduc,S.; Dickinson,J.A.; Winter,A.L.; De Serres,G.; Drews,S.J.; Jassem,A.; Gubbay,J.B.; Charest,H.; Balshaw,R.; Bastien,N.; Li,Y.; Krajden,M.; Winter,A.-L.
EPI953918	HA	Canada	2016-Dec-31	EPI_ISL_255096	A/Ontario/268/2016			Skowronski,D.M.; Chambers,C.; Sabaiduc,S.; Dickinson,J.A.; Winter,A.L.; De Serres,G.; Drews,S.J.; Jassem,A.; Gubbay,J.B.; Charest,H.; Balshaw,R.; Bastien,N.; Li,Y.; Krajden,M.; Winter,A.-L.
EPI953919	HA	Canada	2017-Jan-09	EPI_ISL_255097	A/Ontario/011/2017			Skowronski,D.M.; Chambers,C.; Sabaiduc,S.; Dickinson,J.A.; Winter,A.L.; De Serres,G.; Drews,S.J.; Jassem,A.; Gubbay,J.B.; Charest,H.; Balshaw,R.; Bastien,N.; Li,Y.; Krajden,M.; Winter,A.-L.
EPI953920	HA	Canada	2017-Jan-09	EPI_ISL_255098	A/Ontario/024/2017			Skowronski,D.M.; Chambers,C.; Sabaiduc,S.; Dickinson,J.A.; Winter,A.L.; De Serres,G.; Drews,S.J.; Jassem,A.; Gubbay,J.B.; Charest,H.; Balshaw,R.; Bastien,N.; Li,Y.; Krajden,M.; Winter,A.-L.
EPI953921	HA	Canada	2016-Dec-30	EPI_ISL_255099	A/Ontario/266/2016			Skowronski,D.M.; Chambers,C.; Sabaiduc,S.; Dickinson,J.A.; Winter,A.L.; De Serres,G.; Drews,S.J.; Jassem,A.; Gubbay,J.B.; Charest,H.; Balshaw,R.; Bastien,N.; Li,Y.; Krajden,M.; Winter,A.-L.
EPI955703	HA	United States	2017-Jan-29	EPI_ISL_255326	A/California/29/2017	California Department of Health Services	Centers for Disease Control and Prevention
EPI955727	HA	United States	2017-Jan-24	EPI_ISL_255329	A/Idaho/09/2017	State of Idaho Bureau of Laboratories	Centers for Disease Control and Prevention
EPI959691	HA	United States	2017-Jan-30	EPI_ISL_255954	A/Arkansas/11/2017	Arkansas Department of Health	Centers for Disease Control and Prevention
EPI959699	HA	United States	2017-Jan-31	EPI_ISL_255955	A/Arkansas/12/2017	Arkansas Department of Health	Centers for Disease Control and Prevention
EPI959715	HA	United States	2017-Jan-31	EPI_ISL_255957	A/Colorado/07/2017	Colorado Department of Health Lab	Centers for Disease Control and Prevention
EPI959730	HA	United States	2017-Jan-17	EPI_ISL_255959	A/Connecticut/05/2017	Connecticut Department. of Public Health	Centers for Disease Control and Prevention
EPI959738	HA	United States	2017-Jan-23	EPI_ISL_255960	A/Hawaii/05/2017	State of Hawaii Department of Health	Centers for Disease Control and Prevention
EPI959746	HA	United States	2017-Jan-27	EPI_ISL_255961	A/Hawaii/07/2017	State of Hawaii Department of Health	Centers for Disease Control and Prevention
EPI959778	HA	United States	2017-Jan-31	EPI_ISL_255965	A/Maryland/10/2017	Maryland Department of Health and Mental Hygiene	Centers for Disease Control and Prevention
EPI960473	HA	United States	2017-Jan-24	EPI_ISL_256123	A/Texas/12/2017	Dallas County Health and Human Services	Centers for Disease Control and Prevention
EPI960630	HA	United States	2017-Jan-07	EPI_ISL_256143	A/Florida/03/2017	Florida Department of Health-Tampa	Centers for Disease Control and Prevention
EPI960638	HA	United States	2017-Jan-11	EPI_ISL_256144	A/Alaska/02/2017	Alaska State Virology Lab	Centers for Disease Control and Prevention
EPI960646	HA	United States	2017-Jan-10	EPI_ISL_256145	A/New Mexico/02/2017	New Mexico Department of Health	Centers for Disease Control and Prevention
EPI960654	HA	United States	2016-Dec-27	EPI_ISL_256146	A/Pennsylvania/118/2016	Pennsylvania Department of Health	Centers for Disease Control and Prevention
EPI960661	HA	United States	2016-Dec-30	EPI_ISL_256147	A/Pennsylvania/119/2016	Pennsylvania Department of Health	Centers for Disease Control and Prevention
EPI960677	HA	United States	2017-Jan-03	EPI_ISL_256149	A/California/02/2017	California Department of Health Services	Centers for Disease Control and Prevention
EPI960685	HA	United States	2016-Dec-21	EPI_ISL_256150	A/South Dakota/36/2016	South Dakota Public Health Lab	Centers for Disease Control and Prevention
EPI960693	HA	United States	2017-Jan-15	EPI_ISL_256151	A/New Jersey/05/2017	New Jersey Department of Health & Senior Services	Centers for Disease Control and Prevention
EPI960701	HA	United States	2017-Jan-23	EPI_ISL_256152	A/Maine/07/2017	Maine Health and Environmental Testing Laboratory	Centers for Disease Control and Prevention
EPI960709	HA	United States	2017-Jan-12	EPI_ISL_256153	A/Wyoming/03/2017	Wyoming Public Health Laboratory	Centers for Disease Control and Prevention
EPI960717	HA	United States	2017-Jan-16	EPI_ISL_256154	A/Wyoming/04/2017	Wyoming Public Health Laboratory	Centers for Disease Control and Prevention
EPI960725	HA	United States	2017-Jan-17	EPI_ISL_256155	A/Vermont/02/2017	Vermont Department of Health Laboratory	Centers for Disease Control and Prevention
EPI960733	HA	United States	2017-Jan-17	EPI_ISL_256156	A/Arkansas/04/2017	Arkansas Department of Health	Centers for Disease Control and Prevention
EPI960741	HA	United States	2017-Jan-11	EPI_ISL_256157	A/Indiana/05/2017	Indiana State Department of Health Laboratories	Centers for Disease Control and Prevention
EPI960749	HA	United States	2017-Jan-22	EPI_ISL_256158	A/Virginia/08/2017	Virginia Division of Consolidated Laboratories	Centers for Disease Control and Prevention
EPI960757	HA	United States	2016-Dec-27	EPI_ISL_256159	A/West Virginia/15/2016	West Virginia Office of Laboratory Services	Centers for Disease Control and Prevention
EPI960765	HA	United States	2017-Jan-23	EPI_ISL_256160	A/Montana/05/2017	Montana Laboratory Services Bureau	Centers for Disease Control and Prevention
EPI960773	HA	United States	2017-Jan-19	EPI_ISL_256161	A/Idaho/06/2017	State of Idaho Bureau of Laboratories	Centers for Disease Control and Prevention
EPI960781	HA	United States	2017-Jan-24	EPI_ISL_256162	A/New York/03/2017	New York State Department of Health	Centers for Disease Control and Prevention
EPI960789	HA	United States	2017-Jan-23	EPI_ISL_256163	A/California/13/2017	California Department of Health Services	Centers for Disease Control and Prevention
EPI960797	HA	United States	2017-Jan-20	EPI_ISL_256164	A/California/11/2017	California Department of Health Services	Centers for Disease Control and Prevention
EPI960805	HA	United States	2017-Jan-25	EPI_ISL_256165	A/Mississippi/03/2017	Mississippi Public Health Laboratory	Centers for Disease Control and Prevention
EPI960813	HA	United States	2017-Jan-17	EPI_ISL_256166	A/Nevada/05/2017	Nevada State Health Laboratory	Centers for Disease Control and Prevention
EPI960821	HA	United States	2017-Jan-23	EPI_ISL_256167	A/Iowa/05/2017	Iowa State Hygienic Laboratory	Centers for Disease Control and Prevention
EPI960829	HA	United States	2017-Jan-16	EPI_ISL_256168	A/Florida/07/2017	Florida Department of Health-Tampa	Centers for Disease Control and Prevention
EPI960837	HA	United States	2017-Jan-27	EPI_ISL_256169	A/Kentucky/12/2017	Kentucky Division of Laboratory Services	Centers for Disease Control and Prevention
EPI960845	HA	United States	2017-Jan-30	EPI_ISL_256170	A/North Carolina/05/2017	North Carolina State Laboratory of Public Health	Centers for Disease Control and Prevention
EPI960853	HA	United States	2017-Jan-30	EPI_ISL_256171	A/Louisiana/05/2017	Louisiana Department of Health and Hospitals	Centers for Disease Control and Prevention
EPI960869	HA	United States	2017-Jan-30	EPI_ISL_256173	A/Washington/24/2017	Washington State Public Health Laboratory	Centers for Disease Control and Prevention
EPI961143	HA	United States	2017-Jan-25	EPI_ISL_256208	A/Louisiana/10/2017	Louisiana Department of Health and Hospitals	Centers for Disease Control and Prevention
EPI994460	HA	United States	2017-Jan-30	EPI_ISL_262743	A/New York/19/2017	New York State Department of Health	Centers for Disease Control and Prevention
EPI997873	HA	United States	2017-Jan-03	EPI_ISL_263399	A/Baltimore/0221/2017
EPI998192	HA	United States	2017-Jan-05	EPI_ISL_263404	A/Baltimore/0223/2017
EPI998174	HA	United States	2017-Jan-25	EPI_ISL_263409	A/Baltimore/0247/2017
EPI997836	HA	United States	2017-Jan-29	EPI_ISL_263410	A/Baltimore/0253/2017
EPI997896	HA	United States	2017-Jan-20	EPI_ISL_263412	A/Baltimore/0239/2017
EPI997846	HA	United States	2017-Jan-31	EPI_ISL_263414	A/Baltimore/0261/2017
EPI998177	HA	United States	2017-Jan-07	EPI_ISL_263420	A/Baltimore/0227/2017
EPI998027	HA	United States	2017-Jan-18	EPI_ISL_263424	A/Baltimore/0237/2017
EPI998238	HA	United States	2017-Jan-30	EPI_ISL_263426	A/Baltimore/0257/2017
EPI998140	HA	United States	2017-Jan-31	EPI_ISL_263429	A/Baltimore/0262/2017
EPI998386	HA	United States	2017-Jan-10	EPI_ISL_263430	A/Baltimore/0233/2017
EPI997973	HA	United States	2017-Jan-24	EPI_ISL_263443	A/Baltimore/0244/2017
EPI998113	HA	United States	2017-Jan-27	EPI_ISL_263456	A/Baltimore/0252/2017
EPI998326	HA	United States	2017-Jan-09	EPI_ISL_263457	A/Baltimore/0230/2017
EPI998248	HA	United States	2017-Jan-30	EPI_ISL_263459	A/Baltimore/0256/2017
EPI998171	HA	United States	2017-Jan-20	EPI_ISL_263471	A/Baltimore/0238/2017
EPI1003403	HA	United States	2017-Jan-07	EPI_ISL_264422	A/Florida/29/2017	Florida Department of Health-Tampa	Centers for Disease Control and Prevention
EPI1003535	HA	United States	2017-Jan-10	EPI_ISL_264439	A/Louisiana/02/2017	Louisiana Department of Health and Hospitals	Centers for Disease Control and Prevention
EPI1030477	HA	United States	2016-Dec-28	EPI_ISL_270817	A/California/5669/2016			Gruner,W.E.; Fries,A.C.; Garrett,C.M.; Powell,M.L.; Minnich,D.E.; Couch,M.R.; Hanson,J.F.; DeMarcus,L.S.; Smith,J.P.; Edwards,M.A.; Federinko,S.P.; Macias,E.A.; West,C.A.; Poel,J.R.
EPI1030478	HA	United States	2016-Dec-28	EPI_ISL_270818	A/California/5670/2016			Gruner,W.E.; Fries,A.C.; Garrett,C.M.; Powell,M.L.; Minnich,D.E.; Couch,M.R.; Hanson,J.F.; DeMarcus,L.S.; Smith,J.P.; Edwards,M.A.; Federinko,S.P.; Macias,E.A.; West,C.A.; Poel,J.R.
EPI1030479	HA	United States	2016-Dec-25	EPI_ISL_270819	A/California/5671/2016			Gruner,W.E.; Fries,A.C.; Garrett,C.M.; Powell,M.L.; Minnich,D.E.; Couch,M.R.; Hanson,J.F.; DeMarcus,L.S.; Smith,J.P.; Edwards,M.A.; Federinko,S.P.; Macias,E.A.; West,C.A.; Poel,J.R.
EPI1030480	HA	United States	2016-Dec-26	EPI_ISL_270820	A/California/5672/2016			Gruner,W.E.; Fries,A.C.; Garrett,C.M.; Powell,M.L.; Minnich,D.E.; Couch,M.R.; Hanson,J.F.; DeMarcus,L.S.; Smith,J.P.; Edwards,M.A.; Federinko,S.P.; Macias,E.A.; West,C.A.; Poel,J.R.
EPI1030481	HA	United States	2017-Jan-06	EPI_ISL_270821	A/California/5673/2017			Gruner,W.E.; Fries,A.C.; Garrett,C.M.; Powell,M.L.; Minnich,D.E.; Couch,M.R.; Hanson,J.F.; DeMarcus,L.S.; Smith,J.P.; Edwards,M.A.; Federinko,S.P.; Macias,E.A.; West,C.A.; Poel,J.R.
EPI1030482	HA	United States	2017-Jan-06	EPI_ISL_270822	A/California/5674/2017			Gruner,W.E.; Fries,A.C.; Garrett,C.M.; Powell,M.L.; Minnich,D.E.; Couch,M.R.; Hanson,J.F.; DeMarcus,L.S.; Smith,J.P.; Edwards,M.A.; Federinko,S.P.; Macias,E.A.; West,C.A.; Poel,J.R.
EPI1030483	HA	United States	2017-Jan-06	EPI_ISL_270823	A/California/5675/2017			Gruner,W.E.; Fries,A.C.; Garrett,C.M.; Powell,M.L.; Minnich,D.E.; Couch,M.R.; Hanson,J.F.; DeMarcus,L.S.; Smith,J.P.; Edwards,M.A.; Federinko,S.P.; Macias,E.A.; West,C.A.; Poel,J.R.
EPI1030484	HA	United States	2017-Jan-04	EPI_ISL_270824	A/California/5676/2017			Gruner,W.E.; Fries,A.C.; Garrett,C.M.; Powell,M.L.; Minnich,D.E.; Couch,M.R.; Hanson,J.F.; DeMarcus,L.S.; Smith,J.P.; Edwards,M.A.; Federinko,S.P.; Macias,E.A.; West,C.A.; Poel,J.R.
EPI1030485	HA	United States	2017-Jan-04	EPI_ISL_270825	A/California/5677/2017			Gruner,W.E.; Fries,A.C.; Garrett,C.M.; Powell,M.L.; Minnich,D.E.; Couch,M.R.; Hanson,J.F.; DeMarcus,L.S.; Smith,J.P.; Edwards,M.A.; Federinko,S.P.; Macias,E.A.; West,C.A.; Poel,J.R.
EPI1030486	HA	United States	2016-Dec-22	EPI_ISL_270826	A/Colorado/5678/2016			Gruner,W.E.; Fries,A.C.; Garrett,C.M.; Powell,M.L.; Minnich,D.E.; Couch,M.R.; Hanson,J.F.; DeMarcus,L.S.; Smith,J.P.; Edwards,M.A.; Federinko,S.P.; Macias,E.A.; West,C.A.; Poel,J.R.
EPI1030487	HA	United States	2017-Jan-03	EPI_ISL_270827	A/Florida/5679/2017			Gruner,W.E.; Fries,A.C.; Garrett,C.M.; Powell,M.L.; Minnich,D.E.; Couch,M.R.; Hanson,J.F.; DeMarcus,L.S.; Smith,J.P.; Edwards,M.A.; Federinko,S.P.; Macias,E.A.; West,C.A.; Poel,J.R.
EPI1030488	HA	United States	2017-Jan-05	EPI_ISL_270828	A/Georgia/5680/2017			Gruner,W.E.; Fries,A.C.; Garrett,C.M.; Powell,M.L.; Minnich,D.E.; Couch,M.R.; Hanson,J.F.; DeMarcus,L.S.; Smith,J.P.; Edwards,M.A.; Federinko,S.P.; Macias,E.A.; West,C.A.; Poel,J.R.
EPI1030489	HA	United States	2017-Jan-09	EPI_ISL_270829	A/Georgia/5681/2017			Gruner,W.E.; Fries,A.C.; Garrett,C.M.; Powell,M.L.; Minnich,D.E.; Couch,M.R.; Hanson,J.F.; DeMarcus,L.S.; Smith,J.P.; Edwards,M.A.; Federinko,S.P.; Macias,E.A.; West,C.A.; Poel,J.R.
EPI1030490	HA	United States	2016-Dec-21	EPI_ISL_270830	A/Idaho/5682/2016			Gruner,W.E.; Fries,A.C.; Garrett,C.M.; Powell,M.L.; Minnich,D.E.; Couch,M.R.; Hanson,J.F.; DeMarcus,L.S.; Smith,J.P.; Edwards,M.A.; Federinko,S.P.; Macias,E.A.; West,C.A.; Poel,J.R.
EPI1030491	HA	United States	2016-Dec-28	EPI_ISL_270831	A/Idaho/5683/2016			Gruner,W.E.; Fries,A.C.; Garrett,C.M.; Powell,M.L.; Minnich,D.E.; Couch,M.R.; Hanson,J.F.; DeMarcus,L.S.; Smith,J.P.; Edwards,M.A.; Federinko,S.P.; Macias,E.A.; West,C.A.; Poel,J.R.
EPI1030494	HA	United States	2016-Dec-23	EPI_ISL_270834	A/Kansas/5686/2016			Gruner,W.E.; Fries,A.C.; Garrett,C.M.; Powell,M.L.; Minnich,D.E.; Couch,M.R.; Hanson,J.F.; DeMarcus,L.S.; Smith,J.P.; Edwards,M.A.; Federinko,S.P.; Macias,E.A.; West,C.A.; Poel,J.R.
EPI1030495	HA	United States	2017-Jan-09	EPI_ISL_270835	A/Maryland/5687/2017			Gruner,W.E.; Fries,A.C.; Garrett,C.M.; Powell,M.L.; Minnich,D.E.; Couch,M.R.; Hanson,J.F.; DeMarcus,L.S.; Smith,J.P.; Edwards,M.A.; Federinko,S.P.; Macias,E.A.; West,C.A.; Poel,J.R.
EPI1030496	HA	United States	2016-Dec-29	EPI_ISL_270836	A/Nebraska/5688/2016			Gruner,W.E.; Fries,A.C.; Garrett,C.M.; Powell,M.L.; Minnich,D.E.; Couch,M.R.; Hanson,J.F.; DeMarcus,L.S.; Smith,J.P.; Edwards,M.A.; Federinko,S.P.; Macias,E.A.; West,C.A.; Poel,J.R.
EPI1030497	HA	United States	2016-Dec-27	EPI_ISL_270837	A/New York/5689/2016			Gruner,W.E.; Fries,A.C.; Garrett,C.M.; Powell,M.L.; Minnich,D.E.; Couch,M.R.; Hanson,J.F.; DeMarcus,L.S.; Smith,J.P.; Edwards,M.A.; Federinko,S.P.; Macias,E.A.; West,C.A.; Poel,J.R.
EPI1030498	HA	United States	2017-Jan-08	EPI_ISL_270838	A/New York/5690/2017			Gruner,W.E.; Fries,A.C.; Garrett,C.M.; Powell,M.L.; Minnich,D.E.; Couch,M.R.; Hanson,J.F.; DeMarcus,L.S.; Smith,J.P.; Edwards,M.A.; Federinko,S.P.; Macias,E.A.; West,C.A.; Poel,J.R.
EPI1030499	HA	United States	2017-Jan-04	EPI_ISL_270839	A/North Carolina/5691/2017			Gruner,W.E.; Fries,A.C.; Garrett,C.M.; Powell,M.L.; Minnich,D.E.; Couch,M.R.; Hanson,J.F.; DeMarcus,L.S.; Smith,J.P.; Edwards,M.A.; Federinko,S.P.; Macias,E.A.; West,C.A.; Poel,J.R.
EPI1030500	HA	United States	2017-Jan-04	EPI_ISL_270840	A/North Carolina/5692/2017			Gruner,W.E.; Fries,A.C.; Garrett,C.M.; Powell,M.L.; Minnich,D.E.; Couch,M.R.; Hanson,J.F.; DeMarcus,L.S.; Smith,J.P.; Edwards,M.A.; Federinko,S.P.; Macias,E.A.; West,C.A.; Poel,J.R.
EPI1030501	HA	United States	2016-Dec-19	EPI_ISL_270841	A/Ohio/5693/2016			Gruner,W.E.; Fries,A.C.; Garrett,C.M.; Powell,M.L.; Minnich,D.E.; Couch,M.R.; Hanson,J.F.; DeMarcus,L.S.; Smith,J.P.; Edwards,M.A.; Federinko,S.P.; Macias,E.A.; West,C.A.; Poel,J.R.
EPI1030503	HA	United States	2016-Dec-20	EPI_ISL_270843	A/Oklahoma/5695/2016			Gruner,W.E.; Fries,A.C.; Garrett,C.M.; Powell,M.L.; Minnich,D.E.; Couch,M.R.; Hanson,J.F.; DeMarcus,L.S.; Smith,J.P.; Edwards,M.A.; Federinko,S.P.; Macias,E.A.; West,C.A.; Poel,J.R.
EPI1030504	HA	United States	2016-Dec-29	EPI_ISL_270844	A/Oklahoma/5696/2016			Gruner,W.E.; Fries,A.C.; Garrett,C.M.; Powell,M.L.; Minnich,D.E.; Couch,M.R.; Hanson,J.F.; DeMarcus,L.S.; Smith,J.P.; Edwards,M.A.; Federinko,S.P.; Macias,E.A.; West,C.A.; Poel,J.R.
EPI1030505	HA	United States	2017-Jan-04	EPI_ISL_270845	A/Oklahoma/5697/2017			Gruner,W.E.; Fries,A.C.; Garrett,C.M.; Powell,M.L.; Minnich,D.E.; Couch,M.R.; Hanson,J.F.; DeMarcus,L.S.; Smith,J.P.; Edwards,M.A.; Federinko,S.P.; Macias,E.A.; West,C.A.; Poel,J.R.
EPI1030506	HA	United States	2016-Dec-28	EPI_ISL_270846	A/South Carolina/5698/2016			Gruner,W.E.; Fries,A.C.; Garrett,C.M.; Powell,M.L.; Minnich,D.E.; Couch,M.R.; Hanson,J.F.; DeMarcus,L.S.; Smith,J.P.; Edwards,M.A.; Federinko,S.P.; Macias,E.A.; West,C.A.; Poel,J.R.
EPI1030512	HA	United States	2017-Jan-09	EPI_ISL_270852	A/Texas/5704/2017			Gruner,W.E.; Fries,A.C.; Garrett,C.M.; Powell,M.L.; Minnich,D.E.; Couch,M.R.; Hanson,J.F.; DeMarcus,L.S.; Smith,J.P.; Edwards,M.A.; Federinko,S.P.; Macias,E.A.; West,C.A.; Poel,J.R.
EPI1030513	HA	United States	2017-Jan-09	EPI_ISL_270853	A/Texas/5705/2017			Gruner,W.E.; Fries,A.C.; Garrett,C.M.; Powell,M.L.; Minnich,D.E.; Couch,M.R.; Hanson,J.F.; DeMarcus,L.S.; Smith,J.P.; Edwards,M.A.; Federinko,S.P.; Macias,E.A.; West,C.A.; Poel,J.R.
EPI1030514	HA	United States	2016-Dec-28	EPI_ISL_270854	A/Texas/5706/2016			Gruner,W.E.; Fries,A.C.; Garrett,C.M.; Powell,M.L.; Minnich,D.E.; Couch,M.R.; Hanson,J.F.; DeMarcus,L.S.; Smith,J.P.; Edwards,M.A.; Federinko,S.P.; Macias,E.A.; West,C.A.; Poel,J.R.
EPI1030515	HA	United States	2016-Dec-28	EPI_ISL_270855	A/Texas/5707/2016			Gruner,W.E.; Fries,A.C.; Garrett,C.M.; Powell,M.L.; Minnich,D.E.; Couch,M.R.; Hanson,J.F.; DeMarcus,L.S.; Smith,J.P.; Edwards,M.A.; Federinko,S.P.; Macias,E.A.; West,C.A.; Poel,J.R.
EPI1030516	HA	United States	2016-Dec-23	EPI_ISL_270856	A/Texas/5708/2016			Gruner,W.E.; Fries,A.C.; Garrett,C.M.; Powell,M.L.; Minnich,D.E.; Couch,M.R.; Hanson,J.F.; DeMarcus,L.S.; Smith,J.P.; Edwards,M.A.; Federinko,S.P.; Macias,E.A.; West,C.A.; Poel,J.R.
EPI1030517	HA	United States	2016-Dec-24	EPI_ISL_270857	A/Texas/5709/2016			Gruner,W.E.; Fries,A.C.; Garrett,C.M.; Powell,M.L.; Minnich,D.E.; Couch,M.R.; Hanson,J.F.; DeMarcus,L.S.; Smith,J.P.; Edwards,M.A.; Federinko,S.P.; Macias,E.A.; West,C.A.; Poel,J.R.
EPI1030518	HA	United States	2016-Dec-20	EPI_ISL_270858	A/Utah/5710/2016			Gruner,W.E.; Fries,A.C.; Garrett,C.M.; Powell,M.L.; Minnich,D.E.; Couch,M.R.; Hanson,J.F.; DeMarcus,L.S.; Smith,J.P.; Edwards,M.A.; Federinko,S.P.; Macias,E.A.; West,C.A.; Poel,J.R.
EPI1030519	HA	United States	2016-Dec-22	EPI_ISL_270859	A/Utah/5711/2016			Gruner,W.E.; Fries,A.C.; Garrett,C.M.; Powell,M.L.; Minnich,D.E.; Couch,M.R.; Hanson,J.F.; DeMarcus,L.S.; Smith,J.P.; Edwards,M.A.; Federinko,S.P.; Macias,E.A.; West,C.A.; Poel,J.R.
EPI1030520	HA	United States	2016-Dec-23	EPI_ISL_270860	A/Utah/5712/2016			Gruner,W.E.; Fries,A.C.; Garrett,C.M.; Powell,M.L.; Minnich,D.E.; Couch,M.R.; Hanson,J.F.; DeMarcus,L.S.; Smith,J.P.; Edwards,M.A.; Federinko,S.P.; Macias,E.A.; West,C.A.; Poel,J.R.
EPI1030521	HA	United States	2017-Jan-05	EPI_ISL_270861	A/Utah/5713/2017			Gruner,W.E.; Fries,A.C.; Garrett,C.M.; Powell,M.L.; Minnich,D.E.; Couch,M.R.; Hanson,J.F.; DeMarcus,L.S.; Smith,J.P.; Edwards,M.A.; Federinko,S.P.; Macias,E.A.; West,C.A.; Poel,J.R.
EPI1030522	HA	United States	2016-Dec-20	EPI_ISL_270862	A/Washington/5714/2016			Gruner,W.E.; Fries,A.C.; Garrett,C.M.; Powell,M.L.; Minnich,D.E.; Couch,M.R.; Hanson,J.F.; DeMarcus,L.S.; Smith,J.P.; Edwards,M.A.; Federinko,S.P.; Macias,E.A.; West,C.A.; Poel,J.R.
EPI1030523	HA	United States	2017-Jan-03	EPI_ISL_270863	A/Washington/5715/2017			Gruner,W.E.; Fries,A.C.; Garrett,C.M.; Powell,M.L.; Minnich,D.E.; Couch,M.R.; Hanson,J.F.; DeMarcus,L.S.; Smith,J.P.; Edwards,M.A.; Federinko,S.P.; Macias,E.A.; West,C.A.; Poel,J.R.
EPI1030524	HA	United States	2017-Jan-09	EPI_ISL_270864	A/Washington/5716/2017			Gruner,W.E.; Fries,A.C.; Garrett,C.M.; Powell,M.L.; Minnich,D.E.; Couch,M.R.; Hanson,J.F.; DeMarcus,L.S.; Smith,J.P.; Edwards,M.A.; Federinko,S.P.; Macias,E.A.; West,C.A.; Poel,J.R.
EPI1030530	HA	United States	2017-Jan-17	EPI_ISL_270870	A/Alabama/5722/2017			Gruner,W.E.; Fries,A.C.; Garrett,C.M.; Powell,M.L.; Minnich,D.E.; Couch,M.R.; Hanson,J.F.; DeMarcus,L.S.; Smith,J.P.; Edwards,M.A.; Federinko,S.P.; Macias,E.A.; West,C.A.; Poel,J.R.
EPI1030531	HA	United States	2017-Jan-18	EPI_ISL_270871	A/Alaska/5723/2017			Gruner,W.E.; Fries,A.C.; Garrett,C.M.; Powell,M.L.; Minnich,D.E.; Couch,M.R.; Hanson,J.F.; DeMarcus,L.S.; Smith,J.P.; Edwards,M.A.; Federinko,S.P.; Macias,E.A.; West,C.A.; Poel,J.R.
EPI1030532	HA	United States	2017-Jan-18	EPI_ISL_270872	A/Arizona/5724/2017			Gruner,W.E.; Fries,A.C.; Garrett,C.M.; Powell,M.L.; Minnich,D.E.; Couch,M.R.; Hanson,J.F.; DeMarcus,L.S.; Smith,J.P.; Edwards,M.A.; Federinko,S.P.; Macias,E.A.; West,C.A.; Poel,J.R.
EPI1030533	HA	United States	2017-Jan-18	EPI_ISL_270873	A/California/5725/2017			Gruner,W.E.; Fries,A.C.; Garrett,C.M.; Powell,M.L.; Minnich,D.E.; Couch,M.R.; Hanson,J.F.; DeMarcus,L.S.; Smith,J.P.; Edwards,M.A.; Federinko,S.P.; Macias,E.A.; West,C.A.; Poel,J.R.
EPI1030534	HA	United States	2017-Jan-18	EPI_ISL_270874	A/California/5726/2017			Gruner,W.E.; Fries,A.C.; Garrett,C.M.; Powell,M.L.; Minnich,D.E.; Couch,M.R.; Hanson,J.F.; DeMarcus,L.S.; Smith,J.P.; Edwards,M.A.; Federinko,S.P.; Macias,E.A.; West,C.A.; Poel,J.R.
EPI1030535	HA	United States	2017-Jan-06	EPI_ISL_270875	A/Colorado/5727/2017			Gruner,W.E.; Fries,A.C.; Garrett,C.M.; Powell,M.L.; Minnich,D.E.; Couch,M.R.; Hanson,J.F.; DeMarcus,L.S.; Smith,J.P.; Edwards,M.A.; Federinko,S.P.; Macias,E.A.; West,C.A.; Poel,J.R.
EPI1030536	HA	United States	2017-Jan-11	EPI_ISL_270876	A/Delaware/5728/2017			Gruner,W.E.; Fries,A.C.; Garrett,C.M.; Powell,M.L.; Minnich,D.E.; Couch,M.R.; Hanson,J.F.; DeMarcus,L.S.; Smith,J.P.; Edwards,M.A.; Federinko,S.P.; Macias,E.A.; West,C.A.; Poel,J.R.
EPI1030538	HA	United States	2016-Dec-29	EPI_ISL_270878	A/Kansas/5730/2016			Gruner,W.E.; Fries,A.C.; Garrett,C.M.; Powell,M.L.; Minnich,D.E.; Couch,M.R.; Hanson,J.F.; DeMarcus,L.S.; Smith,J.P.; Edwards,M.A.; Federinko,S.P.; Macias,E.A.; West,C.A.; Poel,J.R.
EPI1030539	HA	United States	2017-Jan-12	EPI_ISL_270879	A/Kentucky/5731/2017			Gruner,W.E.; Fries,A.C.; Garrett,C.M.; Powell,M.L.; Minnich,D.E.; Couch,M.R.; Hanson,J.F.; DeMarcus,L.S.; Smith,J.P.; Edwards,M.A.; Federinko,S.P.; Macias,E.A.; West,C.A.; Poel,J.R.
EPI1030540	HA	United States	2017-Jan-13	EPI_ISL_270880	A/Kentucky/5732/2017			Gruner,W.E.; Fries,A.C.; Garrett,C.M.; Powell,M.L.; Minnich,D.E.; Couch,M.R.; Hanson,J.F.; DeMarcus,L.S.; Smith,J.P.; Edwards,M.A.; Federinko,S.P.; Macias,E.A.; West,C.A.; Poel,J.R.
EPI1030541	HA	United States	2017-Jan-10	EPI_ISL_270881	A/Montana/5733/2017			Gruner,W.E.; Fries,A.C.; Garrett,C.M.; Powell,M.L.; Minnich,D.E.; Couch,M.R.; Hanson,J.F.; DeMarcus,L.S.; Smith,J.P.; Edwards,M.A.; Federinko,S.P.; Macias,E.A.; West,C.A.; Poel,J.R.
EPI1030542	HA	United States	2017-Jan-13	EPI_ISL_270882	A/Nebraska/5734/2017			Gruner,W.E.; Fries,A.C.; Garrett,C.M.; Powell,M.L.; Minnich,D.E.; Couch,M.R.; Hanson,J.F.; DeMarcus,L.S.; Smith,J.P.; Edwards,M.A.; Federinko,S.P.; Macias,E.A.; West,C.A.; Poel,J.R.
EPI1030543	HA	United States	2017-Jan-18	EPI_ISL_270883	A/New Jersey/5735/2017			Gruner,W.E.; Fries,A.C.; Garrett,C.M.; Powell,M.L.; Minnich,D.E.; Couch,M.R.; Hanson,J.F.; DeMarcus,L.S.; Smith,J.P.; Edwards,M.A.; Federinko,S.P.; Macias,E.A.; West,C.A.; Poel,J.R.
EPI1030544	HA	United States	2017-Jan-17	EPI_ISL_270884	A/New York/5736/2017			Gruner,W.E.; Fries,A.C.; Garrett,C.M.; Powell,M.L.; Minnich,D.E.; Couch,M.R.; Hanson,J.F.; DeMarcus,L.S.; Smith,J.P.; Edwards,M.A.; Federinko,S.P.; Macias,E.A.; West,C.A.; Poel,J.R.
EPI1030545	HA	United States	2017-Jan-04	EPI_ISL_270885	A/North Carolina/5737/2017			Gruner,W.E.; Fries,A.C.; Garrett,C.M.; Powell,M.L.; Minnich,D.E.; Couch,M.R.; Hanson,J.F.; DeMarcus,L.S.; Smith,J.P.; Edwards,M.A.; Federinko,S.P.; Macias,E.A.; West,C.A.; Poel,J.R.
EPI1030546	HA	United States	2017-Jan-12	EPI_ISL_270886	A/Ohio/5738/2017			Gruner,W.E.; Fries,A.C.; Garrett,C.M.; Powell,M.L.; Minnich,D.E.; Couch,M.R.; Hanson,J.F.; DeMarcus,L.S.; Smith,J.P.; Edwards,M.A.; Federinko,S.P.; Macias,E.A.; West,C.A.; Poel,J.R.
EPI1030547	HA	United States	2016-Dec-29	EPI_ISL_270887	A/Ohio/5739/2016			Gruner,W.E.; Fries,A.C.; Garrett,C.M.; Powell,M.L.; Minnich,D.E.; Couch,M.R.; Hanson,J.F.; DeMarcus,L.S.; Smith,J.P.; Edwards,M.A.; Federinko,S.P.; Macias,E.A.; West,C.A.; Poel,J.R.
EPI1030548	HA	United States	2017-Jan-17	EPI_ISL_270888	A/Oklahoma/5740/2017			Gruner,W.E.; Fries,A.C.; Garrett,C.M.; Powell,M.L.; Minnich,D.E.; Couch,M.R.; Hanson,J.F.; DeMarcus,L.S.; Smith,J.P.; Edwards,M.A.; Federinko,S.P.; Macias,E.A.; West,C.A.; Poel,J.R.
EPI1030549	HA	United States	2017-Jan-12	EPI_ISL_270889	A/Oregon/5741/2017			Gruner,W.E.; Fries,A.C.; Garrett,C.M.; Powell,M.L.; Minnich,D.E.; Couch,M.R.; Hanson,J.F.; DeMarcus,L.S.; Smith,J.P.; Edwards,M.A.; Federinko,S.P.; Macias,E.A.; West,C.A.; Poel,J.R.
EPI1030550	HA	United States	2017-Jan-13	EPI_ISL_270890	A/South Carolina/5742/2017			Gruner,W.E.; Fries,A.C.; Garrett,C.M.; Powell,M.L.; Minnich,D.E.; Couch,M.R.; Hanson,J.F.; DeMarcus,L.S.; Smith,J.P.; Edwards,M.A.; Federinko,S.P.; Macias,E.A.; West,C.A.; Poel,J.R.
EPI1030553	HA	United States	2017-Jan-11	EPI_ISL_270893	A/Texas/5745/2017			Gruner,W.E.; Fries,A.C.; Garrett,C.M.; Powell,M.L.; Minnich,D.E.; Couch,M.R.; Hanson,J.F.; DeMarcus,L.S.; Smith,J.P.; Edwards,M.A.; Federinko,S.P.; Macias,E.A.; West,C.A.; Poel,J.R.
EPI1030554	HA	United States	2017-Jan-17	EPI_ISL_270894	A/Texas/5746/2017			Gruner,W.E.; Fries,A.C.; Garrett,C.M.; Powell,M.L.; Minnich,D.E.; Couch,M.R.; Hanson,J.F.; DeMarcus,L.S.; Smith,J.P.; Edwards,M.A.; Federinko,S.P.; Macias,E.A.; West,C.A.; Poel,J.R.
EPI1030555	HA	United States	2016-Dec-20	EPI_ISL_270895	A/Utah/5747/2016			Gruner,W.E.; Fries,A.C.; Garrett,C.M.; Powell,M.L.; Minnich,D.E.; Couch,M.R.; Hanson,J.F.; DeMarcus,L.S.; Smith,J.P.; Edwards,M.A.; Federinko,S.P.; Macias,E.A.; West,C.A.; Poel,J.R.
EPI1030556	HA	United States	2017-Jan-10	EPI_ISL_270896	A/Utah/5748/2017			Gruner,W.E.; Fries,A.C.; Garrett,C.M.; Powell,M.L.; Minnich,D.E.; Couch,M.R.; Hanson,J.F.; DeMarcus,L.S.; Smith,J.P.; Edwards,M.A.; Federinko,S.P.; Macias,E.A.; West,C.A.; Poel,J.R.
EPI1030557	HA	United States	2016-Dec-01	EPI_ISL_270897	A/Utah/5749/2016			Gruner,W.E.; Fries,A.C.; Garrett,C.M.; Powell,M.L.; Minnich,D.E.; Couch,M.R.; Hanson,J.F.; DeMarcus,L.S.; Smith,J.P.; Edwards,M.A.; Federinko,S.P.; Macias,E.A.; West,C.A.; Poel,J.R.
EPI1030558	HA	United States	2017-Jan-12	EPI_ISL_270898	A/Washington/5750/2017			Gruner,W.E.; Fries,A.C.; Garrett,C.M.; Powell,M.L.; Minnich,D.E.; Couch,M.R.; Hanson,J.F.; DeMarcus,L.S.; Smith,J.P.; Edwards,M.A.; Federinko,S.P.; Macias,E.A.; West,C.A.; Poel,J.R.
EPI1030559	HA	United States	2016-Dec-21	EPI_ISL_270899	A/Washington/5751/2016			Gruner,W.E.; Fries,A.C.; Garrett,C.M.; Powell,M.L.; Minnich,D.E.; Couch,M.R.; Hanson,J.F.; DeMarcus,L.S.; Smith,J.P.; Edwards,M.A.; Federinko,S.P.; Macias,E.A.; West,C.A.; Poel,J.R.
EPI1030560	HA	United States	2016-Dec-29	EPI_ISL_270900	A/Washington/5752/2016			Gruner,W.E.; Fries,A.C.; Garrett,C.M.; Powell,M.L.; Minnich,D.E.; Couch,M.R.; Hanson,J.F.; DeMarcus,L.S.; Smith,J.P.; Edwards,M.A.; Federinko,S.P.; Macias,E.A.; West,C.A.; Poel,J.R.
EPI1030595	HA	United States	2016-Dec-07	EPI_ISL_270921	A/California/NHRC_BRD12267N/2016			Sitz,C.R.; Raridon,B.L.; Balansay-Ames,M.S.; Hawksworth,A.W.; Graf,P.C.; Myers,C.A.
EPI1030599	HA	United States	2017-Jan-09	EPI_ISL_270925	A/California/NHRC_BRD41460N/2017			Sitz,C.R.; Raridon,B.L.; Balansay-Ames,M.S.; Hawksworth,A.W.; Graf,P.C.; Myers,C.A.
EPI1030605	HA	United States	2017-Jan-04	EPI_ISL_270931	A/California/NHRC_FDX110050/2017			Sitz,C.R.; Raridon,B.L.; Balansay-Ames,M.S.; Hawksworth,A.W.; Graf,P.C.; Myers,C.A.
EPI1030606	HA	United States	2017-Jan-19	EPI_ISL_270932	A/California/NHRC_FDX12006/2017			Sitz,C.R.; Raridon,B.L.; Balansay-Ames,M.S.; Hawksworth,A.W.; Graf,P.C.; Myers,C.A.
EPI1030608	HA	United States	2016-Dec-21	EPI_ISL_270934	A/California/NHRC_FDX40782/2016			Sitz,C.R.; Raridon,B.L.; Balansay-Ames,M.S.; Hawksworth,A.W.; Graf,P.C.; Myers,C.A.
EPI1030609	HA	United States	2016-Dec-06	EPI_ISL_270935	A/California/NHRC_FDX90131/2016			Sitz,C.R.; Raridon,B.L.; Balansay-Ames,M.S.; Hawksworth,A.W.; Graf,P.C.; Myers,C.A.
EPI1030610	HA	United States	2016-Dec-14	EPI_ISL_270936	A/California/NHRC_FDX90142/2016			Sitz,C.R.; Raridon,B.L.; Balansay-Ames,M.S.; Hawksworth,A.W.; Graf,P.C.; Myers,C.A.
EPI1030611	HA	United States	2017-Jan-12	EPI_ISL_270937	A/California/NHRC_FDX90184/2017			Sitz,C.R.; Raridon,B.L.; Balansay-Ames,M.S.; Hawksworth,A.W.; Graf,P.C.; Myers,C.A.
EPI1030612	HA	United States	2017-Jan-18	EPI_ISL_270938	A/California/NHRC_FDX90197/2017			Sitz,C.R.; Raridon,B.L.; Balansay-Ames,M.S.; Hawksworth,A.W.; Graf,P.C.; Myers,C.A.
EPI1030619	HA	United States	2017-Jan-03	EPI_ISL_270945	A/California/NHRC_SAR10454N/2017			Sitz,C.R.; Raridon,B.L.; Balansay-Ames,M.S.; Hawksworth,A.W.; Graf,P.C.; Myers,C.A.
EPI1030620	HA	United States	2017-Jan-17	EPI_ISL_270946	A/California/NHRC_SAR10458N/2017			Sitz,C.R.; Raridon,B.L.; Balansay-Ames,M.S.; Hawksworth,A.W.; Graf,P.C.; Myers,C.A.
EPI1030624	HA	United States	2016-Dec-20	EPI_ISL_270950	A/California/NHRC_SAR41594N/2016			Sitz,C.R.; Raridon,B.L.; Balansay-Ames,M.S.; Hawksworth,A.W.; Graf,P.C.; Myers,C.A.
EPI1030625	HA	United States	2017-Jan-03	EPI_ISL_270951	A/California/NHRC_SEA021/2017			Sitz,C.R.; Raridon,B.L.; Balansay-Ames,M.S.; Hawksworth,A.W.; Graf,P.C.; Myers,C.A.
EPI1030626	HA	United States	2017-Jan-11	EPI_ISL_270952	A/California/NHRC_SEA026/2017			Sitz,C.R.; Raridon,B.L.; Balansay-Ames,M.S.; Hawksworth,A.W.; Graf,P.C.; Myers,C.A.
EPI1030627	HA	United States	2017-Jan-11	EPI_ISL_270953	A/California/NHRC_SEA027/2017			Sitz,C.R.; Raridon,B.L.; Balansay-Ames,M.S.; Hawksworth,A.W.; Graf,P.C.; Myers,C.A.
EPI1030628	HA	United States	2017-Jan-19	EPI_ISL_270954	A/California/NHRC_SEA030/2017			Sitz,C.R.; Raridon,B.L.; Balansay-Ames,M.S.; Hawksworth,A.W.; Graf,P.C.; Myers,C.A.
EPI1030631	HA	United States	2017-Jan-12	EPI_ISL_270957	A/Georgia/NHRC_68641/2017			Sitz,C.R.; Raridon,B.L.; Balansay-Ames,M.S.; Hawksworth,A.W.; Graf,P.C.; Myers,C.A.
EPI1030632	HA	United States	2017-Jan-17	EPI_ISL_270958	A/Georgia/NHRC_68645/2017			Sitz,C.R.; Raridon,B.L.; Balansay-Ames,M.S.; Hawksworth,A.W.; Graf,P.C.; Myers,C.A.
EPI1030633	HA	United States	2017-Jan-24	EPI_ISL_270959	A/Georgia/NHRC_68650/2017			Sitz,C.R.; Raridon,B.L.; Balansay-Ames,M.S.; Hawksworth,A.W.; Graf,P.C.; Myers,C.A.
EPI1030635	HA	United States	2016-Dec-15	EPI_ISL_270961	A/Illinois/NHRC_18495/2016			Sitz,C.R.; Raridon,B.L.; Balansay-Ames,M.S.; Hawksworth,A.W.; Graf,P.C.; Myers,C.A.
EPI1030636	HA	United States	2017-Jan-27	EPI_ISL_270962	A/Illinois/NHRC_18513/2017			Sitz,C.R.; Raridon,B.L.; Balansay-Ames,M.S.; Hawksworth,A.W.; Graf,P.C.; Myers,C.A.
EPI1030643	HA	United States	2016-Dec-16	EPI_ISL_270969	A/Missouri/NHRC_36943/2016			Sitz,C.R.; Raridon,B.L.; Balansay-Ames,M.S.; Hawksworth,A.W.; Graf,P.C.; Myers,C.A.
EPI1030660	HA	United States	2016-Dec-16	EPI_ISL_270972	A/Missouri/NHRC_36945/2016			Sitz,C.R.; Raridon,B.L.; Balansay-Ames,M.S.; Hawksworth,A.W.; Graf,P.C.; Myers,C.A.
EPI1030661	HA	United States	2017-Jan-11	EPI_ISL_270973	A/Missouri/NHRC_36946/2017			Sitz,C.R.; Raridon,B.L.; Balansay-Ames,M.S.; Hawksworth,A.W.; Graf,P.C.; Myers,C.A.
EPI1030668	HA	United States	2016-Dec-22	EPI_ISL_270980	A/South Carolina/NHRC_75576/2016			Sitz,C.R.; Raridon,B.L.; Balansay-Ames,M.S.; Hawksworth,A.W.; Graf,P.C.; Myers,C.A.
EPI1030669	HA	United States	2017-Jan-19	EPI_ISL_270981	A/South Carolina/NHRC_75592/2017			Sitz,C.R.; Raridon,B.L.; Balansay-Ames,M.S.; Hawksworth,A.W.; Graf,P.C.; Myers,C.A.
EPI1030677	HA	United States	2016-Oct-03	EPI_ISL_270989	A/South Carolina/NHRC_JX41626/2016			Sitz,C.R.; Raridon,B.L.; Balansay-Ames,M.S.; Hawksworth,A.W.; Graf,P.C.; Myers,C.A.
EPI1030678	HA	United States	2016-Oct-13	EPI_ISL_270990	A/South Carolina/NHRC_JX41638/2016			Sitz,C.R.; Raridon,B.L.; Balansay-Ames,M.S.; Hawksworth,A.W.; Graf,P.C.; Myers,C.A.
EPI1030679	HA	United States	2017-Jan-10	EPI_ISL_270991	A/South Carolina/NHRC_JX41697/2017			Sitz,C.R.; Raridon,B.L.; Balansay-Ames,M.S.; Hawksworth,A.W.; Graf,P.C.; Myers,C.A.
EPI1034301	HA	United States	2016-Dec-18	EPI_ISL_272688	A/Washington/106/2016	Centers for Disease Control and Prevention	WHO Collaborating Centre for Reference and Research on Influenza	Deng,Y-M; Iannello,P; Lau,H; Kaye,M; Todd,A; Komadina,N
EPI1034303	HA	United States	2016-Nov-15	EPI_ISL_272689	A/Delaware/32/2016	Centers for Disease Control and Prevention	WHO Collaborating Centre for Reference and Research on Influenza	Deng,Y-M; Iannello,P; Lau,H; Kaye,M; Todd,A; Komadina,N
EPI1034305	HA	United States	2016-Oct-07	EPI_ISL_272690	A/Idaho/37/2016	Centers for Disease Control and Prevention	WHO Collaborating Centre for Reference and Research on Influenza	Deng,Y-M; Iannello,P; Lau,H; Kaye,M; Todd,A; Komadina,N
EPI1075100	HA	United States	2017-Jan-21	EPI_ISL_280704	A/Texas/6174/2017			Gruner,W.E.; Fries,A.C.; Garrett,C.M.; Powell,M.L.; Minnich,D.E.; Couch,M.R.; Hanson,J.F.; DeMarcus,L.S.; Smith,J.P.; Edwards,M.A.; Federinko,S.P.; Macias,E.A.; West,C.A.; Poel,J.R.
EPI1075103	HA	United States	2017-Jan-24	EPI_ISL_280707	A/Texas/6177/2017			Gruner,W.E.; Fries,A.C.; Garrett,C.M.; Powell,M.L.; Minnich,D.E.; Couch,M.R.; Hanson,J.F.; DeMarcus,L.S.; Smith,J.P.; Edwards,M.A.; Federinko,S.P.; Macias,E.A.; West,C.A.; Poel,J.R.
EPI1075115	HA	United States	2017-Jan-20	EPI_ISL_280719	A/Washington/6189/2017			Gruner,W.E.; Fries,A.C.; Garrett,C.M.; Powell,M.L.; Minnich,D.E.; Couch,M.R.; Hanson,J.F.; DeMarcus,L.S.; Smith,J.P.; Edwards,M.A.; Federinko,S.P.; Macias,E.A.; West,C.A.; Poel,J.R.
EPI1075116	HA	United States	2017-Jan-29	EPI_ISL_280720	A/Washington/6190/2017			Gruner,W.E.; Fries,A.C.; Garrett,C.M.; Powell,M.L.; Minnich,D.E.; Couch,M.R.; Hanson,J.F.; DeMarcus,L.S.; Smith,J.P.; Edwards,M.A.; Federinko,S.P.; Macias,E.A.; West,C.A.; Poel,J.R.
EPI1075118	HA	United States	2017-Jan-20	EPI_ISL_280722	A/Washington/6192/2017			Gruner,W.E.; Fries,A.C.; Garrett,C.M.; Powell,M.L.; Minnich,D.E.; Couch,M.R.; Hanson,J.F.; DeMarcus,L.S.; Smith,J.P.; Edwards,M.A.; Federinko,S.P.; Macias,E.A.; West,C.A.; Poel,J.R.
EPI1075119	HA	United States	2017-Jan-11	EPI_ISL_280723	A/Washington/6193/2017			Gruner,W.E.; Fries,A.C.; Garrett,C.M.; Powell,M.L.; Minnich,D.E.; Couch,M.R.; Hanson,J.F.; DeMarcus,L.S.; Smith,J.P.; Edwards,M.A.; Federinko,S.P.; Macias,E.A.; West,C.A.; Poel,J.R.
EPI1075192	HA	United States	2017-Jan-30	EPI_ISL_280791	A/Hawaii/6108/2017			Gruner,W.E.; Fries,A.C.; Garrett,C.M.; Powell,M.L.; Minnich,D.E.; Couch,M.R.; Hanson,J.F.; DeMarcus,L.S.; Smith,J.P.; Edwards,M.A.; Federinko,S.P.; Macias,E.A.; West,C.A.; Poel,J.R.
EPI1075283	HA	United States	2017-Jan-13	EPI_ISL_280882	A/Washington/6069/2017			Gruner,W.E.; Fries,A.C.; Garrett,C.M.; Powell,M.L.; Minnich,D.E.; Couch,M.R.; Hanson,J.F.; DeMarcus,L.S.; Smith,J.P.; Edwards,M.A.; Federinko,S.P.; Macias,E.A.; West,C.A.; Poel,J.R.
EPI1075284	HA	United States	2017-Jan-16	EPI_ISL_280883	A/Washington/6070/2017			Gruner,W.E.; Fries,A.C.; Garrett,C.M.; Powell,M.L.; Minnich,D.E.; Couch,M.R.; Hanson,J.F.; DeMarcus,L.S.; Smith,J.P.; Edwards,M.A.; Federinko,S.P.; Macias,E.A.; West,C.A.; Poel,J.R.
EPI1075285	HA	United States	2017-Jan-17	EPI_ISL_280884	A/Washington/6071/2017			Gruner,W.E.; Fries,A.C.; Garrett,C.M.; Powell,M.L.; Minnich,D.E.; Couch,M.R.; Hanson,J.F.; DeMarcus,L.S.; Smith,J.P.; Edwards,M.A.; Federinko,S.P.; Macias,E.A.; West,C.A.; Poel,J.R.
EPI1075391	HA	United States	2017-Jan-30	EPI_ISL_280906	A/North Dakota/5951/2017			Gruner,W.E.; Fries,A.C.; Garrett,C.M.; Powell,M.L.; Minnich,D.E.; Couch,M.R.; Hanson,J.F.; DeMarcus,L.S.; Smith,J.P.; Edwards,M.A.; Federinko,S.P.; Macias,E.A.; West,C.A.; Poel,J.R.
EPI1075398	HA	United States	2017-Jan-13	EPI_ISL_280913	A/South Carolina/5958/2017			Gruner,W.E.; Fries,A.C.; Garrett,C.M.; Powell,M.L.; Minnich,D.E.; Couch,M.R.; Hanson,J.F.; DeMarcus,L.S.; Smith,J.P.; Edwards,M.A.; Federinko,S.P.; Macias,E.A.; West,C.A.; Poel,J.R.
EPI1075400	HA	United States	2017-Jan-31	EPI_ISL_280915	A/Texas/5960/2017			Gruner,W.E.; Fries,A.C.; Garrett,C.M.; Powell,M.L.; Minnich,D.E.; Couch,M.R.; Hanson,J.F.; DeMarcus,L.S.; Smith,J.P.; Edwards,M.A.; Federinko,S.P.; Macias,E.A.; West,C.A.; Poel,J.R.
EPI1114186	HA	United States	2017-Jan-23	EPI_ISL_287145	A/Texas/125/2017	Baylor Scott and White Health	Centers for Disease Control and Prevention
EPI1114195	HA	United States	2017-Jan-30	EPI_ISL_287146	A/Texas/133/2017	Baylor Scott and White Health	Centers for Disease Control and Prevention
EPI1114204	HA	United States	2017-Jan-18	EPI_ISL_287147	A/Texas/120/2017	Baylor Scott and White Health	Centers for Disease Control and Prevention
EPI1114221	HA	United States	2017-Jan-04	EPI_ISL_287149	A/Texas/109/2017	Baylor Scott and White Health	Centers for Disease Control and Prevention
EPI1115182	HA	United States	2017-Jan-05	EPI_ISL_287296	A/Michigan/63/2017	University of Michigan SPH EPID	Centers for Disease Control and Prevention
EPI1115190	HA	United States	2017-Jan-11	EPI_ISL_287297	A/Michigan/77/2017	University of Michigan SPH EPID	Centers for Disease Control and Prevention
EPI1115435	HA	United States	2017-Jan-06	EPI_ISL_287328	A/Michigan/65/2017	University of Michigan SPH EPID	Centers for Disease Control and Prevention
EPI1115443	HA	United States	2017-Jan-06	EPI_ISL_287329	A/Michigan/66/2017	University of Michigan SPH EPID	Centers for Disease Control and Prevention
EPI1115451	HA	United States	2017-Jan-09	EPI_ISL_287330	A/Michigan/68/2017	University of Michigan SPH EPID	Centers for Disease Control and Prevention
EPI1115459	HA	United States	2017-Jan-07	EPI_ISL_287331	A/Michigan/67/2017	University of Michigan SPH EPID	Centers for Disease Control and Prevention
EPI1115467	HA	United States	2017-Jan-09	EPI_ISL_287332	A/Michigan/69/2017	University of Michigan SPH EPID	Centers for Disease Control and Prevention
EPI1115475	HA	United States	2017-Jan-09	EPI_ISL_287333	A/Michigan/70/2017	University of Michigan SPH EPID	Centers for Disease Control and Prevention
EPI1115483	HA	United States	2017-Jan-09	EPI_ISL_287334	A/Michigan/71/2017	University of Michigan SPH EPID	Centers for Disease Control and Prevention
EPI1115491	HA	United States	2017-Jan-09	EPI_ISL_287335	A/Michigan/72/2017	University of Michigan SPH EPID	Centers for Disease Control and Prevention
EPI1115499	HA	United States	2017-Jan-10	EPI_ISL_287336	A/Michigan/74/2017	University of Michigan SPH EPID	Centers for Disease Control and Prevention
EPI1115507	HA	United States	2017-Jan-12	EPI_ISL_287337	A/Michigan/78/2017	University of Michigan SPH EPID	Centers for Disease Control and Prevention
EPI1115515	HA	United States	2017-Jan-17	EPI_ISL_287338	A/Michigan/82/2017	University of Michigan SPH EPID	Centers for Disease Control and Prevention
EPI1115523	HA	United States	2017-Jan-17	EPI_ISL_287339	A/Michigan/83/2017	University of Michigan SPH EPID	Centers for Disease Control and Prevention
EPI1115531	HA	United States	2017-Jan-16	EPI_ISL_287340	A/Michigan/81/2017	University of Michigan SPH EPID	Centers for Disease Control and Prevention
EPI1115539	HA	United States	2017-Jan-18	EPI_ISL_287341	A/Michigan/84/2017	University of Michigan SPH EPID	Centers for Disease Control and Prevention
EPI1115547	HA	United States	2017-Jan-19	EPI_ISL_287342	A/Michigan/86/2017	University of Michigan SPH EPID	Centers for Disease Control and Prevention
EPI1115555	HA	United States	2017-Jan-24	EPI_ISL_287343	A/Michigan/89/2017	University of Michigan SPH EPID	Centers for Disease Control and Prevention
EPI1115563	HA	United States	2017-Jan-26	EPI_ISL_287344	A/Michigan/94/2017	University of Michigan SPH EPID	Centers for Disease Control and Prevention
EPI1115571	HA	United States	2017-Jan-26	EPI_ISL_287345	A/Michigan/95/2017	University of Michigan SPH EPID	Centers for Disease Control and Prevention
EPI1115579	HA	United States	2017-Jan-25	EPI_ISL_287346	A/Michigan/91/2017	University of Michigan SPH EPID	Centers for Disease Control and Prevention
EPI1115587	HA	United States	2017-Jan-25	EPI_ISL_287347	A/Michigan/92/2017	University of Michigan SPH EPID	Centers for Disease Control and Prevention
EPI1115595	HA	United States	2017-Jan-25	EPI_ISL_287348	A/Michigan/93/2017	University of Michigan SPH EPID	Centers for Disease Control and Prevention
EPI1115603	HA	United States	2017-Jan-24	EPI_ISL_287349	A/Michigan/90/2017	University of Michigan SPH EPID	Centers for Disease Control and Prevention
EPI1115611	HA	United States	2017-Jan-28	EPI_ISL_287350	A/Michigan/98/2017	University of Michigan SPH EPID	Centers for Disease Control and Prevention
EPI1115619	HA	United States	2017-Jan-28	EPI_ISL_287351	A/Michigan/99/2017	University of Michigan SPH EPID	Centers for Disease Control and Prevention
EPI1115627	HA	United States	2017-Jan-30	EPI_ISL_287352	A/Michigan/100/2017	University of Michigan SPH EPID	Centers for Disease Control and Prevention
EPI1115635	HA	United States	2017-Jan-27	EPI_ISL_287353	A/Michigan/96/2017	University of Michigan SPH EPID	Centers for Disease Control and Prevention
EPI1115659	HA	United States	2017-Jan-31	EPI_ISL_287356	A/Michigan/105/2017	University of Michigan SPH EPID	Centers for Disease Control and Prevention
EPI1115667	HA	United States	2017-Jan-31	EPI_ISL_287357	A/Michigan/106/2017	University of Michigan SPH EPID	Centers for Disease Control and Prevention
EPI1115675	HA	United States	2017-Jan-31	EPI_ISL_287358	A/Michigan/107/2017	University of Michigan SPH EPID	Centers for Disease Control and Prevention
EPI1115683	HA	United States	2017-Jan-30	EPI_ISL_287359	A/Michigan/101/2017	University of Michigan SPH EPID	Centers for Disease Control and Prevention
EPI1115691	HA	United States	2017-Jan-30	EPI_ISL_287360	A/Michigan/102/2017	University of Michigan SPH EPID	Centers for Disease Control and Prevention
EPI1115699	HA	United States	2017-Jan-31	EPI_ISL_287361	A/Michigan/108/2017	University of Michigan SPH EPID	Centers for Disease Control and Prevention
EPI1115723	HA	United States	2017-Jan-31	EPI_ISL_287364	A/Michigan/109/2017	University of Michigan SPH EPID	Centers for Disease Control and Prevention
EPI1116072	HA	United States	2017-Jan-18	EPI_ISL_287414	A/Texas/121/2017	Baylor Scott and White Health	Centers for Disease Control and Prevention
EPI1116088	HA	United States	2017-Jan-15	EPI_ISL_287416	A/Texas/118/2017	Baylor Scott and White Health	Centers for Disease Control and Prevention
EPI1116112	HA	United States	2017-Jan-15	EPI_ISL_287419	A/Texas/119/2017	Baylor Scott and White Health	Centers for Disease Control and Prevention
EPI1116231	HA	United States	2017-Jan-26	EPI_ISL_287434	A/Texas/129/2017	Baylor Scott and White Health	Centers for Disease Control and Prevention
EPI1116355	HA	United States	2017-Jan-03	EPI_ISL_287450	A/Texas/108/2017	Baylor Scott and White Health	Centers for Disease Control and Prevention
EPI1116408	HA	United States	2016-Dec-31	EPI_ISL_287457	A/Texas/216/2016	Baylor Scott and White Health	Centers for Disease Control and Prevention
EPI1116488	HA	United States	2017-Jan-24	EPI_ISL_287467	A/Texas/127/2017	Baylor Scott and White Health	Centers for Disease Control and Prevention
EPI1116519	HA	United States	2017-Jan-10	EPI_ISL_287471	A/Texas/112/2017	Baylor Scott and White Health	Centers for Disease Control and Prevention
EPI1116632	HA	United States	2017-Jan-29	EPI_ISL_287485	A/Texas/132/2017	Baylor Scott and White Health	Centers for Disease Control and Prevention
EPI1116656	HA	United States	2017-Jan-12	EPI_ISL_287488	A/Texas/115/2017	Baylor Scott and White Health	Centers for Disease Control and Prevention
EPI1116694	HA	United States	2017-Jan-10	EPI_ISL_287493	A/Texas/113/2017	Baylor Scott and White Health	Centers for Disease Control and Prevention
EPI1116702	HA	United States	2017-Jan-12	EPI_ISL_287494	A/Texas/116/2017	Baylor Scott and White Health	Centers for Disease Control and Prevention
EPI1116742	HA	United States	2017-Jan-31	EPI_ISL_287499	A/Texas/134/2017	Baylor Scott and White Health	Centers for Disease Control and Prevention
EPI1116798	HA	United States	2017-Jan-23	EPI_ISL_287506	A/Texas/126/2017	Baylor Scott and White Health	Centers for Disease Control and Prevention
EPI1116820	HA	United States	2017-Jan-26	EPI_ISL_287509	A/Texas/130/2017	Baylor Scott and White Health	Centers for Disease Control and Prevention
EPI1116836	HA	United States	2017-Jan-27	EPI_ISL_287511	A/Texas/131/2017	Baylor Scott and White Health	Centers for Disease Control and Prevention
EPI1116860	HA	United States	2017-Jan-22	EPI_ISL_287514	A/Texas/124/2017	Baylor Scott and White Health	Centers for Disease Control and Prevention
EPI1116907	HA	United States	2017-Jan-10	EPI_ISL_287520	A/Texas/114/2017	Baylor Scott and White Health	Centers for Disease Control and Prevention
EPI1116931	HA	United States	2017-Jan-13	EPI_ISL_287523	A/Texas/117/2017	Baylor Scott and White Health	Centers for Disease Control and Prevention
EPI1116939	HA	United States	2017-Jan-18	EPI_ISL_287524	A/Texas/122/2017	Baylor Scott and White Health	Centers for Disease Control and Prevention
EPI1116947	HA	United States	2017-Jan-19	EPI_ISL_287525	A/Texas/123/2017	Baylor Scott and White Health	Centers for Disease Control and Prevention
EPI1117183	HA	United States	2017-Jan-11	EPI_ISL_287555	A/Tennessee/42/2017	Vanderbilt University Medical Center	Centers for Disease Control and Prevention
EPI1117191	HA	United States	2017-Jan-18	EPI_ISL_287556	A/Tennessee/43/2017	Vanderbilt University Medical Center	Centers for Disease Control and Prevention
EPI1117199	HA	United States	2017-Jan-19	EPI_ISL_287557	A/Tennessee/44/2017	Vanderbilt University Medical Center	Centers for Disease Control and Prevention
EPI1164044	HA	United States	2016-Dec-18	EPI_ISL_296169	A/Washington/106/2016	Washington State Public Health Laboratory	Centers for Disease Control and Prevention
EPI1240264	HA	United States	2016-Dec-30	EPI_ISL_311696	A/California/213/2016	California Department of Health Services	Centers for Disease Control and Prevention
EPI1309859	HA	Canada	2017-Jan-01	EPI_ISL_329656	A/Alberta/011/2017			Hickman,R.
EPI1309860	HA	Canada	2017-Jan-06	EPI_ISL_329657	A/Alberta/012/2017			Hickman,R.
EPI1309861	HA	Canada	2017-Jan-11	EPI_ISL_329658	A/Alberta/013/2017			Hickman,R.
EPI1309862	HA	Canada	2017-Jan-13	EPI_ISL_329659	A/Alberta/014/2017			Hickman,R.
EPI1309863	HA	Canada	2017-Jan-14	EPI_ISL_329660	A/Alberta/015/2017			Hickman,R.
EPI1309864	HA	Canada	2017-Jan-17	EPI_ISL_329661	A/Alberta/016/2017			Hickman,R.
EPI1309865	HA	Canada	2017-Jan-18	EPI_ISL_329662	A/Alberta/017/2017			Hickman,R.
EPI1309866	HA	Canada	2017-Jan-19	EPI_ISL_329663	A/Alberta/018/2017			Hickman,R.
EPI1309867	HA	Canada	2017-Jan-23	EPI_ISL_329664	A/Alberta/019/2017			Hickman,R.
EPI1309868	HA	Canada	2017-Jan-23	EPI_ISL_329665	A/Alberta/020/2017			Hickman,R.
EPI1309869	HA	Canada	2017-Jan-24	EPI_ISL_329666	A/Alberta/021/2017			Hickman,R.
EPI1655752	HA	United States	2017-Jan-15	EPI_ISL_403394	A/the USA/01151395/2017	Shanghai International Travel Healthcare Center	Shanghai International Travel Healthcare Center
EPI1904384	HA	United States	2017-Jan-25	EPI_ISL_4073067	A/New York City/PV00033/2017			Direct Submission
EPI2427448	HA	United States	2017-Jan-01	EPI_ISL_17049061	A/New York/PV00012/2017	Icahn School of Medicine at Mount Sinai	Icahn School of Medicine at Mount Sinai
EPI870227	HA	United States	2016-Nov-26	EPI_ISL_240147	A/Louisiana/31/2016	Louisiana Department of Health and Hospitals	Centers for Disease Control and Prevention
EPI870235	HA	United States	2016-Nov-23	EPI_ISL_240148	A/Louisiana/30/2016	Louisiana Department of Health and Hospitals	Centers for Disease Control and Prevention
EPI870267	HA	United States	2016-Nov-17	EPI_ISL_240152	A/Michigan/113/2016	Michigan Department of Community Health	Centers for Disease Control and Prevention
EPI870355	HA	United States	2016-Oct-09	EPI_ISL_240163	A/California/135/2016	California Department of Health Services	Centers for Disease Control and Prevention
EPI870363	HA	United States	2016-Oct-16	EPI_ISL_240164	A/California/139/2016	California Department of Health Services	Centers for Disease Control and Prevention
EPI870371	HA	United States	2016-Oct-20	EPI_ISL_240165	A/California/141/2016	California Department of Health Services	Centers for Disease Control and Prevention
EPI870379	HA	United States	2016-Oct-19	EPI_ISL_240166	A/Oregon/19/2016	Oregon Public Health Laboratory	Centers for Disease Control and Prevention
EPI870387	HA	United States	2016-Oct-18	EPI_ISL_240167	A/Oregon/18/2016	Oregon Public Health Laboratory	Centers for Disease Control and Prevention
EPI870395	HA	United States	2016-Oct-08	EPI_ISL_240168	A/Vermont/32/2016	Vermont Department of Health Laboratory	Centers for Disease Control and Prevention
EPI870403	HA	United States	2016-Oct-17	EPI_ISL_240169	A/Florida/86/2016	Florida Department of Health-Tampa	Centers for Disease Control and Prevention
EPI870410	HA	United States	2016-Nov-09	EPI_ISL_240170	A/Delaware/31/2016	Delaware Public Health Lab	Centers for Disease Control and Prevention
EPI870414	HA	United States	2016-Nov-02	EPI_ISL_240171	A/West Virginia/09/2016	West Virginia Office of Laboratory Services	Centers for Disease Control and Prevention
EPI870422	HA	United States	2016-Nov-23	EPI_ISL_240172	A/Mississippi/17/2016	Mississippi Public Health Laboratory	Centers for Disease Control and Prevention
EPI870429	HA	United States	2016-Nov-29	EPI_ISL_240173	A/Mississippi/18/2016	Mississippi Public Health Laboratory	Centers for Disease Control and Prevention
EPI870437	HA	United States	2016-Nov-15	EPI_ISL_240174	A/Illinois/49/2016	Illinois Department of Public Health-Chicago	Centers for Disease Control and Prevention
EPI870445	HA	United States	2016-Nov-15	EPI_ISL_240175	A/Iowa/36/2016	Iowa State Hygienic Laboratory	Centers for Disease Control and Prevention
EPI870453	HA	United States	2016-Nov-14	EPI_ISL_240176	A/Iowa/35/2016	Iowa State Hygienic Laboratory	Centers for Disease Control and Prevention
EPI870461	HA	United States	2016-Nov-12	EPI_ISL_240177	A/Minnesota/80/2016	Minnesota Department of Health	Centers for Disease Control and Prevention
EPI870469	HA	United States	2016-Nov-29	EPI_ISL_240178	A/Indiana/43/2016	Indiana State Department of Health Laboratories	Centers for Disease Control and Prevention
EPI870477	HA	United States	2016-Dec-05	EPI_ISL_240179	A/Kentucky/30/2016	Kentucky Division of Laboratory Services	Centers for Disease Control and Prevention
EPI870485	HA	United States	2016-Dec-03	EPI_ISL_240180	A/Texas/191/2016	Texas Department of State Health Services-Laboratory Services	Centers for Disease Control and Prevention
EPI870493	HA	United States	2016-Nov-18	EPI_ISL_240181	A/Massachusetts/40/2016	Massachusetts Department of Public Health	Centers for Disease Control and Prevention
EPI870501	HA	United States	2016-Dec-04	EPI_ISL_240182	A/Delaware/37/2016	Delaware Public Health Lab	Centers for Disease Control and Prevention
EPI870508	HA	United States	2016-Dec-04	EPI_ISL_240183	A/Delaware/38/2016	Delaware Public Health Lab	Centers for Disease Control and Prevention
EPI870516	HA	United States	2016-Nov-22	EPI_ISL_240184	A/Montana/62/2016	Montana Laboratory Services Bureau	Centers for Disease Control and Prevention
EPI870524	HA	United States	2016-Dec-03	EPI_ISL_240185	A/Montana/64/2016	Montana Laboratory Services Bureau	Centers for Disease Control and Prevention
EPI870532	HA	United States	2016-Nov-17	EPI_ISL_240186	A/California/165/2016	California Department of Health Services	Centers for Disease Control and Prevention
EPI870540	HA	United States	2016-Nov-17	EPI_ISL_240187	A/California/166/2016	California Department of Health Services	Centers for Disease Control and Prevention
EPI870556	HA	United States	2016-Nov-25	EPI_ISL_240189	A/California/168/2016	California Department of Health Services	Centers for Disease Control and Prevention
EPI870564	HA	United States	2016-Nov-24	EPI_ISL_240190	A/California/167/2016	California Department of Health Services	Centers for Disease Control and Prevention
EPI870572	HA	United States	2016-Nov-25	EPI_ISL_240191	A/California/169/2016	California Department of Health Services	Centers for Disease Control and Prevention
EPI870580	HA	United States	2016-Nov-27	EPI_ISL_240192	A/New Hampshire/25/2016	New Hampshire Public Health Laboratories	Centers for Disease Control and Prevention
EPI870588	HA	United States	2016-Dec-05	EPI_ISL_240193	A/Tennessee/32/2016	Tennessee Department of Health Laboratory-Nashville	Centers for Disease Control and Prevention
EPI870596	HA	United States	2016-Dec-06	EPI_ISL_240194	A/Tennessee/33/2016	Tennessee Department of Health Laboratory-Nashville	Centers for Disease Control and Prevention
EPI870604	HA	United States	2016-Nov-24	EPI_ISL_240195	A/Arizona/78/2016	Arizona Department of Health Services	Centers for Disease Control and Prevention
EPI870612	HA	United States	2016-Nov-22	EPI_ISL_240196	A/Arizona/77/2016	Arizona Department of Health Services	Centers for Disease Control and Prevention
EPI870620	HA	United States	2016-Nov-15	EPI_ISL_240197	A/Hawaii/96/2016	State of Hawaii Department of Health	Centers for Disease Control and Prevention
EPI870628	HA	United States	2016-Nov-21	EPI_ISL_240198	A/Hawaii/97/2016	State of Hawaii Department of Health	Centers for Disease Control and Prevention
EPI870636	HA	United States	2016-Nov-26	EPI_ISL_240199	A/Oregon/22/2016	Oregon Public Health Laboratory	Centers for Disease Control and Prevention
EPI870644	HA	United States	2016-Nov-26	EPI_ISL_240200	A/Oregon/23/2016	Oregon Public Health Laboratory	Centers for Disease Control and Prevention
EPI870652	HA	United States	2016-Nov-24	EPI_ISL_240201	A/Iowa/37/2016	Iowa State Hygienic Laboratory	Centers for Disease Control and Prevention
EPI870660	HA	United States	2016-Dec-04	EPI_ISL_240202	A/Iowa/38/2016	Iowa State Hygienic Laboratory	Centers for Disease Control and Prevention
EPI870668	HA	United States	2016-Nov-25	EPI_ISL_240203	A/West Virginia/10/2016	West Virginia Office of Laboratory Services	Centers for Disease Control and Prevention
EPI870676	HA	United States	2016-Dec-07	EPI_ISL_240204	A/West Virginia/11/2016	West Virginia Office of Laboratory Services	Centers for Disease Control and Prevention
EPI870684	HA	United States	2016-Dec-02	EPI_ISL_240205	A/North Carolina/62/2016	North Carolina State Laboratory of Public Health	Centers for Disease Control and Prevention
EPI870692	HA	United States	2016-Dec-08	EPI_ISL_240206	A/North Carolina/63/2016	North Carolina State Laboratory of Public Health	Centers for Disease Control and Prevention
EPI870700	HA	United States	2016-Nov-27	EPI_ISL_240207	A/Florida/100/2016	Florida Department of Health-Tampa	Centers for Disease Control and Prevention
EPI870708	HA	United States	2016-Nov-29	EPI_ISL_240208	A/Florida/101/2016	Florida Department of Health-Tampa	Centers for Disease Control and Prevention
EPI870716	HA	United States	2016-Nov-20	EPI_ISL_240209	A/Florida/98/2016	Florida Department of Health-Tampa	Centers for Disease Control and Prevention
EPI870724	HA	United States	2016-Dec-10	EPI_ISL_240210	A/Illinois/50/2016	Illinois Department of Public Health-Carbondale	Centers for Disease Control and Prevention
EPI870731	HA	United States	2016-Dec-06	EPI_ISL_240211	A/Wisconsin/97/2016	Wisconsin State Laboratory of Hygiene	Centers for Disease Control and Prevention
EPI870746	HA	United States	2016-Dec-06	EPI_ISL_240212	A/Wisconsin/98/2016	Wisconsin State Laboratory of Hygiene	Centers for Disease Control and Prevention
EPI870762	HA	United States	2016-Dec-08	EPI_ISL_240214	A/Maine/24/2016	Maine Health and Environmental Testing Laboratory	Centers for Disease Control and Prevention
EPI870778	HA	United States	2016-Dec-14	EPI_ISL_240216	A/Maine/25/2016	Maine Health and Environmental Testing Laboratory	Centers for Disease Control and Prevention
EPI870793	HA	United States	2016-Dec-08	EPI_ISL_240218	A/Florida/103/2016	Florida Department of Health-Jacksonville	Centers for Disease Control and Prevention
EPI870809	HA	United States	2016-Dec-01	EPI_ISL_240220	A/Florida/102/2016	Florida Department of Health-Jacksonville	Centers for Disease Control and Prevention
EPI870824	HA	United States	2016-Nov-30	EPI_ISL_240222	A/Oklahoma/17/2016	Oklahoma State Department of Health	Centers for Disease Control and Prevention
EPI870840	HA	United States	2016-Dec-02	EPI_ISL_240224	A/Oklahoma/18/2016	Oklahoma State Department of Health	Centers for Disease Control and Prevention
EPI871457	HA	United States	2016-Oct-18	EPI_ISL_240303	A/Pennsylvania/90/2016	Pennsylvania Department of Health	Centers for Disease Control and Prevention
EPI871480	HA	United States	2016-Oct-18	EPI_ISL_240306	A/New York/102/2016	New York State Department of Health	Centers for Disease Control and Prevention
EPI871560	HA	United States	2016-Nov-26	EPI_ISL_240316	A/Michigan/114/2016	Michigan Department of Community Health	Centers for Disease Control and Prevention
EPI871688	HA	United States	2016-Oct-26	EPI_ISL_240332	A/New York/103/2016	New York State Department of Health	Centers for Disease Control and Prevention
EPI871712	HA	United States	2016-Nov-14	EPI_ISL_240335	A/Louisiana/26/2016	Louisiana Department of Health and Hospitals	Centers for Disease Control and Prevention
EPI871728	HA	United States	2016-Oct-03	EPI_ISL_240337	A/Wyoming/29/2016	Wyoming Public Health Laboratory	Centers for Disease Control and Prevention
EPI871736	HA	United States	2016-Nov-17	EPI_ISL_240338	A/New Jersey/26/2016	New Jersey Department of Health & Senior Services	Centers for Disease Control and Prevention
EPI871744	HA	United States	2016-Oct-03	EPI_ISL_240339	A/Washington/77/2016	Seattle & King County Public Health Lab	Centers for Disease Control and Prevention
EPI871752	HA	United States	2016-Oct-05	EPI_ISL_240340	A/California/129/2016	California Department of Health Services	Centers for Disease Control and Prevention
EPI911736	HA	United States	2017-Jan-17	EPI_ISL_248160	A/South Carolina/04/2017	South Carolina Department of Health	Centers for Disease Control and Prevention
EPI911744	HA	United States	2017-Jan-04	EPI_ISL_248161	A/South Carolina/02/2017	South Carolina Department of Health	Centers for Disease Control and Prevention
EPI911768	HA	United States	2017-Jan-11	EPI_ISL_248164	A/Indiana/05/2017	Indiana State Department of Health Laboratories	Centers for Disease Control and Prevention
EPI911776	HA	United States	2017-Jan-13	EPI_ISL_248165	A/Indiana/06/2017	Indiana State Department of Health Laboratories	Centers for Disease Control and Prevention
EPI912689	HA	United States	2017-Jan-05	EPI_ISL_248281	A/Alabama/02/2017	ADPH Bureau of Clinical Laboratories	Centers for Disease Control and Prevention
EPI912697	HA	United States	2017-Jan-04	EPI_ISL_248282	A/Alabama/01/2017	ADPH Bureau of Clinical Laboratories	Centers for Disease Control and Prevention
EPI912705	HA	United States	2017-Jan-19	EPI_ISL_248283	A/Alabama/03/2017	ADPH Bureau of Clinical Laboratories	Centers for Disease Control and Prevention
EPI912713	HA	United States	2017-Jan-23	EPI_ISL_248284	A/Alabama/04/2017	ADPH Bureau of Clinical Laboratories	Centers for Disease Control and Prevention
EPI912721	HA	United States	2017-Jan-19	EPI_ISL_248285	A/Minnesota/05/2017	Minnesota Department of Health	Centers for Disease Control and Prevention
EPI912729	HA	United States	2017-Jan-24	EPI_ISL_248286	A/Minnesota/07/2017	Minnesota Department of Health	Centers for Disease Control and Prevention
EPI912737	HA	United States	2017-Jan-23	EPI_ISL_248287	A/Oklahoma/05/2017	Oklahoma State Department of Health	Centers for Disease Control and Prevention
EPI912745	HA	United States	2017-Jan-25	EPI_ISL_248288	A/Oklahoma/06/2017	Oklahoma State Department of Health	Centers for Disease Control and Prevention
EPI912753	HA	United States	2017-Jan-26	EPI_ISL_248289	A/Texas/23/2017	Dallas County Health and Human Services	Centers for Disease Control and Prevention
EPI912761	HA	United States	2017-Jan-26	EPI_ISL_248290	A/Texas/24/2017	Dallas County Health and Human Services	Centers for Disease Control and Prevention
EPI912769	HA	United States	2017-Jan-05	EPI_ISL_248291	A/Missouri/03/2017	Missouri Department. of Health & Senior Services	Centers for Disease Control and Prevention
EPI912777	HA	United States	2017-Jan-25	EPI_ISL_248292	A/Mississippi/03/2017	Mississippi Public Health Laboratory	Centers for Disease Control and Prevention
EPI912785	HA	United States	2017-Jan-27	EPI_ISL_248293	A/Mississippi/04/2017	Mississippi Public Health Laboratory	Centers for Disease Control and Prevention
EPI912793	HA	United States	2017-Jan-27	EPI_ISL_248294	A/North Dakota/04/2017	North Dakota Department of Health	Centers for Disease Control and Prevention
EPI912801	HA	United States	2017-Jan-29	EPI_ISL_248295	A/North Dakota/05/2017	North Dakota Department of Health	Centers for Disease Control and Prevention
EPI912809	HA	United States	2017-Jan-10	EPI_ISL_248296	A/Maryland/04/2017	Maryland Department of Health and Mental Hygiene	Centers for Disease Control and Prevention
EPI912817	HA	United States	2017-Jan-12	EPI_ISL_248297	A/Maryland/05/2017	Maryland Department of Health and Mental Hygiene	Centers for Disease Control and Prevention
EPI912825	HA	United States	2017-Jan-18	EPI_ISL_248298	A/Virginia/07/2017	Virginia Division of Consolidated Laboratories	Centers for Disease Control and Prevention
EPI912833	HA	United States	2017-Jan-22	EPI_ISL_248299	A/Virginia/08/2017	Virginia Division of Consolidated Laboratories	Centers for Disease Control and Prevention
EPI912841	HA	United States	2016-Dec-27	EPI_ISL_248300	A/West Virginia/15/2016	West Virginia Office of Laboratory Services	Centers for Disease Control and Prevention
EPI912849	HA	United States	2017-Jan-14	EPI_ISL_248301	A/West Virginia/02/2017	West Virginia Office of Laboratory Services	Centers for Disease Control and Prevention
EPI912856	HA	United States	2017-Jan-26	EPI_ISL_248302	A/Florida/06/2017	Florida Department of Health-Jacksonville	Centers for Disease Control and Prevention
EPI912864	HA	United States	2017-Jan-20	EPI_ISL_248303	A/Florida/05/2017	Florida Department of Health-Jacksonville	Centers for Disease Control and Prevention
EPI912872	HA	United States	2017-Jan-27	EPI_ISL_248304	A/Massachusetts/03/2017	Massachusetts Department of Public Health	Centers for Disease Control and Prevention
EPI912880	HA	United States	2017-Jan-24	EPI_ISL_248305	A/New York/03/2017	New York State Department of Health	Centers for Disease Control and Prevention
EPI912888	HA	United States	2017-Jan-22	EPI_ISL_248306	A/New York/02/2017	New York State Department of Health	Centers for Disease Control and Prevention
EPI913309	HA	United States	2016-Nov-29	EPI_ISL_248362	A/Wisconsin/95/2016	Marshfield Clinic Research Foundation	Centers for Disease Control and Prevention
EPI913317	HA	United States	2016-Dec-05	EPI_ISL_248363	A/Washington/92/2016	Marshfield Clinic Research Foundation	Centers for Disease Control and Prevention
EPI913325	HA	United States	2016-Dec-05	EPI_ISL_248364	A/Washington/91/2016	Marshfield Clinic Research Foundation	Centers for Disease Control and Prevention
EPI913333	HA	United States	2016-Dec-13	EPI_ISL_248365	A/Wisconsin/96/2016	Marshfield Clinic Research Foundation	Centers for Disease Control and Prevention
EPI913341	HA	United States	2016-Nov-29	EPI_ISL_248366	A/Washington/87/2016	Marshfield Clinic Research Foundation	Centers for Disease Control and Prevention
EPI913349	HA	United States	2016-Dec-06	EPI_ISL_248367	A/Washington/93/2016	Marshfield Clinic Research Foundation	Centers for Disease Control and Prevention
EPI913357	HA	United States	2016-Dec-05	EPI_ISL_248368	A/Washington/90/2016	Marshfield Clinic Research Foundation	Centers for Disease Control and Prevention
EPI913365	HA	United States	2016-Dec-13	EPI_ISL_248369	A/Washington/97/2016	Marshfield Clinic Research Foundation	Centers for Disease Control and Prevention
EPI913373	HA	United States	2016-Dec-12	EPI_ISL_248370	A/Washington/94/2016	Marshfield Clinic Research Foundation	Centers for Disease Control and Prevention
EPI913381	HA	United States	2016-Dec-13	EPI_ISL_248371	A/Washington/95/2016	Marshfield Clinic Research Foundation	Centers for Disease Control and Prevention
EPI913389	HA	United States	2016-Nov-17	EPI_ISL_248372	A/Michigan/115/2016	University of Michigan SPH EPID	Centers for Disease Control and Prevention
EPI913397	HA	United States	2016-Dec-12	EPI_ISL_248373	A/Michigan/116/2016	University of Michigan SPH EPID	Centers for Disease Control and Prevention
EPI913405	HA	United States	2017-Jan-03	EPI_ISL_248374	A/Michigan/03/2017	University of Michigan SPH EPID	Centers for Disease Control and Prevention
EPI913413	HA	United States	2017-Jan-03	EPI_ISL_248375	A/Michigan/02/2017	University of Michigan SPH EPID	Centers for Disease Control and Prevention
EPI913421	HA	United States	2017-Jan-03	EPI_ISL_248376	A/Michigan/01/2017	University of Michigan SPH EPID	Centers for Disease Control and Prevention
EPI913429	HA	United States	2017-Jan-04	EPI_ISL_248377	A/Michigan/04/2017	University of Michigan SPH EPID	Centers for Disease Control and Prevention
EPI913437	HA	United States	2017-Jan-04	EPI_ISL_248378	A/Michigan/05/2017	University of Michigan SPH EPID	Centers for Disease Control and Prevention
EPI913444	HA	United States	2016-Dec-27	EPI_ISL_248379	A/Michigan/121/2016	University of Michigan SPH EPID	Centers for Disease Control and Prevention
EPI913449	HA	United States	2017-Jan-03	EPI_ISL_248380	A/Wisconsin/01/2017	Marshfield Clinic Research Foundation	Centers for Disease Control and Prevention
EPI913457	HA	United States	2016-Dec-27	EPI_ISL_248381	A/Washington/98/2016	Marshfield Clinic Research Foundation	Centers for Disease Control and Prevention
EPI913465	HA	United States	2016-Dec-27	EPI_ISL_248382	A/Washington/99/2016	Marshfield Clinic Research Foundation	Centers for Disease Control and Prevention
EPI964282	HA	United States	2016-Dec-19	EPI_ISL_256924	A/Texas/208/2016	Baylor Scott and White Health	Centers for Disease Control and Prevention
EPI964362	HA	United States	2017-Jan-09	EPI_ISL_256934	A/Wisconsin/04/2017	Marshfield Clinic Research Foundation	Centers for Disease Control and Prevention
EPI964386	HA	United States	2017-Jan-04	EPI_ISL_256937	A/Tennessee/06/2017	Vanderbilt University Medical Center	Centers for Disease Control and Prevention
EPI964394	HA	United States	2017-Jan-09	EPI_ISL_256938	A/California/23/2017	California Department of Health Services	Centers for Disease Control and Prevention
EPI964426	HA	United States	2017-Jan-31	EPI_ISL_256942	A/Connecticut/09/2017	Connecticut Department. of Public Health	Centers for Disease Control and Prevention
EPI964587	HA	United States	2017-Jan-31	EPI_ISL_256962	A/Maryland/10/2017	Maryland Department of Health and Mental Hygiene	Centers for Disease Control and Prevention
EPI964619	HA	United States	2017-Jan-15	EPI_ISL_256966	A/Michigan/20/2017	Michigan Department of Community Health	Centers for Disease Control and Prevention
EPI964730	HA	United States	2017-Jan-24	EPI_ISL_256980	A/Oregon/09/2017	Oregon Public Health Laboratory	Centers for Disease Control and Prevention
EPI964785	HA	United States	2017-Jan-24	EPI_ISL_256987	A/Rhode Island/03/2017	Rhode Island Department of Health	Centers for Disease Control and Prevention
EPI964793	HA	United States	2017-Jan-30	EPI_ISL_256988	A/Rhode Island/04/2017	Rhode Island Department of Health	Centers for Disease Control and Prevention
EPI964801	HA	United States	2017-Jan-30	EPI_ISL_256989	A/Rhode Island/04/2017	Rhode Island Department of Health	Centers for Disease Control and Prevention
EPI1004091	HA	Canada	2016-Oct-04	EPI_ISL_264579	A/Alberta/RV3112/2016	Provincial Laboratory of Public Health for Southern Alberta	Public Health Agency of Canada (PHAC)	Bastien, N.; Grenkow, D.; Hart, L.; Normand, S.; Powell, A.; Li, Y.
EPI1004093	HA	Canada	2016-Oct-04	EPI_ISL_264580	A/Alberta/RV3113/2016	Provincial Laboratory of Public Health for Southern Alberta	Public Health Agency of Canada (PHAC)	Bastien, N.; Grenkow, D.; Hart, L.; Normand, S.; Powell, A.; Li, Y.
EPI1004096	HA	Canada	2016-Oct-02	EPI_ISL_264582	A/Alberta/RV3130/2016	Provincial Laboratory of Public Health for Southern Alberta	Public Health Agency of Canada (PHAC)	Bastien, N.; Grenkow, D.; Hart, L.; Normand, S.; Powell, A.; Li, Y.
EPI1004098	HA	Canada	2016-Oct-04	EPI_ISL_264583	A/Alberta/RV3131/2016	Provincial Laboratory of Public Health for Southern Alberta	Public Health Agency of Canada (PHAC)	Bastien, N.; Grenkow, D.; Hart, L.; Normand, S.; Powell, A.; Li, Y.
EPI1004100	HA	Canada	2016-Oct-06	EPI_ISL_264584	A/Alberta/RV3132/2016	Provincial Laboratory of Public Health for Southern Alberta	Public Health Agency of Canada (PHAC)	Bastien, N.; Grenkow, D.; Hart, L.; Normand, S.; Powell, A.; Li, Y.
EPI1004101	HA	Canada	2016-Oct-28	EPI_ISL_264585	A/Alberta/RV3171/2016	Provincial Laboratory of Public Health for Southern Alberta	Public Health Agency of Canada (PHAC)	Bastien, N.; Grenkow, D.; Hart, L.; Normand, S.; Powell, A.; Li, Y.
EPI1004103	HA	Canada	2016-Nov-06	EPI_ISL_264586	A/Alberta/RV3175/2016	Provincial Laboratory of Public Health for Southern Alberta	Public Health Agency of Canada (PHAC)	Bastien, N.; Grenkow, D.; Hart, L.; Normand, S.; Powell, A.; Li, Y.
EPI1004104	HA	Canada	2016-Oct-26	EPI_ISL_264587	A/Alberta/RV3176/2016	Provincial Laboratory of Public Health for Southern Alberta	Public Health Agency of Canada (PHAC)	Bastien, N.; Grenkow, D.; Hart, L.; Normand, S.; Powell, A.; Li, Y.
EPI1004105	HA	Canada	2016-Oct-27	EPI_ISL_264588	A/Alberta/RV3177/2016	Provincial Laboratory of Public Health for Southern Alberta	Public Health Agency of Canada (PHAC)	Bastien, N.; Grenkow, D.; Hart, L.; Normand, S.; Powell, A.; Li, Y.
EPI1004107	HA	Canada	2016-Nov-11	EPI_ISL_264589	A/Alberta/RV3202/2016	Provincial Laboratory of Public Health for Southern Alberta	Public Health Agency of Canada (PHAC)	Bastien, N.; Grenkow, D.; Hart, L.; Normand, S.; Powell, A.; Li, Y.
EPI1004108	HA	Canada	2016-Nov-09	EPI_ISL_264590	A/Alberta/RV3203/2016	Provincial Laboratory of Public Health for Southern Alberta	Public Health Agency of Canada (PHAC)	Bastien, N.; Grenkow, D.; Hart, L.; Normand, S.; Powell, A.; Li, Y.
EPI1004109	HA	Canada	2016-Nov-09	EPI_ISL_264591	A/Alberta/RV3204/2016	Provincial Laboratory of Public Health for Southern Alberta	Public Health Agency of Canada (PHAC)	Bastien, N.; Grenkow, D.; Hart, L.; Normand, S.; Powell, A.; Li, Y.
EPI1004110	HA	Canada	2016-Oct-18	EPI_ISL_264592	A/Alberta/RV3206/2016	Provincial Laboratory of Public Health for Southern Alberta	Public Health Agency of Canada (PHAC)	Bastien, N.; Grenkow, D.; Hart, L.; Normand, S.; Powell, A.; Li, Y.
EPI1004111	HA	Canada	2016-Nov-01	EPI_ISL_264593	A/Alberta/RV3207/2016	Provincial Laboratory of Public Health for Southern Alberta	Public Health Agency of Canada (PHAC)	Bastien, N.; Grenkow, D.; Hart, L.; Normand, S.; Powell, A.; Li, Y.
EPI1004112	HA	Canada	2016-Nov-02	EPI_ISL_264594	A/Alberta/RV3208/2016	Provincial Laboratory of Public Health for Southern Alberta	Public Health Agency of Canada (PHAC)	Bastien, N.; Grenkow, D.; Hart, L.; Normand, S.; Powell, A.; Li, Y.
EPI1004113	HA	Canada	2016-Nov-02	EPI_ISL_264595	A/Alberta/RV3209/2016	Provincial Laboratory of Public Health for Southern Alberta	Public Health Agency of Canada (PHAC)	Bastien, N.; Grenkow, D.; Hart, L.; Normand, S.; Powell, A.; Li, Y.
EPI1004114	HA	Canada	2016-Nov-04	EPI_ISL_264596	A/Alberta/RV3210/2016	Provincial Laboratory of Public Health for Southern Alberta	Public Health Agency of Canada (PHAC)	Bastien, N.; Grenkow, D.; Hart, L.; Normand, S.; Powell, A.; Li, Y.
EPI1004115	HA	Canada	2016-Nov-08	EPI_ISL_264597	A/Alberta/RV3211/2016	Provincial Laboratory of Public Health for Southern Alberta	Public Health Agency of Canada (PHAC)	Bastien, N.; Grenkow, D.; Hart, L.; Normand, S.; Powell, A.; Li, Y.
EPI1004116	HA	Canada	2016-Nov-08	EPI_ISL_264598	A/Alberta/RV3212/2016	Provincial Laboratory of Public Health for Southern Alberta	Public Health Agency of Canada (PHAC)	Bastien, N.; Grenkow, D.; Hart, L.; Normand, S.; Powell, A.; Li, Y.
EPI1004117	HA	Canada	2016-Nov-08	EPI_ISL_264599	A/Alberta/RV3213/2016	Provincial Laboratory of Public Health for Southern Alberta	Public Health Agency of Canada (PHAC)	Bastien, N.; Grenkow, D.; Hart, L.; Normand, S.; Powell, A.; Li, Y.
EPI1004118	HA	Canada	2016-Nov-09	EPI_ISL_264600	A/Alberta/RV3214/2016	Provincial Laboratory of Public Health for Southern Alberta	Public Health Agency of Canada (PHAC)	Bastien, N.; Grenkow, D.; Hart, L.; Normand, S.; Powell, A.; Li, Y.
EPI1004119	HA	Canada	2016-Nov-12	EPI_ISL_264601	A/Alberta/RV3228/2016	Provincial Laboratory of Public Health for Southern Alberta	Public Health Agency of Canada (PHAC)	Bastien, N.; Grenkow, D.; Hart, L.; Normand, S.; Powell, A.; Li, Y.
EPI1004120	HA	Canada	2016-Nov-10	EPI_ISL_264602	A/Alberta/RV3229/2016	Provincial Laboratory of Public Health for Southern Alberta	Public Health Agency of Canada (PHAC)	Bastien, N.; Grenkow, D.; Hart, L.; Normand, S.; Powell, A.; Li, Y.
EPI1004121	HA	Canada	2016-Nov-16	EPI_ISL_264603	A/Alberta/RV3230/2016	Provincial Laboratory of Public Health for Southern Alberta	Public Health Agency of Canada (PHAC)	Bastien, N.; Grenkow, D.; Hart, L.; Normand, S.; Powell, A.; Li, Y.
EPI1004122	HA	Canada	2016-Nov-16	EPI_ISL_264604	A/Alberta/RV0015/2017	Provincial Laboratory of Public Health for Southern Alberta	Public Health Agency of Canada (PHAC)	Bastien, N.; Grenkow, D.; Hart, L.; Normand, S.; Powell, A.; Li, Y.
EPI1004123	HA	Canada	2016-Nov-10	EPI_ISL_264605	A/Alberta/RV0016/2017	Provincial Laboratory of Public Health for Southern Alberta	Public Health Agency of Canada (PHAC)	Bastien, N.; Grenkow, D.; Hart, L.; Normand, S.; Powell, A.; Li, Y.
EPI1004124	HA	Canada	2016-Nov-17	EPI_ISL_264606	A/Alberta/RV0017/2017	Provincial Laboratory of Public Health for Southern Alberta	Public Health Agency of Canada (PHAC)	Bastien, N.; Grenkow, D.; Hart, L.; Normand, S.; Powell, A.; Li, Y.
EPI1004125	HA	Canada	2016-Nov-21	EPI_ISL_264607	A/Alberta/RV0018/2017	Provincial Laboratory of Public Health for Southern Alberta	Public Health Agency of Canada (PHAC)	Bastien, N.; Grenkow, D.; Hart, L.; Normand, S.; Powell, A.; Li, Y.
EPI1004126	HA	Canada	2016-Nov-22	EPI_ISL_264608	A/Alberta/RV0019/2017	Provincial Laboratory of Public Health for Southern Alberta	Public Health Agency of Canada (PHAC)	Bastien, N.; Grenkow, D.; Hart, L.; Normand, S.; Powell, A.; Li, Y.
EPI1004127	HA	Canada	2016-Nov-22	EPI_ISL_264609	A/Alberta/RV0020/2017	Provincial Laboratory of Public Health for Southern Alberta	Public Health Agency of Canada (PHAC)	Bastien, N.; Grenkow, D.; Hart, L.; Normand, S.; Powell, A.; Li, Y.
EPI1004128	HA	Canada	2016-Nov-21	EPI_ISL_264610	A/Alberta/RV0021/2017	Provincial Laboratory of Public Health for Southern Alberta	Public Health Agency of Canada (PHAC)	Bastien, N.; Grenkow, D.; Hart, L.; Normand, S.; Powell, A.; Li, Y.
EPI1004129	HA	Canada	2016-Nov-25	EPI_ISL_264611	A/Alberta/RV0022/2017	Provincial Laboratory of Public Health for Southern Alberta	Public Health Agency of Canada (PHAC)	Bastien, N.; Grenkow, D.; Hart, L.; Normand, S.; Powell, A.; Li, Y.
EPI1004130	HA	Canada	2016-Nov-28	EPI_ISL_264612	A/Alberta/RV0023/2017	Provincial Laboratory of Public Health for Southern Alberta	Public Health Agency of Canada (PHAC)	Bastien, N.; Grenkow, D.; Hart, L.; Normand, S.; Powell, A.; Li, Y.
EPI1004131	HA	Canada	2016-Nov-29	EPI_ISL_264613	A/Alberta/RV0024/2017	Provincial Laboratory of Public Health for Southern Alberta	Public Health Agency of Canada (PHAC)	Bastien, N.; Grenkow, D.; Hart, L.; Normand, S.; Powell, A.; Li, Y.
EPI1004132	HA	Canada	2016-Nov-30	EPI_ISL_264614	A/Alberta/RV0025/2017	Provincial Laboratory of Public Health for Southern Alberta	Public Health Agency of Canada (PHAC)	Bastien, N.; Grenkow, D.; Hart, L.; Normand, S.; Powell, A.; Li, Y.
EPI1004133	HA	Canada	2016-Dec-02	EPI_ISL_264615	A/Alberta/RV0026/2017	Provincial Laboratory of Public Health for Southern Alberta	Public Health Agency of Canada (PHAC)	Bastien, N.; Grenkow, D.; Hart, L.; Normand, S.; Powell, A.; Li, Y.
EPI1004134	HA	Canada	2016-Nov-25	EPI_ISL_264616	A/Alberta/RV0027/2017	Provincial Laboratory of Public Health for Southern Alberta	Public Health Agency of Canada (PHAC)	Bastien, N.; Grenkow, D.; Hart, L.; Normand, S.; Powell, A.; Li, Y.
EPI1004135	HA	Canada	2016-Nov-28	EPI_ISL_264617	A/Alberta/RV0028/2017	Provincial Laboratory of Public Health for Southern Alberta	Public Health Agency of Canada (PHAC)	Bastien, N.; Grenkow, D.; Hart, L.; Normand, S.; Powell, A.; Li, Y.
EPI1004136	HA	Canada	2016-Nov-28	EPI_ISL_264618	A/Alberta/RV0029/2017	Provincial Laboratory of Public Health for Southern Alberta	Public Health Agency of Canada (PHAC)	Bastien, N.; Grenkow, D.; Hart, L.; Normand, S.; Powell, A.; Li, Y.
EPI1004137	HA	Canada	2016-Nov-28	EPI_ISL_264619	A/Alberta/RV0030/2017	Provincial Laboratory of Public Health for Southern Alberta	Public Health Agency of Canada (PHAC)	Bastien, N.; Grenkow, D.; Hart, L.; Normand, S.; Powell, A.; Li, Y.
EPI1004138	HA	Canada	2016-Nov-29	EPI_ISL_264620	A/Alberta/RV0031/2017	Provincial Laboratory of Public Health for Southern Alberta	Public Health Agency of Canada (PHAC)	Bastien, N.; Grenkow, D.; Hart, L.; Normand, S.; Powell, A.; Li, Y.
EPI1004139	HA	Canada	2016-Nov-29	EPI_ISL_264621	A/Alberta/RV0032/2017	Provincial Laboratory of Public Health for Southern Alberta	Public Health Agency of Canada (PHAC)	Bastien, N.; Grenkow, D.; Hart, L.; Normand, S.; Powell, A.; Li, Y.
EPI1004140	HA	Canada	2016-Nov-30	EPI_ISL_264622	A/Alberta/RV0033/2017	Provincial Laboratory of Public Health for Southern Alberta	Public Health Agency of Canada (PHAC)	Bastien, N.; Grenkow, D.; Hart, L.; Normand, S.; Powell, A.; Li, Y.
EPI1004141	HA	Canada	2016-Nov-30	EPI_ISL_264623	A/Alberta/RV0034/2017	Provincial Laboratory of Public Health for Southern Alberta	Public Health Agency of Canada (PHAC)	Bastien, N.; Grenkow, D.; Hart, L.; Normand, S.; Powell, A.; Li, Y.
EPI1004143	HA	Canada	2016-Dec-02	EPI_ISL_264624	A/Alberta/RV0035/2017	Provincial Laboratory of Public Health for Southern Alberta	Public Health Agency of Canada (PHAC)	Bastien, N.; Grenkow, D.; Hart, L.; Normand, S.; Powell, A.; Li, Y.
EPI1004144	HA	Canada	2016-Dec-01	EPI_ISL_264625	A/Alberta/RV0036/2017	Provincial Laboratory of Public Health for Southern Alberta	Public Health Agency of Canada (PHAC)	Bastien, N.; Grenkow, D.; Hart, L.; Normand, S.; Powell, A.; Li, Y.
EPI1004145	HA	Canada	2016-Dec-01	EPI_ISL_264626	A/Alberta/RV0037/2017	Provincial Laboratory of Public Health for Southern Alberta	Public Health Agency of Canada (PHAC)	Bastien, N.; Grenkow, D.; Hart, L.; Normand, S.; Powell, A.; Li, Y.
EPI1004146	HA	Canada	2016-Dec-02	EPI_ISL_264627	A/Alberta/RV0038/2017	Provincial Laboratory of Public Health for Southern Alberta	Public Health Agency of Canada (PHAC)	Bastien, N.; Grenkow, D.; Hart, L.; Normand, S.; Powell, A.; Li, Y.
EPI1004147	HA	Canada	2016-Dec-01	EPI_ISL_264628	A/Alberta/RV0039/2017	Provincial Laboratory of Public Health for Southern Alberta	Public Health Agency of Canada (PHAC)	Bastien, N.; Grenkow, D.; Hart, L.; Normand, S.; Powell, A.; Li, Y.
EPI1004148	HA	Canada	2016-Dec-09	EPI_ISL_264629	A/Alberta/RV0040/2017	Provincial Laboratory of Public Health for Southern Alberta	Public Health Agency of Canada (PHAC)	Bastien, N.; Grenkow, D.; Hart, L.; Normand, S.; Powell, A.; Li, Y.
EPI1004149	HA	Canada	2016-Dec-05	EPI_ISL_264630	A/Alberta/RV0041/2017	Provincial Laboratory of Public Health for Southern Alberta	Public Health Agency of Canada (PHAC)	Bastien, N.; Grenkow, D.; Hart, L.; Normand, S.; Powell, A.; Li, Y.
EPI1004150	HA	Canada	2016-Dec-05	EPI_ISL_264631	A/Alberta/RV0042/2017	Provincial Laboratory of Public Health for Southern Alberta	Public Health Agency of Canada (PHAC)	Bastien, N.; Grenkow, D.; Hart, L.; Normand, S.; Powell, A.; Li, Y.
EPI1004151	HA	Canada	2016-Dec-05	EPI_ISL_264632	A/Alberta/RV0043/2017	Provincial Laboratory of Public Health for Southern Alberta	Public Health Agency of Canada (PHAC)	Bastien, N.; Grenkow, D.; Hart, L.; Normand, S.; Powell, A.; Li, Y.
EPI1004152	HA	Canada	2016-Dec-06	EPI_ISL_264633	A/Alberta/RV0044/2017	Provincial Laboratory of Public Health for Southern Alberta	Public Health Agency of Canada (PHAC)	Bastien, N.; Grenkow, D.; Hart, L.; Normand, S.; Powell, A.; Li, Y.
EPI1004153	HA	Canada	2016-Dec-07	EPI_ISL_264634	A/Alberta/RV0045/2017	Provincial Laboratory of Public Health for Southern Alberta	Public Health Agency of Canada (PHAC)	Bastien, N.; Grenkow, D.; Hart, L.; Normand, S.; Powell, A.; Li, Y.
EPI1004154	HA	Canada	2016-Dec-09	EPI_ISL_264635	A/Alberta/RV0046/2017	Provincial Laboratory of Public Health for Southern Alberta	Public Health Agency of Canada (PHAC)	Bastien, N.; Grenkow, D.; Hart, L.; Normand, S.; Powell, A.; Li, Y.
EPI1004155	HA	Canada	2016-Dec-03	EPI_ISL_264636	A/Alberta/RV0047/2017	Provincial Laboratory of Public Health for Southern Alberta	Public Health Agency of Canada (PHAC)	Bastien, N.; Grenkow, D.; Hart, L.; Normand, S.; Powell, A.; Li, Y.
EPI1004156	HA	Canada	2016-Dec-02	EPI_ISL_264637	A/Alberta/RV0048/2017	Provincial Laboratory of Public Health for Southern Alberta	Public Health Agency of Canada (PHAC)	Bastien, N.; Grenkow, D.; Hart, L.; Normand, S.; Powell, A.; Li, Y.
EPI1004157	HA	Canada	2016-Dec-05	EPI_ISL_264638	A/Alberta/RV0049/2017	Provincial Laboratory of Public Health for Southern Alberta	Public Health Agency of Canada (PHAC)	Bastien, N.; Grenkow, D.; Hart, L.; Normand, S.; Powell, A.; Li, Y.
EPI1004158	HA	Canada	2016-Dec-05	EPI_ISL_264639	A/Alberta/RV0050/2017	Provincial Laboratory of Public Health for Southern Alberta	Public Health Agency of Canada (PHAC)	Bastien, N.; Grenkow, D.; Hart, L.; Normand, S.; Powell, A.; Li, Y.
EPI1004159	HA	Canada	2016-Dec-05	EPI_ISL_264640	A/Alberta/RV0051/2017	Provincial Laboratory of Public Health for Southern Alberta	Public Health Agency of Canada (PHAC)	Bastien, N.; Grenkow, D.; Hart, L.; Normand, S.; Powell, A.; Li, Y.
EPI1004160	HA	Canada	2016-Dec-05	EPI_ISL_264641	A/Alberta/RV0052/2017	Provincial Laboratory of Public Health for Southern Alberta	Public Health Agency of Canada (PHAC)	Bastien, N.; Grenkow, D.; Hart, L.; Normand, S.; Powell, A.; Li, Y.
EPI1004161	HA	Canada	2016-Dec-02	EPI_ISL_264642	A/Alberta/RV0053/2017	Provincial Laboratory of Public Health for Southern Alberta	Public Health Agency of Canada (PHAC)	Bastien, N.; Grenkow, D.; Hart, L.; Normand, S.; Powell, A.; Li, Y.
EPI1004162	HA	Canada	2016-Dec-05	EPI_ISL_264643	A/Alberta/RV0054/2017	Provincial Laboratory of Public Health for Southern Alberta	Public Health Agency of Canada (PHAC)	Bastien, N.; Grenkow, D.; Hart, L.; Normand, S.; Powell, A.; Li, Y.
EPI1004163	HA	Canada	2016-Dec-05	EPI_ISL_264644	A/Alberta/RV0055/2017	Provincial Laboratory of Public Health for Southern Alberta	Public Health Agency of Canada (PHAC)	Bastien, N.; Grenkow, D.; Hart, L.; Normand, S.; Powell, A.; Li, Y.
EPI1004164	HA	Canada	2016-Dec-06	EPI_ISL_264645	A/Alberta/RV0056/2017	Provincial Laboratory of Public Health for Southern Alberta	Public Health Agency of Canada (PHAC)	Bastien, N.; Grenkow, D.; Hart, L.; Normand, S.; Powell, A.; Li, Y.
EPI1004165	HA	Canada	2016-Dec-06	EPI_ISL_264646	A/Alberta/RV0057/2017	Provincial Laboratory of Public Health for Southern Alberta	Public Health Agency of Canada (PHAC)	Bastien, N.; Grenkow, D.; Hart, L.; Normand, S.; Powell, A.; Li, Y.
EPI1004166	HA	Canada	2016-Dec-06	EPI_ISL_264647	A/Alberta/RV0058/2017	Provincial Laboratory of Public Health for Southern Alberta	Public Health Agency of Canada (PHAC)	Bastien, N.; Grenkow, D.; Hart, L.; Normand, S.; Powell, A.; Li, Y.
EPI1004167	HA	Canada	2016-Dec-06	EPI_ISL_264648	A/Alberta/RV0059/2017	Provincial Laboratory of Public Health for Southern Alberta	Public Health Agency of Canada (PHAC)	Bastien, N.; Grenkow, D.; Hart, L.; Normand, S.; Powell, A.; Li, Y.
EPI1004168	HA	Canada	2016-Dec-06	EPI_ISL_264649	A/Alberta/RV0060/2017	Provincial Laboratory of Public Health for Southern Alberta	Public Health Agency of Canada (PHAC)	Bastien, N.; Grenkow, D.; Hart, L.; Normand, S.; Powell, A.; Li, Y.
EPI1004169	HA	Canada	2016-Dec-06	EPI_ISL_264650	A/Alberta/RV0061/2017	Provincial Laboratory of Public Health for Southern Alberta	Public Health Agency of Canada (PHAC)	Bastien, N.; Grenkow, D.; Hart, L.; Normand, S.; Powell, A.; Li, Y.
EPI1004170	HA	Canada	2016-Dec-07	EPI_ISL_264651	A/Alberta/RV0062/2017	Provincial Laboratory of Public Health for Southern Alberta	Public Health Agency of Canada (PHAC)	Bastien, N.; Grenkow, D.; Hart, L.; Normand, S.; Powell, A.; Li, Y.
EPI1004171	HA	Canada	2016-Dec-07	EPI_ISL_264652	A/Alberta/RV0063/2017	Provincial Laboratory of Public Health for Southern Alberta	Public Health Agency of Canada (PHAC)	Bastien, N.; Grenkow, D.; Hart, L.; Normand, S.; Powell, A.; Li, Y.
EPI1004172	HA	Canada	2016-Dec-07	EPI_ISL_264653	A/Alberta/RV0064/2017	Provincial Laboratory of Public Health for Southern Alberta	Public Health Agency of Canada (PHAC)	Bastien, N.; Grenkow, D.; Hart, L.; Normand, S.; Powell, A.; Li, Y.
EPI1004173	HA	Canada	2016-Dec-08	EPI_ISL_264654	A/Alberta/RV0065/2017	Provincial Laboratory of Public Health for Southern Alberta	Public Health Agency of Canada (PHAC)	Bastien, N.; Grenkow, D.; Hart, L.; Normand, S.; Powell, A.; Li, Y.
EPI1004174	HA	Canada	2016-Dec-13	EPI_ISL_264655	A/Alberta/RV0066/2017	Provincial Laboratory of Public Health for Southern Alberta	Public Health Agency of Canada (PHAC)	Bastien, N.; Grenkow, D.; Hart, L.; Normand, S.; Powell, A.; Li, Y.
EPI1004175	HA	Canada	2016-Dec-13	EPI_ISL_264656	A/Alberta/RV0067/2017	Provincial Laboratory of Public Health for Southern Alberta	Public Health Agency of Canada (PHAC)	Bastien, N.; Grenkow, D.; Hart, L.; Normand, S.; Powell, A.; Li, Y.
EPI1004176	HA	Canada	2016-Dec-13	EPI_ISL_264657	A/Alberta/RV0068/2017	Provincial Laboratory of Public Health for Southern Alberta	Public Health Agency of Canada (PHAC)	Bastien, N.; Grenkow, D.; Hart, L.; Normand, S.; Powell, A.; Li, Y.
EPI1004177	HA	Canada	2016-Dec-13	EPI_ISL_264658	A/Alberta/RV0069/2017	Provincial Laboratory of Public Health for Southern Alberta	Public Health Agency of Canada (PHAC)	Bastien, N.; Grenkow, D.; Hart, L.; Normand, S.; Powell, A.; Li, Y.
EPI1004179	HA	Canada	2016-Dec-14	EPI_ISL_264659	A/Alberta/RV0070/2017	Provincial Laboratory of Public Health for Southern Alberta	Public Health Agency of Canada (PHAC)	Bastien, N.; Grenkow, D.; Hart, L.; Normand, S.; Powell, A.; Li, Y.
EPI1004180	HA	Canada	2016-Dec-14	EPI_ISL_264660	A/Alberta/RV0071/2017	Provincial Laboratory of Public Health for Southern Alberta	Public Health Agency of Canada (PHAC)	Bastien, N.; Grenkow, D.; Hart, L.; Normand, S.; Powell, A.; Li, Y.
EPI1004181	HA	Canada	2016-Dec-14	EPI_ISL_264661	A/Alberta/RV0072/2017	Provincial Laboratory of Public Health for Southern Alberta	Public Health Agency of Canada (PHAC)	Bastien, N.; Grenkow, D.; Hart, L.; Normand, S.; Powell, A.; Li, Y.
EPI1004182	HA	Canada	2016-Dec-06	EPI_ISL_264662	A/Alberta/RV0073/2017	Provincial Laboratory of Public Health for Southern Alberta	Public Health Agency of Canada (PHAC)	Bastien, N.; Grenkow, D.; Hart, L.; Normand, S.; Powell, A.; Li, Y.
EPI1004183	HA	Canada	2016-Dec-01	EPI_ISL_264663	A/Alberta/RV0074/2017	Provincial Laboratory of Public Health for Southern Alberta	Public Health Agency of Canada (PHAC)	Bastien, N.; Grenkow, D.; Hart, L.; Normand, S.; Powell, A.; Li, Y.
EPI1004184	HA	Canada	2016-Dec-14	EPI_ISL_264664	A/Alberta/RV0255/2017	Provincial Laboratory of Public Health for Southern Alberta	Public Health Agency of Canada (PHAC)	Bastien, N.; Grenkow, D.; Hart, L.; Normand, S.; Powell, A.; Li, Y.
EPI1004185	HA	Canada	2016-Dec-19	EPI_ISL_264665	A/Alberta/RV0256/2017	Provincial Laboratory of Public Health for Southern Alberta	Public Health Agency of Canada (PHAC)	Bastien, N.; Grenkow, D.; Hart, L.; Normand, S.; Powell, A.; Li, Y.
EPI1004186	HA	Canada	2016-Dec-19	EPI_ISL_264666	A/Alberta/RV0257/2017	Provincial Laboratory of Public Health for Southern Alberta	Public Health Agency of Canada (PHAC)	Bastien, N.; Grenkow, D.; Hart, L.; Normand, S.; Powell, A.; Li, Y.
EPI1004187	HA	Canada	2016-Dec-27	EPI_ISL_264667	A/Alberta/RV0258/2017	Provincial Laboratory of Public Health for Southern Alberta	Public Health Agency of Canada (PHAC)	Bastien, N.; Grenkow, D.; Hart, L.; Normand, S.; Powell, A.; Li, Y.
EPI1004188	HA	Canada	2016-Dec-29	EPI_ISL_264668	A/Alberta/RV0259/2017	Provincial Laboratory of Public Health for Southern Alberta	Public Health Agency of Canada (PHAC)	Bastien, N.; Grenkow, D.; Hart, L.; Normand, S.; Powell, A.; Li, Y.
EPI1004189	HA	Canada	2017-Jan-01	EPI_ISL_264669	A/Alberta/RV0260/2017	Provincial Laboratory of Public Health for Southern Alberta	Public Health Agency of Canada (PHAC)	Bastien, N.; Grenkow, D.; Hart, L.; Normand, S.; Powell, A.; Li, Y.
EPI1004190	HA	Canada	2017-Jan-02	EPI_ISL_264670	A/Alberta/RV0261/2017	Provincial Laboratory of Public Health for Southern Alberta	Public Health Agency of Canada (PHAC)	Bastien, N.; Grenkow, D.; Hart, L.; Normand, S.; Powell, A.; Li, Y.
EPI1004191	HA	Canada	2017-Jan-05	EPI_ISL_264671	A/Alberta/RV0262/2017	Provincial Laboratory of Public Health for Southern Alberta	Public Health Agency of Canada (PHAC)	Bastien, N.; Grenkow, D.; Hart, L.; Normand, S.; Powell, A.; Li, Y.
EPI1004192	HA	Canada	2016-Dec-17	EPI_ISL_264672	A/Alberta/RV0263/2017	Provincial Laboratory of Public Health for Southern Alberta	Public Health Agency of Canada (PHAC)	Bastien, N.; Grenkow, D.; Hart, L.; Normand, S.; Powell, A.; Li, Y.
EPI1004193	HA	Canada	2016-Dec-19	EPI_ISL_264673	A/Alberta/RV0264/2017	Provincial Laboratory of Public Health for Southern Alberta	Public Health Agency of Canada (PHAC)	Bastien, N.; Grenkow, D.; Hart, L.; Normand, S.; Powell, A.; Li, Y.
EPI1004194	HA	Canada	2016-Dec-19	EPI_ISL_264674	A/Alberta/RV0265/2017	Provincial Laboratory of Public Health for Southern Alberta	Public Health Agency of Canada (PHAC)	Bastien, N.; Grenkow, D.; Hart, L.; Normand, S.; Powell, A.; Li, Y.
EPI1004195	HA	Canada	2016-Dec-19	EPI_ISL_264675	A/Alberta/RV0266/2017	Provincial Laboratory of Public Health for Southern Alberta	Public Health Agency of Canada (PHAC)	Bastien, N.; Grenkow, D.; Hart, L.; Normand, S.; Powell, A.; Li, Y.
EPI1004196	HA	Canada	2016-Dec-19	EPI_ISL_264676	A/Alberta/RV0267/2017	Provincial Laboratory of Public Health for Southern Alberta	Public Health Agency of Canada (PHAC)	Bastien, N.; Grenkow, D.; Hart, L.; Normand, S.; Powell, A.; Li, Y.
EPI1004197	HA	Canada	2016-Dec-20	EPI_ISL_264677	A/Alberta/RV0268/2017	Provincial Laboratory of Public Health for Southern Alberta	Public Health Agency of Canada (PHAC)	Bastien, N.; Grenkow, D.; Hart, L.; Normand, S.; Powell, A.; Li, Y.
EPI1004198	HA	Canada	2016-Dec-20	EPI_ISL_264678	A/Alberta/RV0269/2017	Provincial Laboratory of Public Health for Southern Alberta	Public Health Agency of Canada (PHAC)	Bastien, N.; Grenkow, D.; Hart, L.; Normand, S.; Powell, A.; Li, Y.
EPI1004199	HA	Canada	2016-Dec-20	EPI_ISL_264679	A/Alberta/RV0270/2017	Provincial Laboratory of Public Health for Southern Alberta	Public Health Agency of Canada (PHAC)	Bastien, N.; Grenkow, D.; Hart, L.; Normand, S.; Powell, A.; Li, Y.
EPI1004200	HA	Canada	2016-Dec-21	EPI_ISL_264680	A/Alberta/RV0271/2017	Provincial Laboratory of Public Health for Southern Alberta	Public Health Agency of Canada (PHAC)	Bastien, N.; Grenkow, D.; Hart, L.; Normand, S.; Powell, A.; Li, Y.
EPI1004201	HA	Canada	2016-Dec-25	EPI_ISL_264681	A/Alberta/RV0272/2017	Provincial Laboratory of Public Health for Southern Alberta	Public Health Agency of Canada (PHAC)	Bastien, N.; Grenkow, D.; Hart, L.; Normand, S.; Powell, A.; Li, Y.
EPI1004202	HA	Canada	2016-Dec-22	EPI_ISL_264682	A/Alberta/RV0273/2017	Provincial Laboratory of Public Health for Southern Alberta	Public Health Agency of Canada (PHAC)	Bastien, N.; Grenkow, D.; Hart, L.; Normand, S.; Powell, A.; Li, Y.
EPI1004203	HA	Canada	2016-Dec-27	EPI_ISL_264683	A/Alberta/RV0274/2017	Provincial Laboratory of Public Health for Southern Alberta	Public Health Agency of Canada (PHAC)	Bastien, N.; Grenkow, D.; Hart, L.; Normand, S.; Powell, A.; Li, Y.
EPI1004204	HA	Canada	2016-Dec-29	EPI_ISL_264684	A/Alberta/RV0275/2017	Provincial Laboratory of Public Health for Southern Alberta	Public Health Agency of Canada (PHAC)	Bastien, N.; Grenkow, D.; Hart, L.; Normand, S.; Powell, A.; Li, Y.
EPI1004205	HA	Canada	2016-Dec-31	EPI_ISL_264685	A/Alberta/RV0276/2017	Provincial Laboratory of Public Health for Southern Alberta	Public Health Agency of Canada (PHAC)	Bastien, N.; Grenkow, D.; Hart, L.; Normand, S.; Powell, A.; Li, Y.
EPI1004206	HA	Canada	2016-Dec-29	EPI_ISL_264686	A/Alberta/RV0277/2017	Provincial Laboratory of Public Health for Southern Alberta	Public Health Agency of Canada (PHAC)	Bastien, N.; Grenkow, D.; Hart, L.; Normand, S.; Powell, A.; Li, Y.
EPI1004207	HA	Canada	2016-Dec-30	EPI_ISL_264687	A/Alberta/RV0278/2017	Provincial Laboratory of Public Health for Southern Alberta	Public Health Agency of Canada (PHAC)	Bastien, N.; Grenkow, D.; Hart, L.; Normand, S.; Powell, A.; Li, Y.
EPI1004208	HA	Canada	2017-Jan-02	EPI_ISL_264688	A/Alberta/RV0279/2017	Provincial Laboratory of Public Health for Southern Alberta	Public Health Agency of Canada (PHAC)	Bastien, N.; Grenkow, D.; Hart, L.; Normand, S.; Powell, A.; Li, Y.
EPI1004209	HA	Canada	2017-Jan-02	EPI_ISL_264689	A/Alberta/RV0280/2017	Provincial Laboratory of Public Health for Southern Alberta	Public Health Agency of Canada (PHAC)	Bastien, N.; Grenkow, D.; Hart, L.; Normand, S.; Powell, A.; Li, Y.
EPI1004210	HA	Canada	2017-Jan-04	EPI_ISL_264690	A/Alberta/RV0281/2017	Provincial Laboratory of Public Health for Southern Alberta	Public Health Agency of Canada (PHAC)	Bastien, N.; Grenkow, D.; Hart, L.; Normand, S.; Powell, A.; Li, Y.
EPI1004211	HA	Canada	2016-Dec-19	EPI_ISL_264691	A/Alberta/RV0282/2017	Provincial Laboratory of Public Health for Southern Alberta	Public Health Agency of Canada (PHAC)	Bastien, N.; Grenkow, D.; Hart, L.; Normand, S.; Powell, A.; Li, Y.
EPI1004212	HA	Canada	2016-Dec-26	EPI_ISL_264692	A/Alberta/RV0283/2017	Provincial Laboratory of Public Health for Southern Alberta	Public Health Agency of Canada (PHAC)	Bastien, N.; Grenkow, D.; Hart, L.; Normand, S.; Powell, A.; Li, Y.
EPI1004213	HA	Canada	2016-Dec-21	EPI_ISL_264693	A/Alberta/RV0284/2017	Provincial Laboratory of Public Health for Southern Alberta	Public Health Agency of Canada (PHAC)	Bastien, N.; Grenkow, D.; Hart, L.; Normand, S.; Powell, A.; Li, Y.
EPI1004214	HA	Canada	2016-Dec-29	EPI_ISL_264694	A/Alberta/RV0285/2017	Provincial Laboratory of Public Health for Southern Alberta	Public Health Agency of Canada (PHAC)	Bastien, N.; Grenkow, D.; Hart, L.; Normand, S.; Powell, A.; Li, Y.
EPI1004215	HA	Canada	2016-Dec-30	EPI_ISL_264695	A/Alberta/RV0286/2017	Provincial Laboratory of Public Health for Southern Alberta	Public Health Agency of Canada (PHAC)	Bastien, N.; Grenkow, D.; Hart, L.; Normand, S.; Powell, A.; Li, Y.
EPI1004216	HA	Canada	2016-Dec-30	EPI_ISL_264696	A/Alberta/RV0287/2017	Provincial Laboratory of Public Health for Southern Alberta	Public Health Agency of Canada (PHAC)	Bastien, N.; Grenkow, D.; Hart, L.; Normand, S.; Powell, A.; Li, Y.
EPI1004217	HA	Canada	2016-Dec-30	EPI_ISL_264697	A/Alberta/RV0288/2017	Provincial Laboratory of Public Health for Southern Alberta	Public Health Agency of Canada (PHAC)	Bastien, N.; Grenkow, D.; Hart, L.; Normand, S.; Powell, A.; Li, Y.
EPI1004219	HA	Canada	2017-Jan-07	EPI_ISL_264698	A/Alberta/RV0405/2017	Provincial Laboratory of Public Health for Southern Alberta	Public Health Agency of Canada (PHAC)	Bastien, N.; Grenkow, D.; Hart, L.; Normand, S.; Powell, A.; Li, Y.
EPI1004220	HA	Canada	2017-Jan-10	EPI_ISL_264699	A/Alberta/RV0406/2017	Provincial Laboratory of Public Health for Southern Alberta	Public Health Agency of Canada (PHAC)	Bastien, N.; Grenkow, D.; Hart, L.; Normand, S.; Powell, A.; Li, Y.
EPI1004221	HA	Canada	2017-Jan-10	EPI_ISL_264700	A/Alberta/RV0407/2017	Provincial Laboratory of Public Health for Southern Alberta	Public Health Agency of Canada (PHAC)	Bastien, N.; Grenkow, D.; Hart, L.; Normand, S.; Powell, A.; Li, Y.
EPI1004222	HA	Canada	2017-Jan-10	EPI_ISL_264701	A/Alberta/RV0408/2017	Provincial Laboratory of Public Health for Southern Alberta	Public Health Agency of Canada (PHAC)	Bastien, N.; Grenkow, D.; Hart, L.; Normand, S.; Powell, A.; Li, Y.
EPI1004223	HA	Canada	2017-Jan-08	EPI_ISL_264702	A/Alberta/RV0409/2017	Provincial Laboratory of Public Health for Southern Alberta	Public Health Agency of Canada (PHAC)	Bastien, N.; Grenkow, D.; Hart, L.; Normand, S.; Powell, A.; Li, Y.
EPI1004224	HA	Canada	2017-Jan-07	EPI_ISL_264703	A/Alberta/RV0410/2017	Provincial Laboratory of Public Health for Southern Alberta	Public Health Agency of Canada (PHAC)	Bastien, N.; Grenkow, D.; Hart, L.; Normand, S.; Powell, A.; Li, Y.
EPI1004225	HA	Canada	2017-Jan-09	EPI_ISL_264704	A/Alberta/RV0411/2017	Provincial Laboratory of Public Health for Southern Alberta	Public Health Agency of Canada (PHAC)	Bastien, N.; Grenkow, D.; Hart, L.; Normand, S.; Powell, A.; Li, Y.
EPI1004226	HA	Canada	2017-Jan-07	EPI_ISL_264705	A/Alberta/RV0412/2017	Provincial Laboratory of Public Health for Southern Alberta	Public Health Agency of Canada (PHAC)	Bastien, N.; Grenkow, D.; Hart, L.; Normand, S.; Powell, A.; Li, Y.
EPI1004227	HA	Canada	2017-Jan-10	EPI_ISL_264706	A/Alberta/RV0413/2017	Provincial Laboratory of Public Health for Southern Alberta	Public Health Agency of Canada (PHAC)	Bastien, N.; Grenkow, D.; Hart, L.; Normand, S.; Powell, A.; Li, Y.
EPI1004229	HA	Canada	2017-Jan-10	EPI_ISL_264707	A/Alberta/RV0414/2017	Provincial Laboratory of Public Health for Southern Alberta	Public Health Agency of Canada (PHAC)	Bastien, N.; Grenkow, D.; Hart, L.; Normand, S.; Powell, A.; Li, Y.
EPI1004230	HA	Canada	2017-Jan-09	EPI_ISL_264708	A/Alberta/RV0415/2017	Provincial Laboratory of Public Health for Southern Alberta	Public Health Agency of Canada (PHAC)	Bastien, N.; Grenkow, D.; Hart, L.; Normand, S.; Powell, A.; Li, Y.
EPI1004231	HA	Canada	2017-Jan-19	EPI_ISL_264709	A/Alberta/RV0473/2017	Provincial Laboratory of Public Health for Southern Alberta	Public Health Agency of Canada (PHAC)	Bastien, N.; Grenkow, D.; Hart, L.; Normand, S.; Powell, A.; Li, Y.
EPI1004232	HA	Canada	2017-Jan-14	EPI_ISL_264710	A/Alberta/RV0474/2017	Provincial Laboratory of Public Health for Southern Alberta	Public Health Agency of Canada (PHAC)	Bastien, N.; Grenkow, D.; Hart, L.; Normand, S.; Powell, A.; Li, Y.
EPI1004233	HA	Canada	2017-Jan-25	EPI_ISL_264711	A/Alberta/RV0651/2017	Provincial Laboratory of Public Health for Southern Alberta	Public Health Agency of Canada (PHAC)	Bastien, N.; Grenkow, D.; Hart, L.; Normand, S.; Powell, A.; Li, Y.
EPI1004234	HA	Canada	2017-Jan-27	EPI_ISL_264712	A/Alberta/RV0652/2017	Provincial Laboratory of Public Health for Southern Alberta	Public Health Agency of Canada (PHAC)	Bastien, N.; Grenkow, D.; Hart, L.; Normand, S.; Powell, A.; Li, Y.
EPI1004235	HA	Canada	2017-Jan-20	EPI_ISL_264713	A/Alberta/RV0653/2017	Provincial Laboratory of Public Health for Southern Alberta	Public Health Agency of Canada (PHAC)	Bastien, N.; Grenkow, D.; Hart, L.; Normand, S.; Powell, A.; Li, Y.
EPI1004236	HA	Canada	2017-Jan-17	EPI_ISL_264714	A/Alberta/RV0654/2017	Provincial Laboratory of Public Health for Southern Alberta	Public Health Agency of Canada (PHAC)	Bastien, N.; Grenkow, D.; Hart, L.; Normand, S.; Powell, A.; Li, Y.
EPI1004237	HA	Canada	2017-Jan-23	EPI_ISL_264715	A/Alberta/RV0655/2017	Provincial Laboratory of Public Health for Southern Alberta	Public Health Agency of Canada (PHAC)	Bastien, N.; Grenkow, D.; Hart, L.; Normand, S.; Powell, A.; Li, Y.
EPI1004238	HA	Canada	2017-Jan-23	EPI_ISL_264716	A/Alberta/RV0656/2017	Provincial Laboratory of Public Health for Southern Alberta	Public Health Agency of Canada (PHAC)	Bastien, N.; Grenkow, D.; Hart, L.; Normand, S.; Powell, A.; Li, Y.
EPI1004239	HA	Canada	2017-Jan-06	EPI_ISL_264717	A/Alberta/RV0658/2017	Provincial Laboratory of Public Health for Southern Alberta	Public Health Agency of Canada (PHAC)	Bastien, N.; Grenkow, D.; Hart, L.; Normand, S.; Powell, A.; Li, Y.
EPI1004240	HA	Canada	2017-Jan-09	EPI_ISL_264718	A/Alberta/RV0659/2017	Provincial Laboratory of Public Health for Southern Alberta	Public Health Agency of Canada (PHAC)	Bastien, N.; Grenkow, D.; Hart, L.; Normand, S.; Powell, A.; Li, Y.
EPI1004241	HA	Canada	2017-Jan-11	EPI_ISL_264719	A/Alberta/RV0660/2017	Provincial Laboratory of Public Health for Southern Alberta	Public Health Agency of Canada (PHAC)	Bastien, N.; Grenkow, D.; Hart, L.; Normand, S.; Powell, A.; Li, Y.
EPI1004242	HA	Canada	2017-Jan-11	EPI_ISL_264720	A/Alberta/RV0661/2017	Provincial Laboratory of Public Health for Southern Alberta	Public Health Agency of Canada (PHAC)	Bastien, N.; Grenkow, D.; Hart, L.; Normand, S.; Powell, A.; Li, Y.
EPI1004243	HA	Canada	2017-Jan-11	EPI_ISL_264721	A/Alberta/RV0662/2017	Provincial Laboratory of Public Health for Southern Alberta	Public Health Agency of Canada (PHAC)	Bastien, N.; Grenkow, D.; Hart, L.; Normand, S.; Powell, A.; Li, Y.
EPI1004244	HA	Canada	2017-Jan-11	EPI_ISL_264722	A/Alberta/RV0663/2017	Provincial Laboratory of Public Health for Southern Alberta	Public Health Agency of Canada (PHAC)	Bastien, N.; Grenkow, D.; Hart, L.; Normand, S.; Powell, A.; Li, Y.
EPI1004245	HA	Canada	2017-Jan-12	EPI_ISL_264723	A/Alberta/RV0664/2017	Provincial Laboratory of Public Health for Southern Alberta	Public Health Agency of Canada (PHAC)	Bastien, N.; Grenkow, D.; Hart, L.; Normand, S.; Powell, A.; Li, Y.
EPI1004246	HA	Canada	2017-Jan-12	EPI_ISL_264724	A/Alberta/RV0665/2017	Provincial Laboratory of Public Health for Southern Alberta	Public Health Agency of Canada (PHAC)	Bastien, N.; Grenkow, D.; Hart, L.; Normand, S.; Powell, A.; Li, Y.
EPI1004247	HA	Canada	2017-Jan-06	EPI_ISL_264725	A/Alberta/RV0666/2017	Provincial Laboratory of Public Health for Southern Alberta	Public Health Agency of Canada (PHAC)	Bastien, N.; Grenkow, D.; Hart, L.; Normand, S.; Powell, A.; Li, Y.
EPI1004248	HA	Canada	2017-Jan-13	EPI_ISL_264726	A/Alberta/RV0667/2017	Provincial Laboratory of Public Health for Southern Alberta	Public Health Agency of Canada (PHAC)	Bastien, N.; Grenkow, D.; Hart, L.; Normand, S.; Powell, A.; Li, Y.
EPI1004249	HA	Canada	2017-Jan-14	EPI_ISL_264727	A/Alberta/RV0668/2017	Provincial Laboratory of Public Health for Southern Alberta	Public Health Agency of Canada (PHAC)	Bastien, N.; Grenkow, D.; Hart, L.; Normand, S.; Powell, A.; Li, Y.
EPI1004250	HA	Canada	2017-Jan-16	EPI_ISL_264728	A/Alberta/RV0669/2017	Provincial Laboratory of Public Health for Southern Alberta	Public Health Agency of Canada (PHAC)	Bastien, N.; Grenkow, D.; Hart, L.; Normand, S.; Powell, A.; Li, Y.
EPI1004251	HA	Canada	2017-Jan-17	EPI_ISL_264729	A/Alberta/RV0671/2017	Provincial Laboratory of Public Health for Southern Alberta	Public Health Agency of Canada (PHAC)	Bastien, N.; Grenkow, D.; Hart, L.; Normand, S.; Powell, A.; Li, Y.
EPI1004252	HA	Canada	2017-Jan-18	EPI_ISL_264730	A/Alberta/RV0672/2017	Provincial Laboratory of Public Health for Southern Alberta	Public Health Agency of Canada (PHAC)	Bastien, N.; Grenkow, D.; Hart, L.; Normand, S.; Powell, A.; Li, Y.
EPI1004253	HA	Canada	2017-Jan-20	EPI_ISL_264731	A/Alberta/RV0673/2017	Provincial Laboratory of Public Health for Southern Alberta	Public Health Agency of Canada (PHAC)	Bastien, N.; Grenkow, D.; Hart, L.; Normand, S.; Powell, A.; Li, Y.
EPI1004254	HA	Canada	2017-Jan-17	EPI_ISL_264732	A/Alberta/RV0674/2017	Provincial Laboratory of Public Health for Southern Alberta	Public Health Agency of Canada (PHAC)	Bastien, N.; Grenkow, D.; Hart, L.; Normand, S.; Powell, A.; Li, Y.
EPI1004255	HA	Canada	2017-Jan-19	EPI_ISL_264733	A/Alberta/RV0675/2017	Provincial Laboratory of Public Health for Southern Alberta	Public Health Agency of Canada (PHAC)	Bastien, N.; Grenkow, D.; Hart, L.; Normand, S.; Powell, A.; Li, Y.
EPI1004256	HA	Canada	2017-Jan-23	EPI_ISL_264734	A/Alberta/RV0676/2017	Provincial Laboratory of Public Health for Southern Alberta	Public Health Agency of Canada (PHAC)	Bastien, N.; Grenkow, D.; Hart, L.; Normand, S.; Powell, A.; Li, Y.
EPI1004257	HA	Canada	2017-Jan-26	EPI_ISL_264735	A/Alberta/RV0677/2017	Provincial Laboratory of Public Health for Southern Alberta	Public Health Agency of Canada (PHAC)	Bastien, N.; Grenkow, D.; Hart, L.; Normand, S.; Powell, A.; Li, Y.
EPI1004258	HA	Canada	2017-Jan-22	EPI_ISL_264736	A/Alberta/RV0784/2017	Provincial Laboratory of Public Health for Southern Alberta	Public Health Agency of Canada (PHAC)	Bastien, N.; Grenkow, D.; Hart, L.; Normand, S.; Powell, A.; Li, Y.
EPI1004262	HA	Canada	2017-Jan-23	EPI_ISL_264739	A/Alberta/RV1252/2017	Provincial Laboratory of Public Health for Southern Alberta	Public Health Agency of Canada (PHAC)	Bastien, N.; Grenkow, D.; Hart, L.; Normand, S.; Powell, A.; Li, Y.
EPI1004263	HA	Canada	2017-Jan-27	EPI_ISL_264740	A/Alberta/RV1253/2017	Provincial Laboratory of Public Health for Southern Alberta	Public Health Agency of Canada (PHAC)	Bastien, N.; Grenkow, D.; Hart, L.; Normand, S.; Powell, A.; Li, Y.
EPI1004264	HA	Canada	2017-Jan-30	EPI_ISL_264741	A/Alberta/RV1254/2017	Provincial Laboratory of Public Health for Southern Alberta	Public Health Agency of Canada (PHAC)	Bastien, N.; Grenkow, D.; Hart, L.; Normand, S.; Powell, A.; Li, Y.
EPI1004303	HA	Canada	2016-Oct-02	EPI_ISL_264772	A/British Columbia/RV3150/2016	B.C. Centre for Disease Control	Public Health Agency of Canada (PHAC)	Bastien, N.; Grenkow, D.; Hart, L.; Normand, S.; Powell, A.; Li, Y.
EPI1004305	HA	Canada	2016-Oct-04	EPI_ISL_264773	A/British Columbia/RV3151/2016	B.C. Centre for Disease Control	Public Health Agency of Canada (PHAC)	Bastien, N.; Grenkow, D.; Hart, L.; Normand, S.; Powell, A.; Li, Y.
EPI1004306	HA	Canada	2016-Oct-12	EPI_ISL_264774	A/British Columbia/RV3152/2016	B.C. Centre for Disease Control	Public Health Agency of Canada (PHAC)	Bastien, N.; Grenkow, D.; Hart, L.; Normand, S.; Powell, A.; Li, Y.
EPI1004307	HA	Canada	2016-Oct-14	EPI_ISL_264775	A/British Columbia/RV3153/2016	B.C. Centre for Disease Control	Public Health Agency of Canada (PHAC)	Bastien, N.; Grenkow, D.; Hart, L.; Normand, S.; Powell, A.; Li, Y.
EPI1004309	HA	Canada	2016-Oct-17	EPI_ISL_264776	A/British Columbia/RV3155/2016	B.C. Centre for Disease Control	Public Health Agency of Canada (PHAC)	Bastien, N.; Grenkow, D.; Hart, L.; Normand, S.; Powell, A.; Li, Y.
EPI1004311	HA	Canada	2016-Oct-18	EPI_ISL_264778	A/British Columbia/RV3247/2016	B.C. Centre for Disease Control	Public Health Agency of Canada (PHAC)	Bastien, N.; Grenkow, D.; Hart, L.; Normand, S.; Powell, A.; Li, Y.
EPI1004312	HA	Canada	2016-Oct-22	EPI_ISL_264779	A/British Columbia/RV3248/2016	B.C. Centre for Disease Control	Public Health Agency of Canada (PHAC)	Bastien, N.; Grenkow, D.; Hart, L.; Normand, S.; Powell, A.; Li, Y.
EPI1004313	HA	Canada	2016-Oct-20	EPI_ISL_264780	A/British Columbia/RV3249/2016	B.C. Centre for Disease Control	Public Health Agency of Canada (PHAC)	Bastien, N.; Grenkow, D.; Hart, L.; Normand, S.; Powell, A.; Li, Y.
EPI1004314	HA	Canada	2016-Oct-20	EPI_ISL_264781	A/British Columbia/RV3250/2016	B.C. Centre for Disease Control	Public Health Agency of Canada (PHAC)	Bastien, N.; Grenkow, D.; Hart, L.; Normand, S.; Powell, A.; Li, Y.
EPI1004315	HA	Canada	2016-Oct-28	EPI_ISL_264782	A/British Columbia/RV3251/2016	B.C. Centre for Disease Control	Public Health Agency of Canada (PHAC)	Bastien, N.; Grenkow, D.; Hart, L.; Normand, S.; Powell, A.; Li, Y.
EPI1004317	HA	Canada	2016-Nov-01	EPI_ISL_264783	A/British Columbia/RV3252/2016	B.C. Centre for Disease Control	Public Health Agency of Canada (PHAC)	Bastien, N.; Grenkow, D.; Hart, L.; Normand, S.; Powell, A.; Li, Y.
EPI1004318	HA	Canada	2016-Nov-02	EPI_ISL_264784	A/British Columbia/RV3253/2016	B.C. Centre for Disease Control	Public Health Agency of Canada (PHAC)	Bastien, N.; Grenkow, D.; Hart, L.; Normand, S.; Powell, A.; Li, Y.
EPI1004319	HA	Canada	2016-Nov-02	EPI_ISL_264785	A/British Columbia/RV3254/2016	B.C. Centre for Disease Control	Public Health Agency of Canada (PHAC)	Bastien, N.; Grenkow, D.; Hart, L.; Normand, S.; Powell, A.; Li, Y.
EPI1004320	HA	Canada	2016-Nov-08	EPI_ISL_264786	A/British Columbia/RV3255/2016	B.C. Centre for Disease Control	Public Health Agency of Canada (PHAC)	Bastien, N.; Grenkow, D.; Hart, L.; Normand, S.; Powell, A.; Li, Y.
EPI1004321	HA	Canada	2016-Nov-11	EPI_ISL_264787	A/British Columbia/RV3256/2016	B.C. Centre for Disease Control	Public Health Agency of Canada (PHAC)	Bastien, N.; Grenkow, D.; Hart, L.; Normand, S.; Powell, A.; Li, Y.
EPI1004322	HA	Canada	2016-Nov-09	EPI_ISL_264788	A/British Columbia/RV3257/2016	B.C. Centre for Disease Control	Public Health Agency of Canada (PHAC)	Bastien, N.; Grenkow, D.; Hart, L.; Normand, S.; Powell, A.; Li, Y.
EPI1004323	HA	Canada	2016-Nov-15	EPI_ISL_264789	A/British Columbia/RV3258/2016	B.C. Centre for Disease Control	Public Health Agency of Canada (PHAC)	Bastien, N.; Grenkow, D.; Hart, L.; Normand, S.; Powell, A.; Li, Y.
EPI1004324	HA	Canada	2016-Nov-17	EPI_ISL_264790	A/British Columbia/RV3259/2016	B.C. Centre for Disease Control	Public Health Agency of Canada (PHAC)	Bastien, N.; Grenkow, D.; Hart, L.; Normand, S.; Powell, A.; Li, Y.
EPI1004325	HA	Canada	2016-Nov-17	EPI_ISL_264791	A/British Columbia/RV3260/2016	B.C. Centre for Disease Control	Public Health Agency of Canada (PHAC)	Bastien, N.; Grenkow, D.; Hart, L.; Normand, S.; Powell, A.; Li, Y.
EPI1004326	HA	Canada	2016-Nov-18	EPI_ISL_264792	A/British Columbia/RV3261/2016	B.C. Centre for Disease Control	Public Health Agency of Canada (PHAC)	Bastien, N.; Grenkow, D.; Hart, L.; Normand, S.; Powell, A.; Li, Y.
EPI1004328	HA	Canada	2016-Nov-21	EPI_ISL_264793	A/British Columbia/RV3262/2016	B.C. Centre for Disease Control	Public Health Agency of Canada (PHAC)	Bastien, N.; Grenkow, D.; Hart, L.; Normand, S.; Powell, A.; Li, Y.
EPI1004329	HA	Canada	2016-Nov-23	EPI_ISL_264794	A/British Columbia/RV3263/2016	B.C. Centre for Disease Control	Public Health Agency of Canada (PHAC)	Bastien, N.; Grenkow, D.; Hart, L.; Normand, S.; Powell, A.; Li, Y.
EPI1004330	HA	Canada	2016-Nov-22	EPI_ISL_264795	A/British Columbia/RV3264/2016	B.C. Centre for Disease Control	Public Health Agency of Canada (PHAC)	Bastien, N.; Grenkow, D.; Hart, L.; Normand, S.; Powell, A.; Li, Y.
EPI1004331	HA	Canada	2016-Dec-04	EPI_ISL_264796	A/British Columbia/RV0178/2017	B.C. Centre for Disease Control	Public Health Agency of Canada (PHAC)	Bastien, N.; Grenkow, D.; Hart, L.; Normand, S.; Powell, A.; Li, Y.
EPI1004333	HA	Canada	2016-Dec-04	EPI_ISL_264797	A/British Columbia/RV0179/2017	B.C. Centre for Disease Control	Public Health Agency of Canada (PHAC)	Bastien, N.; Grenkow, D.; Hart, L.; Normand, S.; Powell, A.; Li, Y.
EPI1004334	HA	Canada	2016-Dec-06	EPI_ISL_264798	A/British Columbia/RV0180/2017	B.C. Centre for Disease Control	Public Health Agency of Canada (PHAC)	Bastien, N.; Grenkow, D.; Hart, L.; Normand, S.; Powell, A.; Li, Y.
EPI1004335	HA	Canada	2016-Dec-09	EPI_ISL_264799	A/British Columbia/RV0181/2017	B.C. Centre for Disease Control	Public Health Agency of Canada (PHAC)	Bastien, N.; Grenkow, D.; Hart, L.; Normand, S.; Powell, A.; Li, Y.
EPI1004336	HA	Canada	2016-Dec-07	EPI_ISL_264800	A/British Columbia/RV0182/2017	B.C. Centre for Disease Control	Public Health Agency of Canada (PHAC)	Bastien, N.; Grenkow, D.; Hart, L.; Normand, S.; Powell, A.; Li, Y.
EPI1004338	HA	Canada	2016-Dec-10	EPI_ISL_264801	A/British Columbia/RV0183/2017	B.C. Centre for Disease Control	Public Health Agency of Canada (PHAC)	Bastien, N.; Grenkow, D.; Hart, L.; Normand, S.; Powell, A.; Li, Y.
EPI1004340	HA	Canada	2016-Oct-17	EPI_ISL_264802	A/British Columbia/RV3154/2016	B.C. Centre for Disease Control	Public Health Agency of Canada (PHAC)	Bastien, N.; Grenkow, D.; Hart, L.; Normand, S.; Powell, A.; Li, Y.
EPI1004364	HA	Canada	2016-Oct-13	EPI_ISL_264814	A/Manitoba/RV3116/2016		Public Health Agency of Canada (PHAC)	Bastien, N.; Grenkow, D.; Hart, L.; Normand, S.; Powell, A.; Li, Y.
EPI1004366	HA	Canada	2016-Oct-24	EPI_ISL_264815	A/Manitoba/RV3162/2016		Public Health Agency of Canada (PHAC)	Bastien, N.; Grenkow, D.; Hart, L.; Normand, S.; Powell, A.; Li, Y.
EPI1004368	HA	Canada	2016-Nov-14	EPI_ISL_264816	A/Manitoba/RV3200/2016		Public Health Agency of Canada (PHAC)	Bastien, N.; Grenkow, D.; Hart, L.; Normand, S.; Powell, A.; Li, Y.
EPI1004369	HA	Canada	2016-Nov-06	EPI_ISL_264817	A/Manitoba/RV3225/2016		Public Health Agency of Canada (PHAC)	Bastien, N.; Grenkow, D.; Hart, L.; Normand, S.; Powell, A.; Li, Y.
EPI1004371	HA	Canada	2016-Nov-23	EPI_ISL_264818	A/Manitoba/RV3226/2016		Public Health Agency of Canada (PHAC)	Bastien, N.; Grenkow, D.; Hart, L.; Normand, S.; Powell, A.; Li, Y.
EPI1004373	HA	Canada	2016-Dec-16	EPI_ISL_264819	A/Manitoba/RV3297/2016		Public Health Agency of Canada (PHAC)	Bastien, N.; Grenkow, D.; Hart, L.; Normand, S.; Powell, A.; Li, Y.
EPI1004375	HA	Canada	2016-Dec-30	EPI_ISL_264820	A/Manitoba/RV0134/2017		Public Health Agency of Canada (PHAC)	Bastien, N.; Grenkow, D.; Hart, L.; Normand, S.; Powell, A.; Li, Y.
EPI1004376	HA	Canada	2017-Jan-04	EPI_ISL_264821	A/Manitoba/RV0135/2017		Public Health Agency of Canada (PHAC)	Bastien, N.; Grenkow, D.; Hart, L.; Normand, S.; Powell, A.; Li, Y.
EPI1004377	HA	Canada	2017-Jan-04	EPI_ISL_264822	A/Manitoba/RV0136/2017		Public Health Agency of Canada (PHAC)	Bastien, N.; Grenkow, D.; Hart, L.; Normand, S.; Powell, A.; Li, Y.
EPI1004378	HA	Canada	2017-Jan-05	EPI_ISL_264823	A/Manitoba/RV0137/2017		Public Health Agency of Canada (PHAC)	Bastien, N.; Grenkow, D.; Hart, L.; Normand, S.; Powell, A.; Li, Y.
EPI1004380	HA	Canada	2017-Jan-04	EPI_ISL_264824	A/Manitoba/RV0138/2017		Public Health Agency of Canada (PHAC)	Bastien, N.; Grenkow, D.; Hart, L.; Normand, S.; Powell, A.; Li, Y.
EPI1004382	HA	Canada	2017-Jan-06	EPI_ISL_264825	A/Manitoba/RV0139/2017		Public Health Agency of Canada (PHAC)	Bastien, N.; Grenkow, D.; Hart, L.; Normand, S.; Powell, A.; Li, Y.
EPI1004383	HA	Canada	2017-Jan-11	EPI_ISL_264826	A/Manitoba/RV0186/2017		Public Health Agency of Canada (PHAC)	Bastien, N.; Grenkow, D.; Hart, L.; Normand, S.; Powell, A.; Li, Y.
EPI1004384	HA	Canada	2017-Jan-15	EPI_ISL_264827	A/Manitoba/RV0403/2017		Public Health Agency of Canada (PHAC)	Bastien, N.; Grenkow, D.; Hart, L.; Normand, S.; Powell, A.; Li, Y.
EPI1004385	HA	Canada	2017-Jan-20	EPI_ISL_264828	A/Manitoba/RV0471/2017		Public Health Agency of Canada (PHAC)	Bastien, N.; Grenkow, D.; Hart, L.; Normand, S.; Powell, A.; Li, Y.
EPI1004386	HA	Canada	2017-Jan-30	EPI_ISL_264829	A/Manitoba/RV0472/2017		Public Health Agency of Canada (PHAC)	Bastien, N.; Grenkow, D.; Hart, L.; Normand, S.; Powell, A.; Li, Y.
EPI1004402	HA	Canada	2017-Jan-23	EPI_ISL_264843	A/Manitoba/RV1061/2017		Public Health Agency of Canada (PHAC)	Bastien, N.; Grenkow, D.; Hart, L.; Normand, S.; Powell, A.; Li, Y.
EPI1004404	HA	Canada	2017-Jan-24	EPI_ISL_264845	A/Manitoba/RV1063/2017		Public Health Agency of Canada (PHAC)	Bastien, N.; Grenkow, D.; Hart, L.; Normand, S.; Powell, A.; Li, Y.
EPI1004432	HA	Canada	2017-Jan-27	EPI_ISL_264870	A/Manitoba/RV0545/2017		Public Health Agency of Canada (PHAC)	Bastien, N.; Grenkow, D.; Hart, L.; Normand, S.; Powell, A.; Li, Y.
EPI1004444	HA	Canada	2016-Oct-26	EPI_ISL_264876	A/New Brunswick/RV3174/2016		Public Health Agency of Canada (PHAC)	Bastien, N.; Grenkow, D.; Hart, L.; Normand, S.; Powell, A.; Li, Y.
EPI1004446	HA	Canada	2016-Nov-14	EPI_ISL_264877	A/New Brunswick/RV3199/2016		Public Health Agency of Canada (PHAC)	Bastien, N.; Grenkow, D.; Hart, L.; Normand, S.; Powell, A.; Li, Y.
EPI1004448	HA	Canada	2016-Dec-29	EPI_ISL_264878	A/New Brunswick/RV0347/2017		Public Health Agency of Canada (PHAC)	Bastien, N.; Grenkow, D.; Hart, L.; Normand, S.; Powell, A.; Li, Y.
EPI1004450	HA	Canada	2017-Jan-01	EPI_ISL_264879	A/New Brunswick/RV0348/2017		Public Health Agency of Canada (PHAC)	Bastien, N.; Grenkow, D.; Hart, L.; Normand, S.; Powell, A.; Li, Y.
EPI1004451	HA	Canada	2017-Jan-01	EPI_ISL_264880	A/New Brunswick/RV0349/2017		Public Health Agency of Canada (PHAC)	Bastien, N.; Grenkow, D.; Hart, L.; Normand, S.; Powell, A.; Li, Y.
EPI1004453	HA	Canada	2017-Jan-04	EPI_ISL_264881	A/New Brunswick/RV0359/2017		Public Health Agency of Canada (PHAC)	Bastien, N.; Grenkow, D.; Hart, L.; Normand, S.; Powell, A.; Li, Y.
EPI1004455	HA	Canada	2016-Dec-18	EPI_ISL_264882	A/New Brunswick/RV0360/2017		Public Health Agency of Canada (PHAC)	Bastien, N.; Grenkow, D.; Hart, L.; Normand, S.; Powell, A.; Li, Y.
EPI1004456	HA	Canada	2016-Dec-24	EPI_ISL_264883	A/New Brunswick/RV0361/2017		Public Health Agency of Canada (PHAC)	Bastien, N.; Grenkow, D.; Hart, L.; Normand, S.; Powell, A.; Li, Y.
EPI1004457	HA	Canada	2016-Dec-29	EPI_ISL_264884	A/New Brunswick/RV0362/2017		Public Health Agency of Canada (PHAC)	Bastien, N.; Grenkow, D.; Hart, L.; Normand, S.; Powell, A.; Li, Y.
EPI1004458	HA	Canada	2016-Dec-18	EPI_ISL_264885	A/New Brunswick/RV0477/2017		Public Health Agency of Canada (PHAC)	Bastien, N.; Grenkow, D.; Hart, L.; Normand, S.; Powell, A.; Li, Y.
EPI1004459	HA	Canada	2016-Dec-22	EPI_ISL_264886	A/New Brunswick/RV0478/2017		Public Health Agency of Canada (PHAC)	Bastien, N.; Grenkow, D.; Hart, L.; Normand, S.; Powell, A.; Li, Y.
EPI1004460	HA	Canada	2016-Dec-27	EPI_ISL_264887	A/New Brunswick/RV0480/2017		Public Health Agency of Canada (PHAC)	Bastien, N.; Grenkow, D.; Hart, L.; Normand, S.; Powell, A.; Li, Y.
EPI1004461	HA	Canada	2017-Jan-02	EPI_ISL_264888	A/New Brunswick/RV0481/2017		Public Health Agency of Canada (PHAC)	Bastien, N.; Grenkow, D.; Hart, L.; Normand, S.; Powell, A.; Li, Y.
EPI1004462	HA	Canada	2017-Jan-10	EPI_ISL_264889	A/New Brunswick/RV0482/2017		Public Health Agency of Canada (PHAC)	Bastien, N.; Grenkow, D.; Hart, L.; Normand, S.; Powell, A.; Li, Y.
EPI1004463	HA	Canada	2017-Jan-14	EPI_ISL_264890	A/New Brunswick/RV1088/2017		Public Health Agency of Canada (PHAC)	Bastien, N.; Grenkow, D.; Hart, L.; Normand, S.; Powell, A.; Li, Y.
EPI1004464	HA	Canada	2017-Jan-30	EPI_ISL_264891	A/New Brunswick/RV1089/2017		Public Health Agency of Canada (PHAC)	Bastien, N.; Grenkow, D.; Hart, L.; Normand, S.; Powell, A.; Li, Y.
EPI1004470	HA	Canada	2017-Jan-31	EPI_ISL_264897	A/New Brunswick/RV1096/2017		Public Health Agency of Canada (PHAC)	Bastien, N.; Grenkow, D.; Hart, L.; Normand, S.; Powell, A.; Li, Y.
EPI1004495	HA	Canada	2016-Nov-23	EPI_ISL_264918	A/Newfoundland/RV0523/2017		Public Health Agency of Canada (PHAC)	Bastien, N.; Grenkow, D.; Hart, L.; Normand, S.; Powell, A.; Li, Y.
EPI1004496	HA	Canada	2016-Nov-22	EPI_ISL_264919	A/Newfoundland/RV0524/2017		Public Health Agency of Canada (PHAC)	Bastien, N.; Grenkow, D.; Hart, L.; Normand, S.; Powell, A.; Li, Y.
EPI1004497	HA	Canada	2016-Nov-22	EPI_ISL_264920	A/Newfoundland/RV0525/2017		Public Health Agency of Canada (PHAC)	Bastien, N.; Grenkow, D.; Hart, L.; Normand, S.; Powell, A.; Li, Y.
EPI1004499	HA	Canada	2016-Nov-15	EPI_ISL_264921	A/Newfoundland/RV0526/2017		Public Health Agency of Canada (PHAC)	Bastien, N.; Grenkow, D.; Hart, L.; Normand, S.; Powell, A.; Li, Y.
EPI1004500	HA	Canada	2016-Nov-07	EPI_ISL_264922	A/Newfoundland/RV0527/2017		Public Health Agency of Canada (PHAC)	Bastien, N.; Grenkow, D.; Hart, L.; Normand, S.; Powell, A.; Li, Y.
EPI1004502	HA	Canada	2016-Dec-13	EPI_ISL_264923	A/Newfoundland/RV0528/2017		Public Health Agency of Canada (PHAC)	Bastien, N.; Grenkow, D.; Hart, L.; Normand, S.; Powell, A.; Li, Y.
EPI1004504	HA	Canada	2016-Dec-01	EPI_ISL_264924	A/Newfoundland/RV0529/2017		Public Health Agency of Canada (PHAC)	Bastien, N.; Grenkow, D.; Hart, L.; Normand, S.; Powell, A.; Li, Y.
EPI1004505	HA	Canada	2016-Dec-29	EPI_ISL_264925	A/Newfoundland/RV0530/2017		Public Health Agency of Canada (PHAC)	Bastien, N.; Grenkow, D.; Hart, L.; Normand, S.; Powell, A.; Li, Y.
EPI1004506	HA	Canada	2017-Jan-17	EPI_ISL_264926	A/Newfoundland/RV0880/2017		Public Health Agency of Canada (PHAC)	Bastien, N.; Grenkow, D.; Hart, L.; Normand, S.; Powell, A.; Li, Y.
EPI1004508	HA	Canada	2017-Jan-11	EPI_ISL_264927	A/Newfoundland/RV0881/2017		Public Health Agency of Canada (PHAC)	Bastien, N.; Grenkow, D.; Hart, L.; Normand, S.; Powell, A.; Li, Y.
EPI1004509	HA	Canada	2017-Jan-13	EPI_ISL_264928	A/Newfoundland/RV0882/2017		Public Health Agency of Canada (PHAC)	Bastien, N.; Grenkow, D.; Hart, L.; Normand, S.; Powell, A.; Li, Y.
EPI1004510	HA	Canada	2017-Jan-16	EPI_ISL_264929	A/Newfoundland/RV0883/2017		Public Health Agency of Canada (PHAC)	Bastien, N.; Grenkow, D.; Hart, L.; Normand, S.; Powell, A.; Li, Y.
EPI1004511	HA	Canada	2017-Jan-16	EPI_ISL_264930	A/Newfoundland/RV0884/2017		Public Health Agency of Canada (PHAC)	Bastien, N.; Grenkow, D.; Hart, L.; Normand, S.; Powell, A.; Li, Y.
EPI1004512	HA	Canada	2017-Jan-17	EPI_ISL_264931	A/Newfoundland/RV0885/2017		Public Health Agency of Canada (PHAC)	Bastien, N.; Grenkow, D.; Hart, L.; Normand, S.; Powell, A.; Li, Y.
EPI1004513	HA	Canada	2017-Jan-19	EPI_ISL_264932	A/Newfoundland/RV0886/2017		Public Health Agency of Canada (PHAC)	Bastien, N.; Grenkow, D.; Hart, L.; Normand, S.; Powell, A.; Li, Y.
EPI1004514	HA	Canada	2017-Jan-17	EPI_ISL_264933	A/Newfoundland/RV0887/2017		Public Health Agency of Canada (PHAC)	Bastien, N.; Grenkow, D.; Hart, L.; Normand, S.; Powell, A.; Li, Y.
EPI1004516	HA	Canada	2017-Jan-28	EPI_ISL_264934	A/Newfoundland/RV0888/2017		Public Health Agency of Canada (PHAC)	Bastien, N.; Grenkow, D.; Hart, L.; Normand, S.; Powell, A.; Li, Y.
EPI1004517	HA	Canada	2017-Jan-31	EPI_ISL_264935	A/Newfoundland/RV0889/2017		Public Health Agency of Canada (PHAC)	Bastien, N.; Grenkow, D.; Hart, L.; Normand, S.; Powell, A.; Li, Y.
EPI1004518	HA	Canada	2017-Jan-17	EPI_ISL_264936	A/Newfoundland/RV1103/2017		Public Health Agency of Canada (PHAC)	Bastien, N.; Grenkow, D.; Hart, L.; Normand, S.; Powell, A.; Li, Y.
EPI1004519	HA	Canada	2017-Jan-16	EPI_ISL_264937	A/Newfoundland/RV1104/2017		Public Health Agency of Canada (PHAC)	Bastien, N.; Grenkow, D.; Hart, L.; Normand, S.; Powell, A.; Li, Y.
EPI1004528	HA	Canada	2017-Jan-17	EPI_ISL_264945	A/Newfoundland/RV1550/2017		Public Health Agency of Canada (PHAC)	Bastien, N.; Grenkow, D.; Hart, L.; Normand, S.; Powell, A.; Li, Y.
EPI1004529	HA	Canada	2017-Jan-27	EPI_ISL_264946	A/Newfoundland/RV1551/2017		Public Health Agency of Canada (PHAC)	Bastien, N.; Grenkow, D.; Hart, L.; Normand, S.; Powell, A.; Li, Y.
EPI1004577	HA	Canada	2017-Jan-07	EPI_ISL_264990	A/Nova Scotia/RV1297/2017		Public Health Agency of Canada (PHAC)	Bastien, N.; Grenkow, D.; Hart, L.; Normand, S.; Powell, A.; Li, Y.
EPI1004579	HA	Canada	2017-Jan-26	EPI_ISL_264991	A/Nova Scotia/RV1298/2017		Public Health Agency of Canada (PHAC)	Bastien, N.; Grenkow, D.; Hart, L.; Normand, S.; Powell, A.; Li, Y.
EPI1004581	HA	Canada	2017-Jan-02	EPI_ISL_264992	A/Nova Scotia/RV1299/2017		Public Health Agency of Canada (PHAC)	Bastien, N.; Grenkow, D.; Hart, L.; Normand, S.; Powell, A.; Li, Y.
EPI1004583	HA	Canada	2016-Nov-28	EPI_ISL_264993	A/Nova Scotia/RV1300/2017		Public Health Agency of Canada (PHAC)	Bastien, N.; Grenkow, D.; Hart, L.; Normand, S.; Powell, A.; Li, Y.
EPI1004584	HA	Canada	2017-Jan-03	EPI_ISL_264994	A/Nova Scotia/RV1301/2017		Public Health Agency of Canada (PHAC)	Bastien, N.; Grenkow, D.; Hart, L.; Normand, S.; Powell, A.; Li, Y.
EPI1004586	HA	Canada	2016-Nov-26	EPI_ISL_264995	A/Nova Scotia/RV1302/2017		Public Health Agency of Canada (PHAC)	Bastien, N.; Grenkow, D.; Hart, L.; Normand, S.; Powell, A.; Li, Y.
EPI1004588	HA	Canada	2016-Dec-22	EPI_ISL_264996	A/Nova Scotia/RV1303/2017		Public Health Agency of Canada (PHAC)	Bastien, N.; Grenkow, D.; Hart, L.; Normand, S.; Powell, A.; Li, Y.
EPI1004589	HA	Canada	2017-Jan-01	EPI_ISL_264997	A/Nova Scotia/RV1304/2017		Public Health Agency of Canada (PHAC)	Bastien, N.; Grenkow, D.; Hart, L.; Normand, S.; Powell, A.; Li, Y.
EPI1004590	HA	Canada	2017-Jan-05	EPI_ISL_264998	A/Nova Scotia/RV1305/2017		Public Health Agency of Canada (PHAC)	Bastien, N.; Grenkow, D.; Hart, L.; Normand, S.; Powell, A.; Li, Y.
EPI1004591	HA	Canada	2017-Jan-07	EPI_ISL_264999	A/Nova Scotia/RV1306/2017		Public Health Agency of Canada (PHAC)	Bastien, N.; Grenkow, D.; Hart, L.; Normand, S.; Powell, A.; Li, Y.
EPI1004592	HA	Canada	2017-Jan-09	EPI_ISL_265000	A/Nova Scotia/RV1307/2017		Public Health Agency of Canada (PHAC)	Bastien, N.; Grenkow, D.; Hart, L.; Normand, S.; Powell, A.; Li, Y.
EPI1004593	HA	Canada	2017-Jan-10	EPI_ISL_265001	A/Nova Scotia/RV1308/2017		Public Health Agency of Canada (PHAC)	Bastien, N.; Grenkow, D.; Hart, L.; Normand, S.; Powell, A.; Li, Y.
EPI1004594	HA	Canada	2017-Jan-12	EPI_ISL_265002	A/Nova Scotia/RV1309/2017		Public Health Agency of Canada (PHAC)	Bastien, N.; Grenkow, D.; Hart, L.; Normand, S.; Powell, A.; Li, Y.
EPI1004595	HA	Canada	2017-Jan-13	EPI_ISL_265003	A/Nova Scotia/RV1310/2017		Public Health Agency of Canada (PHAC)	Bastien, N.; Grenkow, D.; Hart, L.; Normand, S.; Powell, A.; Li, Y.
EPI1004596	HA	Canada	2017-Jan-10	EPI_ISL_265004	A/Nova Scotia/RV1317/2017		Public Health Agency of Canada (PHAC)	Bastien, N.; Grenkow, D.; Hart, L.; Normand, S.; Powell, A.; Li, Y.
EPI1004616	HA	Canada	2016-Dec-10	EPI_ISL_265018	A/Nunavut/RV0798/2017	Ontario Agency for Health Protection and Promotion (OAHPP)	Public Health Agency of Canada (PHAC)	Bastien, N.; Grenkow, D.; Hart, L.; Normand, S.; Powell, A.; Li, Y.
EPI1004620	HA	Canada	2017-Jan-19	EPI_ISL_265020	A/Northwest Territories/RV0650/2017	Provincial Laboratory of Public Health for Southern Alberta	Public Health Agency of Canada (PHAC)	Bastien, N.; Grenkow, D.; Hart, L.; Normand, S.; Powell, A.; Li, Y.
EPI1004726	HA	Canada	2016-Oct-13	EPI_ISL_265091	A/Ontario/RV3122/2016	Ontario Agency for Health Protection and Promotion (OAHPP)	Public Health Agency of Canada (PHAC)	Bastien, N.; Grenkow, D.; Hart, L.; Normand, S.; Powell, A.; Li, Y.
EPI1004735	HA	Canada	2016-Oct-01	EPI_ISL_265097	A/Ontario/RV3128/2016	Ontario Agency for Health Protection and Promotion (OAHPP)	Public Health Agency of Canada (PHAC)	Bastien, N.; Grenkow, D.; Hart, L.; Normand, S.; Powell, A.; Li, Y.
EPI1004737	HA	Canada	2016-Oct-08	EPI_ISL_265099	A/Ontario/RV3157/2016		Public Health Agency of Canada (PHAC)	Bastien, N.; Grenkow, D.; Hart, L.; Normand, S.; Powell, A.; Li, Y.
EPI1004739	HA	Canada	2016-Oct-18	EPI_ISL_265100	A/Ontario/RV3159/2016		Public Health Agency of Canada (PHAC)	Bastien, N.; Grenkow, D.; Hart, L.; Normand, S.; Powell, A.; Li, Y.
EPI1004740	HA	Canada	2016-Oct-16	EPI_ISL_265101	A/Ontario/RV3160/2016		Public Health Agency of Canada (PHAC)	Bastien, N.; Grenkow, D.; Hart, L.; Normand, S.; Powell, A.; Li, Y.
EPI1004741	HA	Canada	2016-Oct-13	EPI_ISL_265102	A/Ontario/RV3161/2016		Public Health Agency of Canada (PHAC)	Bastien, N.; Grenkow, D.; Hart, L.; Normand, S.; Powell, A.; Li, Y.
EPI1004742	HA	Canada	2016-Oct-16	EPI_ISL_265103	A/Ontario/RV3163/2016		Public Health Agency of Canada (PHAC)	Bastien, N.; Grenkow, D.; Hart, L.; Normand, S.; Powell, A.; Li, Y.
EPI1004743	HA	Canada	2016-Oct-22	EPI_ISL_265104	A/Ontario/RV3164/2016		Public Health Agency of Canada (PHAC)	Bastien, N.; Grenkow, D.; Hart, L.; Normand, S.; Powell, A.; Li, Y.
EPI1004744	HA	Canada	2016-Oct-26	EPI_ISL_265105	A/Ontario/RV3172/2016		Public Health Agency of Canada (PHAC)	Bastien, N.; Grenkow, D.; Hart, L.; Normand, S.; Powell, A.; Li, Y.
EPI1004746	HA	Canada	2016-Nov-01	EPI_ISL_265106	A/Ontario/RV3173/2016		Public Health Agency of Canada (PHAC)	Bastien, N.; Grenkow, D.; Hart, L.; Normand, S.; Powell, A.; Li, Y.
EPI1004747	HA	Canada	2016-Oct-29	EPI_ISL_265107	A/Ontario/RV3178/2016		Public Health Agency of Canada (PHAC)	Bastien, N.; Grenkow, D.; Hart, L.; Normand, S.; Powell, A.; Li, Y.
EPI1004748	HA	Canada	2016-Nov-03	EPI_ISL_265108	A/Ontario/RV3179/2016		Public Health Agency of Canada (PHAC)	Bastien, N.; Grenkow, D.; Hart, L.; Normand, S.; Powell, A.; Li, Y.
EPI1004749	HA	Canada	2016-Oct-12	EPI_ISL_265109	A/Ontario/RV3180/2016	Ontario Agency for Health Protection and Promotion (OAHPP)	Public Health Agency of Canada (PHAC)	Bastien, N.; Grenkow, D.; Hart, L.; Normand, S.; Powell, A.; Li, Y.
EPI1004750	HA	Canada	2016-Oct-19	EPI_ISL_265110	A/Ontario/RV3182/2016	Ontario Agency for Health Protection and Promotion (OAHPP)	Public Health Agency of Canada (PHAC)	Bastien, N.; Grenkow, D.; Hart, L.; Normand, S.; Powell, A.; Li, Y.
EPI1004751	HA	Canada	2016-Oct-20	EPI_ISL_265111	A/Ontario/RV3183/2016	Ontario Agency for Health Protection and Promotion (OAHPP)	Public Health Agency of Canada (PHAC)	Bastien, N.; Grenkow, D.; Hart, L.; Normand, S.; Powell, A.; Li, Y.
EPI1004752	HA	Canada	2016-Oct-24	EPI_ISL_265112	A/Ontario/RV3184/2016	Ontario Agency for Health Protection and Promotion (OAHPP)	Public Health Agency of Canada (PHAC)	Bastien, N.; Grenkow, D.; Hart, L.; Normand, S.; Powell, A.; Li, Y.
EPI1004753	HA	Canada	2016-Oct-26	EPI_ISL_265113	A/Ontario/RV3185/2016	Ontario Agency for Health Protection and Promotion (OAHPP)	Public Health Agency of Canada (PHAC)	Bastien, N.; Grenkow, D.; Hart, L.; Normand, S.; Powell, A.; Li, Y.
EPI1004754	HA	Canada	2016-Oct-31	EPI_ISL_265114	A/Ontario/RV3186/2016	Ontario Agency for Health Protection and Promotion (OAHPP)	Public Health Agency of Canada (PHAC)	Bastien, N.; Grenkow, D.; Hart, L.; Normand, S.; Powell, A.; Li, Y.
EPI1004755	HA	Canada	2016-Oct-29	EPI_ISL_265115	A/Ontario/RV3187/2016	Ontario Agency for Health Protection and Promotion (OAHPP)	Public Health Agency of Canada (PHAC)	Bastien, N.; Grenkow, D.; Hart, L.; Normand, S.; Powell, A.; Li, Y.
EPI1004756	HA	Canada	2016-Nov-08	EPI_ISL_265116	A/Ontario/RV3188/2016	Ontario Agency for Health Protection and Promotion (OAHPP)	Public Health Agency of Canada (PHAC)	Bastien, N.; Grenkow, D.; Hart, L.; Normand, S.; Powell, A.; Li, Y.
EPI1004757	HA	Canada	2016-Nov-04	EPI_ISL_265117	A/Ontario/RV3189/2016	Ontario Agency for Health Protection and Promotion (OAHPP)	Public Health Agency of Canada (PHAC)	Bastien, N.; Grenkow, D.; Hart, L.; Normand, S.; Powell, A.; Li, Y.
EPI1004758	HA	Canada	2016-Oct-16	EPI_ISL_265118	A/Ontario/RV3190/2016	Ontario Agency for Health Protection and Promotion (OAHPP)	Public Health Agency of Canada (PHAC)	Bastien, N.; Grenkow, D.; Hart, L.; Normand, S.; Powell, A.; Li, Y.
EPI1004759	HA	Canada	2016-Oct-18	EPI_ISL_265119	A/Ontario/RV3191/2016	Ontario Agency for Health Protection and Promotion (OAHPP)	Public Health Agency of Canada (PHAC)	Bastien, N.; Grenkow, D.; Hart, L.; Normand, S.; Powell, A.; Li, Y.
EPI1004760	HA	Canada	2016-Oct-24	EPI_ISL_265120	A/Ontario/RV3192/2016	Ontario Agency for Health Protection and Promotion (OAHPP)	Public Health Agency of Canada (PHAC)	Bastien, N.; Grenkow, D.; Hart, L.; Normand, S.; Powell, A.; Li, Y.
EPI1004761	HA	Canada	2016-Oct-24	EPI_ISL_265121	A/Ontario/RV3193/2016	Ontario Agency for Health Protection and Promotion (OAHPP)	Public Health Agency of Canada (PHAC)	Bastien, N.; Grenkow, D.; Hart, L.; Normand, S.; Powell, A.; Li, Y.
EPI1004762	HA	Canada	2016-Nov-03	EPI_ISL_265122	A/Ontario/RV3194/2016	Ontario Agency for Health Protection and Promotion (OAHPP)	Public Health Agency of Canada (PHAC)	Bastien, N.; Grenkow, D.; Hart, L.; Normand, S.; Powell, A.; Li, Y.
EPI1004763	HA	Canada	2016-Nov-04	EPI_ISL_265123	A/Ontario/RV3195/2016	Ontario Agency for Health Protection and Promotion (OAHPP)	Public Health Agency of Canada (PHAC)	Bastien, N.; Grenkow, D.; Hart, L.; Normand, S.; Powell, A.; Li, Y.
EPI1004764	HA	Canada	2016-Nov-14	EPI_ISL_265124	A/Ontario/RV3196/2016	Ontario Agency for Health Protection and Promotion (OAHPP)	Public Health Agency of Canada (PHAC)	Bastien, N.; Grenkow, D.; Hart, L.; Normand, S.; Powell, A.; Li, Y.
EPI1004766	HA	Canada	2016-Nov-15	EPI_ISL_265125	A/Ontario/RV3197/2016	Ontario Agency for Health Protection and Promotion (OAHPP)	Public Health Agency of Canada (PHAC)	Bastien, N.; Grenkow, D.; Hart, L.; Normand, S.; Powell, A.; Li, Y.
EPI1004767	HA	Canada	2016-Nov-07	EPI_ISL_265126	A/Ontario/RV3215/2016		Public Health Agency of Canada (PHAC)	Bastien, N.; Grenkow, D.; Hart, L.; Normand, S.; Powell, A.; Li, Y.
EPI1004768	HA	Canada	2016-Nov-07	EPI_ISL_265127	A/Ontario/RV3216/2016		Public Health Agency of Canada (PHAC)	Bastien, N.; Grenkow, D.; Hart, L.; Normand, S.; Powell, A.; Li, Y.
EPI1004769	HA	Canada	2016-Nov-09	EPI_ISL_265128	A/Ontario/RV3217/2016		Public Health Agency of Canada (PHAC)	Bastien, N.; Grenkow, D.; Hart, L.; Normand, S.; Powell, A.; Li, Y.
EPI1004770	HA	Canada	2016-Nov-21	EPI_ISL_265129	A/Ontario/RV3218/2016		Public Health Agency of Canada (PHAC)	Bastien, N.; Grenkow, D.; Hart, L.; Normand, S.; Powell, A.; Li, Y.
EPI1004771	HA	Canada	2016-Nov-14	EPI_ISL_265130	A/Ontario/RV3220/2016		Public Health Agency of Canada (PHAC)	Bastien, N.; Grenkow, D.; Hart, L.; Normand, S.; Powell, A.; Li, Y.
EPI1004772	HA	Canada	2016-Nov-13	EPI_ISL_265131	A/Ontario/RV3221/2016		Public Health Agency of Canada (PHAC)	Bastien, N.; Grenkow, D.; Hart, L.; Normand, S.; Powell, A.; Li, Y.
EPI1004773	HA	Canada	2016-Nov-21	EPI_ISL_265132	A/Ontario/RV3222/2016		Public Health Agency of Canada (PHAC)	Bastien, N.; Grenkow, D.; Hart, L.; Normand, S.; Powell, A.; Li, Y.
EPI1004774	HA	Canada	2016-Nov-10	EPI_ISL_265133	A/Ontario/RV3235/2016		Public Health Agency of Canada (PHAC)	Bastien, N.; Grenkow, D.; Hart, L.; Normand, S.; Powell, A.; Li, Y.
EPI1004775	HA	Canada	2016-Oct-21	EPI_ISL_265134	A/Ontario/RV3237/2016		Public Health Agency of Canada (PHAC)	Bastien, N.; Grenkow, D.; Hart, L.; Normand, S.; Powell, A.; Li, Y.
EPI1004776	HA	Canada	2016-Nov-10	EPI_ISL_265135	A/Ontario/RV3238/2016		Public Health Agency of Canada (PHAC)	Bastien, N.; Grenkow, D.; Hart, L.; Normand, S.; Powell, A.; Li, Y.
EPI1004777	HA	Canada	2016-Nov-30	EPI_ISL_265136	A/Ontario/RV3288/2016		Public Health Agency of Canada (PHAC)	Bastien, N.; Grenkow, D.; Hart, L.; Normand, S.; Powell, A.; Li, Y.
EPI1004778	HA	Canada	2016-Dec-12	EPI_ISL_265137	A/Ontario/RV3289/2016		Public Health Agency of Canada (PHAC)	Bastien, N.; Grenkow, D.; Hart, L.; Normand, S.; Powell, A.; Li, Y.
EPI1004780	HA	Canada	2016-Dec-14	EPI_ISL_265138	A/Ontario/RV3290/2016		Public Health Agency of Canada (PHAC)	Bastien, N.; Grenkow, D.; Hart, L.; Normand, S.; Powell, A.; Li, Y.
EPI1004781	HA	Canada	2016-Dec-14	EPI_ISL_265139	A/Ontario/RV3291/2016		Public Health Agency of Canada (PHAC)	Bastien, N.; Grenkow, D.; Hart, L.; Normand, S.; Powell, A.; Li, Y.
EPI1004782	HA	Canada	2016-Nov-21	EPI_ISL_265140	A/Ontario/RV3292/2016		Public Health Agency of Canada (PHAC)	Bastien, N.; Grenkow, D.; Hart, L.; Normand, S.; Powell, A.; Li, Y.
EPI1004783	HA	Canada	2016-Dec-04	EPI_ISL_265141	A/Ontario/RV3293/2016		Public Health Agency of Canada (PHAC)	Bastien, N.; Grenkow, D.; Hart, L.; Normand, S.; Powell, A.; Li, Y.
EPI1004785	HA	Canada	2016-Dec-02	EPI_ISL_265142	A/Ontario/RV3294/2016		Public Health Agency of Canada (PHAC)	Bastien, N.; Grenkow, D.; Hart, L.; Normand, S.; Powell, A.; Li, Y.
EPI1004786	HA	Canada	2016-Nov-29	EPI_ISL_265143	A/Ontario/RV3295/2016		Public Health Agency of Canada (PHAC)	Bastien, N.; Grenkow, D.; Hart, L.; Normand, S.; Powell, A.; Li, Y.
EPI1004787	HA	Canada	2016-Dec-12	EPI_ISL_265144	A/Ontario/RV3296/2016		Public Health Agency of Canada (PHAC)	Bastien, N.; Grenkow, D.; Hart, L.; Normand, S.; Powell, A.; Li, Y.
EPI1004851	HA	Canada	2016-Nov-02	EPI_ISL_265168	A/Ontario/RV0083/2017	Ontario Agency for Health Protection and Promotion (OAHPP)	Public Health Agency of Canada (PHAC)	Bastien, N.; Grenkow, D.; Hart, L.; Normand, S.; Powell, A.; Li, Y.
EPI1004852	HA	Canada	2016-Nov-08	EPI_ISL_265169	A/Ontario/RV0084/2017	Ontario Agency for Health Protection and Promotion (OAHPP)	Public Health Agency of Canada (PHAC)	Bastien, N.; Grenkow, D.; Hart, L.; Normand, S.; Powell, A.; Li, Y.
EPI1004853	HA	Canada	2016-Nov-14	EPI_ISL_265170	A/Ontario/RV0085/2017	Ontario Agency for Health Protection and Promotion (OAHPP)	Public Health Agency of Canada (PHAC)	Bastien, N.; Grenkow, D.; Hart, L.; Normand, S.; Powell, A.; Li, Y.
EPI1004854	HA	Canada	2016-Nov-17	EPI_ISL_265171	A/Ontario/RV0086/2017	Ontario Agency for Health Protection and Promotion (OAHPP)	Public Health Agency of Canada (PHAC)	Bastien, N.; Grenkow, D.; Hart, L.; Normand, S.; Powell, A.; Li, Y.
EPI1004855	HA	Canada	2016-Nov-17	EPI_ISL_265172	A/Ontario/RV0087/2017	Ontario Agency for Health Protection and Promotion (OAHPP)	Public Health Agency of Canada (PHAC)	Bastien, N.; Grenkow, D.; Hart, L.; Normand, S.; Powell, A.; Li, Y.
EPI1004856	HA	Canada	2016-Nov-18	EPI_ISL_265173	A/Ontario/RV0088/2017	Ontario Agency for Health Protection and Promotion (OAHPP)	Public Health Agency of Canada (PHAC)	Bastien, N.; Grenkow, D.; Hart, L.; Normand, S.; Powell, A.; Li, Y.
EPI1004857	HA	Canada	2016-Nov-18	EPI_ISL_265174	A/Ontario/RV0089/2017	Ontario Agency for Health Protection and Promotion (OAHPP)	Public Health Agency of Canada (PHAC)	Bastien, N.; Grenkow, D.; Hart, L.; Normand, S.; Powell, A.; Li, Y.
EPI1004858	HA	Canada	2016-Nov-22	EPI_ISL_265175	A/Ontario/RV0090/2017	Ontario Agency for Health Protection and Promotion (OAHPP)	Public Health Agency of Canada (PHAC)	Bastien, N.; Grenkow, D.; Hart, L.; Normand, S.; Powell, A.; Li, Y.
EPI1004859	HA	Canada	2016-Nov-23	EPI_ISL_265176	A/Ontario/RV0091/2017	Ontario Agency for Health Protection and Promotion (OAHPP)	Public Health Agency of Canada (PHAC)	Bastien, N.; Grenkow, D.; Hart, L.; Normand, S.; Powell, A.; Li, Y.
EPI1004860	HA	Canada	2016-Nov-25	EPI_ISL_265177	A/Ontario/RV0092/2017	Ontario Agency for Health Protection and Promotion (OAHPP)	Public Health Agency of Canada (PHAC)	Bastien, N.; Grenkow, D.; Hart, L.; Normand, S.; Powell, A.; Li, Y.
EPI1004861	HA	Canada	2016-Nov-27	EPI_ISL_265178	A/Ontario/RV0093/2017	Ontario Agency for Health Protection and Promotion (OAHPP)	Public Health Agency of Canada (PHAC)	Bastien, N.; Grenkow, D.; Hart, L.; Normand, S.; Powell, A.; Li, Y.
EPI1004862	HA	Canada	2016-Nov-28	EPI_ISL_265179	A/Ontario/RV0095/2017	Ontario Agency for Health Protection and Promotion (OAHPP)	Public Health Agency of Canada (PHAC)	Bastien, N.; Grenkow, D.; Hart, L.; Normand, S.; Powell, A.; Li, Y.
EPI1004863	HA	Canada	2016-Nov-29	EPI_ISL_265180	A/Ontario/RV0096/2017	Ontario Agency for Health Protection and Promotion (OAHPP)	Public Health Agency of Canada (PHAC)	Bastien, N.; Grenkow, D.; Hart, L.; Normand, S.; Powell, A.; Li, Y.
EPI1004864	HA	Canada	2016-Nov-29	EPI_ISL_265181	A/Ontario/RV0097/2017	Ontario Agency for Health Protection and Promotion (OAHPP)	Public Health Agency of Canada (PHAC)	Bastien, N.; Grenkow, D.; Hart, L.; Normand, S.; Powell, A.; Li, Y.
EPI1004865	HA	Canada	2016-Nov-29	EPI_ISL_265182	A/Ontario/RV0098/2017	Ontario Agency for Health Protection and Promotion (OAHPP)	Public Health Agency of Canada (PHAC)	Bastien, N.; Grenkow, D.; Hart, L.; Normand, S.; Powell, A.; Li, Y.
EPI1004866	HA	Canada	2016-Nov-29	EPI_ISL_265183	A/Ontario/RV0099/2017	Ontario Agency for Health Protection and Promotion (OAHPP)	Public Health Agency of Canada (PHAC)	Bastien, N.; Grenkow, D.; Hart, L.; Normand, S.; Powell, A.; Li, Y.
EPI1004867	HA	Canada	2016-Nov-29	EPI_ISL_265184	A/Ontario/RV0100/2017	Ontario Agency for Health Protection and Promotion (OAHPP)	Public Health Agency of Canada (PHAC)	Bastien, N.; Grenkow, D.; Hart, L.; Normand, S.; Powell, A.; Li, Y.
EPI1004868	HA	Canada	2016-Nov-30	EPI_ISL_265185	A/Ontario/RV0101/2017	Ontario Agency for Health Protection and Promotion (OAHPP)	Public Health Agency of Canada (PHAC)	Bastien, N.; Grenkow, D.; Hart, L.; Normand, S.; Powell, A.; Li, Y.
EPI1004869	HA	Canada	2016-Nov-30	EPI_ISL_265186	A/Ontario/RV0102/2017	Ontario Agency for Health Protection and Promotion (OAHPP)	Public Health Agency of Canada (PHAC)	Bastien, N.; Grenkow, D.; Hart, L.; Normand, S.; Powell, A.; Li, Y.
EPI1004870	HA	Canada	2016-Dec-01	EPI_ISL_265187	A/Ontario/RV0103/2017	Ontario Agency for Health Protection and Promotion (OAHPP)	Public Health Agency of Canada (PHAC)	Bastien, N.; Grenkow, D.; Hart, L.; Normand, S.; Powell, A.; Li, Y.
EPI1004871	HA	Canada	2016-Dec-03	EPI_ISL_265188	A/Ontario/RV0104/2017	Ontario Agency for Health Protection and Promotion (OAHPP)	Public Health Agency of Canada (PHAC)	Bastien, N.; Grenkow, D.; Hart, L.; Normand, S.; Powell, A.; Li, Y.
EPI1004872	HA	Canada	2016-Nov-30	EPI_ISL_265189	A/Ontario/RV0105/2017	Ontario Agency for Health Protection and Promotion (OAHPP)	Public Health Agency of Canada (PHAC)	Bastien, N.; Grenkow, D.; Hart, L.; Normand, S.; Powell, A.; Li, Y.
EPI1004873	HA	Canada	2016-Dec-04	EPI_ISL_265190	A/Ontario/RV0106/2017	Ontario Agency for Health Protection and Promotion (OAHPP)	Public Health Agency of Canada (PHAC)	Bastien, N.; Grenkow, D.; Hart, L.; Normand, S.; Powell, A.; Li, Y.
EPI1004874	HA	Canada	2016-Dec-02	EPI_ISL_265191	A/Ontario/RV0107/2017	Ontario Agency for Health Protection and Promotion (OAHPP)	Public Health Agency of Canada (PHAC)	Bastien, N.; Grenkow, D.; Hart, L.; Normand, S.; Powell, A.; Li, Y.
EPI1004875	HA	Canada	2016-Dec-03	EPI_ISL_265192	A/Ontario/RV0108/2017	Ontario Agency for Health Protection and Promotion (OAHPP)	Public Health Agency of Canada (PHAC)	Bastien, N.; Grenkow, D.; Hart, L.; Normand, S.; Powell, A.; Li, Y.
EPI1004876	HA	Canada	2016-Dec-06	EPI_ISL_265193	A/Ontario/RV0110/2017	Ontario Agency for Health Protection and Promotion (OAHPP)	Public Health Agency of Canada (PHAC)	Bastien, N.; Grenkow, D.; Hart, L.; Normand, S.; Powell, A.; Li, Y.
EPI1004877	HA	Canada	2016-Dec-05	EPI_ISL_265194	A/Ontario/RV0111/2017	Ontario Agency for Health Protection and Promotion (OAHPP)	Public Health Agency of Canada (PHAC)	Bastien, N.; Grenkow, D.; Hart, L.; Normand, S.; Powell, A.; Li, Y.
EPI1004878	HA	Canada	2016-Dec-07	EPI_ISL_265195	A/Ontario/RV0112/2017	Ontario Agency for Health Protection and Promotion (OAHPP)	Public Health Agency of Canada (PHAC)	Bastien, N.; Grenkow, D.; Hart, L.; Normand, S.; Powell, A.; Li, Y.
EPI1004879	HA	Canada	2016-Dec-07	EPI_ISL_265196	A/Ontario/RV0115/2017	Ontario Agency for Health Protection and Promotion (OAHPP)	Public Health Agency of Canada (PHAC)	Bastien, N.; Grenkow, D.; Hart, L.; Normand, S.; Powell, A.; Li, Y.
EPI1004880	HA	Canada	2016-Dec-06	EPI_ISL_265197	A/Ontario/RV0116/2017	Ontario Agency for Health Protection and Promotion (OAHPP)	Public Health Agency of Canada (PHAC)	Bastien, N.; Grenkow, D.; Hart, L.; Normand, S.; Powell, A.; Li, Y.
EPI1004881	HA	Canada	2016-Dec-09	EPI_ISL_265198	A/Ontario/RV0117/2017	Ontario Agency for Health Protection and Promotion (OAHPP)	Public Health Agency of Canada (PHAC)	Bastien, N.; Grenkow, D.; Hart, L.; Normand, S.; Powell, A.; Li, Y.
EPI1004882	HA	Canada	2016-Dec-08	EPI_ISL_265199	A/Ontario/RV0118/2017	Ontario Agency for Health Protection and Promotion (OAHPP)	Public Health Agency of Canada (PHAC)	Bastien, N.; Grenkow, D.; Hart, L.; Normand, S.; Powell, A.; Li, Y.
EPI1004883	HA	Canada	2016-Dec-09	EPI_ISL_265200	A/Ontario/RV0119/2017	Ontario Agency for Health Protection and Promotion (OAHPP)	Public Health Agency of Canada (PHAC)	Bastien, N.; Grenkow, D.; Hart, L.; Normand, S.; Powell, A.; Li, Y.
EPI1004884	HA	Canada	2016-Dec-10	EPI_ISL_265201	A/Ontario/RV0120/2017	Ontario Agency for Health Protection and Promotion (OAHPP)	Public Health Agency of Canada (PHAC)	Bastien, N.; Grenkow, D.; Hart, L.; Normand, S.; Powell, A.; Li, Y.
EPI1004885	HA	Canada	2016-Dec-10	EPI_ISL_265202	A/Ontario/RV0121/2017	Ontario Agency for Health Protection and Promotion (OAHPP)	Public Health Agency of Canada (PHAC)	Bastien, N.; Grenkow, D.; Hart, L.; Normand, S.; Powell, A.; Li, Y.
EPI1004886	HA	Canada	2016-Dec-11	EPI_ISL_265203	A/Ontario/RV0122/2017	Ontario Agency for Health Protection and Promotion (OAHPP)	Public Health Agency of Canada (PHAC)	Bastien, N.; Grenkow, D.; Hart, L.; Normand, S.; Powell, A.; Li, Y.
EPI1004887	HA	Canada	2016-Dec-09	EPI_ISL_265204	A/Ontario/RV0124/2017	Ontario Agency for Health Protection and Promotion (OAHPP)	Public Health Agency of Canada (PHAC)	Bastien, N.; Grenkow, D.; Hart, L.; Normand, S.; Powell, A.; Li, Y.
EPI1004888	HA	Canada	2016-Dec-12	EPI_ISL_265205	A/Ontario/RV0125/2017	Ontario Agency for Health Protection and Promotion (OAHPP)	Public Health Agency of Canada (PHAC)	Bastien, N.; Grenkow, D.; Hart, L.; Normand, S.; Powell, A.; Li, Y.
EPI1004889	HA	Canada	2016-Dec-12	EPI_ISL_265206	A/Ontario/RV0126/2017	Ontario Agency for Health Protection and Promotion (OAHPP)	Public Health Agency of Canada (PHAC)	Bastien, N.; Grenkow, D.; Hart, L.; Normand, S.; Powell, A.; Li, Y.
EPI1004890	HA	Canada	2016-Dec-13	EPI_ISL_265207	A/Ontario/RV0127/2017	Ontario Agency for Health Protection and Promotion (OAHPP)	Public Health Agency of Canada (PHAC)	Bastien, N.; Grenkow, D.; Hart, L.; Normand, S.; Powell, A.; Li, Y.
EPI1004891	HA	Canada	2016-Dec-13	EPI_ISL_265208	A/Ontario/RV0129/2017	Ontario Agency for Health Protection and Promotion (OAHPP)	Public Health Agency of Canada (PHAC)	Bastien, N.; Grenkow, D.; Hart, L.; Normand, S.; Powell, A.; Li, Y.
EPI1004892	HA	Canada	2016-Dec-13	EPI_ISL_265209	A/Ontario/RV0130/2017	Ontario Agency for Health Protection and Promotion (OAHPP)	Public Health Agency of Canada (PHAC)	Bastien, N.; Grenkow, D.; Hart, L.; Normand, S.; Powell, A.; Li, Y.
EPI1004893	HA	Canada	2016-Dec-21	EPI_ISL_265210	A/Ontario/RV0131/2017	Ontario Agency for Health Protection and Promotion (OAHPP)	Public Health Agency of Canada (PHAC)	Bastien, N.; Grenkow, D.; Hart, L.; Normand, S.; Powell, A.; Li, Y.
EPI1004894	HA	Canada	2016-Dec-06	EPI_ISL_265211	A/Ontario/RV0133/2017	Ontario Agency for Health Protection and Promotion (OAHPP)	Public Health Agency of Canada (PHAC)	Bastien, N.; Grenkow, D.; Hart, L.; Normand, S.; Powell, A.; Li, Y.
EPI1004895	HA	Canada	2016-Dec-28	EPI_ISL_265212	A/Ontario/RV0154/2017		Public Health Agency of Canada (PHAC)	Bastien, N.; Grenkow, D.; Hart, L.; Normand, S.; Powell, A.; Li, Y.
EPI1004896	HA	Canada	2016-Dec-08	EPI_ISL_265213	A/Ontario/RV0155/2017	Ontario Agency for Health Protection and Promotion (OAHPP)	Public Health Agency of Canada (PHAC)	Bastien, N.; Grenkow, D.; Hart, L.; Normand, S.; Powell, A.; Li, Y.
EPI1004897	HA	Canada	2016-Dec-21	EPI_ISL_265214	A/Ontario/RV0157/2017	Ontario Agency for Health Protection and Promotion (OAHPP)	Public Health Agency of Canada (PHAC)	Bastien, N.; Grenkow, D.; Hart, L.; Normand, S.; Powell, A.; Li, Y.
EPI1004898	HA	Canada	2016-Dec-26	EPI_ISL_265215	A/Ontario/RV0158/2017	Ontario Agency for Health Protection and Promotion (OAHPP)	Public Health Agency of Canada (PHAC)	Bastien, N.; Grenkow, D.; Hart, L.; Normand, S.; Powell, A.; Li, Y.
EPI1004899	HA	Canada	2016-Dec-12	EPI_ISL_265216	A/Ontario/RV0159/2017	Ontario Agency for Health Protection and Promotion (OAHPP)	Public Health Agency of Canada (PHAC)	Bastien, N.; Grenkow, D.; Hart, L.; Normand, S.; Powell, A.; Li, Y.
EPI1004900	HA	Canada	2016-Dec-23	EPI_ISL_265217	A/Ontario/RV0163/2017	Ontario Agency for Health Protection and Promotion (OAHPP)	Public Health Agency of Canada (PHAC)	Bastien, N.; Grenkow, D.; Hart, L.; Normand, S.; Powell, A.; Li, Y.
EPI1004901	HA	Canada	2016-Dec-28	EPI_ISL_265218	A/Ontario/RV0164/2017	Ontario Agency for Health Protection and Promotion (OAHPP)	Public Health Agency of Canada (PHAC)	Bastien, N.; Grenkow, D.; Hart, L.; Normand, S.; Powell, A.; Li, Y.
EPI1004902	HA	Canada	2016-Dec-10	EPI_ISL_265219	A/Ontario/RV0166/2017	Ontario Agency for Health Protection and Promotion (OAHPP)	Public Health Agency of Canada (PHAC)	Bastien, N.; Grenkow, D.; Hart, L.; Normand, S.; Powell, A.; Li, Y.
EPI1004903	HA	Canada	2016-Dec-22	EPI_ISL_265220	A/Ontario/RV0167/2017	Ontario Agency for Health Protection and Promotion (OAHPP)	Public Health Agency of Canada (PHAC)	Bastien, N.; Grenkow, D.; Hart, L.; Normand, S.; Powell, A.; Li, Y.
EPI1004904	HA	Canada	2016-Dec-23	EPI_ISL_265221	A/Ontario/RV0168/2017	Ontario Agency for Health Protection and Promotion (OAHPP)	Public Health Agency of Canada (PHAC)	Bastien, N.; Grenkow, D.; Hart, L.; Normand, S.; Powell, A.; Li, Y.
EPI1004905	HA	Canada	2016-Dec-07	EPI_ISL_265222	A/Ontario/RV0170/2017	Ontario Agency for Health Protection and Promotion (OAHPP)	Public Health Agency of Canada (PHAC)	Bastien, N.; Grenkow, D.; Hart, L.; Normand, S.; Powell, A.; Li, Y.
EPI1004906	HA	Canada	2016-Dec-09	EPI_ISL_265223	A/Ontario/RV0171/2017	Ontario Agency for Health Protection and Promotion (OAHPP)	Public Health Agency of Canada (PHAC)	Bastien, N.; Grenkow, D.; Hart, L.; Normand, S.; Powell, A.; Li, Y.
EPI1004907	HA	Canada	2016-Dec-12	EPI_ISL_265224	A/Ontario/RV0172/2017	Ontario Agency for Health Protection and Promotion (OAHPP)	Public Health Agency of Canada (PHAC)	Bastien, N.; Grenkow, D.; Hart, L.; Normand, S.; Powell, A.; Li, Y.
EPI1004911	HA	Canada	2016-Dec-17	EPI_ISL_265228	A/Ontario/RV0177/2017	Ontario Agency for Health Protection and Promotion (OAHPP)	Public Health Agency of Canada (PHAC)	Bastien, N.; Grenkow, D.; Hart, L.; Normand, S.; Powell, A.; Li, Y.
EPI1004912	HA	Canada	2016-Dec-06	EPI_ISL_265229	A/Ontario/RV0114/2017	Ontario Agency for Health Protection and Promotion (OAHPP)	Public Health Agency of Canada (PHAC)	Bastien, N.; Grenkow, D.; Hart, L.; Normand, S.; Powell, A.; Li, Y.
EPI1004913	HA	Canada	2016-Dec-13	EPI_ISL_265230	A/Ontario/RV0128/2017	Ontario Agency for Health Protection and Promotion (OAHPP)	Public Health Agency of Canada (PHAC)	Bastien, N.; Grenkow, D.; Hart, L.; Normand, S.; Powell, A.; Li, Y.
EPI1004914	HA	Canada	2016-Dec-22	EPI_ISL_265231	A/Ontario/RV0132/2017	Ontario Agency for Health Protection and Promotion (OAHPP)	Public Health Agency of Canada (PHAC)	Bastien, N.; Grenkow, D.; Hart, L.; Normand, S.; Powell, A.; Li, Y.
EPI1035199	HA	United States	2016-Nov-15	EPI_ISL_272884	A/Delaware/32/2016	Delaware Public Health Lab	Centers for Disease Control and Prevention
EPI1035574	HA	United States	2016-Dec-06	EPI_ISL_272928	A/Tennessee/33/2016	Tennessee Department of Health Laboratory-Nashville	Centers for Disease Control and Prevention
EPI1035602	HA	United States	2017-Jan-25	EPI_ISL_272931	A/Texas/80/2017	Baylor Scott and White Health	Centers for Disease Control and Prevention
EPI1035705	HA	United States	2017-Jan-23	EPI_ISL_272944	A/Wisconsin/19/2017	Wisconsin State Laboratory of Hygiene	Centers for Disease Control and Prevention
EPI1075416	HA	United States	2017-Jan-31	EPI_ISL_280931	A/Georgia/5976/2017			Gruner,W.E.; Fries,A.C.; Garrett,C.M.; Powell,M.L.; Minnich,D.E.; Couch,M.R.; Hanson,J.F.; DeMarcus,L.S.; Smith,J.P.; Edwards,M.A.; Federinko,S.P.; Macias,E.A.; West,C.A.; Poel,J.R.
EPI1075458	HA	United States	2017-Jan-24	EPI_ISL_280973	A/Florida/5928/2017			Gruner,W.E.; Fries,A.C.; Garrett,C.M.; Powell,M.L.; Minnich,D.E.; Couch,M.R.; Hanson,J.F.; DeMarcus,L.S.; Smith,J.P.; Edwards,M.A.; Federinko,S.P.; Macias,E.A.; West,C.A.; Poel,J.R.
EPI1075462	HA	United States	2016-Dec-27	EPI_ISL_280977	A/Hawaii/5932/2016			Gruner,W.E.; Fries,A.C.; Garrett,C.M.; Powell,M.L.; Minnich,D.E.; Couch,M.R.; Hanson,J.F.; DeMarcus,L.S.; Smith,J.P.; Edwards,M.A.; Federinko,S.P.; Macias,E.A.; West,C.A.; Poel,J.R.
EPI1075463	HA	United States	2016-Dec-30	EPI_ISL_280978	A/Hawaii/5933/2016			Gruner,W.E.; Fries,A.C.; Garrett,C.M.; Powell,M.L.; Minnich,D.E.; Couch,M.R.; Hanson,J.F.; DeMarcus,L.S.; Smith,J.P.; Edwards,M.A.; Federinko,S.P.; Macias,E.A.; West,C.A.; Poel,J.R.
EPI1075464	HA	United States	2017-Jan-03	EPI_ISL_280979	A/Hawaii/5934/2017			Gruner,W.E.; Fries,A.C.; Garrett,C.M.; Powell,M.L.; Minnich,D.E.; Couch,M.R.; Hanson,J.F.; DeMarcus,L.S.; Smith,J.P.; Edwards,M.A.; Federinko,S.P.; Macias,E.A.; West,C.A.; Poel,J.R.
EPI1075465	HA	United States	2017-Jan-05	EPI_ISL_280980	A/Hawaii/5935/2017			Gruner,W.E.; Fries,A.C.; Garrett,C.M.; Powell,M.L.; Minnich,D.E.; Couch,M.R.; Hanson,J.F.; DeMarcus,L.S.; Smith,J.P.; Edwards,M.A.; Federinko,S.P.; Macias,E.A.; West,C.A.; Poel,J.R.
EPI1075466	HA	United States	2017-Jan-04	EPI_ISL_280981	A/Hawaii/5936/2017			Gruner,W.E.; Fries,A.C.; Garrett,C.M.; Powell,M.L.; Minnich,D.E.; Couch,M.R.; Hanson,J.F.; DeMarcus,L.S.; Smith,J.P.; Edwards,M.A.; Federinko,S.P.; Macias,E.A.; West,C.A.; Poel,J.R.
EPI1075467	HA	United States	2017-Jan-05	EPI_ISL_280982	A/Hawaii/5937/2017			Gruner,W.E.; Fries,A.C.; Garrett,C.M.; Powell,M.L.; Minnich,D.E.; Couch,M.R.; Hanson,J.F.; DeMarcus,L.S.; Smith,J.P.; Edwards,M.A.; Federinko,S.P.; Macias,E.A.; West,C.A.; Poel,J.R.
EPI1075468	HA	United States	2017-Jan-03	EPI_ISL_280983	A/Hawaii/5938/2017			Gruner,W.E.; Fries,A.C.; Garrett,C.M.; Powell,M.L.; Minnich,D.E.; Couch,M.R.; Hanson,J.F.; DeMarcus,L.S.; Smith,J.P.; Edwards,M.A.; Federinko,S.P.; Macias,E.A.; West,C.A.; Poel,J.R.
EPI1075469	HA	United States	2017-Jan-11	EPI_ISL_280984	A/Hawaii/5939/2017			Gruner,W.E.; Fries,A.C.; Garrett,C.M.; Powell,M.L.; Minnich,D.E.; Couch,M.R.; Hanson,J.F.; DeMarcus,L.S.; Smith,J.P.; Edwards,M.A.; Federinko,S.P.; Macias,E.A.; West,C.A.; Poel,J.R.
EPI1075470	HA	United States	2017-Jan-13	EPI_ISL_280985	A/Hawaii/5940/2017			Gruner,W.E.; Fries,A.C.; Garrett,C.M.; Powell,M.L.; Minnich,D.E.; Couch,M.R.; Hanson,J.F.; DeMarcus,L.S.; Smith,J.P.; Edwards,M.A.; Federinko,S.P.; Macias,E.A.; West,C.A.; Poel,J.R.
EPI1075473	HA	United States	2017-Jan-30	EPI_ISL_280988	A/Louisiana/5943/2017			Gruner,W.E.; Fries,A.C.; Garrett,C.M.; Powell,M.L.; Minnich,D.E.; Couch,M.R.; Hanson,J.F.; DeMarcus,L.S.; Smith,J.P.; Edwards,M.A.; Federinko,S.P.; Macias,E.A.; West,C.A.; Poel,J.R.
EPI1075476	HA	United States	2017-Jan-30	EPI_ISL_280991	A/Nebraska/5946/2017			Gruner,W.E.; Fries,A.C.; Garrett,C.M.; Powell,M.L.; Minnich,D.E.; Couch,M.R.; Hanson,J.F.; DeMarcus,L.S.; Smith,J.P.; Edwards,M.A.; Federinko,S.P.; Macias,E.A.; West,C.A.; Poel,J.R.
EPI1075478	HA	United States	2016-Dec-31	EPI_ISL_280993	A/Washington/5868/2016			Gruner,W.E.; Fries,A.C.; Garrett,C.M.; Powell,M.L.; Minnich,D.E.; Couch,M.R.; Hanson,J.F.; DeMarcus,L.S.; Smith,J.P.; Edwards,M.A.; Federinko,S.P.; Macias,E.A.; West,C.A.; Poel,J.R.
EPI1075479	HA	United States	2017-Jan-23	EPI_ISL_280994	A/Washington/5869/2017			Gruner,W.E.; Fries,A.C.; Garrett,C.M.; Powell,M.L.; Minnich,D.E.; Couch,M.R.; Hanson,J.F.; DeMarcus,L.S.; Smith,J.P.; Edwards,M.A.; Federinko,S.P.; Macias,E.A.; West,C.A.; Poel,J.R.
EPI1075480	HA	United States	2017-Jan-18	EPI_ISL_280995	A/Wyoming/5870/2017			Gruner,W.E.; Fries,A.C.; Garrett,C.M.; Powell,M.L.; Minnich,D.E.; Couch,M.R.; Hanson,J.F.; DeMarcus,L.S.; Smith,J.P.; Edwards,M.A.; Federinko,S.P.; Macias,E.A.; West,C.A.; Poel,J.R.
EPI1075481	HA	United States	2017-Jan-18	EPI_ISL_280996	A/Wyoming/5871/2017			Gruner,W.E.; Fries,A.C.; Garrett,C.M.; Powell,M.L.; Minnich,D.E.; Couch,M.R.; Hanson,J.F.; DeMarcus,L.S.; Smith,J.P.; Edwards,M.A.; Federinko,S.P.; Macias,E.A.; West,C.A.; Poel,J.R.
EPI1075482	HA	United States	2017-Jan-18	EPI_ISL_280997	A/Wyoming/5872/2017			Gruner,W.E.; Fries,A.C.; Garrett,C.M.; Powell,M.L.; Minnich,D.E.; Couch,M.R.; Hanson,J.F.; DeMarcus,L.S.; Smith,J.P.; Edwards,M.A.; Federinko,S.P.; Macias,E.A.; West,C.A.; Poel,J.R.
EPI1075483	HA	United States	2017-Jan-19	EPI_ISL_280998	A/Wyoming/5873/2017			Gruner,W.E.; Fries,A.C.; Garrett,C.M.; Powell,M.L.; Minnich,D.E.; Couch,M.R.; Hanson,J.F.; DeMarcus,L.S.; Smith,J.P.; Edwards,M.A.; Federinko,S.P.; Macias,E.A.; West,C.A.; Poel,J.R.
EPI1075484	HA	United States	2017-Jan-23	EPI_ISL_280999	A/Wyoming/5874/2017			Gruner,W.E.; Fries,A.C.; Garrett,C.M.; Powell,M.L.; Minnich,D.E.; Couch,M.R.; Hanson,J.F.; DeMarcus,L.S.; Smith,J.P.; Edwards,M.A.; Federinko,S.P.; Macias,E.A.; West,C.A.; Poel,J.R.
EPI1075490	HA	United States	2017-Jan-06	EPI_ISL_281005	A/Arizona/5880/2017			Gruner,W.E.; Fries,A.C.; Garrett,C.M.; Powell,M.L.; Minnich,D.E.; Couch,M.R.; Hanson,J.F.; DeMarcus,L.S.; Smith,J.P.; Edwards,M.A.; Federinko,S.P.; Macias,E.A.; West,C.A.; Poel,J.R.
EPI1075491	HA	United States	2017-Jan-10	EPI_ISL_281006	A/Colorado/5881/2017			Gruner,W.E.; Fries,A.C.; Garrett,C.M.; Powell,M.L.; Minnich,D.E.; Couch,M.R.; Hanson,J.F.; DeMarcus,L.S.; Smith,J.P.; Edwards,M.A.; Federinko,S.P.; Macias,E.A.; West,C.A.; Poel,J.R.
EPI1075492	HA	United States	2017-Jan-30	EPI_ISL_281007	A/Florida/5882/2017			Gruner,W.E.; Fries,A.C.; Garrett,C.M.; Powell,M.L.; Minnich,D.E.; Couch,M.R.; Hanson,J.F.; DeMarcus,L.S.; Smith,J.P.; Edwards,M.A.; Federinko,S.P.; Macias,E.A.; West,C.A.; Poel,J.R.
EPI1075493	HA	United States	2017-Jan-30	EPI_ISL_281008	A/Georgia/5883/2017			Gruner,W.E.; Fries,A.C.; Garrett,C.M.; Powell,M.L.; Minnich,D.E.; Couch,M.R.; Hanson,J.F.; DeMarcus,L.S.; Smith,J.P.; Edwards,M.A.; Federinko,S.P.; Macias,E.A.; West,C.A.; Poel,J.R.
EPI1075499	HA	United States	2017-Jan-17	EPI_ISL_281014	A/Kentucky/5889/2017			Gruner,W.E.; Fries,A.C.; Garrett,C.M.; Powell,M.L.; Minnich,D.E.; Couch,M.R.; Hanson,J.F.; DeMarcus,L.S.; Smith,J.P.; Edwards,M.A.; Federinko,S.P.; Macias,E.A.; West,C.A.; Poel,J.R.
EPI1075500	HA	United States	2017-Jan-30	EPI_ISL_281015	A/Kentucky/5890/2017			Gruner,W.E.; Fries,A.C.; Garrett,C.M.; Powell,M.L.; Minnich,D.E.; Couch,M.R.; Hanson,J.F.; DeMarcus,L.S.; Smith,J.P.; Edwards,M.A.; Federinko,S.P.; Macias,E.A.; West,C.A.; Poel,J.R.
EPI1075501	HA	United States	2017-Jan-30	EPI_ISL_281016	A/Kentucky/5891/2017			Gruner,W.E.; Fries,A.C.; Garrett,C.M.; Powell,M.L.; Minnich,D.E.; Couch,M.R.; Hanson,J.F.; DeMarcus,L.S.; Smith,J.P.; Edwards,M.A.; Federinko,S.P.; Macias,E.A.; West,C.A.; Poel,J.R.
EPI1075503	HA	United States	2017-Jan-14	EPI_ISL_281018	A/Maryland/5893/2017			Gruner,W.E.; Fries,A.C.; Garrett,C.M.; Powell,M.L.; Minnich,D.E.; Couch,M.R.; Hanson,J.F.; DeMarcus,L.S.; Smith,J.P.; Edwards,M.A.; Federinko,S.P.; Macias,E.A.; West,C.A.; Poel,J.R.
EPI1075504	HA	United States	2017-Jan-10	EPI_ISL_281019	A/Mississippi/5894/2017			Gruner,W.E.; Fries,A.C.; Garrett,C.M.; Powell,M.L.; Minnich,D.E.; Couch,M.R.; Hanson,J.F.; DeMarcus,L.S.; Smith,J.P.; Edwards,M.A.; Federinko,S.P.; Macias,E.A.; West,C.A.; Poel,J.R.
EPI1075505	HA	United States	2017-Jan-26	EPI_ISL_281020	A/Nebraska/5895/2017			Gruner,W.E.; Fries,A.C.; Garrett,C.M.; Powell,M.L.; Minnich,D.E.; Couch,M.R.; Hanson,J.F.; DeMarcus,L.S.; Smith,J.P.; Edwards,M.A.; Federinko,S.P.; Macias,E.A.; West,C.A.; Poel,J.R.
EPI1075506	HA	United States	2017-Jan-27	EPI_ISL_281021	A/Nebraska/5896/2017			Gruner,W.E.; Fries,A.C.; Garrett,C.M.; Powell,M.L.; Minnich,D.E.; Couch,M.R.; Hanson,J.F.; DeMarcus,L.S.; Smith,J.P.; Edwards,M.A.; Federinko,S.P.; Macias,E.A.; West,C.A.; Poel,J.R.
EPI1075507	HA	United States	2017-Jan-27	EPI_ISL_281022	A/Nebraska/5897/2017			Gruner,W.E.; Fries,A.C.; Garrett,C.M.; Powell,M.L.; Minnich,D.E.; Couch,M.R.; Hanson,J.F.; DeMarcus,L.S.; Smith,J.P.; Edwards,M.A.; Federinko,S.P.; Macias,E.A.; West,C.A.; Poel,J.R.
EPI1075508	HA	United States	2017-Jan-27	EPI_ISL_281023	A/New York/5898/2017			Gruner,W.E.; Fries,A.C.; Garrett,C.M.; Powell,M.L.; Minnich,D.E.; Couch,M.R.; Hanson,J.F.; DeMarcus,L.S.; Smith,J.P.; Edwards,M.A.; Federinko,S.P.; Macias,E.A.; West,C.A.; Poel,J.R.
EPI1075509	HA	United States	2017-Jan-30	EPI_ISL_281024	A/New York/5899/2017			Gruner,W.E.; Fries,A.C.; Garrett,C.M.; Powell,M.L.; Minnich,D.E.; Couch,M.R.; Hanson,J.F.; DeMarcus,L.S.; Smith,J.P.; Edwards,M.A.; Federinko,S.P.; Macias,E.A.; West,C.A.; Poel,J.R.
EPI1075512	HA	United States	2017-Jan-18	EPI_ISL_281027	A/North Carolina/5902/2017			Gruner,W.E.; Fries,A.C.; Garrett,C.M.; Powell,M.L.; Minnich,D.E.; Couch,M.R.; Hanson,J.F.; DeMarcus,L.S.; Smith,J.P.; Edwards,M.A.; Federinko,S.P.; Macias,E.A.; West,C.A.; Poel,J.R.
EPI1075513	HA	United States	2017-Jan-26	EPI_ISL_281028	A/North Dakota/5903/2017			Gruner,W.E.; Fries,A.C.; Garrett,C.M.; Powell,M.L.; Minnich,D.E.; Couch,M.R.; Hanson,J.F.; DeMarcus,L.S.; Smith,J.P.; Edwards,M.A.; Federinko,S.P.; Macias,E.A.; West,C.A.; Poel,J.R.
EPI1075514	HA	United States	2017-Jan-30	EPI_ISL_281029	A/North Dakota/5904/2017			Gruner,W.E.; Fries,A.C.; Garrett,C.M.; Powell,M.L.; Minnich,D.E.; Couch,M.R.; Hanson,J.F.; DeMarcus,L.S.; Smith,J.P.; Edwards,M.A.; Federinko,S.P.; Macias,E.A.; West,C.A.; Poel,J.R.
EPI1075515	HA	United States	2017-Jan-25	EPI_ISL_281030	A/Ohio/5905/2017			Gruner,W.E.; Fries,A.C.; Garrett,C.M.; Powell,M.L.; Minnich,D.E.; Couch,M.R.; Hanson,J.F.; DeMarcus,L.S.; Smith,J.P.; Edwards,M.A.; Federinko,S.P.; Macias,E.A.; West,C.A.; Poel,J.R.
EPI1075516	HA	United States	2017-Jan-30	EPI_ISL_281031	A/Ohio/5906/2017			Gruner,W.E.; Fries,A.C.; Garrett,C.M.; Powell,M.L.; Minnich,D.E.; Couch,M.R.; Hanson,J.F.; DeMarcus,L.S.; Smith,J.P.; Edwards,M.A.; Federinko,S.P.; Macias,E.A.; West,C.A.; Poel,J.R.
EPI1075517	HA	United States	2017-Jan-26	EPI_ISL_281032	A/Okahoma/5907/2017			Gruner,W.E.; Fries,A.C.; Garrett,C.M.; Powell,M.L.; Minnich,D.E.; Couch,M.R.; Hanson,J.F.; DeMarcus,L.S.; Smith,J.P.; Edwards,M.A.; Federinko,S.P.; Macias,E.A.; West,C.A.; Poel,J.R.
EPI1075518	HA	United States	2017-Jan-26	EPI_ISL_281033	A/Okahoma/5908/2017			Gruner,W.E.; Fries,A.C.; Garrett,C.M.; Powell,M.L.; Minnich,D.E.; Couch,M.R.; Hanson,J.F.; DeMarcus,L.S.; Smith,J.P.; Edwards,M.A.; Federinko,S.P.; Macias,E.A.; West,C.A.; Poel,J.R.
EPI1075519	HA	United States	2017-Jan-27	EPI_ISL_281034	A/Okahoma/5909/2017			Gruner,W.E.; Fries,A.C.; Garrett,C.M.; Powell,M.L.; Minnich,D.E.; Couch,M.R.; Hanson,J.F.; DeMarcus,L.S.; Smith,J.P.; Edwards,M.A.; Federinko,S.P.; Macias,E.A.; West,C.A.; Poel,J.R.
EPI1075520	HA	United States	2017-Jan-30	EPI_ISL_281035	A/Okahoma/5910/2017			Gruner,W.E.; Fries,A.C.; Garrett,C.M.; Powell,M.L.; Minnich,D.E.; Couch,M.R.; Hanson,J.F.; DeMarcus,L.S.; Smith,J.P.; Edwards,M.A.; Federinko,S.P.; Macias,E.A.; West,C.A.; Poel,J.R.
EPI1075522	HA	United States	2017-Jan-30	EPI_ISL_281037	A/Okahoma/5912/2017			Gruner,W.E.; Fries,A.C.; Garrett,C.M.; Powell,M.L.; Minnich,D.E.; Couch,M.R.; Hanson,J.F.; DeMarcus,L.S.; Smith,J.P.; Edwards,M.A.; Federinko,S.P.; Macias,E.A.; West,C.A.; Poel,J.R.
EPI1075523	HA	United States	2017-Jan-31	EPI_ISL_281038	A/Okahoma/5913/2017			Gruner,W.E.; Fries,A.C.; Garrett,C.M.; Powell,M.L.; Minnich,D.E.; Couch,M.R.; Hanson,J.F.; DeMarcus,L.S.; Smith,J.P.; Edwards,M.A.; Federinko,S.P.; Macias,E.A.; West,C.A.; Poel,J.R.
EPI1075524	HA	United States	2017-Jan-26	EPI_ISL_281039	A/South Carolina/5914/2017			Gruner,W.E.; Fries,A.C.; Garrett,C.M.; Powell,M.L.; Minnich,D.E.; Couch,M.R.; Hanson,J.F.; DeMarcus,L.S.; Smith,J.P.; Edwards,M.A.; Federinko,S.P.; Macias,E.A.; West,C.A.; Poel,J.R.
EPI1075526	HA	United States	2017-Jan-26	EPI_ISL_281041	A/Texas/5916/2017			Gruner,W.E.; Fries,A.C.; Garrett,C.M.; Powell,M.L.; Minnich,D.E.; Couch,M.R.; Hanson,J.F.; DeMarcus,L.S.; Smith,J.P.; Edwards,M.A.; Federinko,S.P.; Macias,E.A.; West,C.A.; Poel,J.R.
EPI1075527	HA	United States	2017-Jan-27	EPI_ISL_281042	A/Texas/5917/2017			Gruner,W.E.; Fries,A.C.; Garrett,C.M.; Powell,M.L.; Minnich,D.E.; Couch,M.R.; Hanson,J.F.; DeMarcus,L.S.; Smith,J.P.; Edwards,M.A.; Federinko,S.P.; Macias,E.A.; West,C.A.; Poel,J.R.
EPI1075528	HA	United States	2017-Jan-30	EPI_ISL_281043	A/Texas/5918/2017			Gruner,W.E.; Fries,A.C.; Garrett,C.M.; Powell,M.L.; Minnich,D.E.; Couch,M.R.; Hanson,J.F.; DeMarcus,L.S.; Smith,J.P.; Edwards,M.A.; Federinko,S.P.; Macias,E.A.; West,C.A.; Poel,J.R.
EPI1075529	HA	United States	2017-Jan-30	EPI_ISL_281044	A/Texas/5919/2017			Gruner,W.E.; Fries,A.C.; Garrett,C.M.; Powell,M.L.; Minnich,D.E.; Couch,M.R.; Hanson,J.F.; DeMarcus,L.S.; Smith,J.P.; Edwards,M.A.; Federinko,S.P.; Macias,E.A.; West,C.A.; Poel,J.R.
EPI1075530	HA	United States	2017-Jan-26	EPI_ISL_281045	A/Wyoming/5920/2017			Gruner,W.E.; Fries,A.C.; Garrett,C.M.; Powell,M.L.; Minnich,D.E.; Couch,M.R.; Hanson,J.F.; DeMarcus,L.S.; Smith,J.P.; Edwards,M.A.; Federinko,S.P.; Macias,E.A.; West,C.A.; Poel,J.R.
EPI1075531	HA	United States	2017-Jan-31	EPI_ISL_281046	A/Wyoming/5921/2017			Gruner,W.E.; Fries,A.C.; Garrett,C.M.; Powell,M.L.; Minnich,D.E.; Couch,M.R.; Hanson,J.F.; DeMarcus,L.S.; Smith,J.P.; Edwards,M.A.; Federinko,S.P.; Macias,E.A.; West,C.A.; Poel,J.R.
EPI1075532	HA	United States	2017-Jan-31	EPI_ISL_281047	A/Wyoming/5922/2017			Gruner,W.E.; Fries,A.C.; Garrett,C.M.; Powell,M.L.; Minnich,D.E.; Couch,M.R.; Hanson,J.F.; DeMarcus,L.S.; Smith,J.P.; Edwards,M.A.; Federinko,S.P.; Macias,E.A.; West,C.A.; Poel,J.R.
EPI1075534	HA	United States	2016-Dec-25	EPI_ISL_281049	A/California/5924/2016			Gruner,W.E.; Fries,A.C.; Garrett,C.M.; Powell,M.L.; Minnich,D.E.; Couch,M.R.; Hanson,J.F.; DeMarcus,L.S.; Smith,J.P.; Edwards,M.A.; Federinko,S.P.; Macias,E.A.; West,C.A.; Poel,J.R.
EPI1075535	HA	United States	2017-Jan-30	EPI_ISL_281050	A/Colorado/5925/2017			Gruner,W.E.; Fries,A.C.; Garrett,C.M.; Powell,M.L.; Minnich,D.E.; Couch,M.R.; Hanson,J.F.; DeMarcus,L.S.; Smith,J.P.; Edwards,M.A.; Federinko,S.P.; Macias,E.A.; West,C.A.; Poel,J.R.
EPI1075538	HA	United States	2017-Jan-24	EPI_ISL_281053	A/Connecticut/5818/2017			Gruner,W.E.; Fries,A.C.; Garrett,C.M.; Powell,M.L.; Minnich,D.E.; Couch,M.R.; Hanson,J.F.; DeMarcus,L.S.; Smith,J.P.; Edwards,M.A.; Federinko,S.P.; Macias,E.A.; West,C.A.; Poel,J.R.
EPI1075539	HA	United States	2017-Jan-23	EPI_ISL_281054	A/Georgia/5819/2017			Gruner,W.E.; Fries,A.C.; Garrett,C.M.; Powell,M.L.; Minnich,D.E.; Couch,M.R.; Hanson,J.F.; DeMarcus,L.S.; Smith,J.P.; Edwards,M.A.; Federinko,S.P.; Macias,E.A.; West,C.A.; Poel,J.R.
EPI1075540	HA	United States	2017-Jan-23	EPI_ISL_281055	A/Idaho/5820/2017			Gruner,W.E.; Fries,A.C.; Garrett,C.M.; Powell,M.L.; Minnich,D.E.; Couch,M.R.; Hanson,J.F.; DeMarcus,L.S.; Smith,J.P.; Edwards,M.A.; Federinko,S.P.; Macias,E.A.; West,C.A.; Poel,J.R.
EPI1075541	HA	United States	2017-Jan-23	EPI_ISL_281056	A/Idaho/5821/2017			Gruner,W.E.; Fries,A.C.; Garrett,C.M.; Powell,M.L.; Minnich,D.E.; Couch,M.R.; Hanson,J.F.; DeMarcus,L.S.; Smith,J.P.; Edwards,M.A.; Federinko,S.P.; Macias,E.A.; West,C.A.; Poel,J.R.
EPI1075542	HA	United States	2017-Jan-24	EPI_ISL_281057	A/Idaho/5822/2017			Gruner,W.E.; Fries,A.C.; Garrett,C.M.; Powell,M.L.; Minnich,D.E.; Couch,M.R.; Hanson,J.F.; DeMarcus,L.S.; Smith,J.P.; Edwards,M.A.; Federinko,S.P.; Macias,E.A.; West,C.A.; Poel,J.R.
EPI1075544	HA	United States	2017-Jan-23	EPI_ISL_281059	A/Kansas/5824/2017			Gruner,W.E.; Fries,A.C.; Garrett,C.M.; Powell,M.L.; Minnich,D.E.; Couch,M.R.; Hanson,J.F.; DeMarcus,L.S.; Smith,J.P.; Edwards,M.A.; Federinko,S.P.; Macias,E.A.; West,C.A.; Poel,J.R.
EPI1075545	HA	United States	2017-Jan-20	EPI_ISL_281060	A/Kentucky/5825/2017			Gruner,W.E.; Fries,A.C.; Garrett,C.M.; Powell,M.L.; Minnich,D.E.; Couch,M.R.; Hanson,J.F.; DeMarcus,L.S.; Smith,J.P.; Edwards,M.A.; Federinko,S.P.; Macias,E.A.; West,C.A.; Poel,J.R.
EPI1075546	HA	United States	2017-Jan-23	EPI_ISL_281061	A/Kentucky/5826/2017			Gruner,W.E.; Fries,A.C.; Garrett,C.M.; Powell,M.L.; Minnich,D.E.; Couch,M.R.; Hanson,J.F.; DeMarcus,L.S.; Smith,J.P.; Edwards,M.A.; Federinko,S.P.; Macias,E.A.; West,C.A.; Poel,J.R.
EPI1075547	HA	United States	2017-Jan-24	EPI_ISL_281062	A/Kentucky/5827/2017			Gruner,W.E.; Fries,A.C.; Garrett,C.M.; Powell,M.L.; Minnich,D.E.; Couch,M.R.; Hanson,J.F.; DeMarcus,L.S.; Smith,J.P.; Edwards,M.A.; Federinko,S.P.; Macias,E.A.; West,C.A.; Poel,J.R.
EPI1075548	HA	United States	2017-Jan-25	EPI_ISL_281063	A/Maryland/5828/2017			Gruner,W.E.; Fries,A.C.; Garrett,C.M.; Powell,M.L.; Minnich,D.E.; Couch,M.R.; Hanson,J.F.; DeMarcus,L.S.; Smith,J.P.; Edwards,M.A.; Federinko,S.P.; Macias,E.A.; West,C.A.; Poel,J.R.
EPI1075549	HA	United States	2017-Jan-25	EPI_ISL_281064	A/Massachusetts/5829/2017			Gruner,W.E.; Fries,A.C.; Garrett,C.M.; Powell,M.L.; Minnich,D.E.; Couch,M.R.; Hanson,J.F.; DeMarcus,L.S.; Smith,J.P.; Edwards,M.A.; Federinko,S.P.; Macias,E.A.; West,C.A.; Poel,J.R.
EPI1075551	HA	United States	2017-Jan-04	EPI_ISL_281066	A/New Jersey/5831/2017			Gruner,W.E.; Fries,A.C.; Garrett,C.M.; Powell,M.L.; Minnich,D.E.; Couch,M.R.; Hanson,J.F.; DeMarcus,L.S.; Smith,J.P.; Edwards,M.A.; Federinko,S.P.; Macias,E.A.; West,C.A.; Poel,J.R.
EPI1075552	HA	United States	2017-Jan-04	EPI_ISL_281067	A/New Jersey/5832/2017			Gruner,W.E.; Fries,A.C.; Garrett,C.M.; Powell,M.L.; Minnich,D.E.; Couch,M.R.; Hanson,J.F.; DeMarcus,L.S.; Smith,J.P.; Edwards,M.A.; Federinko,S.P.; Macias,E.A.; West,C.A.; Poel,J.R.
EPI1075553	HA	United States	2017-Jan-19	EPI_ISL_281068	A/New Jersey/5833/2017			Gruner,W.E.; Fries,A.C.; Garrett,C.M.; Powell,M.L.; Minnich,D.E.; Couch,M.R.; Hanson,J.F.; DeMarcus,L.S.; Smith,J.P.; Edwards,M.A.; Federinko,S.P.; Macias,E.A.; West,C.A.; Poel,J.R.
EPI1075554	HA	United States	2017-Jan-23	EPI_ISL_281069	A/New Jersey/5834/2017			Gruner,W.E.; Fries,A.C.; Garrett,C.M.; Powell,M.L.; Minnich,D.E.; Couch,M.R.; Hanson,J.F.; DeMarcus,L.S.; Smith,J.P.; Edwards,M.A.; Federinko,S.P.; Macias,E.A.; West,C.A.; Poel,J.R.
EPI1075555	HA	United States	2017-Jan-17	EPI_ISL_281070	A/New York/5835/2017			Gruner,W.E.; Fries,A.C.; Garrett,C.M.; Powell,M.L.; Minnich,D.E.; Couch,M.R.; Hanson,J.F.; DeMarcus,L.S.; Smith,J.P.; Edwards,M.A.; Federinko,S.P.; Macias,E.A.; West,C.A.; Poel,J.R.
EPI1075556	HA	United States	2017-Jan-25	EPI_ISL_281071	A/New York/5836/2017			Gruner,W.E.; Fries,A.C.; Garrett,C.M.; Powell,M.L.; Minnich,D.E.; Couch,M.R.; Hanson,J.F.; DeMarcus,L.S.; Smith,J.P.; Edwards,M.A.; Federinko,S.P.; Macias,E.A.; West,C.A.; Poel,J.R.
EPI1075557	HA	United States	2017-Jan-25	EPI_ISL_281072	A/New York/5837/2017			Gruner,W.E.; Fries,A.C.; Garrett,C.M.; Powell,M.L.; Minnich,D.E.; Couch,M.R.; Hanson,J.F.; DeMarcus,L.S.; Smith,J.P.; Edwards,M.A.; Federinko,S.P.; Macias,E.A.; West,C.A.; Poel,J.R.
EPI1075558	HA	United States	2017-Jan-14	EPI_ISL_281073	A/North Carolina/5838/2017			Gruner,W.E.; Fries,A.C.; Garrett,C.M.; Powell,M.L.; Minnich,D.E.; Couch,M.R.; Hanson,J.F.; DeMarcus,L.S.; Smith,J.P.; Edwards,M.A.; Federinko,S.P.; Macias,E.A.; West,C.A.; Poel,J.R.
EPI1075559	HA	United States	2017-Jan-18	EPI_ISL_281074	A/North Carolina/5839/2017			Gruner,W.E.; Fries,A.C.; Garrett,C.M.; Powell,M.L.; Minnich,D.E.; Couch,M.R.; Hanson,J.F.; DeMarcus,L.S.; Smith,J.P.; Edwards,M.A.; Federinko,S.P.; Macias,E.A.; West,C.A.; Poel,J.R.
EPI1075560	HA	United States	2017-Jan-12	EPI_ISL_281075	A/North Carolina/5840/2017			Gruner,W.E.; Fries,A.C.; Garrett,C.M.; Powell,M.L.; Minnich,D.E.; Couch,M.R.; Hanson,J.F.; DeMarcus,L.S.; Smith,J.P.; Edwards,M.A.; Federinko,S.P.; Macias,E.A.; West,C.A.; Poel,J.R.
EPI1075562	HA	United States	2017-Jan-23	EPI_ISL_281077	A/North Carolina/5842/2017			Gruner,W.E.; Fries,A.C.; Garrett,C.M.; Powell,M.L.; Minnich,D.E.; Couch,M.R.; Hanson,J.F.; DeMarcus,L.S.; Smith,J.P.; Edwards,M.A.; Federinko,S.P.; Macias,E.A.; West,C.A.; Poel,J.R.
EPI1075563	HA	United States	2016-Dec-09	EPI_ISL_281078	A/North Carolina/5843/2016			Gruner,W.E.; Fries,A.C.; Garrett,C.M.; Powell,M.L.; Minnich,D.E.; Couch,M.R.; Hanson,J.F.; DeMarcus,L.S.; Smith,J.P.; Edwards,M.A.; Federinko,S.P.; Macias,E.A.; West,C.A.; Poel,J.R.
EPI1075564	HA	United States	2016-Dec-31	EPI_ISL_281079	A/North Carolina/5844/2016			Gruner,W.E.; Fries,A.C.; Garrett,C.M.; Powell,M.L.; Minnich,D.E.; Couch,M.R.; Hanson,J.F.; DeMarcus,L.S.; Smith,J.P.; Edwards,M.A.; Federinko,S.P.; Macias,E.A.; West,C.A.; Poel,J.R.
EPI1075565	HA	United States	2017-Jan-23	EPI_ISL_281080	A/Ohio/5845/2017			Gruner,W.E.; Fries,A.C.; Garrett,C.M.; Powell,M.L.; Minnich,D.E.; Couch,M.R.; Hanson,J.F.; DeMarcus,L.S.; Smith,J.P.; Edwards,M.A.; Federinko,S.P.; Macias,E.A.; West,C.A.; Poel,J.R.
EPI1075566	HA	United States	2017-Jan-23	EPI_ISL_281081	A/Ohio/5846/2017			Gruner,W.E.; Fries,A.C.; Garrett,C.M.; Powell,M.L.; Minnich,D.E.; Couch,M.R.; Hanson,J.F.; DeMarcus,L.S.; Smith,J.P.; Edwards,M.A.; Federinko,S.P.; Macias,E.A.; West,C.A.; Poel,J.R.
EPI1075567	HA	United States	2017-Jan-23	EPI_ISL_281082	A/Oklahoma/5847/2017			Gruner,W.E.; Fries,A.C.; Garrett,C.M.; Powell,M.L.; Minnich,D.E.; Couch,M.R.; Hanson,J.F.; DeMarcus,L.S.; Smith,J.P.; Edwards,M.A.; Federinko,S.P.; Macias,E.A.; West,C.A.; Poel,J.R.
EPI1075568	HA	United States	2017-Jan-24	EPI_ISL_281083	A/Oklahoma/5848/2017			Gruner,W.E.; Fries,A.C.; Garrett,C.M.; Powell,M.L.; Minnich,D.E.; Couch,M.R.; Hanson,J.F.; DeMarcus,L.S.; Smith,J.P.; Edwards,M.A.; Federinko,S.P.; Macias,E.A.; West,C.A.; Poel,J.R.
EPI1075569	HA	United States	2017-Jan-10	EPI_ISL_281084	A/South Carolina/5849/2017			Gruner,W.E.; Fries,A.C.; Garrett,C.M.; Powell,M.L.; Minnich,D.E.; Couch,M.R.; Hanson,J.F.; DeMarcus,L.S.; Smith,J.P.; Edwards,M.A.; Federinko,S.P.; Macias,E.A.; West,C.A.; Poel,J.R.
EPI1075570	HA	United States	2017-Jan-24	EPI_ISL_281085	A/South Carolina/5850/2017			Gruner,W.E.; Fries,A.C.; Garrett,C.M.; Powell,M.L.; Minnich,D.E.; Couch,M.R.; Hanson,J.F.; DeMarcus,L.S.; Smith,J.P.; Edwards,M.A.; Federinko,S.P.; Macias,E.A.; West,C.A.; Poel,J.R.
EPI1075571	HA	United States	2017-Jan-23	EPI_ISL_281086	A/South Carolina/5851/2017			Gruner,W.E.; Fries,A.C.; Garrett,C.M.; Powell,M.L.; Minnich,D.E.; Couch,M.R.; Hanson,J.F.; DeMarcus,L.S.; Smith,J.P.; Edwards,M.A.; Federinko,S.P.; Macias,E.A.; West,C.A.; Poel,J.R.
EPI1075573	HA	United States	2017-Jan-04	EPI_ISL_281088	A/Texas/5853/2017			Gruner,W.E.; Fries,A.C.; Garrett,C.M.; Powell,M.L.; Minnich,D.E.; Couch,M.R.; Hanson,J.F.; DeMarcus,L.S.; Smith,J.P.; Edwards,M.A.; Federinko,S.P.; Macias,E.A.; West,C.A.; Poel,J.R.
EPI1075574	HA	United States	2017-Jan-23	EPI_ISL_281089	A/Texas/5854/2017			Gruner,W.E.; Fries,A.C.; Garrett,C.M.; Powell,M.L.; Minnich,D.E.; Couch,M.R.; Hanson,J.F.; DeMarcus,L.S.; Smith,J.P.; Edwards,M.A.; Federinko,S.P.; Macias,E.A.; West,C.A.; Poel,J.R.
EPI1075575	HA	United States	2017-Jan-23	EPI_ISL_281090	A/Texas/5855/2017			Gruner,W.E.; Fries,A.C.; Garrett,C.M.; Powell,M.L.; Minnich,D.E.; Couch,M.R.; Hanson,J.F.; DeMarcus,L.S.; Smith,J.P.; Edwards,M.A.; Federinko,S.P.; Macias,E.A.; West,C.A.; Poel,J.R.
EPI1075576	HA	United States	2017-Jan-24	EPI_ISL_281091	A/Texas/5856/2017			Gruner,W.E.; Fries,A.C.; Garrett,C.M.; Powell,M.L.; Minnich,D.E.; Couch,M.R.; Hanson,J.F.; DeMarcus,L.S.; Smith,J.P.; Edwards,M.A.; Federinko,S.P.; Macias,E.A.; West,C.A.; Poel,J.R.
EPI1075577	HA	United States	2017-Jan-24	EPI_ISL_281092	A/Texas/5857/2017			Gruner,W.E.; Fries,A.C.; Garrett,C.M.; Powell,M.L.; Minnich,D.E.; Couch,M.R.; Hanson,J.F.; DeMarcus,L.S.; Smith,J.P.; Edwards,M.A.; Federinko,S.P.; Macias,E.A.; West,C.A.; Poel,J.R.
EPI1075578	HA	United States	2017-Jan-24	EPI_ISL_281093	A/Texas/5858/2017			Gruner,W.E.; Fries,A.C.; Garrett,C.M.; Powell,M.L.; Minnich,D.E.; Couch,M.R.; Hanson,J.F.; DeMarcus,L.S.; Smith,J.P.; Edwards,M.A.; Federinko,S.P.; Macias,E.A.; West,C.A.; Poel,J.R.
EPI1075579	HA	United States	2017-Jan-24	EPI_ISL_281094	A/Texas/5859/2017			Gruner,W.E.; Fries,A.C.; Garrett,C.M.; Powell,M.L.; Minnich,D.E.; Couch,M.R.; Hanson,J.F.; DeMarcus,L.S.; Smith,J.P.; Edwards,M.A.; Federinko,S.P.; Macias,E.A.; West,C.A.; Poel,J.R.
EPI1075580	HA	United States	2017-Jan-25	EPI_ISL_281095	A/Virginia/5860/2017			Gruner,W.E.; Fries,A.C.; Garrett,C.M.; Powell,M.L.; Minnich,D.E.; Couch,M.R.; Hanson,J.F.; DeMarcus,L.S.; Smith,J.P.; Edwards,M.A.; Federinko,S.P.; Macias,E.A.; West,C.A.; Poel,J.R.
EPI1075581	HA	United States	2016-Dec-27	EPI_ISL_281096	A/Washington/5861/2016			Gruner,W.E.; Fries,A.C.; Garrett,C.M.; Powell,M.L.; Minnich,D.E.; Couch,M.R.; Hanson,J.F.; DeMarcus,L.S.; Smith,J.P.; Edwards,M.A.; Federinko,S.P.; Macias,E.A.; West,C.A.; Poel,J.R.
EPI1075582	HA	United States	2016-Dec-27	EPI_ISL_281097	A/Washington/5862/2016			Gruner,W.E.; Fries,A.C.; Garrett,C.M.; Powell,M.L.; Minnich,D.E.; Couch,M.R.; Hanson,J.F.; DeMarcus,L.S.; Smith,J.P.; Edwards,M.A.; Federinko,S.P.; Macias,E.A.; West,C.A.; Poel,J.R.
EPI1075583	HA	United States	2016-Dec-28	EPI_ISL_281098	A/Washington/5863/2016			Gruner,W.E.; Fries,A.C.; Garrett,C.M.; Powell,M.L.; Minnich,D.E.; Couch,M.R.; Hanson,J.F.; DeMarcus,L.S.; Smith,J.P.; Edwards,M.A.; Federinko,S.P.; Macias,E.A.; West,C.A.; Poel,J.R.
EPI1075584	HA	United States	2016-Dec-29	EPI_ISL_281099	A/Washington/5864/2016			Gruner,W.E.; Fries,A.C.; Garrett,C.M.; Powell,M.L.; Minnich,D.E.; Couch,M.R.; Hanson,J.F.; DeMarcus,L.S.; Smith,J.P.; Edwards,M.A.; Federinko,S.P.; Macias,E.A.; West,C.A.; Poel,J.R.
EPI1075585	HA	United States	2016-Dec-30	EPI_ISL_281100	A/Washington/5865/2016			Gruner,W.E.; Fries,A.C.; Garrett,C.M.; Powell,M.L.; Minnich,D.E.; Couch,M.R.; Hanson,J.F.; DeMarcus,L.S.; Smith,J.P.; Edwards,M.A.; Federinko,S.P.; Macias,E.A.; West,C.A.; Poel,J.R.
EPI1075586	HA	United States	2016-Dec-27	EPI_ISL_281101	A/Washington/5866/2016			Gruner,W.E.; Fries,A.C.; Garrett,C.M.; Powell,M.L.; Minnich,D.E.; Couch,M.R.; Hanson,J.F.; DeMarcus,L.S.; Smith,J.P.; Edwards,M.A.; Federinko,S.P.; Macias,E.A.; West,C.A.; Poel,J.R.
EPI1075587	HA	United States	2017-Jan-04	EPI_ISL_281102	A/Washington/5867/2017			Gruner,W.E.; Fries,A.C.; Garrett,C.M.; Powell,M.L.; Minnich,D.E.; Couch,M.R.; Hanson,J.F.; DeMarcus,L.S.; Smith,J.P.; Edwards,M.A.; Federinko,S.P.; Macias,E.A.; West,C.A.; Poel,J.R.
EPI1075588	HA	United States	2017-Jan-06	EPI_ISL_281103	A/New Jersey/5767/2017			Gruner,W.E.; Fries,A.C.; Garrett,C.M.; Powell,M.L.; Minnich,D.E.; Couch,M.R.; Hanson,J.F.; DeMarcus,L.S.; Smith,J.P.; Edwards,M.A.; Federinko,S.P.; Macias,E.A.; West,C.A.; Poel,J.R.
EPI1075589	HA	United States	2017-Jan-12	EPI_ISL_281104	A/New Jersey/5768/2017			Gruner,W.E.; Fries,A.C.; Garrett,C.M.; Powell,M.L.; Minnich,D.E.; Couch,M.R.; Hanson,J.F.; DeMarcus,L.S.; Smith,J.P.; Edwards,M.A.; Federinko,S.P.; Macias,E.A.; West,C.A.; Poel,J.R.
EPI1075590	HA	United States	2017-Jan-19	EPI_ISL_281105	A/New Jersey/5769/2017			Gruner,W.E.; Fries,A.C.; Garrett,C.M.; Powell,M.L.; Minnich,D.E.; Couch,M.R.; Hanson,J.F.; DeMarcus,L.S.; Smith,J.P.; Edwards,M.A.; Federinko,S.P.; Macias,E.A.; West,C.A.; Poel,J.R.
EPI1075591	HA	United States	2017-Jan-23	EPI_ISL_281106	A/New Jersey/5770/2017			Gruner,W.E.; Fries,A.C.; Garrett,C.M.; Powell,M.L.; Minnich,D.E.; Couch,M.R.; Hanson,J.F.; DeMarcus,L.S.; Smith,J.P.; Edwards,M.A.; Federinko,S.P.; Macias,E.A.; West,C.A.; Poel,J.R.
EPI1075592	HA	United States	2016-Dec-28	EPI_ISL_281107	A/New York/5771/2016			Gruner,W.E.; Fries,A.C.; Garrett,C.M.; Powell,M.L.; Minnich,D.E.; Couch,M.R.; Hanson,J.F.; DeMarcus,L.S.; Smith,J.P.; Edwards,M.A.; Federinko,S.P.; Macias,E.A.; West,C.A.; Poel,J.R.
EPI1075593	HA	United States	2017-Jan-13	EPI_ISL_281108	A/New York/5772/2017			Gruner,W.E.; Fries,A.C.; Garrett,C.M.; Powell,M.L.; Minnich,D.E.; Couch,M.R.; Hanson,J.F.; DeMarcus,L.S.; Smith,J.P.; Edwards,M.A.; Federinko,S.P.; Macias,E.A.; West,C.A.; Poel,J.R.
EPI1075594	HA	United States	2017-Jan-18	EPI_ISL_281109	A/North Carolina/5773/2017			Gruner,W.E.; Fries,A.C.; Garrett,C.M.; Powell,M.L.; Minnich,D.E.; Couch,M.R.; Hanson,J.F.; DeMarcus,L.S.; Smith,J.P.; Edwards,M.A.; Federinko,S.P.; Macias,E.A.; West,C.A.; Poel,J.R.
EPI1075595	HA	United States	2017-Jan-08	EPI_ISL_281110	A/Ohio/5774/2017			Gruner,W.E.; Fries,A.C.; Garrett,C.M.; Powell,M.L.; Minnich,D.E.; Couch,M.R.; Hanson,J.F.; DeMarcus,L.S.; Smith,J.P.; Edwards,M.A.; Federinko,S.P.; Macias,E.A.; West,C.A.; Poel,J.R.
EPI1075596	HA	United States	2017-Jan-09	EPI_ISL_281111	A/Ohio/5775/2017			Gruner,W.E.; Fries,A.C.; Garrett,C.M.; Powell,M.L.; Minnich,D.E.; Couch,M.R.; Hanson,J.F.; DeMarcus,L.S.; Smith,J.P.; Edwards,M.A.; Federinko,S.P.; Macias,E.A.; West,C.A.; Poel,J.R.
EPI1075597	HA	United States	2017-Jan-17	EPI_ISL_281112	A/Ohio/5776/2017			Gruner,W.E.; Fries,A.C.; Garrett,C.M.; Powell,M.L.; Minnich,D.E.; Couch,M.R.; Hanson,J.F.; DeMarcus,L.S.; Smith,J.P.; Edwards,M.A.; Federinko,S.P.; Macias,E.A.; West,C.A.; Poel,J.R.
EPI1075598	HA	United States	2017-Jan-18	EPI_ISL_281113	A/Ohio/5777/2017			Gruner,W.E.; Fries,A.C.; Garrett,C.M.; Powell,M.L.; Minnich,D.E.; Couch,M.R.; Hanson,J.F.; DeMarcus,L.S.; Smith,J.P.; Edwards,M.A.; Federinko,S.P.; Macias,E.A.; West,C.A.; Poel,J.R.
EPI1075599	HA	United States	2017-Jan-20	EPI_ISL_281114	A/Ohio/5778/2017			Gruner,W.E.; Fries,A.C.; Garrett,C.M.; Powell,M.L.; Minnich,D.E.; Couch,M.R.; Hanson,J.F.; DeMarcus,L.S.; Smith,J.P.; Edwards,M.A.; Federinko,S.P.; Macias,E.A.; West,C.A.; Poel,J.R.
EPI1075600	HA	United States	2016-Dec-30	EPI_ISL_281115	A/Oklahoma/5779/2016			Gruner,W.E.; Fries,A.C.; Garrett,C.M.; Powell,M.L.; Minnich,D.E.; Couch,M.R.; Hanson,J.F.; DeMarcus,L.S.; Smith,J.P.; Edwards,M.A.; Federinko,S.P.; Macias,E.A.; West,C.A.; Poel,J.R.
EPI1075601	HA	United States	2017-Jan-10	EPI_ISL_281116	A/Oklahoma/5780/2017			Gruner,W.E.; Fries,A.C.; Garrett,C.M.; Powell,M.L.; Minnich,D.E.; Couch,M.R.; Hanson,J.F.; DeMarcus,L.S.; Smith,J.P.; Edwards,M.A.; Federinko,S.P.; Macias,E.A.; West,C.A.; Poel,J.R.
EPI1075602	HA	United States	2017-Jan-20	EPI_ISL_281117	A/Oklahoma/5781/2017			Gruner,W.E.; Fries,A.C.; Garrett,C.M.; Powell,M.L.; Minnich,D.E.; Couch,M.R.; Hanson,J.F.; DeMarcus,L.S.; Smith,J.P.; Edwards,M.A.; Federinko,S.P.; Macias,E.A.; West,C.A.; Poel,J.R.
EPI1075603	HA	United States	2017-Jan-20	EPI_ISL_281118	A/Oklahoma/5782/2017			Gruner,W.E.; Fries,A.C.; Garrett,C.M.; Powell,M.L.; Minnich,D.E.; Couch,M.R.; Hanson,J.F.; DeMarcus,L.S.; Smith,J.P.; Edwards,M.A.; Federinko,S.P.; Macias,E.A.; West,C.A.; Poel,J.R.
EPI1075604	HA	United States	2017-Jan-04	EPI_ISL_281119	A/South Carolina/5783/2017			Gruner,W.E.; Fries,A.C.; Garrett,C.M.; Powell,M.L.; Minnich,D.E.; Couch,M.R.; Hanson,J.F.; DeMarcus,L.S.; Smith,J.P.; Edwards,M.A.; Federinko,S.P.; Macias,E.A.; West,C.A.; Poel,J.R.
EPI1075605	HA	United States	2017-Jan-18	EPI_ISL_281120	A/South Dakota/5784/2017			Gruner,W.E.; Fries,A.C.; Garrett,C.M.; Powell,M.L.; Minnich,D.E.; Couch,M.R.; Hanson,J.F.; DeMarcus,L.S.; Smith,J.P.; Edwards,M.A.; Federinko,S.P.; Macias,E.A.; West,C.A.; Poel,J.R.
EPI1075610	HA	United States	2017-Jan-05	EPI_ISL_281125	A/Texas/5789/2017			Gruner,W.E.; Fries,A.C.; Garrett,C.M.; Powell,M.L.; Minnich,D.E.; Couch,M.R.; Hanson,J.F.; DeMarcus,L.S.; Smith,J.P.; Edwards,M.A.; Federinko,S.P.; Macias,E.A.; West,C.A.; Poel,J.R.
EPI1075611	HA	United States	2017-Jan-05	EPI_ISL_281126	A/Texas/5790/2017			Gruner,W.E.; Fries,A.C.; Garrett,C.M.; Powell,M.L.; Minnich,D.E.; Couch,M.R.; Hanson,J.F.; DeMarcus,L.S.; Smith,J.P.; Edwards,M.A.; Federinko,S.P.; Macias,E.A.; West,C.A.; Poel,J.R.
EPI1075612	HA	United States	2017-Jan-05	EPI_ISL_281127	A/Texas/5791/2017			Gruner,W.E.; Fries,A.C.; Garrett,C.M.; Powell,M.L.; Minnich,D.E.; Couch,M.R.; Hanson,J.F.; DeMarcus,L.S.; Smith,J.P.; Edwards,M.A.; Federinko,S.P.; Macias,E.A.; West,C.A.; Poel,J.R.
EPI1075613	HA	United States	2017-Jan-17	EPI_ISL_281128	A/Texas/5792/2017			Gruner,W.E.; Fries,A.C.; Garrett,C.M.; Powell,M.L.; Minnich,D.E.; Couch,M.R.; Hanson,J.F.; DeMarcus,L.S.; Smith,J.P.; Edwards,M.A.; Federinko,S.P.; Macias,E.A.; West,C.A.; Poel,J.R.
EPI1075614	HA	United States	2017-Jan-19	EPI_ISL_281129	A/Texas/5793/2017			Gruner,W.E.; Fries,A.C.; Garrett,C.M.; Powell,M.L.; Minnich,D.E.; Couch,M.R.; Hanson,J.F.; DeMarcus,L.S.; Smith,J.P.; Edwards,M.A.; Federinko,S.P.; Macias,E.A.; West,C.A.; Poel,J.R.
EPI1075615	HA	United States	2017-Jan-19	EPI_ISL_281130	A/Utah/5794/2017			Gruner,W.E.; Fries,A.C.; Garrett,C.M.; Powell,M.L.; Minnich,D.E.; Couch,M.R.; Hanson,J.F.; DeMarcus,L.S.; Smith,J.P.; Edwards,M.A.; Federinko,S.P.; Macias,E.A.; West,C.A.; Poel,J.R.
EPI1075616	HA	United States	2017-Jan-13	EPI_ISL_281131	A/Virginia/5795/2017			Gruner,W.E.; Fries,A.C.; Garrett,C.M.; Powell,M.L.; Minnich,D.E.; Couch,M.R.; Hanson,J.F.; DeMarcus,L.S.; Smith,J.P.; Edwards,M.A.; Federinko,S.P.; Macias,E.A.; West,C.A.; Poel,J.R.
EPI1075617	HA	United States	2017-Jan-05	EPI_ISL_281132	A/Washington/5796/2017			Gruner,W.E.; Fries,A.C.; Garrett,C.M.; Powell,M.L.; Minnich,D.E.; Couch,M.R.; Hanson,J.F.; DeMarcus,L.S.; Smith,J.P.; Edwards,M.A.; Federinko,S.P.; Macias,E.A.; West,C.A.; Poel,J.R.
EPI1075618	HA	United States	2017-Jan-10	EPI_ISL_281133	A/Washington/5797/2017			Gruner,W.E.; Fries,A.C.; Garrett,C.M.; Powell,M.L.; Minnich,D.E.; Couch,M.R.; Hanson,J.F.; DeMarcus,L.S.; Smith,J.P.; Edwards,M.A.; Federinko,S.P.; Macias,E.A.; West,C.A.; Poel,J.R.
EPI1075619	HA	United States	2016-Dec-18	EPI_ISL_281134	A/Washington/5798/2016			Gruner,W.E.; Fries,A.C.; Garrett,C.M.; Powell,M.L.; Minnich,D.E.; Couch,M.R.; Hanson,J.F.; DeMarcus,L.S.; Smith,J.P.; Edwards,M.A.; Federinko,S.P.; Macias,E.A.; West,C.A.; Poel,J.R.
EPI1075620	HA	United States	2016-Dec-23	EPI_ISL_281135	A/Washington/5799/2016			Gruner,W.E.; Fries,A.C.; Garrett,C.M.; Powell,M.L.; Minnich,D.E.; Couch,M.R.; Hanson,J.F.; DeMarcus,L.S.; Smith,J.P.; Edwards,M.A.; Federinko,S.P.; Macias,E.A.; West,C.A.; Poel,J.R.
EPI1075621	HA	United States	2016-Dec-26	EPI_ISL_281136	A/Washington/5800/2016			Gruner,W.E.; Fries,A.C.; Garrett,C.M.; Powell,M.L.; Minnich,D.E.; Couch,M.R.; Hanson,J.F.; DeMarcus,L.S.; Smith,J.P.; Edwards,M.A.; Federinko,S.P.; Macias,E.A.; West,C.A.; Poel,J.R.
EPI1075622	HA	United States	2016-Dec-29	EPI_ISL_281137	A/Washington/5801/2016			Gruner,W.E.; Fries,A.C.; Garrett,C.M.; Powell,M.L.; Minnich,D.E.; Couch,M.R.; Hanson,J.F.; DeMarcus,L.S.; Smith,J.P.; Edwards,M.A.; Federinko,S.P.; Macias,E.A.; West,C.A.; Poel,J.R.
EPI1075623	HA	United States	2017-Jan-06	EPI_ISL_281138	A/Washington/5802/2017			Gruner,W.E.; Fries,A.C.; Garrett,C.M.; Powell,M.L.; Minnich,D.E.; Couch,M.R.; Hanson,J.F.; DeMarcus,L.S.; Smith,J.P.; Edwards,M.A.; Federinko,S.P.; Macias,E.A.; West,C.A.; Poel,J.R.
EPI1075624	HA	United States	2017-Jan-08	EPI_ISL_281139	A/Washington/5803/2017			Gruner,W.E.; Fries,A.C.; Garrett,C.M.; Powell,M.L.; Minnich,D.E.; Couch,M.R.; Hanson,J.F.; DeMarcus,L.S.; Smith,J.P.; Edwards,M.A.; Federinko,S.P.; Macias,E.A.; West,C.A.; Poel,J.R.
EPI1075625	HA	United States	2017-Jan-09	EPI_ISL_281140	A/Washington/5804/2017			Gruner,W.E.; Fries,A.C.; Garrett,C.M.; Powell,M.L.; Minnich,D.E.; Couch,M.R.; Hanson,J.F.; DeMarcus,L.S.; Smith,J.P.; Edwards,M.A.; Federinko,S.P.; Macias,E.A.; West,C.A.; Poel,J.R.
EPI1075626	HA	United States	2017-Jan-10	EPI_ISL_281141	A/Washington/5805/2017			Gruner,W.E.; Fries,A.C.; Garrett,C.M.; Powell,M.L.; Minnich,D.E.; Couch,M.R.; Hanson,J.F.; DeMarcus,L.S.; Smith,J.P.; Edwards,M.A.; Federinko,S.P.; Macias,E.A.; West,C.A.; Poel,J.R.
EPI1075627	HA	United States	2017-Jan-10	EPI_ISL_281142	A/Washington/5806/2017			Gruner,W.E.; Fries,A.C.; Garrett,C.M.; Powell,M.L.; Minnich,D.E.; Couch,M.R.; Hanson,J.F.; DeMarcus,L.S.; Smith,J.P.; Edwards,M.A.; Federinko,S.P.; Macias,E.A.; West,C.A.; Poel,J.R.
EPI1075628	HA	United States	2017-Jan-11	EPI_ISL_281143	A/Washington/5807/2017			Gruner,W.E.; Fries,A.C.; Garrett,C.M.; Powell,M.L.; Minnich,D.E.; Couch,M.R.; Hanson,J.F.; DeMarcus,L.S.; Smith,J.P.; Edwards,M.A.; Federinko,S.P.; Macias,E.A.; West,C.A.; Poel,J.R.
EPI1075629	HA	United States	2017-Jan-20	EPI_ISL_281144	A/Washington/5808/2017			Gruner,W.E.; Fries,A.C.; Garrett,C.M.; Powell,M.L.; Minnich,D.E.; Couch,M.R.; Hanson,J.F.; DeMarcus,L.S.; Smith,J.P.; Edwards,M.A.; Federinko,S.P.; Macias,E.A.; West,C.A.; Poel,J.R.
EPI1075630	HA	United States	2017-Jan-23	EPI_ISL_281145	A/Washington/5809/2017			Gruner,W.E.; Fries,A.C.; Garrett,C.M.; Powell,M.L.; Minnich,D.E.; Couch,M.R.; Hanson,J.F.; DeMarcus,L.S.; Smith,J.P.; Edwards,M.A.; Federinko,S.P.; Macias,E.A.; West,C.A.; Poel,J.R.
EPI1075634	HA	United States	2017-Jan-25	EPI_ISL_281149	A/Arizona/5813/2017			Gruner,W.E.; Fries,A.C.; Garrett,C.M.; Powell,M.L.; Minnich,D.E.; Couch,M.R.; Hanson,J.F.; DeMarcus,L.S.; Smith,J.P.; Edwards,M.A.; Federinko,S.P.; Macias,E.A.; West,C.A.; Poel,J.R.
EPI1075635	HA	United States	2017-Jan-23	EPI_ISL_281150	A/California/5814/2017			Gruner,W.E.; Fries,A.C.; Garrett,C.M.; Powell,M.L.; Minnich,D.E.; Couch,M.R.; Hanson,J.F.; DeMarcus,L.S.; Smith,J.P.; Edwards,M.A.; Federinko,S.P.; Macias,E.A.; West,C.A.; Poel,J.R.
EPI1075636	HA	United States	2017-Jan-24	EPI_ISL_281151	A/California/5815/2017			Gruner,W.E.; Fries,A.C.; Garrett,C.M.; Powell,M.L.; Minnich,D.E.; Couch,M.R.; Hanson,J.F.; DeMarcus,L.S.; Smith,J.P.; Edwards,M.A.; Federinko,S.P.; Macias,E.A.; West,C.A.; Poel,J.R.
EPI1075637	HA	United States	2017-Jan-03	EPI_ISL_281152	A/Colorado/5816/2017			Gruner,W.E.; Fries,A.C.; Garrett,C.M.; Powell,M.L.; Minnich,D.E.; Couch,M.R.; Hanson,J.F.; DeMarcus,L.S.; Smith,J.P.; Edwards,M.A.; Federinko,S.P.; Macias,E.A.; West,C.A.; Poel,J.R.
EPI1075638	HA	United States	2017-Jan-25	EPI_ISL_281153	A/Colorado/5817/2017			Gruner,W.E.; Fries,A.C.; Garrett,C.M.; Powell,M.L.; Minnich,D.E.; Couch,M.R.; Hanson,J.F.; DeMarcus,L.S.; Smith,J.P.; Edwards,M.A.; Federinko,S.P.; Macias,E.A.; West,C.A.; Poel,J.R.
EPI1075639	HA	United States	2016-Dec-30	EPI_ISL_281154	A/California/5755/2016			Gruner,W.E.; Fries,A.C.; Garrett,C.M.; Powell,M.L.; Minnich,D.E.; Couch,M.R.; Hanson,J.F.; DeMarcus,L.S.; Smith,J.P.; Edwards,M.A.; Federinko,S.P.; Macias,E.A.; West,C.A.; Poel,J.R.
EPI1075640	HA	United States	2017-Jan-05	EPI_ISL_281155	A/California/5756/2017			Gruner,W.E.; Fries,A.C.; Garrett,C.M.; Powell,M.L.; Minnich,D.E.; Couch,M.R.; Hanson,J.F.; DeMarcus,L.S.; Smith,J.P.; Edwards,M.A.; Federinko,S.P.; Macias,E.A.; West,C.A.; Poel,J.R.
EPI1075641	HA	United States	2017-Jan-20	EPI_ISL_281156	A/California/5757/2017			Gruner,W.E.; Fries,A.C.; Garrett,C.M.; Powell,M.L.; Minnich,D.E.; Couch,M.R.; Hanson,J.F.; DeMarcus,L.S.; Smith,J.P.; Edwards,M.A.; Federinko,S.P.; Macias,E.A.; West,C.A.; Poel,J.R.
EPI1075642	HA	United States	2017-Jan-20	EPI_ISL_281157	A/California/5758/2017			Gruner,W.E.; Fries,A.C.; Garrett,C.M.; Powell,M.L.; Minnich,D.E.; Couch,M.R.; Hanson,J.F.; DeMarcus,L.S.; Smith,J.P.; Edwards,M.A.; Federinko,S.P.; Macias,E.A.; West,C.A.; Poel,J.R.
EPI1075643	HA	United States	2017-Jan-12	EPI_ISL_281158	A/Florida/5759/2017			Gruner,W.E.; Fries,A.C.; Garrett,C.M.; Powell,M.L.; Minnich,D.E.; Couch,M.R.; Hanson,J.F.; DeMarcus,L.S.; Smith,J.P.; Edwards,M.A.; Federinko,S.P.; Macias,E.A.; West,C.A.; Poel,J.R.
EPI1075644	HA	United States	2017-Jan-23	EPI_ISL_281159	A/Florida/5760/2017			Gruner,W.E.; Fries,A.C.; Garrett,C.M.; Powell,M.L.; Minnich,D.E.; Couch,M.R.; Hanson,J.F.; DeMarcus,L.S.; Smith,J.P.; Edwards,M.A.; Federinko,S.P.; Macias,E.A.; West,C.A.; Poel,J.R.
EPI1075645	HA	United States	2017-Jan-23	EPI_ISL_281160	A/Georgia/5761/2017			Gruner,W.E.; Fries,A.C.; Garrett,C.M.; Powell,M.L.; Minnich,D.E.; Couch,M.R.; Hanson,J.F.; DeMarcus,L.S.; Smith,J.P.; Edwards,M.A.; Federinko,S.P.; Macias,E.A.; West,C.A.; Poel,J.R.
EPI1075646	HA	United States	2017-Jan-13	EPI_ISL_281161	A/Kansas/5762/2017			Gruner,W.E.; Fries,A.C.; Garrett,C.M.; Powell,M.L.; Minnich,D.E.; Couch,M.R.; Hanson,J.F.; DeMarcus,L.S.; Smith,J.P.; Edwards,M.A.; Federinko,S.P.; Macias,E.A.; West,C.A.; Poel,J.R.
EPI1075647	HA	United States	2017-Jan-19	EPI_ISL_281162	A/Montana/5763/2017			Gruner,W.E.; Fries,A.C.; Garrett,C.M.; Powell,M.L.; Minnich,D.E.; Couch,M.R.; Hanson,J.F.; DeMarcus,L.S.; Smith,J.P.; Edwards,M.A.; Federinko,S.P.; Macias,E.A.; West,C.A.; Poel,J.R.
EPI1075648	HA	United States	2017-Jan-04	EPI_ISL_281163	A/Nebraska/5764/2017			Gruner,W.E.; Fries,A.C.; Garrett,C.M.; Powell,M.L.; Minnich,D.E.; Couch,M.R.; Hanson,J.F.; DeMarcus,L.S.; Smith,J.P.; Edwards,M.A.; Federinko,S.P.; Macias,E.A.; West,C.A.; Poel,J.R.
EPI1075649	HA	United States	2017-Jan-13	EPI_ISL_281164	A/Nebraska/5765/2017			Gruner,W.E.; Fries,A.C.; Garrett,C.M.; Powell,M.L.; Minnich,D.E.; Couch,M.R.; Hanson,J.F.; DeMarcus,L.S.; Smith,J.P.; Edwards,M.A.; Federinko,S.P.; Macias,E.A.; West,C.A.; Poel,J.R.
EPI1075650	HA	United States	2017-Jan-04	EPI_ISL_281165	A/New Jersey/5766/2017			Gruner,W.E.; Fries,A.C.; Garrett,C.M.; Powell,M.L.; Minnich,D.E.; Couch,M.R.; Hanson,J.F.; DeMarcus,L.S.; Smith,J.P.; Edwards,M.A.; Federinko,S.P.; Macias,E.A.; West,C.A.; Poel,J.R.
EPI1078190	HA	United States	2016-Dec-18	EPI_ISL_281572	A/Washington/106/2016	Washington State Public Health Laboratory	Centers for Disease Control and Prevention
EPI1127600	HA	United States	2016-Dec-21	EPI_ISL_289191	A/Pennsylvania/131/2016	Children's Hospital of Pittsburgh UPMC	Centers for Disease Control and Prevention
EPI1127608	HA	United States	2017-Jan-06	EPI_ISL_289192	A/Pennsylvania/46/2017	Children's Hospital of Pittsburgh UPMC	Centers for Disease Control and Prevention
EPI1127616	HA	United States	2017-Jan-13	EPI_ISL_289193	A/Pennsylvania/64/2017	Children's Hospital of Pittsburgh UPMC	Centers for Disease Control and Prevention
EPI1127624	HA	United States	2017-Jan-17	EPI_ISL_289194	A/Pennsylvania/74/2017	Children's Hospital of Pittsburgh UPMC	Centers for Disease Control and Prevention
EPI1127632	HA	United States	2017-Jan-20	EPI_ISL_289195	A/Pennsylvania/96/2017	Children's Hospital of Pittsburgh UPMC	Centers for Disease Control and Prevention
EPI1127640	HA	United States	2017-Jan-20	EPI_ISL_289196	A/Pennsylvania/97/2017	Children's Hospital of Pittsburgh UPMC	Centers for Disease Control and Prevention
EPI1127648	HA	United States	2017-Jan-20	EPI_ISL_289197	A/Pennsylvania/98/2017	Children's Hospital of Pittsburgh UPMC	Centers for Disease Control and Prevention
EPI1127656	HA	United States	2017-Jan-25	EPI_ISL_289198	A/Pennsylvania/123/2017	Children's Hospital of Pittsburgh UPMC	Centers for Disease Control and Prevention
EPI1127720	HA	United States	2016-Dec-17	EPI_ISL_289206	A/Pennsylvania/124/2016	Children's Hospital of Pittsburgh UPMC	Centers for Disease Control and Prevention
EPI1127728	HA	United States	2017-Jan-07	EPI_ISL_289207	A/Pennsylvania/49/2017	Children's Hospital of Pittsburgh UPMC	Centers for Disease Control and Prevention
EPI1127736	HA	United States	2017-Jan-08	EPI_ISL_289208	A/Pennsylvania/51/2017	Children's Hospital of Pittsburgh UPMC	Centers for Disease Control and Prevention
EPI1127744	HA	United States	2017-Jan-14	EPI_ISL_289209	A/Pennsylvania/65/2017	Children's Hospital of Pittsburgh UPMC	Centers for Disease Control and Prevention
EPI1127752	HA	United States	2017-Jan-21	EPI_ISL_289210	A/Pennsylvania/101/2017	Children's Hospital of Pittsburgh UPMC	Centers for Disease Control and Prevention
EPI1127760	HA	United States	2017-Jan-22	EPI_ISL_289211	A/Pennsylvania/104/2017	Children's Hospital of Pittsburgh UPMC	Centers for Disease Control and Prevention
EPI1127768	HA	United States	2017-Jan-28	EPI_ISL_289212	A/Pennsylvania/133/2017	Children's Hospital of Pittsburgh UPMC	Centers for Disease Control and Prevention
EPI1127816	HA	United States	2017-Jan-05	EPI_ISL_289218	A/Pennsylvania/41/2017	Children's Hospital of Pittsburgh UPMC	Centers for Disease Control and Prevention
EPI1127824	HA	United States	2017-Jan-05	EPI_ISL_289219	A/Pennsylvania/42/2017	Children's Hospital of Pittsburgh UPMC	Centers for Disease Control and Prevention
EPI1127832	HA	United States	2017-Jan-05	EPI_ISL_289220	A/Pennsylvania/43/2017	Children's Hospital of Pittsburgh UPMC	Centers for Disease Control and Prevention
EPI1127880	HA	United States	2017-Jan-05	EPI_ISL_289226	A/Pennsylvania/44/2017	Children's Hospital of Pittsburgh UPMC	Centers for Disease Control and Prevention
EPI1127888	HA	United States	2017-Jan-11	EPI_ISL_289227	A/Pennsylvania/60/2017	Children's Hospital of Pittsburgh UPMC	Centers for Disease Control and Prevention
EPI1127896	HA	United States	2017-Jan-19	EPI_ISL_289228	A/Pennsylvania/91/2017	Children's Hospital of Pittsburgh UPMC	Centers for Disease Control and Prevention
EPI1127904	HA	United States	2017-Jan-19	EPI_ISL_289229	A/Pennsylvania/92/2017	Children's Hospital of Pittsburgh UPMC	Centers for Disease Control and Prevention
EPI1128008	HA	United States	2017-Jan-17	EPI_ISL_289242	A/Pennsylvania/75/2017	Children's Hospital of Pittsburgh UPMC	Centers for Disease Control and Prevention
EPI1128015	HA	United States	2017-Jan-21	EPI_ISL_289243	A/Pennsylvania/102/2017	Children's Hospital of Pittsburgh UPMC	Centers for Disease Control and Prevention
EPI1128030	HA	United States	2017-Jan-30	EPI_ISL_289245	A/Pennsylvania/137/2017	Children's Hospital of Pittsburgh UPMC	Centers for Disease Control and Prevention
EPI1128180	HA	United States	2016-Dec-20	EPI_ISL_289264	A/Pennsylvania/130/2016	Children's Hospital of Pittsburgh UPMC	Centers for Disease Control and Prevention
EPI1128196	HA	United States	2016-Dec-21	EPI_ISL_289266	A/Pennsylvania/132/2016	Children's Hospital of Pittsburgh UPMC	Centers for Disease Control and Prevention
EPI1128204	HA	United States	2016-Dec-22	EPI_ISL_289267	A/Pennsylvania/134/2016	Children's Hospital of Pittsburgh UPMC	Centers for Disease Control and Prevention
EPI1128212	HA	United States	2016-Dec-27	EPI_ISL_289268	A/Pennsylvania/139/2016	Children's Hospital of Pittsburgh UPMC	Centers for Disease Control and Prevention
EPI1128220	HA	United States	2017-Jan-03	EPI_ISL_289269	A/Pennsylvania/33/2017	Children's Hospital of Pittsburgh UPMC	Centers for Disease Control and Prevention
EPI1128228	HA	United States	2017-Jan-09	EPI_ISL_289270	A/Pennsylvania/56/2017	Children's Hospital of Pittsburgh UPMC	Centers for Disease Control and Prevention
EPI1128244	HA	United States	2017-Jan-18	EPI_ISL_289272	A/Pennsylvania/81/2017	Children's Hospital of Pittsburgh UPMC	Centers for Disease Control and Prevention
EPI1128260	HA	United States	2017-Jan-24	EPI_ISL_289274	A/Pennsylvania/114/2017	Children's Hospital of Pittsburgh UPMC	Centers for Disease Control and Prevention
EPI1128368	HA	United States	2016-Dec-28	EPI_ISL_289289	A/Pennsylvania/140/2016	Children's Hospital of Pittsburgh UPMC	Centers for Disease Control and Prevention
EPI1128376	HA	United States	2016-Dec-28	EPI_ISL_289290	A/Pennsylvania/141/2016	Children's Hospital of Pittsburgh UPMC	Centers for Disease Control and Prevention
EPI1128384	HA	United States	2017-Jan-04	EPI_ISL_289291	A/Pennsylvania/34/2017	Children's Hospital of Pittsburgh UPMC	Centers for Disease Control and Prevention
EPI1128392	HA	United States	2016-Dec-30	EPI_ISL_289292	A/Pennsylvania/152/2016	Children's Hospital of Pittsburgh UPMC	Centers for Disease Control and Prevention
EPI1128400	HA	United States	2017-Jan-05	EPI_ISL_289293	A/Pennsylvania/35/2017	Children's Hospital of Pittsburgh UPMC	Centers for Disease Control and Prevention
EPI1128408	HA	United States	2017-Jan-05	EPI_ISL_289294	A/Pennsylvania/36/2017	Children's Hospital of Pittsburgh UPMC	Centers for Disease Control and Prevention
EPI1128416	HA	United States	2017-Jan-09	EPI_ISL_289295	A/Pennsylvania/52/2017	Children's Hospital of Pittsburgh UPMC	Centers for Disease Control and Prevention
EPI1128424	HA	United States	2017-Jan-21	EPI_ISL_289296	A/Pennsylvania/99/2017	Children's Hospital of Pittsburgh UPMC	Centers for Disease Control and Prevention
EPI1128432	HA	United States	2017-Jan-26	EPI_ISL_289297	A/Pennsylvania/124/2017	Children's Hospital of Pittsburgh UPMC	Centers for Disease Control and Prevention
EPI1128440	HA	United States	2017-Jan-30	EPI_ISL_289298	A/Pennsylvania/134/2017	Children's Hospital of Pittsburgh UPMC	Centers for Disease Control and Prevention
EPI1128448	HA	United States	2017-Jan-28	EPI_ISL_289299	A/Pennsylvania/131/2017	Children's Hospital of Pittsburgh UPMC	Centers for Disease Control and Prevention
EPI1128504	HA	United States	2016-Dec-01	EPI_ISL_289306	A/Pennsylvania/121/2016	Children's Hospital of Pittsburgh UPMC	Centers for Disease Control and Prevention
EPI1128511	HA	United States	2016-Dec-19	EPI_ISL_289307	A/Pennsylvania/125/2016	Children's Hospital of Pittsburgh UPMC	Centers for Disease Control and Prevention
EPI1128519	HA	United States	2016-Dec-27	EPI_ISL_289308	A/Pennsylvania/136/2016	Children's Hospital of Pittsburgh UPMC	Centers for Disease Control and Prevention
EPI1128527	HA	United States	2016-Dec-27	EPI_ISL_289309	A/Pennsylvania/137/2016	Children's Hospital of Pittsburgh UPMC	Centers for Disease Control and Prevention
EPI1128535	HA	United States	2016-Dec-28	EPI_ISL_289310	A/Pennsylvania/142/2016	Children's Hospital of Pittsburgh UPMC	Centers for Disease Control and Prevention
EPI1128543	HA	United States	2016-Dec-29	EPI_ISL_289311	A/Pennsylvania/148/2016	Children's Hospital of Pittsburgh UPMC	Centers for Disease Control and Prevention
EPI1128551	HA	United States	2016-Dec-27	EPI_ISL_289312	A/Pennsylvania/138/2016	Children's Hospital of Pittsburgh UPMC	Centers for Disease Control and Prevention
EPI1128559	HA	United States	2016-Dec-28	EPI_ISL_289313	A/Pennsylvania/143/2016	Children's Hospital of Pittsburgh UPMC	Centers for Disease Control and Prevention
EPI1128567	HA	United States	2016-Dec-31	EPI_ISL_289314	A/Pennsylvania/153/2016	Children's Hospital of Pittsburgh UPMC	Centers for Disease Control and Prevention
EPI1128575	HA	United States	2017-Jan-03	EPI_ISL_289315	A/Pennsylvania/30/2017	Children's Hospital of Pittsburgh UPMC	Centers for Disease Control and Prevention
EPI1128583	HA	United States	2017-Jan-11	EPI_ISL_289316	A/Pennsylvania/58/2017	Children's Hospital of Pittsburgh UPMC	Centers for Disease Control and Prevention
EPI1128591	HA	United States	2017-Jan-13	EPI_ISL_289317	A/Pennsylvania/62/2017	Children's Hospital of Pittsburgh UPMC	Centers for Disease Control and Prevention
EPI1128599	HA	United States	2017-Jan-16	EPI_ISL_289318	A/Pennsylvania/67/2017	Children's Hospital of Pittsburgh UPMC	Centers for Disease Control and Prevention
EPI1128607	HA	United States	2017-Jan-15	EPI_ISL_289319	A/Pennsylvania/66/2017	Children's Hospital of Pittsburgh UPMC	Centers for Disease Control and Prevention
EPI1128615	HA	United States	2017-Jan-16	EPI_ISL_289320	A/Pennsylvania/68/2017	Children's Hospital of Pittsburgh UPMC	Centers for Disease Control and Prevention
EPI1128623	HA	United States	2017-Jan-19	EPI_ISL_289321	A/Pennsylvania/82/2017	Children's Hospital of Pittsburgh UPMC	Centers for Disease Control and Prevention
EPI1128631	HA	United States	2017-Jan-19	EPI_ISL_289322	A/Pennsylvania/83/2017	Children's Hospital of Pittsburgh UPMC	Centers for Disease Control and Prevention
EPI1128639	HA	United States	2017-Jan-22	EPI_ISL_289323	A/Pennsylvania/103/2017	Children's Hospital of Pittsburgh UPMC	Centers for Disease Control and Prevention
EPI1128647	HA	United States	2017-Jan-28	EPI_ISL_289324	A/Pennsylvania/132/2017	Children's Hospital of Pittsburgh UPMC	Centers for Disease Control and Prevention
EPI1128655	HA	United States	2017-Jan-26	EPI_ISL_289325	A/Pennsylvania/125/2017	Children's Hospital of Pittsburgh UPMC	Centers for Disease Control and Prevention
EPI1128663	HA	United States	2017-Jan-31	EPI_ISL_289326	A/Pennsylvania/138/2017	Children's Hospital of Pittsburgh UPMC	Centers for Disease Control and Prevention
EPI1128711	HA	United States	2017-Jan-27	EPI_ISL_289332	A/Pennsylvania/127/2017	Children's Hospital of Pittsburgh UPMC	Centers for Disease Control and Prevention
EPI1128719	HA	United States	2017-Jan-27	EPI_ISL_289333	A/Pennsylvania/128/2017	Children's Hospital of Pittsburgh UPMC	Centers for Disease Control and Prevention
EPI1128727	HA	United States	2017-Jan-31	EPI_ISL_289334	A/Pennsylvania/139/2017	Children's Hospital of Pittsburgh UPMC	Centers for Disease Control and Prevention
EPI1128823	HA	United States	2016-Dec-19	EPI_ISL_289346	A/Pennsylvania/126/2016	Children's Hospital of Pittsburgh UPMC	Centers for Disease Control and Prevention
EPI1128831	HA	United States	2017-Jan-05	EPI_ISL_289347	A/Pennsylvania/37/2017	Children's Hospital of Pittsburgh UPMC	Centers for Disease Control and Prevention
EPI1128839	HA	United States	2017-Jan-05	EPI_ISL_289348	A/Pennsylvania/38/2017	Children's Hospital of Pittsburgh UPMC	Centers for Disease Control and Prevention
EPI1128847	HA	United States	2017-Jan-08	EPI_ISL_289349	A/Pennsylvania/50/2017	Children's Hospital of Pittsburgh UPMC	Centers for Disease Control and Prevention
EPI1128855	HA	United States	2017-Jan-18	EPI_ISL_289350	A/Pennsylvania/76/2017	Children's Hospital of Pittsburgh UPMC	Centers for Disease Control and Prevention
EPI1128863	HA	United States	2017-Jan-18	EPI_ISL_289351	A/Pennsylvania/77/2017	Children's Hospital of Pittsburgh UPMC	Centers for Disease Control and Prevention
EPI1128871	HA	United States	2017-Jan-19	EPI_ISL_289352	A/Pennsylvania/84/2017	Children's Hospital of Pittsburgh UPMC	Centers for Disease Control and Prevention
EPI1128879	HA	United States	2017-Jan-24	EPI_ISL_289353	A/Pennsylvania/110/2017	Children's Hospital of Pittsburgh UPMC	Centers for Disease Control and Prevention
EPI1128887	HA	United States	2017-Jan-25	EPI_ISL_289354	A/Pennsylvania/115/2017	Children's Hospital of Pittsburgh UPMC	Centers for Disease Control and Prevention
EPI1128895	HA	United States	2017-Jan-25	EPI_ISL_289355	A/Pennsylvania/116/2017	Children's Hospital of Pittsburgh UPMC	Centers for Disease Control and Prevention
EPI1128929	HA	United States	2017-Jan-24	EPI_ISL_289359	A/Pennsylvania/111/2017	Children's Hospital of Pittsburgh UPMC	Centers for Disease Control and Prevention
EPI1128979	HA	United States	2017-Jan-11	EPI_ISL_289365	A/Pennsylvania/59/2017	Children's Hospital of Pittsburgh UPMC	Centers for Disease Control and Prevention
EPI1128996	HA	United States	2017-Jan-18	EPI_ISL_289367	A/Pennsylvania/78/2017	Children's Hospital of Pittsburgh UPMC	Centers for Disease Control and Prevention
EPI1129010	HA	United States	2017-Jan-19	EPI_ISL_289369	A/Pennsylvania/85/2017	Children's Hospital of Pittsburgh UPMC	Centers for Disease Control and Prevention
EPI1129027	HA	United States	2017-Jan-23	EPI_ISL_289371	A/Pennsylvania/106/2017	Children's Hospital of Pittsburgh UPMC	Centers for Disease Control and Prevention
EPI1129043	HA	United States	2017-Jan-25	EPI_ISL_289373	A/Pennsylvania/117/2017	Children's Hospital of Pittsburgh UPMC	Centers for Disease Control and Prevention
EPI1129052	HA	United States	2017-Jan-17	EPI_ISL_289374	A/Pennsylvania/70/2017	Children's Hospital of Pittsburgh UPMC	Centers for Disease Control and Prevention
EPI1129057	HA	United States	2017-Jan-31	EPI_ISL_289375	A/Pennsylvania/140/2017	Children's Hospital of Pittsburgh UPMC	Centers for Disease Control and Prevention
EPI1129068	HA	United States	2017-Jan-17	EPI_ISL_289376	A/Pennsylvania/71/2017	Children's Hospital of Pittsburgh UPMC	Centers for Disease Control and Prevention
EPI1129086	HA	United States	2017-Jan-19	EPI_ISL_289379	A/Pennsylvania/86/2017	Children's Hospital of Pittsburgh UPMC	Centers for Disease Control and Prevention
EPI1129094	HA	United States	2017-Jan-19	EPI_ISL_289380	A/Pennsylvania/87/2017	Children's Hospital of Pittsburgh UPMC	Centers for Disease Control and Prevention
EPI1129102	HA	United States	2017-Jan-20	EPI_ISL_289381	A/Pennsylvania/93/2017	Children's Hospital of Pittsburgh UPMC	Centers for Disease Control and Prevention
EPI1129110	HA	United States	2017-Jan-20	EPI_ISL_289382	A/Pennsylvania/94/2017	Children's Hospital of Pittsburgh UPMC	Centers for Disease Control and Prevention
EPI1129118	HA	United States	2017-Jan-24	EPI_ISL_289383	A/Pennsylvania/112/2017	Children's Hospital of Pittsburgh UPMC	Centers for Disease Control and Prevention
EPI1129126	HA	United States	2017-Jan-25	EPI_ISL_289384	A/Pennsylvania/118/2017	Children's Hospital of Pittsburgh UPMC	Centers for Disease Control and Prevention
EPI1129134	HA	United States	2017-Jan-25	EPI_ISL_289385	A/Pennsylvania/119/2017	Children's Hospital of Pittsburgh UPMC	Centers for Disease Control and Prevention
EPI1129142	HA	United States	2017-Jan-27	EPI_ISL_289386	A/Pennsylvania/129/2017	Children's Hospital of Pittsburgh UPMC	Centers for Disease Control and Prevention
EPI1129150	HA	United States	2017-Jan-30	EPI_ISL_289387	A/Pennsylvania/135/2017	Children's Hospital of Pittsburgh UPMC	Centers for Disease Control and Prevention
EPI1129360	HA	United States	2016-Dec-22	EPI_ISL_289413	A/Pennsylvania/133/2016	Children's Hospital of Pittsburgh UPMC	Centers for Disease Control and Prevention
EPI1129368	HA	United States	2016-Dec-28	EPI_ISL_289414	A/Pennsylvania/144/2016	Children's Hospital of Pittsburgh UPMC	Centers for Disease Control and Prevention
EPI1129376	HA	United States	2016-Dec-29	EPI_ISL_289415	A/Pennsylvania/149/2016	Children's Hospital of Pittsburgh UPMC	Centers for Disease Control and Prevention
EPI1129384	HA	United States	2017-Jan-07	EPI_ISL_289416	A/Pennsylvania/48/2017	Children's Hospital of Pittsburgh UPMC	Centers for Disease Control and Prevention
EPI1129392	HA	United States	2016-Dec-29	EPI_ISL_289417	A/Pennsylvania/150/2016	Children's Hospital of Pittsburgh UPMC	Centers for Disease Control and Prevention
EPI1129400	HA	United States	2017-Jan-17	EPI_ISL_289418	A/Pennsylvania/72/2017	Children's Hospital of Pittsburgh UPMC	Centers for Disease Control and Prevention
EPI1129408	HA	United States	2017-Jan-18	EPI_ISL_289419	A/Pennsylvania/79/2017	Children's Hospital of Pittsburgh UPMC	Centers for Disease Control and Prevention
EPI1129416	HA	United States	2017-Jan-26	EPI_ISL_289420	A/Pennsylvania/126/2017	Children's Hospital of Pittsburgh UPMC	Centers for Disease Control and Prevention
EPI1129424	HA	United States	2017-Jan-20	EPI_ISL_289421	A/Pennsylvania/95/2017	Children's Hospital of Pittsburgh UPMC	Centers for Disease Control and Prevention
EPI1129432	HA	United States	2017-Jan-25	EPI_ISL_289422	A/Pennsylvania/120/2017	Children's Hospital of Pittsburgh UPMC	Centers for Disease Control and Prevention
EPI1129440	HA	United States	2017-Jan-23	EPI_ISL_289423	A/Pennsylvania/107/2017	Children's Hospital of Pittsburgh UPMC	Centers for Disease Control and Prevention
EPI1129448	HA	United States	2017-Jan-19	EPI_ISL_289424	A/Pennsylvania/88/2017	Children's Hospital of Pittsburgh UPMC	Centers for Disease Control and Prevention
EPI1129456	HA	United States	2017-Jan-30	EPI_ISL_289425	A/Pennsylvania/136/2017	Children's Hospital of Pittsburgh UPMC	Centers for Disease Control and Prevention
EPI1129496	HA	United States	2016-Dec-28	EPI_ISL_289430	A/Pennsylvania/145/2016	Children's Hospital of Pittsburgh UPMC	Centers for Disease Control and Prevention
EPI1129504	HA	United States	2016-Dec-28	EPI_ISL_289431	A/Pennsylvania/146/2016	Children's Hospital of Pittsburgh UPMC	Centers for Disease Control and Prevention
EPI1129512	HA	United States	2016-Dec-28	EPI_ISL_289432	A/Pennsylvania/147/2016	Children's Hospital of Pittsburgh UPMC	Centers for Disease Control and Prevention
EPI1129520	HA	United States	2016-Dec-29	EPI_ISL_289433	A/Pennsylvania/151/2016	Children's Hospital of Pittsburgh UPMC	Centers for Disease Control and Prevention
EPI1129528	HA	United States	2017-Jan-02	EPI_ISL_289434	A/Pennsylvania/29/2017	Children's Hospital of Pittsburgh UPMC	Centers for Disease Control and Prevention
EPI1129536	HA	United States	2017-Jan-03	EPI_ISL_289435	A/Pennsylvania/31/2017	Children's Hospital of Pittsburgh UPMC	Centers for Disease Control and Prevention
EPI1129544	HA	United States	2017-Jan-03	EPI_ISL_289436	A/Pennsylvania/32/2017	Children's Hospital of Pittsburgh UPMC	Centers for Disease Control and Prevention
EPI1129552	HA	United States	2017-Jan-05	EPI_ISL_289437	A/Pennsylvania/39/2017	Children's Hospital of Pittsburgh UPMC	Centers for Disease Control and Prevention
EPI1129560	HA	United States	2017-Jan-05	EPI_ISL_289438	A/Pennsylvania/40/2017	Children's Hospital of Pittsburgh UPMC	Centers for Disease Control and Prevention
EPI1129568	HA	United States	2017-Jan-06	EPI_ISL_289439	A/Pennsylvania/45/2017	Children's Hospital of Pittsburgh UPMC	Centers for Disease Control and Prevention
EPI1129576	HA	United States	2017-Jan-09	EPI_ISL_289440	A/Pennsylvania/55/2017	Children's Hospital of Pittsburgh UPMC	Centers for Disease Control and Prevention
EPI1129584	HA	United States	2017-Jan-17	EPI_ISL_289441	A/Pennsylvania/73/2017	Children's Hospital of Pittsburgh UPMC	Centers for Disease Control and Prevention
EPI1129592	HA	United States	2017-Jan-18	EPI_ISL_289442	A/Pennsylvania/80/2017	Children's Hospital of Pittsburgh UPMC	Centers for Disease Control and Prevention
EPI1129600	HA	United States	2017-Jan-19	EPI_ISL_289443	A/Pennsylvania/89/2017	Children's Hospital of Pittsburgh UPMC	Centers for Disease Control and Prevention
EPI1129608	HA	United States	2017-Jan-19	EPI_ISL_289444	A/Pennsylvania/90/2017	Children's Hospital of Pittsburgh UPMC	Centers for Disease Control and Prevention
EPI1129616	HA	United States	2017-Jan-23	EPI_ISL_289445	A/Pennsylvania/108/2017	Children's Hospital of Pittsburgh UPMC	Centers for Disease Control and Prevention
EPI1129624	HA	United States	2017-Jan-23	EPI_ISL_289446	A/Pennsylvania/109/2017	Children's Hospital of Pittsburgh UPMC	Centers for Disease Control and Prevention
EPI1129632	HA	United States	2017-Jan-24	EPI_ISL_289447	A/Pennsylvania/113/2017	Children's Hospital of Pittsburgh UPMC	Centers for Disease Control and Prevention
EPI1129640	HA	United States	2017-Jan-25	EPI_ISL_289448	A/Pennsylvania/121/2017	Children's Hospital of Pittsburgh UPMC	Centers for Disease Control and Prevention
EPI1129646	HA	United States	2017-Jan-25	EPI_ISL_289449	A/Pennsylvania/122/2017	Children's Hospital of Pittsburgh UPMC	Centers for Disease Control and Prevention
EPI1129654	HA	United States	2017-Jan-27	EPI_ISL_289450	A/Pennsylvania/130/2017	Children's Hospital of Pittsburgh UPMC	Centers for Disease Control and Prevention
EPI1129988	HA	United States	2017-Jan-11	EPI_ISL_289527	A/Michigan/08/2017	University of Michigan SPH EPID	Centers for Disease Control and Prevention
EPI2557264	HA	United States	2017-Jan-25	EPI_ISL_17673017	A/New York/PV00034/2017			Direct Submission
EPI2557314	HA	United States	2017-Jan-31	EPI_ISL_17673023	A/New York/PV00058/2017			Direct Submission
EPI2557362	HA	United States	2017-Jan-04	EPI_ISL_17673029	A/New York/PV00009/2017			Direct Submission
EPI2557385	HA	United States	2017-Jan-29	EPI_ISL_17673032	A/New York/PV00046/2017			Direct Submission
EPI874354	HA	United States	2016-Dec-15	EPI_ISL_240831	A/North Dakota/28/2016	North Dakota Department of Health	Centers for Disease Control and Prevention
EPI874362	HA	United States	2016-Dec-07	EPI_ISL_240832	A/Minnesota/82/2016	Minnesota Department of Health	Centers for Disease Control and Prevention
EPI874370	HA	United States	2016-Dec-11	EPI_ISL_240833	A/Minnesota/83/2016	Minnesota Department of Health	Centers for Disease Control and Prevention
EPI874378	HA	United States	2016-Dec-05	EPI_ISL_240834	A/Alaska/32/2016	Alaska State Virology Lab	Centers for Disease Control and Prevention
EPI874386	HA	United States	2016-Dec-05	EPI_ISL_240835	A/Alaska/33/2016	Alaska State Virology Lab	Centers for Disease Control and Prevention
EPI874394	HA	United States	2016-Dec-03	EPI_ISL_240836	A/California/179/2016	California Department of Health Services	Centers for Disease Control and Prevention
EPI874402	HA	United States	2016-Dec-09	EPI_ISL_240837	A/California/180/2016	California Department of Health Services	Centers for Disease Control and Prevention
EPI874410	HA	United States	2016-Dec-11	EPI_ISL_240838	A/California/181/2016	California Department of Health Services	Centers for Disease Control and Prevention
EPI874418	HA	United States	2016-Nov-28	EPI_ISL_240839	A/California/177/2016	California Department of Health Services	Centers for Disease Control and Prevention
EPI874426	HA	United States	2016-Nov-28	EPI_ISL_240840	A/California/178/2016	California Department of Health Services	Centers for Disease Control and Prevention
EPI874434	HA	United States	2016-Nov-26	EPI_ISL_240841	A/California/176/2016	California Department of Health Services	Centers for Disease Control and Prevention
EPI874442	HA	United States	2016-Nov-05	EPI_ISL_240842	A/California/175/2016	California Department of Health Services	Centers for Disease Control and Prevention
EPI874450	HA	United States	2016-Nov-25	EPI_ISL_240843	A/Colorado/44/2016	Colorado Department of Health Lab	Centers for Disease Control and Prevention
EPI874458	HA	United States	2016-Nov-25	EPI_ISL_240844	A/Colorado/45/2016	Colorado Department of Health Lab	Centers for Disease Control and Prevention
EPI874466	HA	United States	2016-Dec-02	EPI_ISL_240845	A/Idaho/42/2016	State of Idaho Bureau of Laboratories	Centers for Disease Control and Prevention
EPI874474	HA	United States	2016-Dec-07	EPI_ISL_240846	A/Idaho/43/2016	State of Idaho Bureau of Laboratories	Centers for Disease Control and Prevention
EPI874482	HA	United States	2016-Nov-26	EPI_ISL_240847	A/New Mexico/54/2016	New Mexico Department of Health	Centers for Disease Control and Prevention
EPI874490	HA	United States	2016-Nov-21	EPI_ISL_240848	A/Nevada/49/2016	Nevada State Health Laboratory	Centers for Disease Control and Prevention
EPI874498	HA	United States	2016-Nov-29	EPI_ISL_240849	A/Nevada/50/2016	Nevada State Health Laboratory	Centers for Disease Control and Prevention
EPI874506	HA	United States	2016-Nov-29	EPI_ISL_240850	A/Nevada/51/2016	Nevada State Health Laboratory	Centers for Disease Control and Prevention
EPI874514	HA	United States	2016-Dec-06	EPI_ISL_240851	A/Nevada/53/2016	Nevada State Health Laboratory	Centers for Disease Control and Prevention
EPI874522	HA	United States	2016-Dec-05	EPI_ISL_240852	A/Nevada/52/2016	Nevada State Health Laboratory	Centers for Disease Control and Prevention
EPI874530	HA	United States	2016-Dec-08	EPI_ISL_240853	A/Nevada/54/2016	Southern Nevada Public Health Lab	Centers for Disease Control and Prevention
EPI874538	HA	United States	2016-Dec-08	EPI_ISL_240854	A/Nevada/55/2016	Southern Nevada Public Health Lab	Centers for Disease Control and Prevention
EPI874546	HA	United States	2016-Dec-08	EPI_ISL_240855	A/Utah/51/2016	Utah Department of Health	Centers for Disease Control and Prevention
EPI874554	HA	United States	2016-Dec-06	EPI_ISL_240856	A/Utah/50/2016	Utah Department of Health	Centers for Disease Control and Prevention
EPI874562	HA	United States	2016-Dec-04	EPI_ISL_240857	A/Wyoming/33/2016	Wyoming Public Health Laboratory	Centers for Disease Control and Prevention
EPI874570	HA	United States	2016-Dec-07	EPI_ISL_240858	A/Wyoming/34/2016	Wyoming Public Health Laboratory	Centers for Disease Control and Prevention
EPI874578	HA	United States	2016-Dec-13	EPI_ISL_240859	A/Illinois/51/2016	Illinois Department of Public Health-Carbondale	Centers for Disease Control and Prevention
EPI874586	HA	United States	2016-Dec-13	EPI_ISL_240860	A/Illinois/52/2016	Illinois Department of Public Health-Carbondale	Centers for Disease Control and Prevention
EPI874594	HA	United States	2016-Dec-06	EPI_ISL_240861	A/Nebraska/26/2016	Nebraska Public Health Lab	Centers for Disease Control and Prevention
EPI874602	HA	United States	2016-Dec-13	EPI_ISL_240862	A/Nebraska/27/2016	Nebraska Public Health Lab	Centers for Disease Control and Prevention
EPI874610	HA	United States	2016-Dec-11	EPI_ISL_240863	A/Missouri/20/2016	Missouri Department. of Health & Senior Services	Centers for Disease Control and Prevention
EPI874618	HA	United States	2016-Dec-07	EPI_ISL_240864	A/Michigan/117/2016	Michigan Department of Community Health	Centers for Disease Control and Prevention
EPI874626	HA	United States	2016-Dec-08	EPI_ISL_240865	A/Michigan/118/2016	Michigan Department of Community Health	Centers for Disease Control and Prevention
EPI874634	HA	United States	2016-Dec-14	EPI_ISL_240866	A/Alabama/17/2016	ADPH Bureau of Clinical Laboratories	Centers for Disease Control and Prevention
EPI874642	HA	United States	2016-Dec-14	EPI_ISL_240867	A/Alabama/18/2016	ADPH Bureau of Clinical Laboratories	Centers for Disease Control and Prevention
EPI879395	HA	United States	2016-Dec-09	EPI_ISL_241549	A/Montana/66/2016	Montana Laboratory Services Bureau	Centers for Disease Control and Prevention
EPI879403	HA	United States	2016-Dec-09	EPI_ISL_241550	A/Montana/67/2016	Montana Laboratory Services Bureau	Centers for Disease Control and Prevention
EPI879411	HA	United States	2016-Dec-12	EPI_ISL_241551	A/New Hampshire/27/2016	New Hampshire Public Health Laboratories	Centers for Disease Control and Prevention
EPI879419	HA	United States	2016-Dec-17	EPI_ISL_241552	A/New Hampshire/28/2016	New Hampshire Public Health Laboratories	Centers for Disease Control and Prevention
EPI879427	HA	United States	2016-Dec-14	EPI_ISL_241553	A/New Mexico/55/2016	New Mexico Department of Health	Centers for Disease Control and Prevention
EPI879435	HA	United States	2016-Dec-15	EPI_ISL_241554	A/New Mexico/56/2016	New Mexico Department of Health	Centers for Disease Control and Prevention
EPI879443	HA	United States	2016-Nov-30	EPI_ISL_241555	A/New York/109/2016	New York City Department of Health	Centers for Disease Control and Prevention
EPI879451	HA	United States	2016-Dec-06	EPI_ISL_241556	A/New York/110/2016	New York City Department of Health	Centers for Disease Control and Prevention
EPI879459	HA	United States	2016-Dec-14	EPI_ISL_241557	A/New York/111/2016	New York City Department of Health	Centers for Disease Control and Prevention
EPI879467	HA	United States	2016-Dec-01	EPI_ISL_241558	A/New York/112/2016	New York State Department of Health	Centers for Disease Control and Prevention
EPI879475	HA	United States	2016-Dec-03	EPI_ISL_241559	A/New York/113/2016	New York State Department of Health	Centers for Disease Control and Prevention
EPI879483	HA	United States	2016-Dec-28	EPI_ISL_241560	A/North Dakota/30/2016	North Dakota Department of Health	Centers for Disease Control and Prevention
EPI879491	HA	United States	2016-Dec-29	EPI_ISL_241561	A/North Dakota/31/2016	North Dakota Department of Health	Centers for Disease Control and Prevention
EPI879499	HA	United States	2016-Dec-08	EPI_ISL_241562	A/Pennsylvania/100/2016	Pennsylvania Department of Health	Centers for Disease Control and Prevention
EPI879507	HA	United States	2016-Dec-09	EPI_ISL_241563	A/Pennsylvania/101/2016	Pennsylvania Department of Health	Centers for Disease Control and Prevention
EPI879515	HA	United States	2016-Dec-09	EPI_ISL_241564	A/Pennsylvania/102/2016	Pennsylvania Department of Health	Centers for Disease Control and Prevention
EPI879523	HA	United States	2016-Dec-08	EPI_ISL_241565	A/Pennsylvania/99/2016	Pennsylvania Department of Health	Centers for Disease Control and Prevention
EPI879531	HA	United States	2016-Dec-12	EPI_ISL_241566	A/Tennessee/34/2016	Tennessee Department of Health Laboratory-Nashville	Centers for Disease Control and Prevention
EPI879538	HA	United States	2016-Dec-13	EPI_ISL_241567	A/Tennessee/35/2016	Tennessee Department of Health Laboratory-Nashville	Centers for Disease Control and Prevention
EPI879546	HA	United States	2016-Dec-07	EPI_ISL_241568	A/Texas/193/2016	Texas Department of State Health Services-Laboratory Services	Centers for Disease Control and Prevention
EPI879554	HA	United States	2016-Dec-19	EPI_ISL_241569	A/Texas/195/2016	Texas Department of State Health Services-Laboratory Services	Centers for Disease Control and Prevention
EPI879562	HA	United States	2016-Dec-22	EPI_ISL_241570	A/Texas/196/2016	Dallas County Health and Human Services	Centers for Disease Control and Prevention
EPI879570	HA	United States	2016-Dec-25	EPI_ISL_241571	A/Texas/197/2016	Texas Department of State Health Services-Laboratory Services	Centers for Disease Control and Prevention
EPI879578	HA	United States	2016-Dec-25	EPI_ISL_241572	A/Texas/198/2016	Dallas County Health and Human Services	Centers for Disease Control and Prevention
EPI879586	HA	United States	2016-Dec-29	EPI_ISL_241573	A/Texas/201/2016	Texas Department of State Health Services-Laboratory Services	Centers for Disease Control and Prevention
EPI879594	HA	United States	2016-Dec-29	EPI_ISL_241574	A/Texas/202/2016	Houston Department of Health and Human Services	Centers for Disease Control and Prevention
EPI879602	HA	United States	2016-Dec-20	EPI_ISL_241575	A/Utah/52/2016	Utah Department of Health	Centers for Disease Control and Prevention
EPI879610	HA	United States	2016-Dec-22	EPI_ISL_241576	A/Utah/53/2016	Utah Department of Health	Centers for Disease Control and Prevention
EPI879618	HA	United States	2016-Dec-05	EPI_ISL_241577	A/Vermont/35/2016	Vermont Department of Health Laboratory	Centers for Disease Control and Prevention
EPI879626	HA	United States	2016-Dec-13	EPI_ISL_241578	A/Vermont/36/2016	Vermont Department of Health Laboratory	Centers for Disease Control and Prevention
EPI879634	HA	United States	2016-Dec-06	EPI_ISL_241579	A/Virginia/64/2016	Virginia Division of Consolidated Laboratories	Centers for Disease Control and Prevention
EPI879642	HA	United States	2016-Dec-06	EPI_ISL_241580	A/Virginia/65/2016	Virginia Division of Consolidated Laboratories	Centers for Disease Control and Prevention
EPI879650	HA	United States	2016-Dec-09	EPI_ISL_241581	A/Virginia/66/2016	Virginia Division of Consolidated Laboratories	Centers for Disease Control and Prevention
EPI879658	HA	United States	2016-Dec-13	EPI_ISL_241582	A/Virginia/67/2016	Virginia Division of Consolidated Laboratories	Centers for Disease Control and Prevention
EPI879666	HA	United States	2016-Dec-14	EPI_ISL_241583	A/Virginia/68/2016	Virginia Division of Consolidated Laboratories	Centers for Disease Control and Prevention
EPI879674	HA	United States	2016-Dec-13	EPI_ISL_241584	A/Washington/100/2016	Seattle & King County Public Health Lab	Centers for Disease Control and Prevention
EPI879682	HA	United States	2016-Dec-15	EPI_ISL_241585	A/Washington/101/2016	Seattle & King County Public Health Lab	Centers for Disease Control and Prevention
EPI879690	HA	United States	2016-Oct-31	EPI_ISL_241586	A/Washington/102/2016	Washington State Public Health Laboratory	Centers for Disease Control and Prevention
EPI879698	HA	United States	2016-Nov-04	EPI_ISL_241587	A/Washington/103/2016	Washington State Public Health Laboratory	Centers for Disease Control and Prevention
EPI879706	HA	United States	2016-Nov-15	EPI_ISL_241588	A/Washington/104/2016	Washington State Public Health Laboratory	Centers for Disease Control and Prevention
EPI879714	HA	United States	2016-Nov-19	EPI_ISL_241589	A/Washington/105/2016	Washington State Public Health Laboratory	Centers for Disease Control and Prevention
EPI879722	HA	United States	2016-Dec-18	EPI_ISL_241590	A/Washington/106/2016	Washington State Public Health Laboratory	Centers for Disease Control and Prevention
EPI879729	HA	United States	2016-Dec-18	EPI_ISL_241591	A/Washington/107/2016	Washington State Public Health Laboratory	Centers for Disease Control and Prevention
EPI879737	HA	United States	2016-Dec-19	EPI_ISL_241592	A/Washington/108/2016	Washington State Public Health Laboratory	Centers for Disease Control and Prevention
EPI879745	HA	United States	2016-Dec-19	EPI_ISL_241593	A/Wisconsin/102/2016	Wisconsin State Laboratory of Hygiene	Centers for Disease Control and Prevention
EPI879753	HA	United States	2016-Dec-13	EPI_ISL_241594	A/Alaska/35/2016	Alaska State Virology Lab	Centers for Disease Control and Prevention
EPI879761	HA	United States	2016-Dec-10	EPI_ISL_241595	A/Arizona/79/2016	Arizona Department of Health Services	Centers for Disease Control and Prevention
EPI879769	HA	United States	2016-Dec-12	EPI_ISL_241596	A/Arizona/80/2016	Arizona Department of Health Services	Centers for Disease Control and Prevention
EPI879777	HA	United States	2016-Dec-02	EPI_ISL_241597	A/California/182/2016	California Department of Health Services	Centers for Disease Control and Prevention
EPI879785	HA	United States	2016-Dec-06	EPI_ISL_241598	A/California/183/2016	California Department of Health Services	Centers for Disease Control and Prevention
EPI879793	HA	United States	2016-Dec-13	EPI_ISL_241599	A/California/184/2016	California Department of Health Services	Centers for Disease Control and Prevention
EPI879801	HA	United States	2016-Dec-13	EPI_ISL_241600	A/California/185/2016	California Department of Health Services	Centers for Disease Control and Prevention
EPI879809	HA	United States	2016-Dec-14	EPI_ISL_241601	A/California/186/2016	California Department of Health Services	Centers for Disease Control and Prevention
EPI879817	HA	United States	2016-Dec-14	EPI_ISL_241602	A/California/187/2016	California Department of Health Services	Centers for Disease Control and Prevention
EPI879825	HA	United States	2016-Dec-15	EPI_ISL_241603	A/California/188/2016	California Department of Health Services	Centers for Disease Control and Prevention
EPI879833	HA	United States	2016-Dec-15	EPI_ISL_241604	A/California/189/2016	California Department of Health Services	Centers for Disease Control and Prevention
EPI879841	HA	United States	2016-Dec-15	EPI_ISL_241605	A/California/190/2016	California Department of Health Services	Centers for Disease Control and Prevention
EPI879849	HA	United States	2016-Dec-15	EPI_ISL_241606	A/California/191/2016	California Department of Health Services	Centers for Disease Control and Prevention
EPI879857	HA	United States	2016-Dec-14	EPI_ISL_241607	A/California/192/2016	California Department of Health Services	Centers for Disease Control and Prevention
EPI879865	HA	United States	2016-Dec-19	EPI_ISL_241608	A/Delaware/39/2016	Delaware Public Health Lab	Centers for Disease Control and Prevention
EPI879873	HA	United States	2016-Dec-19	EPI_ISL_241609	A/Delaware/40/2016	Delaware Public Health Lab	Centers for Disease Control and Prevention
EPI879881	HA	United States	2016-Dec-01	EPI_ISL_241610	A/Florida/104/2016	Florida Department of Health-Tampa	Centers for Disease Control and Prevention
EPI879889	HA	United States	2016-Dec-08	EPI_ISL_241611	A/Florida/105/2016	Florida Department of Health-Tampa	Centers for Disease Control and Prevention
EPI879897	HA	United States	2016-Nov-28	EPI_ISL_241612	A/Hawaii/98/2016	State of Hawaii Department of Health	Centers for Disease Control and Prevention
EPI879905	HA	United States	2016-Dec-03	EPI_ISL_241613	A/Hawaii/99/2016	State of Hawaii Department of Health	Centers for Disease Control and Prevention
EPI879913	HA	United States	2016-Dec-16	EPI_ISL_241614	A/Illinois/53/2016	Illinois Department of Public Health-Carbondale	Centers for Disease Control and Prevention
EPI879921	HA	United States	2016-Dec-16	EPI_ISL_241615	A/Illinois/54/2016	Illinois Department of Public Health-Carbondale	Centers for Disease Control and Prevention
EPI879929	HA	United States	2016-Dec-02	EPI_ISL_241616	A/Indiana/44/2016	Indiana State Department of Health Laboratories	Centers for Disease Control and Prevention
EPI879937	HA	United States	2016-Dec-14	EPI_ISL_241617	A/Indiana/45/2016	Indiana State Department of Health Laboratories	Centers for Disease Control and Prevention
EPI879945	HA	United States	2016-Dec-13	EPI_ISL_241618	A/Iowa/40/2016	Iowa State Hygienic Laboratory	Centers for Disease Control and Prevention
EPI879953	HA	United States	2016-Dec-20	EPI_ISL_241619	A/Iowa/42/2016	Iowa State Hygienic Laboratory	Centers for Disease Control and Prevention
EPI879961	HA	United States	2016-Dec-20	EPI_ISL_241620	A/Kentucky/31/2016	Kentucky Division of Laboratory Services	Centers for Disease Control and Prevention
EPI879969	HA	United States	2016-Dec-06	EPI_ISL_241621	A/Louisiana/32/2016	Louisiana Department of Health and Hospitals	Centers for Disease Control and Prevention
EPI879977	HA	United States	2016-Dec-15	EPI_ISL_241622	A/Louisiana/33/2016	Louisiana Department of Health and Hospitals	Centers for Disease Control and Prevention
EPI879985	HA	United States	2016-Oct-21	EPI_ISL_241623	A/Maryland/25/2016	Maryland Department of Health and Mental Hygiene	Centers for Disease Control and Prevention
EPI879993	HA	United States	2016-Nov-28	EPI_ISL_241624	A/Maryland/26/2016	Maryland Department of Health and Mental Hygiene	Centers for Disease Control and Prevention
EPI880001	HA	United States	2016-Dec-02	EPI_ISL_241625	A/Maryland/27/2016	Maryland Department of Health and Mental Hygiene	Centers for Disease Control and Prevention
EPI880009	HA	United States	2016-Dec-07	EPI_ISL_241626	A/Massachusetts/42/2016	Massachusetts Department of Public Health	Centers for Disease Control and Prevention
EPI880017	HA	United States	2016-Dec-16	EPI_ISL_241627	A/Massachusetts/43/2016	Massachusetts Department of Public Health	Centers for Disease Control and Prevention
EPI880025	HA	United States	2016-Dec-23	EPI_ISL_241628	A/Michigan/119/2016	Michigan Department of Community Health	Centers for Disease Control and Prevention
EPI880033	HA	United States	2016-Dec-25	EPI_ISL_241629	A/Michigan/120/2016	Michigan Department of Community Health	Centers for Disease Control and Prevention
EPI880040	HA	United States	2016-Dec-17	EPI_ISL_241630	A/Minnesota/84/2016	Minnesota Department of Health	Centers for Disease Control and Prevention
EPI880048	HA	United States	2016-Dec-19	EPI_ISL_241631	A/Minnesota/85/2016	Minnesota Department of Health	Centers for Disease Control and Prevention
EPI880056	HA	United States	2016-Dec-06	EPI_ISL_241632	A/Mississippi/19/2016	Mississippi Public Health Laboratory	Centers for Disease Control and Prevention
EPI880064	HA	United States	2016-Dec-13	EPI_ISL_241633	A/Mississippi/20/2016	Mississippi Public Health Laboratory	Centers for Disease Control and Prevention
EPI880072	HA	United States	2016-Dec-19	EPI_ISL_241634	A/Missouri/21/2016	Missouri Department. of Health & Senior Services	Centers for Disease Control and Prevention
EPI918074	HA	United States	2017-Jan-02	EPI_ISL_249012	A/Arizona/01/2017	Arizona Department of Health Services	Centers for Disease Control and Prevention
EPI918082	HA	United States	2016-Dec-27	EPI_ISL_249013	A/Arizona/81/2016	Arizona Department of Health Services	Centers for Disease Control and Prevention
EPI918098	HA	United States	2017-Jan-20	EPI_ISL_249015	A/California/11/2017	California Department of Health Services	Centers for Disease Control and Prevention
EPI918106	HA	United States	2017-Jan-20	EPI_ISL_249016	A/California/12/2017	California Department of Health Services	Centers for Disease Control and Prevention
EPI918113	HA	United States	2017-Jan-23	EPI_ISL_249017	A/California/13/2017	California Department of Health Services	Centers for Disease Control and Prevention
EPI918121	HA	United States	2017-Jan-18	EPI_ISL_249018	A/Colorado/03/2017	Colorado Department of Health Lab	Centers for Disease Control and Prevention
EPI918129	HA	United States	2017-Jan-24	EPI_ISL_249019	A/Colorado/04/2017	Colorado Department of Health Lab	Centers for Disease Control and Prevention
EPI918137	HA	United States	2016-Dec-26	EPI_ISL_249020	A/Colorado/49/2016	Colorado Department of Health Lab	Centers for Disease Control and Prevention
EPI918223	HA	United States	2017-Jan-08	EPI_ISL_249031	A/Delaware/03/2017	Delaware Public Health Lab	Centers for Disease Control and Prevention
EPI918230	HA	United States	2016-Dec-16	EPI_ISL_249032	A/Florida/108/2016	Florida Department of Health-Tampa	Centers for Disease Control and Prevention
EPI918236	HA	United States	2016-Dec-29	EPI_ISL_249033	A/Georgia/65/2016	Georgia Public Health Laboratory	Centers for Disease Control and Prevention
EPI918244	HA	United States	2016-Dec-12	EPI_ISL_249034	A/Hawaii/106/2016	State of Hawaii Department of Health	Centers for Disease Control and Prevention
EPI918316	HA	United States	2017-Jan-17	EPI_ISL_249043	A/Idaho/04/2017	State of Idaho Bureau of Laboratories	Centers for Disease Control and Prevention
EPI918321	HA	United States	2017-Jan-17	EPI_ISL_249044	A/Idaho/05/2017	State of Idaho Bureau of Laboratories	Centers for Disease Control and Prevention
EPI918329	HA	United States	2017-Jan-19	EPI_ISL_249045	A/Idaho/06/2017	State of Idaho Bureau of Laboratories	Centers for Disease Control and Prevention
EPI918336	HA	United States	2017-Jan-19	EPI_ISL_249046	A/Idaho/07/2017	State of Idaho Bureau of Laboratories	Centers for Disease Control and Prevention
EPI918344	HA	United States	2016-Dec-24	EPI_ISL_249047	A/Kansas/29/2016	Kansas Department of Health and Environment	Centers for Disease Control and Prevention
EPI918352	HA	United States	2017-Jan-09	EPI_ISL_249048	A/Kentucky/05/2017	Kentucky Division of Laboratory Services	Centers for Disease Control and Prevention
EPI918367	HA	United States	2016-Nov-26	EPI_ISL_249050	A/Maryland/23/2016	Maryland Department of Health and Mental Hygiene	Centers for Disease Control and Prevention
EPI918370	HA	United States	2017-Jan-07	EPI_ISL_249051	A/Massachusetts/02/2017	Massachusetts Department of Public Health	Centers for Disease Control and Prevention
EPI918378	HA	United States	2016-Dec-07	EPI_ISL_249052	A/Minnesota/82/2016	Minnesota Department of Health	Centers for Disease Control and Prevention
EPI918386	HA	United States	2016-Dec-13	EPI_ISL_249053	A/Mississippi/20/2016	Mississippi Public Health Laboratory	Centers for Disease Control and Prevention
EPI918394	HA	United States	2017-Jan-07	EPI_ISL_249054	A/Missouri/01/2017	Missouri Department. of Health & Senior Services	Centers for Disease Control and Prevention
EPI918398	HA	United States	2017-Jan-10	EPI_ISL_249055	A/Missouri/02/2017	Missouri Department. of Health & Senior Services	Centers for Disease Control and Prevention
EPI918406	HA	United States	2017-Jan-17	EPI_ISL_249056	A/Montana/03/2017	Montana Laboratory Services Bureau	Centers for Disease Control and Prevention
EPI918414	HA	United States	2017-Jan-23	EPI_ISL_249057	A/Montana/05/2017	Montana Laboratory Services Bureau	Centers for Disease Control and Prevention
EPI918422	HA	United States	2017-Jan-11	EPI_ISL_249058	A/Nevada/03/2017	Nevada State Health Laboratory	Centers for Disease Control and Prevention
EPI918430	HA	United States	2017-Jan-14	EPI_ISL_249059	A/Nevada/04/2017	Nevada State Health Laboratory	Centers for Disease Control and Prevention
EPI918438	HA	United States	2017-Jan-17	EPI_ISL_249060	A/Nevada/05/2017	Nevada State Health Laboratory	Centers for Disease Control and Prevention
EPI918445	HA	United States	2016-Dec-17	EPI_ISL_249061	A/New Hampshire/28/2016	New Hampshire Public Health Laboratories	Centers for Disease Control and Prevention
EPI918453	HA	United States	2016-Dec-14	EPI_ISL_249062	A/New York/111/2016	New York City Department of Health	Centers for Disease Control and Prevention
EPI918461	HA	United States	2016-Dec-29	EPI_ISL_249063	A/New York/114/2016	New York State Department of Health	Centers for Disease Control and Prevention
EPI918478	HA	Canada	2016-Nov-25	EPI_ISL_249066	A/Quebec/RV3224/2016	National Microbiology Laboratory, Public Health Agency of Canada (PHAC)	Centers for Disease Control and Prevention
EPI918494	HA	United States	2017-Jan-05	EPI_ISL_249068	A/Virginia/05/2017	Virginia Division of Consolidated Laboratories	Centers for Disease Control and Prevention
EPI918510	HA	United States	2017-Jan-03	EPI_ISL_249070	A/Washington/11/2017	Washington State Public Health Laboratory	Centers for Disease Control and Prevention
EPI918518	HA	United States	2017-Jan-04	EPI_ISL_249071	A/Washington/12/2017	Washington State Public Health Laboratory	Centers for Disease Control and Prevention
EPI918521	HA	United States	2016-Nov-29	EPI_ISL_249072	A/Washington/87/2016	Marshfield Clinic Research Foundation	Centers for Disease Control and Prevention
EPI918529	HA	United States	2016-Dec-05	EPI_ISL_249073	A/Washington/90/2016	Marshfield Clinic Research Foundation	Centers for Disease Control and Prevention
EPI918536	HA	United States	2016-Dec-13	EPI_ISL_249074	A/Wisconsin/96/2016	Marshfield Clinic Research Foundation	Centers for Disease Control and Prevention
EPI918575	HA	United States	2016-Dec-28	EPI_ISL_249079	A/Pennsylvania/117/2016	UPMC-CLB Dept of Microbiology	Centers for Disease Control and Prevention
EPI918583	HA	United States	2017-Jan-03	EPI_ISL_249080	A/Pennsylvania/02/2017	UPMC-CLB Dept of Microbiology	Centers for Disease Control and Prevention
EPI918591	HA	United States	2017-Jan-10	EPI_ISL_249081	A/Washington/03/2017	Marshfield Clinic Research Foundation	Centers for Disease Control and Prevention
EPI918599	HA	United States	2017-Jan-10	EPI_ISL_249082	A/Washington/02/2017	Marshfield Clinic Research Foundation	Centers for Disease Control and Prevention
EPI918607	HA	United States	2016-Dec-09	EPI_ISL_249083	A/Pennsylvania/107/2016	UPMC-CLB Dept of Microbiology	Centers for Disease Control and Prevention
EPI918615	HA	United States	2017-Jan-13	EPI_ISL_249084	A/Wisconsin/06/2017	Marshfield Clinic Research Foundation	Centers for Disease Control and Prevention
EPI918623	HA	United States	2017-Jan-10	EPI_ISL_249085	A/Pennsylvania/03/2017	UPMC-CLB Dept of Microbiology	Centers for Disease Control and Prevention
EPI918631	HA	United States	2016-Dec-21	EPI_ISL_249086	A/Pennsylvania/116/2016	UPMC-CLB Dept of Microbiology	Centers for Disease Control and Prevention
EPI918639	HA	United States	2016-Dec-15	EPI_ISL_249087	A/Pennsylvania/114/2016	UPMC-CLB Dept of Microbiology	Centers for Disease Control and Prevention
EPI918647	HA	United States	2016-Dec-15	EPI_ISL_249088	A/Pennsylvania/113/2016	UPMC-CLB Dept of Microbiology	Centers for Disease Control and Prevention
EPI918653	HA	United States	2016-Dec-15	EPI_ISL_249089	A/Pennsylvania/112/2016	UPMC-CLB Dept of Microbiology	Centers for Disease Control and Prevention
EPI918660	HA	United States	2016-Dec-12	EPI_ISL_249090	A/Pennsylvania/110/2016	UPMC-CLB Dept of Microbiology	Centers for Disease Control and Prevention
EPI918668	HA	United States	2016-Dec-14	EPI_ISL_249091	A/Pennsylvania/111/2016	UPMC-CLB Dept of Microbiology	Centers for Disease Control and Prevention
EPI918676	HA	United States	2017-Jan-13	EPI_ISL_249092	A/Wisconsin/07/2017	Marshfield Clinic Research Foundation	Centers for Disease Control and Prevention
EPI918684	HA	United States	2017-Jan-13	EPI_ISL_249093	A/Wisconsin/08/2017	Marshfield Clinic Research Foundation	Centers for Disease Control and Prevention
EPI970064	HA	United States	2017-Jan-31	EPI_ISL_257824	A/Arizona/06/2017	Arizona Department of Health Services	Centers for Disease Control and Prevention
EPI970080	HA	United States	2017-Jan-09	EPI_ISL_257826	A/California/23/2017	California Department of Health Services	Centers for Disease Control and Prevention
EPI970113	HA	United States	2017-Jan-31	EPI_ISL_257830	A/Connecticut/08/2017	Connecticut Department. of Public Health	Centers for Disease Control and Prevention
EPI970121	HA	United States	2017-Jan-31	EPI_ISL_257831	A/Connecticut/08/2017	Connecticut Department. of Public Health	Centers for Disease Control and Prevention
EPI970129	HA	United States	2017-Jan-31	EPI_ISL_257832	A/Connecticut/09/2017	Connecticut Department. of Public Health	Centers for Disease Control and Prevention
EPI970362	HA	United States	2017-Jan-29	EPI_ISL_257861	A/Montana/07/2017	Montana Laboratory Services Bureau	Centers for Disease Control and Prevention
EPI970378	HA	United States	2016-Dec-19	EPI_ISL_257863	A/Nevada/58/2016	Nevada State Health Laboratory	Centers for Disease Control and Prevention
EPI970497	HA	United States	2017-Jan-24	EPI_ISL_257878	A/Rhode Island/03/2017	Rhode Island Department of Health	Centers for Disease Control and Prevention
EPI970661	HA	United States	2017-Jan-04	EPI_ISL_257900	A/Washington/05/2017	Seattle & King County Public Health Lab	Centers for Disease Control and Prevention
EPI1004908	HA	Canada	2016-Dec-21	EPI_ISL_265225	A/Ontario/RV0173/2017	Ontario Agency for Health Protection and Promotion (OAHPP)	Public Health Agency of Canada (PHAC)	Bastien, N.; Grenkow, D.; Hart, L.; Normand, S.; Powell, A.; Li, Y.
EPI1004909	HA	Canada	2016-Dec-11	EPI_ISL_265226	A/Ontario/RV0174/2017	Ontario Agency for Health Protection and Promotion (OAHPP)	Public Health Agency of Canada (PHAC)	Bastien, N.; Grenkow, D.; Hart, L.; Normand, S.; Powell, A.; Li, Y.
EPI1004910	HA	Canada	2016-Dec-22	EPI_ISL_265227	A/Ontario/RV0176/2017	Ontario Agency for Health Protection and Promotion (OAHPP)	Public Health Agency of Canada (PHAC)	Bastien, N.; Grenkow, D.; Hart, L.; Normand, S.; Powell, A.; Li, Y.
EPI1004915	HA	Canada	2016-Dec-27	EPI_ISL_265232	A/Ontario/RV0160/2017	Ontario Agency for Health Protection and Promotion (OAHPP)	Public Health Agency of Canada (PHAC)	Bastien, N.; Grenkow, D.; Hart, L.; Normand, S.; Powell, A.; Li, Y.
EPI1004916	HA	Canada	2016-Dec-27	EPI_ISL_265233	A/Ontario/RV0169/2017	Ontario Agency for Health Protection and Promotion (OAHPP)	Public Health Agency of Canada (PHAC)	Bastien, N.; Grenkow, D.; Hart, L.; Normand, S.; Powell, A.; Li, Y.
EPI1004917	HA	Canada	2016-Dec-28	EPI_ISL_265234	A/Ontario/RV0165/2017	Ontario Agency for Health Protection and Promotion (OAHPP)	Public Health Agency of Canada (PHAC)	Bastien, N.; Grenkow, D.; Hart, L.; Normand, S.; Powell, A.; Li, Y.
EPI1004918	HA	Canada	2016-Dec-28	EPI_ISL_265235	A/Ontario/RV0206/2017		Public Health Agency of Canada (PHAC)	Bastien, N.; Grenkow, D.; Hart, L.; Normand, S.; Powell, A.; Li, Y.
EPI1004919	HA	Canada	2016-Dec-23	EPI_ISL_265236	A/Ontario/RV0208/2017		Public Health Agency of Canada (PHAC)	Bastien, N.; Grenkow, D.; Hart, L.; Normand, S.; Powell, A.; Li, Y.
EPI1004920	HA	Canada	2016-Dec-29	EPI_ISL_265237	A/Ontario/RV0211/2017		Public Health Agency of Canada (PHAC)	Bastien, N.; Grenkow, D.; Hart, L.; Normand, S.; Powell, A.; Li, Y.
EPI1004921	HA	Canada	2016-Dec-06	EPI_ISL_265238	A/Ontario/RV0214/2017		Public Health Agency of Canada (PHAC)	Bastien, N.; Grenkow, D.; Hart, L.; Normand, S.; Powell, A.; Li, Y.
EPI1004922	HA	Canada	2016-Dec-12	EPI_ISL_265239	A/Ontario/RV0216/2017		Public Health Agency of Canada (PHAC)	Bastien, N.; Grenkow, D.; Hart, L.; Normand, S.; Powell, A.; Li, Y.
EPI1004924	HA	Canada	2017-Jan-02	EPI_ISL_265240	A/Ontario/RV0217/2017		Public Health Agency of Canada (PHAC)	Bastien, N.; Grenkow, D.; Hart, L.; Normand, S.; Powell, A.; Li, Y.
EPI1004925	HA	Canada	2016-Dec-26	EPI_ISL_265241	A/Ontario/RV0218/2017		Public Health Agency of Canada (PHAC)	Bastien, N.; Grenkow, D.; Hart, L.; Normand, S.; Powell, A.; Li, Y.
EPI1004926	HA	Canada	2016-Dec-30	EPI_ISL_265242	A/Ontario/RV0219/2017		Public Health Agency of Canada (PHAC)	Bastien, N.; Grenkow, D.; Hart, L.; Normand, S.; Powell, A.; Li, Y.
EPI1004927	HA	Canada	2016-Dec-30	EPI_ISL_265243	A/Ontario/RV0220/2017		Public Health Agency of Canada (PHAC)	Bastien, N.; Grenkow, D.; Hart, L.; Normand, S.; Powell, A.; Li, Y.
EPI1004929	HA	Canada	2017-Jan-04	EPI_ISL_265244	A/Ontario/RV0221/2017		Public Health Agency of Canada (PHAC)	Bastien, N.; Grenkow, D.; Hart, L.; Normand, S.; Powell, A.; Li, Y.
EPI1004930	HA	Canada	2017-Jan-03	EPI_ISL_265245	A/Ontario/RV0222/2017		Public Health Agency of Canada (PHAC)	Bastien, N.; Grenkow, D.; Hart, L.; Normand, S.; Powell, A.; Li, Y.
EPI1004931	HA	Canada	2017-Jan-03	EPI_ISL_265246	A/Ontario/RV0223/2017		Public Health Agency of Canada (PHAC)	Bastien, N.; Grenkow, D.; Hart, L.; Normand, S.; Powell, A.; Li, Y.
EPI1004932	HA	Canada	2016-Dec-04	EPI_ISL_265247	A/Ontario/RV0224/2017		Public Health Agency of Canada (PHAC)	Bastien, N.; Grenkow, D.; Hart, L.; Normand, S.; Powell, A.; Li, Y.
EPI1004933	HA	Canada	2016-Dec-30	EPI_ISL_265248	A/Ontario/RV0225/2017		Public Health Agency of Canada (PHAC)	Bastien, N.; Grenkow, D.; Hart, L.; Normand, S.; Powell, A.; Li, Y.
EPI1004934	HA	Canada	2016-Dec-28	EPI_ISL_265249	A/Ontario/RV0226/2017		Public Health Agency of Canada (PHAC)	Bastien, N.; Grenkow, D.; Hart, L.; Normand, S.; Powell, A.; Li, Y.
EPI1004935	HA	Canada	2017-Jan-02	EPI_ISL_265250	A/Ontario/RV0227/2017		Public Health Agency of Canada (PHAC)	Bastien, N.; Grenkow, D.; Hart, L.; Normand, S.; Powell, A.; Li, Y.
EPI1004936	HA	Canada	2017-Jan-04	EPI_ISL_265251	A/Ontario/RV0228/2017		Public Health Agency of Canada (PHAC)	Bastien, N.; Grenkow, D.; Hart, L.; Normand, S.; Powell, A.; Li, Y.
EPI1004937	HA	Canada	2016-Dec-18	EPI_ISL_265252	A/Ontario/RV0229/2017		Public Health Agency of Canada (PHAC)	Bastien, N.; Grenkow, D.; Hart, L.; Normand, S.; Powell, A.; Li, Y.
EPI1004938	HA	Canada	2016-Dec-18	EPI_ISL_265253	A/Ontario/RV0230/2017		Public Health Agency of Canada (PHAC)	Bastien, N.; Grenkow, D.; Hart, L.; Normand, S.; Powell, A.; Li, Y.
EPI1004939	HA	Canada	2016-Dec-09	EPI_ISL_265254	A/Ontario/RV0231/2017		Public Health Agency of Canada (PHAC)	Bastien, N.; Grenkow, D.; Hart, L.; Normand, S.; Powell, A.; Li, Y.
EPI1004940	HA	Canada	2016-Dec-14	EPI_ISL_265255	A/Ontario/RV0232/2017		Public Health Agency of Canada (PHAC)	Bastien, N.; Grenkow, D.; Hart, L.; Normand, S.; Powell, A.; Li, Y.
EPI1004941	HA	Canada	2016-Dec-19	EPI_ISL_265256	A/Ontario/RV0233/2017		Public Health Agency of Canada (PHAC)	Bastien, N.; Grenkow, D.; Hart, L.; Normand, S.; Powell, A.; Li, Y.
EPI1004942	HA	Canada	2016-Dec-20	EPI_ISL_265257	A/Ontario/RV0234/2017		Public Health Agency of Canada (PHAC)	Bastien, N.; Grenkow, D.; Hart, L.; Normand, S.; Powell, A.; Li, Y.
EPI1004943	HA	Canada	2016-Dec-15	EPI_ISL_265258	A/Ontario/RV0236/2017		Public Health Agency of Canada (PHAC)	Bastien, N.; Grenkow, D.; Hart, L.; Normand, S.; Powell, A.; Li, Y.
EPI1004944	HA	Canada	2016-Dec-15	EPI_ISL_265259	A/Ontario/RV0237/2017		Public Health Agency of Canada (PHAC)	Bastien, N.; Grenkow, D.; Hart, L.; Normand, S.; Powell, A.; Li, Y.
EPI1004945	HA	Canada	2016-Dec-28	EPI_ISL_265260	A/Ontario/RV0241/2017		Public Health Agency of Canada (PHAC)	Bastien, N.; Grenkow, D.; Hart, L.; Normand, S.; Powell, A.; Li, Y.
EPI1004946	HA	Canada	2016-Dec-28	EPI_ISL_265261	A/Ontario/RV0242/2017		Public Health Agency of Canada (PHAC)	Bastien, N.; Grenkow, D.; Hart, L.; Normand, S.; Powell, A.; Li, Y.
EPI1004947	HA	Canada	2016-Dec-28	EPI_ISL_265262	A/Ontario/RV0243/2017		Public Health Agency of Canada (PHAC)	Bastien, N.; Grenkow, D.; Hart, L.; Normand, S.; Powell, A.; Li, Y.
EPI1004948	HA	Canada	2017-Jan-06	EPI_ISL_265263	A/Ontario/RV0338/2017		Public Health Agency of Canada (PHAC)	Bastien, N.; Grenkow, D.; Hart, L.; Normand, S.; Powell, A.; Li, Y.
EPI1004949	HA	Canada	2017-Jan-06	EPI_ISL_265264	A/Ontario/RV0339/2017		Public Health Agency of Canada (PHAC)	Bastien, N.; Grenkow, D.; Hart, L.; Normand, S.; Powell, A.; Li, Y.
EPI1004950	HA	Canada	2017-Jan-06	EPI_ISL_265265	A/Ontario/RV0340/2017		Public Health Agency of Canada (PHAC)	Bastien, N.; Grenkow, D.; Hart, L.; Normand, S.; Powell, A.; Li, Y.
EPI1004951	HA	Canada	2016-Dec-30	EPI_ISL_265266	A/Ontario/RV0342/2017		Public Health Agency of Canada (PHAC)	Bastien, N.; Grenkow, D.; Hart, L.; Normand, S.; Powell, A.; Li, Y.
EPI1004952	HA	Canada	2017-Jan-04	EPI_ISL_265267	A/Ontario/RV0344/2017		Public Health Agency of Canada (PHAC)	Bastien, N.; Grenkow, D.; Hart, L.; Normand, S.; Powell, A.; Li, Y.
EPI1004953	HA	Canada	2017-Jan-04	EPI_ISL_265268	A/Ontario/RV0345/2017		Public Health Agency of Canada (PHAC)	Bastien, N.; Grenkow, D.; Hart, L.; Normand, S.; Powell, A.; Li, Y.
EPI1004954	HA	Canada	2016-Dec-21	EPI_ISL_265269	A/Ontario/RV0363/2017	Ontario Agency for Health Protection and Promotion (OAHPP)	Public Health Agency of Canada (PHAC)	Bastien, N.; Grenkow, D.; Hart, L.; Normand, S.; Powell, A.; Li, Y.
EPI1004955	HA	Canada	2016-Dec-10	EPI_ISL_265270	A/Ontario/RV0364/2017	Ontario Agency for Health Protection and Promotion (OAHPP)	Public Health Agency of Canada (PHAC)	Bastien, N.; Grenkow, D.; Hart, L.; Normand, S.; Powell, A.; Li, Y.
EPI1004956	HA	Canada	2016-Dec-14	EPI_ISL_265271	A/Ontario/RV0365/2017	Ontario Agency for Health Protection and Promotion (OAHPP)	Public Health Agency of Canada (PHAC)	Bastien, N.; Grenkow, D.; Hart, L.; Normand, S.; Powell, A.; Li, Y.
EPI1004957	HA	Canada	2016-Dec-18	EPI_ISL_265272	A/Ontario/RV0366/2017	Ontario Agency for Health Protection and Promotion (OAHPP)	Public Health Agency of Canada (PHAC)	Bastien, N.; Grenkow, D.; Hart, L.; Normand, S.; Powell, A.; Li, Y.
EPI1004958	HA	Canada	2016-Dec-16	EPI_ISL_265273	A/Ontario/RV0367/2017	Ontario Agency for Health Protection and Promotion (OAHPP)	Public Health Agency of Canada (PHAC)	Bastien, N.; Grenkow, D.; Hart, L.; Normand, S.; Powell, A.; Li, Y.
EPI1004959	HA	Canada	2016-Dec-19	EPI_ISL_265274	A/Ontario/RV0368/2017	Ontario Agency for Health Protection and Promotion (OAHPP)	Public Health Agency of Canada (PHAC)	Bastien, N.; Grenkow, D.; Hart, L.; Normand, S.; Powell, A.; Li, Y.
EPI1004960	HA	Canada	2016-Dec-17	EPI_ISL_265275	A/Ontario/RV0369/2017	Ontario Agency for Health Protection and Promotion (OAHPP)	Public Health Agency of Canada (PHAC)	Bastien, N.; Grenkow, D.; Hart, L.; Normand, S.; Powell, A.; Li, Y.
EPI1004961	HA	Canada	2016-Dec-18	EPI_ISL_265276	A/Ontario/RV0370/2017	Ontario Agency for Health Protection and Promotion (OAHPP)	Public Health Agency of Canada (PHAC)	Bastien, N.; Grenkow, D.; Hart, L.; Normand, S.; Powell, A.; Li, Y.
EPI1004962	HA	Canada	2016-Dec-20	EPI_ISL_265277	A/Ontario/RV0371/2017	Ontario Agency for Health Protection and Promotion (OAHPP)	Public Health Agency of Canada (PHAC)	Bastien, N.; Grenkow, D.; Hart, L.; Normand, S.; Powell, A.; Li, Y.
EPI1004963	HA	Canada	2016-Dec-18	EPI_ISL_265278	A/Ontario/RV0372/2017	Ontario Agency for Health Protection and Promotion (OAHPP)	Public Health Agency of Canada (PHAC)	Bastien, N.; Grenkow, D.; Hart, L.; Normand, S.; Powell, A.; Li, Y.
EPI1004964	HA	Canada	2016-Dec-19	EPI_ISL_265279	A/Ontario/RV0373/2017	Ontario Agency for Health Protection and Promotion (OAHPP)	Public Health Agency of Canada (PHAC)	Bastien, N.; Grenkow, D.; Hart, L.; Normand, S.; Powell, A.; Li, Y.
EPI1004965	HA	Canada	2016-Dec-22	EPI_ISL_265280	A/Ontario/RV0374/2017	Ontario Agency for Health Protection and Promotion (OAHPP)	Public Health Agency of Canada (PHAC)	Bastien, N.; Grenkow, D.; Hart, L.; Normand, S.; Powell, A.; Li, Y.
EPI1004966	HA	Canada	2016-Dec-21	EPI_ISL_265281	A/Ontario/RV0375/2017	Ontario Agency for Health Protection and Promotion (OAHPP)	Public Health Agency of Canada (PHAC)	Bastien, N.; Grenkow, D.; Hart, L.; Normand, S.; Powell, A.; Li, Y.
EPI1004967	HA	Canada	2016-Dec-22	EPI_ISL_265282	A/Ontario/RV0376/2017	Ontario Agency for Health Protection and Promotion (OAHPP)	Public Health Agency of Canada (PHAC)	Bastien, N.; Grenkow, D.; Hart, L.; Normand, S.; Powell, A.; Li, Y.
EPI1004968	HA	Canada	2016-Dec-22	EPI_ISL_265283	A/Ontario/RV0377/2017	Ontario Agency for Health Protection and Promotion (OAHPP)	Public Health Agency of Canada (PHAC)	Bastien, N.; Grenkow, D.; Hart, L.; Normand, S.; Powell, A.; Li, Y.
EPI1004969	HA	Canada	2016-Dec-22	EPI_ISL_265284	A/Ontario/RV0378/2017	Ontario Agency for Health Protection and Promotion (OAHPP)	Public Health Agency of Canada (PHAC)	Bastien, N.; Grenkow, D.; Hart, L.; Normand, S.; Powell, A.; Li, Y.
EPI1004970	HA	Canada	2016-Dec-23	EPI_ISL_265285	A/Ontario/RV0379/2017	Ontario Agency for Health Protection and Promotion (OAHPP)	Public Health Agency of Canada (PHAC)	Bastien, N.; Grenkow, D.; Hart, L.; Normand, S.; Powell, A.; Li, Y.
EPI1004971	HA	Canada	2016-Dec-22	EPI_ISL_265286	A/Ontario/RV0380/2017	Ontario Agency for Health Protection and Promotion (OAHPP)	Public Health Agency of Canada (PHAC)	Bastien, N.; Grenkow, D.; Hart, L.; Normand, S.; Powell, A.; Li, Y.
EPI1004972	HA	Canada	2016-Dec-28	EPI_ISL_265287	A/Ontario/RV0381/2017	Ontario Agency for Health Protection and Promotion (OAHPP)	Public Health Agency of Canada (PHAC)	Bastien, N.; Grenkow, D.; Hart, L.; Normand, S.; Powell, A.; Li, Y.
EPI1004973	HA	Canada	2016-Dec-26	EPI_ISL_265288	A/Ontario/RV0382/2017	Ontario Agency for Health Protection and Promotion (OAHPP)	Public Health Agency of Canada (PHAC)	Bastien, N.; Grenkow, D.; Hart, L.; Normand, S.; Powell, A.; Li, Y.
EPI1004974	HA	Canada	2016-Dec-26	EPI_ISL_265289	A/Ontario/RV0383/2017	Ontario Agency for Health Protection and Promotion (OAHPP)	Public Health Agency of Canada (PHAC)	Bastien, N.; Grenkow, D.; Hart, L.; Normand, S.; Powell, A.; Li, Y.
EPI1004975	HA	Canada	2016-Dec-24	EPI_ISL_265290	A/Ontario/RV0384/2017	Ontario Agency for Health Protection and Promotion (OAHPP)	Public Health Agency of Canada (PHAC)	Bastien, N.; Grenkow, D.; Hart, L.; Normand, S.; Powell, A.; Li, Y.
EPI1004976	HA	Canada	2016-Dec-25	EPI_ISL_265291	A/Ontario/RV0385/2017	Ontario Agency for Health Protection and Promotion (OAHPP)	Public Health Agency of Canada (PHAC)	Bastien, N.; Grenkow, D.; Hart, L.; Normand, S.; Powell, A.; Li, Y.
EPI1004977	HA	Canada	2016-Dec-25	EPI_ISL_265292	A/Ontario/RV0386/2017	Ontario Agency for Health Protection and Promotion (OAHPP)	Public Health Agency of Canada (PHAC)	Bastien, N.; Grenkow, D.; Hart, L.; Normand, S.; Powell, A.; Li, Y.
EPI1004978	HA	Canada	2016-Dec-24	EPI_ISL_265293	A/Ontario/RV0387/2017	Ontario Agency for Health Protection and Promotion (OAHPP)	Public Health Agency of Canada (PHAC)	Bastien, N.; Grenkow, D.; Hart, L.; Normand, S.; Powell, A.; Li, Y.
EPI1004979	HA	Canada	2016-Dec-24	EPI_ISL_265294	A/Ontario/RV0388/2017	Ontario Agency for Health Protection and Promotion (OAHPP)	Public Health Agency of Canada (PHAC)	Bastien, N.; Grenkow, D.; Hart, L.; Normand, S.; Powell, A.; Li, Y.
EPI1004980	HA	Canada	2016-Dec-23	EPI_ISL_265295	A/Ontario/RV0389/2017	Ontario Agency for Health Protection and Promotion (OAHPP)	Public Health Agency of Canada (PHAC)	Bastien, N.; Grenkow, D.; Hart, L.; Normand, S.; Powell, A.; Li, Y.
EPI1004981	HA	Canada	2016-Dec-16	EPI_ISL_265296	A/Ontario/RV0390/2017	Ontario Agency for Health Protection and Promotion (OAHPP)	Public Health Agency of Canada (PHAC)	Bastien, N.; Grenkow, D.; Hart, L.; Normand, S.; Powell, A.; Li, Y.
EPI1004982	HA	Canada	2016-Dec-28	EPI_ISL_265297	A/Ontario/RV0391/2017	Ontario Agency for Health Protection and Promotion (OAHPP)	Public Health Agency of Canada (PHAC)	Bastien, N.; Grenkow, D.; Hart, L.; Normand, S.; Powell, A.; Li, Y.
EPI1004983	HA	Canada	2016-Dec-24	EPI_ISL_265298	A/Ontario/RV0392/2017	Ontario Agency for Health Protection and Promotion (OAHPP)	Public Health Agency of Canada (PHAC)	Bastien, N.; Grenkow, D.; Hart, L.; Normand, S.; Powell, A.; Li, Y.
EPI1004984	HA	Canada	2016-Dec-26	EPI_ISL_265299	A/Ontario/RV0393/2017	Ontario Agency for Health Protection and Promotion (OAHPP)	Public Health Agency of Canada (PHAC)	Bastien, N.; Grenkow, D.; Hart, L.; Normand, S.; Powell, A.; Li, Y.
EPI1004985	HA	Canada	2016-Dec-27	EPI_ISL_265300	A/Ontario/RV0394/2017	Ontario Agency for Health Protection and Promotion (OAHPP)	Public Health Agency of Canada (PHAC)	Bastien, N.; Grenkow, D.; Hart, L.; Normand, S.; Powell, A.; Li, Y.
EPI1004986	HA	Canada	2016-Dec-18	EPI_ISL_265301	A/Ontario/RV0395/2017	Ontario Agency for Health Protection and Promotion (OAHPP)	Public Health Agency of Canada (PHAC)	Bastien, N.; Grenkow, D.; Hart, L.; Normand, S.; Powell, A.; Li, Y.
EPI1004987	HA	Canada	2016-Dec-26	EPI_ISL_265302	A/Ontario/RV0396/2017	Ontario Agency for Health Protection and Promotion (OAHPP)	Public Health Agency of Canada (PHAC)	Bastien, N.; Grenkow, D.; Hart, L.; Normand, S.; Powell, A.; Li, Y.
EPI1004988	HA	Canada	2016-Dec-23	EPI_ISL_265303	A/Ontario/RV0397/2017	Ontario Agency for Health Protection and Promotion (OAHPP)	Public Health Agency of Canada (PHAC)	Bastien, N.; Grenkow, D.; Hart, L.; Normand, S.; Powell, A.; Li, Y.
EPI1004989	HA	Canada	2016-Dec-27	EPI_ISL_265304	A/Ontario/RV0398/2017	Ontario Agency for Health Protection and Promotion (OAHPP)	Public Health Agency of Canada (PHAC)	Bastien, N.; Grenkow, D.; Hart, L.; Normand, S.; Powell, A.; Li, Y.
EPI1004990	HA	Canada	2016-Dec-24	EPI_ISL_265305	A/Ontario/RV0399/2017	Ontario Agency for Health Protection and Promotion (OAHPP)	Public Health Agency of Canada (PHAC)	Bastien, N.; Grenkow, D.; Hart, L.; Normand, S.; Powell, A.; Li, Y.
EPI1004991	HA	Canada	2016-Dec-27	EPI_ISL_265306	A/Ontario/RV0400/2017	Ontario Agency for Health Protection and Promotion (OAHPP)	Public Health Agency of Canada (PHAC)	Bastien, N.; Grenkow, D.; Hart, L.; Normand, S.; Powell, A.; Li, Y.
EPI1004992	HA	Canada	2016-Dec-26	EPI_ISL_265307	A/Ontario/RV0401/2017	Ontario Agency for Health Protection and Promotion (OAHPP)	Public Health Agency of Canada (PHAC)	Bastien, N.; Grenkow, D.; Hart, L.; Normand, S.; Powell, A.; Li, Y.
EPI1004993	HA	Canada	2016-Dec-27	EPI_ISL_265308	A/Ontario/RV0402/2017	Ontario Agency for Health Protection and Promotion (OAHPP)	Public Health Agency of Canada (PHAC)	Bastien, N.; Grenkow, D.; Hart, L.; Normand, S.; Powell, A.; Li, Y.
EPI1004994	HA	Canada	2016-Dec-28	EPI_ISL_265309	A/Ontario/RV0416/2017	Ontario Agency for Health Protection and Promotion (OAHPP)	Public Health Agency of Canada (PHAC)	Bastien, N.; Grenkow, D.; Hart, L.; Normand, S.; Powell, A.; Li, Y.
EPI1004995	HA	Canada	2016-Dec-28	EPI_ISL_265310	A/Ontario/RV0417/2017	Ontario Agency for Health Protection and Promotion (OAHPP)	Public Health Agency of Canada (PHAC)	Bastien, N.; Grenkow, D.; Hart, L.; Normand, S.; Powell, A.; Li, Y.
EPI1004996	HA	Canada	2016-Dec-28	EPI_ISL_265311	A/Ontario/RV0418/2017	Ontario Agency for Health Protection and Promotion (OAHPP)	Public Health Agency of Canada (PHAC)	Bastien, N.; Grenkow, D.; Hart, L.; Normand, S.; Powell, A.; Li, Y.
EPI1004997	HA	Canada	2016-Dec-28	EPI_ISL_265312	A/Ontario/RV0419/2017	Ontario Agency for Health Protection and Promotion (OAHPP)	Public Health Agency of Canada (PHAC)	Bastien, N.; Grenkow, D.; Hart, L.; Normand, S.; Powell, A.; Li, Y.
EPI1004998	HA	Canada	2016-Dec-28	EPI_ISL_265313	A/Ontario/RV0420/2017	Ontario Agency for Health Protection and Promotion (OAHPP)	Public Health Agency of Canada (PHAC)	Bastien, N.; Grenkow, D.; Hart, L.; Normand, S.; Powell, A.; Li, Y.
EPI1004999	HA	Canada	2016-Dec-24	EPI_ISL_265314	A/Ontario/RV0421/2017	Ontario Agency for Health Protection and Promotion (OAHPP)	Public Health Agency of Canada (PHAC)	Bastien, N.; Grenkow, D.; Hart, L.; Normand, S.; Powell, A.; Li, Y.
EPI1005000	HA	Canada	2016-Dec-26	EPI_ISL_265315	A/Ontario/RV0422/2017	Ontario Agency for Health Protection and Promotion (OAHPP)	Public Health Agency of Canada (PHAC)	Bastien, N.; Grenkow, D.; Hart, L.; Normand, S.; Powell, A.; Li, Y.
EPI1005001	HA	Canada	2016-Dec-20	EPI_ISL_265316	A/Ontario/RV0423/2017	Ontario Agency for Health Protection and Promotion (OAHPP)	Public Health Agency of Canada (PHAC)	Bastien, N.; Grenkow, D.; Hart, L.; Normand, S.; Powell, A.; Li, Y.
EPI1005002	HA	Canada	2016-Dec-20	EPI_ISL_265317	A/Ontario/RV0424/2017	Ontario Agency for Health Protection and Promotion (OAHPP)	Public Health Agency of Canada (PHAC)	Bastien, N.; Grenkow, D.; Hart, L.; Normand, S.; Powell, A.; Li, Y.
EPI1005003	HA	Canada	2016-Dec-21	EPI_ISL_265318	A/Ontario/RV0425/2017	Ontario Agency for Health Protection and Promotion (OAHPP)	Public Health Agency of Canada (PHAC)	Bastien, N.; Grenkow, D.; Hart, L.; Normand, S.; Powell, A.; Li, Y.
EPI1005004	HA	Canada	2016-Dec-27	EPI_ISL_265319	A/Ontario/RV0426/2017	Ontario Agency for Health Protection and Promotion (OAHPP)	Public Health Agency of Canada (PHAC)	Bastien, N.; Grenkow, D.; Hart, L.; Normand, S.; Powell, A.; Li, Y.
EPI1005005	HA	Canada	2016-Dec-28	EPI_ISL_265320	A/Ontario/RV0427/2017	Ontario Agency for Health Protection and Promotion (OAHPP)	Public Health Agency of Canada (PHAC)	Bastien, N.; Grenkow, D.; Hart, L.; Normand, S.; Powell, A.; Li, Y.
EPI1005006	HA	Canada	2016-Dec-29	EPI_ISL_265321	A/Ontario/RV0428/2017	Ontario Agency for Health Protection and Promotion (OAHPP)	Public Health Agency of Canada (PHAC)	Bastien, N.; Grenkow, D.; Hart, L.; Normand, S.; Powell, A.; Li, Y.
EPI1005007	HA	Canada	2016-Dec-29	EPI_ISL_265322	A/Ontario/RV0429/2017	Ontario Agency for Health Protection and Promotion (OAHPP)	Public Health Agency of Canada (PHAC)	Bastien, N.; Grenkow, D.; Hart, L.; Normand, S.; Powell, A.; Li, Y.
EPI1005008	HA	Canada	2016-Dec-29	EPI_ISL_265323	A/Ontario/RV0430/2017	Ontario Agency for Health Protection and Promotion (OAHPP)	Public Health Agency of Canada (PHAC)	Bastien, N.; Grenkow, D.; Hart, L.; Normand, S.; Powell, A.; Li, Y.
EPI1005009	HA	Canada	2016-Dec-08	EPI_ISL_265324	A/Ontario/RV0431/2017	Ontario Agency for Health Protection and Promotion (OAHPP)	Public Health Agency of Canada (PHAC)	Bastien, N.; Grenkow, D.; Hart, L.; Normand, S.; Powell, A.; Li, Y.
EPI1005010	HA	Canada	2016-Dec-18	EPI_ISL_265325	A/Ontario/RV0432/2017	Ontario Agency for Health Protection and Promotion (OAHPP)	Public Health Agency of Canada (PHAC)	Bastien, N.; Grenkow, D.; Hart, L.; Normand, S.; Powell, A.; Li, Y.
EPI1005011	HA	Canada	2016-Dec-22	EPI_ISL_265326	A/Ontario/RV0433/2017	Ontario Agency for Health Protection and Promotion (OAHPP)	Public Health Agency of Canada (PHAC)	Bastien, N.; Grenkow, D.; Hart, L.; Normand, S.; Powell, A.; Li, Y.
EPI1005012	HA	Canada	2016-Dec-27	EPI_ISL_265327	A/Ontario/RV0435/2017	Ontario Agency for Health Protection and Promotion (OAHPP)	Public Health Agency of Canada (PHAC)	Bastien, N.; Grenkow, D.; Hart, L.; Normand, S.; Powell, A.; Li, Y.
EPI1005013	HA	Canada	2016-Dec-28	EPI_ISL_265328	A/Ontario/RV0436/2017	Ontario Agency for Health Protection and Promotion (OAHPP)	Public Health Agency of Canada (PHAC)	Bastien, N.; Grenkow, D.; Hart, L.; Normand, S.; Powell, A.; Li, Y.
EPI1005014	HA	Canada	2016-Dec-28	EPI_ISL_265329	A/Ontario/RV0437/2017	Ontario Agency for Health Protection and Promotion (OAHPP)	Public Health Agency of Canada (PHAC)	Bastien, N.; Grenkow, D.; Hart, L.; Normand, S.; Powell, A.; Li, Y.
EPI1005015	HA	Canada	2016-Dec-28	EPI_ISL_265330	A/Ontario/RV0438/2017	Ontario Agency for Health Protection and Promotion (OAHPP)	Public Health Agency of Canada (PHAC)	Bastien, N.; Grenkow, D.; Hart, L.; Normand, S.; Powell, A.; Li, Y.
EPI1005016	HA	Canada	2016-Dec-29	EPI_ISL_265331	A/Ontario/RV0439/2017	Ontario Agency for Health Protection and Promotion (OAHPP)	Public Health Agency of Canada (PHAC)	Bastien, N.; Grenkow, D.; Hart, L.; Normand, S.; Powell, A.; Li, Y.
EPI1005017	HA	Canada	2016-Dec-29	EPI_ISL_265332	A/Ontario/RV0440/2017	Ontario Agency for Health Protection and Promotion (OAHPP)	Public Health Agency of Canada (PHAC)	Bastien, N.; Grenkow, D.; Hart, L.; Normand, S.; Powell, A.; Li, Y.
EPI1005020	HA	Canada	2017-Jan-03	EPI_ISL_265334	A/Ontario/RV0442/2017	Ontario Agency for Health Protection and Promotion (OAHPP)	Public Health Agency of Canada (PHAC)	Bastien, N.; Grenkow, D.; Hart, L.; Normand, S.; Powell, A.; Li, Y.
EPI1005021	HA	Canada	2017-Jan-04	EPI_ISL_265335	A/Ontario/RV0443/2017	Ontario Agency for Health Protection and Promotion (OAHPP)	Public Health Agency of Canada (PHAC)	Bastien, N.; Grenkow, D.; Hart, L.; Normand, S.; Powell, A.; Li, Y.
EPI1005022	HA	Canada	2016-Dec-30	EPI_ISL_265336	A/Ontario/RV0444/2017	Ontario Agency for Health Protection and Promotion (OAHPP)	Public Health Agency of Canada (PHAC)	Bastien, N.; Grenkow, D.; Hart, L.; Normand, S.; Powell, A.; Li, Y.
EPI1005023	HA	Canada	2017-Jan-04	EPI_ISL_265337	A/Ontario/RV0445/2017	Ontario Agency for Health Protection and Promotion (OAHPP)	Public Health Agency of Canada (PHAC)	Bastien, N.; Grenkow, D.; Hart, L.; Normand, S.; Powell, A.; Li, Y.
EPI1005024	HA	Canada	2017-Jan-06	EPI_ISL_265338	A/Ontario/RV0446/2017	Ontario Agency for Health Protection and Promotion (OAHPP)	Public Health Agency of Canada (PHAC)	Bastien, N.; Grenkow, D.; Hart, L.; Normand, S.; Powell, A.; Li, Y.
EPI1005025	HA	Canada	2017-Jan-09	EPI_ISL_265339	A/Ontario/RV0447/2017	Ontario Agency for Health Protection and Promotion (OAHPP)	Public Health Agency of Canada (PHAC)	Bastien, N.; Grenkow, D.; Hart, L.; Normand, S.; Powell, A.; Li, Y.
EPI1005026	HA	Canada	2017-Jan-09	EPI_ISL_265340	A/Ontario/RV0448/2017	Ontario Agency for Health Protection and Promotion (OAHPP)	Public Health Agency of Canada (PHAC)	Bastien, N.; Grenkow, D.; Hart, L.; Normand, S.; Powell, A.; Li, Y.
EPI1005027	HA	Canada	2016-Dec-26	EPI_ISL_265341	A/Ontario/RV0449/2017	Ontario Agency for Health Protection and Promotion (OAHPP)	Public Health Agency of Canada (PHAC)	Bastien, N.; Grenkow, D.; Hart, L.; Normand, S.; Powell, A.; Li, Y.
EPI1005028	HA	Canada	2017-Jan-01	EPI_ISL_265342	A/Ontario/RV0450/2017	Ontario Agency for Health Protection and Promotion (OAHPP)	Public Health Agency of Canada (PHAC)	Bastien, N.; Grenkow, D.; Hart, L.; Normand, S.; Powell, A.; Li, Y.
EPI1005029	HA	Canada	2016-Dec-30	EPI_ISL_265343	A/Ontario/RV0451/2017	Ontario Agency for Health Protection and Promotion (OAHPP)	Public Health Agency of Canada (PHAC)	Bastien, N.; Grenkow, D.; Hart, L.; Normand, S.; Powell, A.; Li, Y.
EPI1005030	HA	Canada	2017-Jan-04	EPI_ISL_265344	A/Ontario/RV0452/2017	Ontario Agency for Health Protection and Promotion (OAHPP)	Public Health Agency of Canada (PHAC)	Bastien, N.; Grenkow, D.; Hart, L.; Normand, S.; Powell, A.; Li, Y.
EPI1005031	HA	Canada	2017-Jan-03	EPI_ISL_265345	A/Ontario/RV0453/2017	Ontario Agency for Health Protection and Promotion (OAHPP)	Public Health Agency of Canada (PHAC)	Bastien, N.; Grenkow, D.; Hart, L.; Normand, S.; Powell, A.; Li, Y.
EPI1005032	HA	Canada	2017-Jan-05	EPI_ISL_265346	A/Ontario/RV0454/2017	Ontario Agency for Health Protection and Promotion (OAHPP)	Public Health Agency of Canada (PHAC)	Bastien, N.; Grenkow, D.; Hart, L.; Normand, S.; Powell, A.; Li, Y.
EPI1005033	HA	Canada	2017-Jan-06	EPI_ISL_265347	A/Ontario/RV0455/2017	Ontario Agency for Health Protection and Promotion (OAHPP)	Public Health Agency of Canada (PHAC)	Bastien, N.; Grenkow, D.; Hart, L.; Normand, S.; Powell, A.; Li, Y.
EPI1005034	HA	Canada	2016-Dec-24	EPI_ISL_265348	A/Ontario/RV0483/2017	Ontario Agency for Health Protection and Promotion (OAHPP)	Public Health Agency of Canada (PHAC)	Bastien, N.; Grenkow, D.; Hart, L.; Normand, S.; Powell, A.; Li, Y.
EPI1005035	HA	Canada	2016-Dec-26	EPI_ISL_265349	A/Ontario/RV0484/2017	Ontario Agency for Health Protection and Promotion (OAHPP)	Public Health Agency of Canada (PHAC)	Bastien, N.; Grenkow, D.; Hart, L.; Normand, S.; Powell, A.; Li, Y.
EPI1005036	HA	Canada	2016-Dec-26	EPI_ISL_265350	A/Ontario/RV0485/2017	Ontario Agency for Health Protection and Promotion (OAHPP)	Public Health Agency of Canada (PHAC)	Bastien, N.; Grenkow, D.; Hart, L.; Normand, S.; Powell, A.; Li, Y.
EPI1005037	HA	Canada	2016-Dec-28	EPI_ISL_265351	A/Ontario/RV0486/2017	Ontario Agency for Health Protection and Promotion (OAHPP)	Public Health Agency of Canada (PHAC)	Bastien, N.; Grenkow, D.; Hart, L.; Normand, S.; Powell, A.; Li, Y.
EPI1005038	HA	Canada	2016-Dec-28	EPI_ISL_265352	A/Ontario/RV0487/2017	Ontario Agency for Health Protection and Promotion (OAHPP)	Public Health Agency of Canada (PHAC)	Bastien, N.; Grenkow, D.; Hart, L.; Normand, S.; Powell, A.; Li, Y.
EPI1005039	HA	Canada	2016-Dec-28	EPI_ISL_265353	A/Ontario/RV0488/2017	Ontario Agency for Health Protection and Promotion (OAHPP)	Public Health Agency of Canada (PHAC)	Bastien, N.; Grenkow, D.; Hart, L.; Normand, S.; Powell, A.; Li, Y.
EPI1005040	HA	Canada	2016-Dec-26	EPI_ISL_265354	A/Ontario/RV0489/2017	Ontario Agency for Health Protection and Promotion (OAHPP)	Public Health Agency of Canada (PHAC)	Bastien, N.; Grenkow, D.; Hart, L.; Normand, S.; Powell, A.; Li, Y.
EPI1005041	HA	Canada	2016-Dec-23	EPI_ISL_265355	A/Ontario/RV0490/2017	Ontario Agency for Health Protection and Promotion (OAHPP)	Public Health Agency of Canada (PHAC)	Bastien, N.; Grenkow, D.; Hart, L.; Normand, S.; Powell, A.; Li, Y.
EPI1005042	HA	Canada	2016-Dec-20	EPI_ISL_265356	A/Ontario/RV0491/2017	Ontario Agency for Health Protection and Promotion (OAHPP)	Public Health Agency of Canada (PHAC)	Bastien, N.; Grenkow, D.; Hart, L.; Normand, S.; Powell, A.; Li, Y.
EPI1005043	HA	Canada	2016-Dec-24	EPI_ISL_265357	A/Ontario/RV0492/2017	Ontario Agency for Health Protection and Promotion (OAHPP)	Public Health Agency of Canada (PHAC)	Bastien, N.; Grenkow, D.; Hart, L.; Normand, S.; Powell, A.; Li, Y.
EPI1005044	HA	Canada	2016-Dec-28	EPI_ISL_265358	A/Ontario/RV0493/2017	Ontario Agency for Health Protection and Promotion (OAHPP)	Public Health Agency of Canada (PHAC)	Bastien, N.; Grenkow, D.; Hart, L.; Normand, S.; Powell, A.; Li, Y.
EPI1005045	HA	Canada	2016-Dec-27	EPI_ISL_265359	A/Ontario/RV0494/2017	Ontario Agency for Health Protection and Promotion (OAHPP)	Public Health Agency of Canada (PHAC)	Bastien, N.; Grenkow, D.; Hart, L.; Normand, S.; Powell, A.; Li, Y.
EPI1005046	HA	Canada	2016-Dec-28	EPI_ISL_265360	A/Ontario/RV0495/2017	Ontario Agency for Health Protection and Promotion (OAHPP)	Public Health Agency of Canada (PHAC)	Bastien, N.; Grenkow, D.; Hart, L.; Normand, S.; Powell, A.; Li, Y.
EPI1005047	HA	Canada	2016-Dec-30	EPI_ISL_265361	A/Ontario/RV0496/2017	Ontario Agency for Health Protection and Promotion (OAHPP)	Public Health Agency of Canada (PHAC)	Bastien, N.; Grenkow, D.; Hart, L.; Normand, S.; Powell, A.; Li, Y.
EPI1005048	HA	Canada	2016-Dec-29	EPI_ISL_265362	A/Ontario/RV0497/2017	Ontario Agency for Health Protection and Promotion (OAHPP)	Public Health Agency of Canada (PHAC)	Bastien, N.; Grenkow, D.; Hart, L.; Normand, S.; Powell, A.; Li, Y.
EPI1005049	HA	Canada	2016-Dec-28	EPI_ISL_265363	A/Ontario/RV0498/2017	Ontario Agency for Health Protection and Promotion (OAHPP)	Public Health Agency of Canada (PHAC)	Bastien, N.; Grenkow, D.; Hart, L.; Normand, S.; Powell, A.; Li, Y.
EPI1005050	HA	Canada	2016-Dec-27	EPI_ISL_265364	A/Ontario/RV0499/2017	Ontario Agency for Health Protection and Promotion (OAHPP)	Public Health Agency of Canada (PHAC)	Bastien, N.; Grenkow, D.; Hart, L.; Normand, S.; Powell, A.; Li, Y.
EPI1005051	HA	Canada	2016-Dec-27	EPI_ISL_265365	A/Ontario/RV0500/2017	Ontario Agency for Health Protection and Promotion (OAHPP)	Public Health Agency of Canada (PHAC)	Bastien, N.; Grenkow, D.; Hart, L.; Normand, S.; Powell, A.; Li, Y.
EPI1005052	HA	Canada	2016-Dec-27	EPI_ISL_265366	A/Ontario/RV0501/2017	Ontario Agency for Health Protection and Promotion (OAHPP)	Public Health Agency of Canada (PHAC)	Bastien, N.; Grenkow, D.; Hart, L.; Normand, S.; Powell, A.; Li, Y.
EPI1005053	HA	Canada	2016-Dec-26	EPI_ISL_265367	A/Ontario/RV0502/2017	Ontario Agency for Health Protection and Promotion (OAHPP)	Public Health Agency of Canada (PHAC)	Bastien, N.; Grenkow, D.; Hart, L.; Normand, S.; Powell, A.; Li, Y.
EPI1005054	HA	Canada	2016-Dec-28	EPI_ISL_265368	A/Ontario/RV0503/2017	Ontario Agency for Health Protection and Promotion (OAHPP)	Public Health Agency of Canada (PHAC)	Bastien, N.; Grenkow, D.; Hart, L.; Normand, S.; Powell, A.; Li, Y.
EPI1005055	HA	Canada	2016-Dec-20	EPI_ISL_265369	A/Ontario/RV0504/2017	Ontario Agency for Health Protection and Promotion (OAHPP)	Public Health Agency of Canada (PHAC)	Bastien, N.; Grenkow, D.; Hart, L.; Normand, S.; Powell, A.; Li, Y.
EPI1005056	HA	Canada	2016-Dec-28	EPI_ISL_265370	A/Ontario/RV0505/2017	Ontario Agency for Health Protection and Promotion (OAHPP)	Public Health Agency of Canada (PHAC)	Bastien, N.; Grenkow, D.; Hart, L.; Normand, S.; Powell, A.; Li, Y.
EPI1005057	HA	Canada	2016-Dec-28	EPI_ISL_265371	A/Ontario/RV0506/2017	Ontario Agency for Health Protection and Promotion (OAHPP)	Public Health Agency of Canada (PHAC)	Bastien, N.; Grenkow, D.; Hart, L.; Normand, S.; Powell, A.; Li, Y.
EPI1005058	HA	Canada	2016-Dec-23	EPI_ISL_265372	A/Ontario/RV0507/2017	Ontario Agency for Health Protection and Promotion (OAHPP)	Public Health Agency of Canada (PHAC)	Bastien, N.; Grenkow, D.; Hart, L.; Normand, S.; Powell, A.; Li, Y.
EPI1005059	HA	Canada	2016-Dec-24	EPI_ISL_265373	A/Ontario/RV0508/2017	Ontario Agency for Health Protection and Promotion (OAHPP)	Public Health Agency of Canada (PHAC)	Bastien, N.; Grenkow, D.; Hart, L.; Normand, S.; Powell, A.; Li, Y.
EPI1005060	HA	Canada	2016-Dec-22	EPI_ISL_265374	A/Ontario/RV0509/2017	Ontario Agency for Health Protection and Promotion (OAHPP)	Public Health Agency of Canada (PHAC)	Bastien, N.; Grenkow, D.; Hart, L.; Normand, S.; Powell, A.; Li, Y.
EPI1005061	HA	Canada	2016-Dec-21	EPI_ISL_265375	A/Ontario/RV0510/2017	Ontario Agency for Health Protection and Promotion (OAHPP)	Public Health Agency of Canada (PHAC)	Bastien, N.; Grenkow, D.; Hart, L.; Normand, S.; Powell, A.; Li, Y.
EPI1005062	HA	Canada	2016-Dec-10	EPI_ISL_265376	A/Ontario/RV0511/2017	Ontario Agency for Health Protection and Promotion (OAHPP)	Public Health Agency of Canada (PHAC)	Bastien, N.; Grenkow, D.; Hart, L.; Normand, S.; Powell, A.; Li, Y.
EPI1005063	HA	Canada	2016-Dec-22	EPI_ISL_265377	A/Ontario/RV0512/2017	Ontario Agency for Health Protection and Promotion (OAHPP)	Public Health Agency of Canada (PHAC)	Bastien, N.; Grenkow, D.; Hart, L.; Normand, S.; Powell, A.; Li, Y.
EPI1005064	HA	Canada	2016-Dec-30	EPI_ISL_265378	A/Ontario/RV0513/2017	Ontario Agency for Health Protection and Promotion (OAHPP)	Public Health Agency of Canada (PHAC)	Bastien, N.; Grenkow, D.; Hart, L.; Normand, S.; Powell, A.; Li, Y.
EPI1005065	HA	Canada	2016-Dec-27	EPI_ISL_265379	A/Ontario/RV0434/2017	Ontario Agency for Health Protection and Promotion (OAHPP)	Public Health Agency of Canada (PHAC)	Bastien, N.; Grenkow, D.; Hart, L.; Normand, S.; Powell, A.; Li, Y.
EPI1005066	HA	Canada	2017-Jan-06	EPI_ISL_265380	A/Ontario/RV0461/2017		Public Health Agency of Canada (PHAC)	Bastien, N.; Grenkow, D.; Hart, L.; Normand, S.; Powell, A.; Li, Y.
EPI1005067	HA	Canada	2017-Jan-05	EPI_ISL_265381	A/Ontario/RV0462/2017		Public Health Agency of Canada (PHAC)	Bastien, N.; Grenkow, D.; Hart, L.; Normand, S.; Powell, A.; Li, Y.
EPI1005068	HA	Canada	2016-Dec-29	EPI_ISL_265382	A/Ontario/RV0514/2017	Ontario Agency for Health Protection and Promotion (OAHPP)	Public Health Agency of Canada (PHAC)	Bastien, N.; Grenkow, D.; Hart, L.; Normand, S.; Powell, A.; Li, Y.
EPI1005069	HA	Canada	2016-Dec-31	EPI_ISL_265383	A/Ontario/RV0515/2017	Ontario Agency for Health Protection and Promotion (OAHPP)	Public Health Agency of Canada (PHAC)	Bastien, N.; Grenkow, D.; Hart, L.; Normand, S.; Powell, A.; Li, Y.
EPI1005070	HA	Canada	2016-Dec-29	EPI_ISL_265384	A/Ontario/RV0516/2017	Ontario Agency for Health Protection and Promotion (OAHPP)	Public Health Agency of Canada (PHAC)	Bastien, N.; Grenkow, D.; Hart, L.; Normand, S.; Powell, A.; Li, Y.
EPI1005071	HA	Canada	2016-Dec-28	EPI_ISL_265385	A/Ontario/RV0518/2017	Ontario Agency for Health Protection and Promotion (OAHPP)	Public Health Agency of Canada (PHAC)	Bastien, N.; Grenkow, D.; Hart, L.; Normand, S.; Powell, A.; Li, Y.
EPI1005072	HA	Canada	2016-Dec-26	EPI_ISL_265386	A/Ontario/RV0519/2017	Ontario Agency for Health Protection and Promotion (OAHPP)	Public Health Agency of Canada (PHAC)	Bastien, N.; Grenkow, D.; Hart, L.; Normand, S.; Powell, A.; Li, Y.
EPI1005073	HA	Canada	2016-Dec-23	EPI_ISL_265387	A/Ontario/RV0520/2017	Ontario Agency for Health Protection and Promotion (OAHPP)	Public Health Agency of Canada (PHAC)	Bastien, N.; Grenkow, D.; Hart, L.; Normand, S.; Powell, A.; Li, Y.
EPI1005074	HA	Canada	2016-Dec-26	EPI_ISL_265388	A/Ontario/RV0521/2017	Ontario Agency for Health Protection and Promotion (OAHPP)	Public Health Agency of Canada (PHAC)	Bastien, N.; Grenkow, D.; Hart, L.; Normand, S.; Powell, A.; Li, Y.
EPI1005075	HA	Canada	2016-Dec-29	EPI_ISL_265389	A/Ontario/RV0522/2017	Ontario Agency for Health Protection and Promotion (OAHPP)	Public Health Agency of Canada (PHAC)	Bastien, N.; Grenkow, D.; Hart, L.; Normand, S.; Powell, A.; Li, Y.
EPI1005076	HA	Canada	2016-Dec-30	EPI_ISL_265390	A/Ontario/RV0531/2017		Public Health Agency of Canada (PHAC)	Bastien, N.; Grenkow, D.; Hart, L.; Normand, S.; Powell, A.; Li, Y.
EPI1005077	HA	Canada	2017-Jan-19	EPI_ISL_265391	A/Ontario/RV0533/2017		Public Health Agency of Canada (PHAC)	Bastien, N.; Grenkow, D.; Hart, L.; Normand, S.; Powell, A.; Li, Y.
EPI1005078	HA	Canada	2017-Jan-04	EPI_ISL_265392	A/Ontario/RV0535/2017		Public Health Agency of Canada (PHAC)	Bastien, N.; Grenkow, D.; Hart, L.; Normand, S.; Powell, A.; Li, Y.
EPI1005079	HA	Canada	2016-Dec-29	EPI_ISL_265393	A/Ontario/RV0536/2017		Public Health Agency of Canada (PHAC)	Bastien, N.; Grenkow, D.; Hart, L.; Normand, S.; Powell, A.; Li, Y.
EPI1005080	HA	Canada	2017-Jan-03	EPI_ISL_265394	A/Ontario/RV0537/2017		Public Health Agency of Canada (PHAC)	Bastien, N.; Grenkow, D.; Hart, L.; Normand, S.; Powell, A.; Li, Y.
EPI1005082	HA	Canada	2016-Dec-28	EPI_ISL_265396	A/Ontario/RV0539/2017		Public Health Agency of Canada (PHAC)	Bastien, N.; Grenkow, D.; Hart, L.; Normand, S.; Powell, A.; Li, Y.
EPI1005083	HA	Canada	2016-Dec-31	EPI_ISL_265397	A/Ontario/RV0540/2017		Public Health Agency of Canada (PHAC)	Bastien, N.; Grenkow, D.; Hart, L.; Normand, S.; Powell, A.; Li, Y.
EPI1005084	HA	Canada	2017-Jan-02	EPI_ISL_265398	A/Ontario/RV0541/2017		Public Health Agency of Canada (PHAC)	Bastien, N.; Grenkow, D.; Hart, L.; Normand, S.; Powell, A.; Li, Y.
EPI1005085	HA	Canada	2016-Dec-28	EPI_ISL_265399	A/Ontario/RV0542/2017		Public Health Agency of Canada (PHAC)	Bastien, N.; Grenkow, D.; Hart, L.; Normand, S.; Powell, A.; Li, Y.
EPI1005086	HA	Canada	2017-Jan-04	EPI_ISL_265400	A/Ontario/RV0543/2017		Public Health Agency of Canada (PHAC)	Bastien, N.; Grenkow, D.; Hart, L.; Normand, S.; Powell, A.; Li, Y.
EPI1005087	HA	Canada	2016-Dec-30	EPI_ISL_265401	A/Ontario/RV0548/2017	Ontario Agency for Health Protection and Promotion (OAHPP)	Public Health Agency of Canada (PHAC)	Bastien, N.; Grenkow, D.; Hart, L.; Normand, S.; Powell, A.; Li, Y.
EPI1005088	HA	Canada	2016-Dec-30	EPI_ISL_265402	A/Ontario/RV0549/2017	Ontario Agency for Health Protection and Promotion (OAHPP)	Public Health Agency of Canada (PHAC)	Bastien, N.; Grenkow, D.; Hart, L.; Normand, S.; Powell, A.; Li, Y.
EPI1005089	HA	Canada	2016-Dec-27	EPI_ISL_265403	A/Ontario/RV0550/2017	Ontario Agency for Health Protection and Promotion (OAHPP)	Public Health Agency of Canada (PHAC)	Bastien, N.; Grenkow, D.; Hart, L.; Normand, S.; Powell, A.; Li, Y.
EPI1005090	HA	Canada	2016-Dec-28	EPI_ISL_265404	A/Ontario/RV0551/2017	Ontario Agency for Health Protection and Promotion (OAHPP)	Public Health Agency of Canada (PHAC)	Bastien, N.; Grenkow, D.; Hart, L.; Normand, S.; Powell, A.; Li, Y.
EPI1005091	HA	Canada	2016-Dec-26	EPI_ISL_265405	A/Ontario/RV0552/2017	Ontario Agency for Health Protection and Promotion (OAHPP)	Public Health Agency of Canada (PHAC)	Bastien, N.; Grenkow, D.; Hart, L.; Normand, S.; Powell, A.; Li, Y.
EPI1005092	HA	Canada	2016-Dec-27	EPI_ISL_265406	A/Ontario/RV0553/2017	Ontario Agency for Health Protection and Promotion (OAHPP)	Public Health Agency of Canada (PHAC)	Bastien, N.; Grenkow, D.; Hart, L.; Normand, S.; Powell, A.; Li, Y.
EPI1005093	HA	Canada	2016-Dec-29	EPI_ISL_265407	A/Ontario/RV0554/2017	Ontario Agency for Health Protection and Promotion (OAHPP)	Public Health Agency of Canada (PHAC)	Bastien, N.; Grenkow, D.; Hart, L.; Normand, S.; Powell, A.; Li, Y.
EPI1005094	HA	Canada	2016-Dec-29	EPI_ISL_265408	A/Ontario/RV0555/2017	Ontario Agency for Health Protection and Promotion (OAHPP)	Public Health Agency of Canada (PHAC)	Bastien, N.; Grenkow, D.; Hart, L.; Normand, S.; Powell, A.; Li, Y.
EPI1005095	HA	Canada	2016-Dec-27	EPI_ISL_265409	A/Ontario/RV0556/2017	Ontario Agency for Health Protection and Promotion (OAHPP)	Public Health Agency of Canada (PHAC)	Bastien, N.; Grenkow, D.; Hart, L.; Normand, S.; Powell, A.; Li, Y.
EPI1005096	HA	Canada	2016-Dec-23	EPI_ISL_265410	A/Ontario/RV0557/2017	Ontario Agency for Health Protection and Promotion (OAHPP)	Public Health Agency of Canada (PHAC)	Bastien, N.; Grenkow, D.; Hart, L.; Normand, S.; Powell, A.; Li, Y.
EPI1005097	HA	Canada	2016-Dec-20	EPI_ISL_265411	A/Ontario/RV0558/2017	Ontario Agency for Health Protection and Promotion (OAHPP)	Public Health Agency of Canada (PHAC)	Bastien, N.; Grenkow, D.; Hart, L.; Normand, S.; Powell, A.; Li, Y.
EPI1005098	HA	Canada	2016-Dec-20	EPI_ISL_265412	A/Ontario/RV0559/2017	Ontario Agency for Health Protection and Promotion (OAHPP)	Public Health Agency of Canada (PHAC)	Bastien, N.; Grenkow, D.; Hart, L.; Normand, S.; Powell, A.; Li, Y.
EPI1005099	HA	Canada	2016-Dec-24	EPI_ISL_265413	A/Ontario/RV0560/2017	Ontario Agency for Health Protection and Promotion (OAHPP)	Public Health Agency of Canada (PHAC)	Bastien, N.; Grenkow, D.; Hart, L.; Normand, S.; Powell, A.; Li, Y.
EPI1005100	HA	Canada	2016-Dec-29	EPI_ISL_265414	A/Ontario/RV0562/2017	Ontario Agency for Health Protection and Promotion (OAHPP)	Public Health Agency of Canada (PHAC)	Bastien, N.; Grenkow, D.; Hart, L.; Normand, S.; Powell, A.; Li, Y.
EPI1005101	HA	Canada	2016-Dec-28	EPI_ISL_265415	A/Ontario/RV0563/2017	Ontario Agency for Health Protection and Promotion (OAHPP)	Public Health Agency of Canada (PHAC)	Bastien, N.; Grenkow, D.; Hart, L.; Normand, S.; Powell, A.; Li, Y.
EPI1005102	HA	Canada	2016-Dec-29	EPI_ISL_265416	A/Ontario/RV0564/2017	Ontario Agency for Health Protection and Promotion (OAHPP)	Public Health Agency of Canada (PHAC)	Bastien, N.; Grenkow, D.; Hart, L.; Normand, S.; Powell, A.; Li, Y.
EPI1005103	HA	Canada	2016-Dec-29	EPI_ISL_265417	A/Ontario/RV0565/2017	Ontario Agency for Health Protection and Promotion (OAHPP)	Public Health Agency of Canada (PHAC)	Bastien, N.; Grenkow, D.; Hart, L.; Normand, S.; Powell, A.; Li, Y.
EPI1005104	HA	Canada	2016-Dec-25	EPI_ISL_265418	A/Ontario/RV0566/2017	Ontario Agency for Health Protection and Promotion (OAHPP)	Public Health Agency of Canada (PHAC)	Bastien, N.; Grenkow, D.; Hart, L.; Normand, S.; Powell, A.; Li, Y.
EPI1005105	HA	Canada	2016-Dec-13	EPI_ISL_265419	A/Ontario/RV0567/2017	Ontario Agency for Health Protection and Promotion (OAHPP)	Public Health Agency of Canada (PHAC)	Bastien, N.; Grenkow, D.; Hart, L.; Normand, S.; Powell, A.; Li, Y.
EPI1005106	HA	Canada	2016-Dec-15	EPI_ISL_265420	A/Ontario/RV0568/2017	Ontario Agency for Health Protection and Promotion (OAHPP)	Public Health Agency of Canada (PHAC)	Bastien, N.; Grenkow, D.; Hart, L.; Normand, S.; Powell, A.; Li, Y.
EPI1005107	HA	Canada	2016-Dec-21	EPI_ISL_265421	A/Ontario/RV0570/2017	Ontario Agency for Health Protection and Promotion (OAHPP)	Public Health Agency of Canada (PHAC)	Bastien, N.; Grenkow, D.; Hart, L.; Normand, S.; Powell, A.; Li, Y.
EPI1005108	HA	Canada	2016-Dec-29	EPI_ISL_265422	A/Ontario/RV0571/2017	Ontario Agency for Health Protection and Promotion (OAHPP)	Public Health Agency of Canada (PHAC)	Bastien, N.; Grenkow, D.; Hart, L.; Normand, S.; Powell, A.; Li, Y.
EPI1005110	HA	Canada	2016-Dec-21	EPI_ISL_265424	A/Ontario/RV0573/2017	Ontario Agency for Health Protection and Promotion (OAHPP)	Public Health Agency of Canada (PHAC)	Bastien, N.; Grenkow, D.; Hart, L.; Normand, S.; Powell, A.; Li, Y.
EPI1005111	HA	Canada	2016-Dec-28	EPI_ISL_265425	A/Ontario/RV0574/2017	Ontario Agency for Health Protection and Promotion (OAHPP)	Public Health Agency of Canada (PHAC)	Bastien, N.; Grenkow, D.; Hart, L.; Normand, S.; Powell, A.; Li, Y.
EPI1005112	HA	Canada	2016-Dec-17	EPI_ISL_265426	A/Ontario/RV0575/2017	Ontario Agency for Health Protection and Promotion (OAHPP)	Public Health Agency of Canada (PHAC)	Bastien, N.; Grenkow, D.; Hart, L.; Normand, S.; Powell, A.; Li, Y.
EPI1005113	HA	Canada	2016-Dec-14	EPI_ISL_265427	A/Ontario/RV0576/2017	Ontario Agency for Health Protection and Promotion (OAHPP)	Public Health Agency of Canada (PHAC)	Bastien, N.; Grenkow, D.; Hart, L.; Normand, S.; Powell, A.; Li, Y.
EPI1005114	HA	Canada	2016-Dec-14	EPI_ISL_265428	A/Ontario/RV0577/2017	Ontario Agency for Health Protection and Promotion (OAHPP)	Public Health Agency of Canada (PHAC)	Bastien, N.; Grenkow, D.; Hart, L.; Normand, S.; Powell, A.; Li, Y.
EPI1005115	HA	Canada	2017-Jan-09	EPI_ISL_265429	A/Ontario/RV0578/2017	Ontario Agency for Health Protection and Promotion (OAHPP)	Public Health Agency of Canada (PHAC)	Bastien, N.; Grenkow, D.; Hart, L.; Normand, S.; Powell, A.; Li, Y.
EPI1005116	HA	Canada	2017-Jan-06	EPI_ISL_265430	A/Ontario/RV0579/2017	Ontario Agency for Health Protection and Promotion (OAHPP)	Public Health Agency of Canada (PHAC)	Bastien, N.; Grenkow, D.; Hart, L.; Normand, S.; Powell, A.; Li, Y.
EPI1005117	HA	Canada	2017-Jan-08	EPI_ISL_265431	A/Ontario/RV0580/2017	Ontario Agency for Health Protection and Promotion (OAHPP)	Public Health Agency of Canada (PHAC)	Bastien, N.; Grenkow, D.; Hart, L.; Normand, S.; Powell, A.; Li, Y.
EPI1005118	HA	Canada	2017-Jan-09	EPI_ISL_265432	A/Ontario/RV0581/2017	Ontario Agency for Health Protection and Promotion (OAHPP)	Public Health Agency of Canada (PHAC)	Bastien, N.; Grenkow, D.; Hart, L.; Normand, S.; Powell, A.; Li, Y.
EPI1005119	HA	Canada	2016-Dec-31	EPI_ISL_265433	A/Ontario/RV0582/2017	Ontario Agency for Health Protection and Promotion (OAHPP)	Public Health Agency of Canada (PHAC)	Bastien, N.; Grenkow, D.; Hart, L.; Normand, S.; Powell, A.; Li, Y.
EPI1005120	HA	Canada	2017-Jan-03	EPI_ISL_265434	A/Ontario/RV0583/2017	Ontario Agency for Health Protection and Promotion (OAHPP)	Public Health Agency of Canada (PHAC)	Bastien, N.; Grenkow, D.; Hart, L.; Normand, S.; Powell, A.; Li, Y.
EPI1005121	HA	Canada	2017-Jan-01	EPI_ISL_265435	A/Ontario/RV0584/2017	Ontario Agency for Health Protection and Promotion (OAHPP)	Public Health Agency of Canada (PHAC)	Bastien, N.; Grenkow, D.; Hart, L.; Normand, S.; Powell, A.; Li, Y.
EPI1005122	HA	Canada	2017-Jan-10	EPI_ISL_265436	A/Ontario/RV0585/2017	Ontario Agency for Health Protection and Promotion (OAHPP)	Public Health Agency of Canada (PHAC)	Bastien, N.; Grenkow, D.; Hart, L.; Normand, S.; Powell, A.; Li, Y.
EPI1005123	HA	Canada	2017-Jan-10	EPI_ISL_265437	A/Ontario/RV0586/2017	Ontario Agency for Health Protection and Promotion (OAHPP)	Public Health Agency of Canada (PHAC)	Bastien, N.; Grenkow, D.; Hart, L.; Normand, S.; Powell, A.; Li, Y.
EPI1005124	HA	Canada	2017-Jan-06	EPI_ISL_265438	A/Ontario/RV0587/2017	Ontario Agency for Health Protection and Promotion (OAHPP)	Public Health Agency of Canada (PHAC)	Bastien, N.; Grenkow, D.; Hart, L.; Normand, S.; Powell, A.; Li, Y.
EPI1005125	HA	Canada	2016-Dec-29	EPI_ISL_265439	A/Ontario/RV0678/2017	Ontario Agency for Health Protection and Promotion (OAHPP)	Public Health Agency of Canada (PHAC)	Bastien, N.; Grenkow, D.; Hart, L.; Normand, S.; Powell, A.; Li, Y.
EPI1005126	HA	Canada	2016-Dec-29	EPI_ISL_265440	A/Ontario/RV0679/2017	Ontario Agency for Health Protection and Promotion (OAHPP)	Public Health Agency of Canada (PHAC)	Bastien, N.; Grenkow, D.; Hart, L.; Normand, S.; Powell, A.; Li, Y.
EPI1005127	HA	Canada	2016-Dec-15	EPI_ISL_265441	A/Ontario/RV0680/2017	Ontario Agency for Health Protection and Promotion (OAHPP)	Public Health Agency of Canada (PHAC)	Bastien, N.; Grenkow, D.; Hart, L.; Normand, S.; Powell, A.; Li, Y.
EPI1005128	HA	Canada	2017-Jan-02	EPI_ISL_265442	A/Ontario/RV0681/2017	Ontario Agency for Health Protection and Promotion (OAHPP)	Public Health Agency of Canada (PHAC)	Bastien, N.; Grenkow, D.; Hart, L.; Normand, S.; Powell, A.; Li, Y.
EPI1005129	HA	Canada	2017-Jan-07	EPI_ISL_265443	A/Ontario/RV0682/2017	Ontario Agency for Health Protection and Promotion (OAHPP)	Public Health Agency of Canada (PHAC)	Bastien, N.; Grenkow, D.; Hart, L.; Normand, S.; Powell, A.; Li, Y.
EPI1005130	HA	Canada	2017-Jan-06	EPI_ISL_265444	A/Ontario/RV0683/2017	Ontario Agency for Health Protection and Promotion (OAHPP)	Public Health Agency of Canada (PHAC)	Bastien, N.; Grenkow, D.; Hart, L.; Normand, S.; Powell, A.; Li, Y.
EPI1005131	HA	Canada	2017-Jan-08	EPI_ISL_265445	A/Ontario/RV0684/2017	Ontario Agency for Health Protection and Promotion (OAHPP)	Public Health Agency of Canada (PHAC)	Bastien, N.; Grenkow, D.; Hart, L.; Normand, S.; Powell, A.; Li, Y.
EPI1005132	HA	Canada	2017-Jan-08	EPI_ISL_265446	A/Ontario/RV0685/2017	Ontario Agency for Health Protection and Promotion (OAHPP)	Public Health Agency of Canada (PHAC)	Bastien, N.; Grenkow, D.; Hart, L.; Normand, S.; Powell, A.; Li, Y.
EPI1005133	HA	Canada	2017-Jan-16	EPI_ISL_265447	A/Ontario/RV0686/2017	Ontario Agency for Health Protection and Promotion (OAHPP)	Public Health Agency of Canada (PHAC)	Bastien, N.; Grenkow, D.; Hart, L.; Normand, S.; Powell, A.; Li, Y.
EPI1005134	HA	Canada	2017-Jan-18	EPI_ISL_265448	A/Ontario/RV0687/2017	Ontario Agency for Health Protection and Promotion (OAHPP)	Public Health Agency of Canada (PHAC)	Bastien, N.; Grenkow, D.; Hart, L.; Normand, S.; Powell, A.; Li, Y.
EPI1005135	HA	Canada	2017-Jan-12	EPI_ISL_265449	A/Ontario/RV0688/2017	Ontario Agency for Health Protection and Promotion (OAHPP)	Public Health Agency of Canada (PHAC)	Bastien, N.; Grenkow, D.; Hart, L.; Normand, S.; Powell, A.; Li, Y.
EPI1005136	HA	Canada	2017-Jan-06	EPI_ISL_265450	A/Ontario/RV0689/2017	Ontario Agency for Health Protection and Promotion (OAHPP)	Public Health Agency of Canada (PHAC)	Bastien, N.; Grenkow, D.; Hart, L.; Normand, S.; Powell, A.; Li, Y.
EPI1005137	HA	Canada	2017-Jan-11	EPI_ISL_265451	A/Ontario/RV0690/2017	Ontario Agency for Health Protection and Promotion (OAHPP)	Public Health Agency of Canada (PHAC)	Bastien, N.; Grenkow, D.; Hart, L.; Normand, S.; Powell, A.; Li, Y.
EPI1005138	HA	Canada	2017-Jan-11	EPI_ISL_265452	A/Ontario/RV0691/2017	Ontario Agency for Health Protection and Promotion (OAHPP)	Public Health Agency of Canada (PHAC)	Bastien, N.; Grenkow, D.; Hart, L.; Normand, S.; Powell, A.; Li, Y.
EPI1005139	HA	Canada	2017-Jan-05	EPI_ISL_265453	A/Ontario/RV0692/2017	Ontario Agency for Health Protection and Promotion (OAHPP)	Public Health Agency of Canada (PHAC)	Bastien, N.; Grenkow, D.; Hart, L.; Normand, S.; Powell, A.; Li, Y.
EPI1005140	HA	Canada	2017-Jan-06	EPI_ISL_265454	A/Ontario/RV0693/2017	Ontario Agency for Health Protection and Promotion (OAHPP)	Public Health Agency of Canada (PHAC)	Bastien, N.; Grenkow, D.; Hart, L.; Normand, S.; Powell, A.; Li, Y.
EPI1005141	HA	Canada	2017-Jan-05	EPI_ISL_265455	A/Ontario/RV0694/2017	Ontario Agency for Health Protection and Promotion (OAHPP)	Public Health Agency of Canada (PHAC)	Bastien, N.; Grenkow, D.; Hart, L.; Normand, S.; Powell, A.; Li, Y.
EPI1005142	HA	Canada	2017-Jan-20	EPI_ISL_265456	A/Ontario/RV0696/2017	Ontario Agency for Health Protection and Promotion (OAHPP)	Public Health Agency of Canada (PHAC)	Bastien, N.; Grenkow, D.; Hart, L.; Normand, S.; Powell, A.; Li, Y.
EPI1005143	HA	Canada	2017-Jan-06	EPI_ISL_265457	A/Ontario/RV0698/2017	Ontario Agency for Health Protection and Promotion (OAHPP)	Public Health Agency of Canada (PHAC)	Bastien, N.; Grenkow, D.; Hart, L.; Normand, S.; Powell, A.; Li, Y.
EPI1005144	HA	Canada	2017-Jan-08	EPI_ISL_265458	A/Ontario/RV0699/2017	Ontario Agency for Health Protection and Promotion (OAHPP)	Public Health Agency of Canada (PHAC)	Bastien, N.; Grenkow, D.; Hart, L.; Normand, S.; Powell, A.; Li, Y.
EPI1005145	HA	Canada	2017-Jan-05	EPI_ISL_265459	A/Ontario/RV0700/2017	Ontario Agency for Health Protection and Promotion (OAHPP)	Public Health Agency of Canada (PHAC)	Bastien, N.; Grenkow, D.; Hart, L.; Normand, S.; Powell, A.; Li, Y.
EPI1005146	HA	Canada	2017-Jan-07	EPI_ISL_265460	A/Ontario/RV0701/2017	Ontario Agency for Health Protection and Promotion (OAHPP)	Public Health Agency of Canada (PHAC)	Bastien, N.; Grenkow, D.; Hart, L.; Normand, S.; Powell, A.; Li, Y.
EPI1005147	HA	Canada	2017-Jan-10	EPI_ISL_265461	A/Ontario/RV0702/2017	Ontario Agency for Health Protection and Promotion (OAHPP)	Public Health Agency of Canada (PHAC)	Bastien, N.; Grenkow, D.; Hart, L.; Normand, S.; Powell, A.; Li, Y.
EPI1005148	HA	Canada	2017-Jan-05	EPI_ISL_265462	A/Ontario/RV0704/2017	Ontario Agency for Health Protection and Promotion (OAHPP)	Public Health Agency of Canada (PHAC)	Bastien, N.; Grenkow, D.; Hart, L.; Normand, S.; Powell, A.; Li, Y.
EPI1005149	HA	Canada	2017-Jan-19	EPI_ISL_265463	A/Ontario/RV0705/2017	Ontario Agency for Health Protection and Promotion (OAHPP)	Public Health Agency of Canada (PHAC)	Bastien, N.; Grenkow, D.; Hart, L.; Normand, S.; Powell, A.; Li, Y.
EPI1005150	HA	Canada	2017-Jan-18	EPI_ISL_265464	A/Ontario/RV0706/2017	Ontario Agency for Health Protection and Promotion (OAHPP)	Public Health Agency of Canada (PHAC)	Bastien, N.; Grenkow, D.; Hart, L.; Normand, S.; Powell, A.; Li, Y.
EPI1005151	HA	Canada	2017-Jan-17	EPI_ISL_265465	A/Ontario/RV0707/2017	Ontario Agency for Health Protection and Promotion (OAHPP)	Public Health Agency of Canada (PHAC)	Bastien, N.; Grenkow, D.; Hart, L.; Normand, S.; Powell, A.; Li, Y.
EPI1005152	HA	Canada	2017-Jan-04	EPI_ISL_265466	A/Ontario/RV0709/2017	Ontario Agency for Health Protection and Promotion (OAHPP)	Public Health Agency of Canada (PHAC)	Bastien, N.; Grenkow, D.; Hart, L.; Normand, S.; Powell, A.; Li, Y.
EPI1005153	HA	Canada	2017-Jan-16	EPI_ISL_265467	A/Ontario/RV0710/2017	Ontario Agency for Health Protection and Promotion (OAHPP)	Public Health Agency of Canada (PHAC)	Bastien, N.; Grenkow, D.; Hart, L.; Normand, S.; Powell, A.; Li, Y.
EPI1005154	HA	Canada	2017-Jan-18	EPI_ISL_265468	A/Ontario/RV0711/2017	Ontario Agency for Health Protection and Promotion (OAHPP)	Public Health Agency of Canada (PHAC)	Bastien, N.; Grenkow, D.; Hart, L.; Normand, S.; Powell, A.; Li, Y.
EPI1005155	HA	Canada	2017-Jan-16	EPI_ISL_265469	A/Ontario/RV0716/2017	Ontario Agency for Health Protection and Promotion (OAHPP)	Public Health Agency of Canada (PHAC)	Bastien, N.; Grenkow, D.; Hart, L.; Normand, S.; Powell, A.; Li, Y.
EPI1005156	HA	Canada	2017-Jan-13	EPI_ISL_265470	A/Ontario/RV0717/2017	Ontario Agency for Health Protection and Promotion (OAHPP)	Public Health Agency of Canada (PHAC)	Bastien, N.; Grenkow, D.; Hart, L.; Normand, S.; Powell, A.; Li, Y.
EPI1005157	HA	Canada	2017-Jan-28	EPI_ISL_265471	A/Ontario/RV0723/2017		Public Health Agency of Canada (PHAC)	Bastien, N.; Grenkow, D.; Hart, L.; Normand, S.; Powell, A.; Li, Y.
EPI1005158	HA	Canada	2017-Jan-13	EPI_ISL_265472	A/Ontario/RV0727/2017	Ontario Agency for Health Protection and Promotion (OAHPP)	Public Health Agency of Canada (PHAC)	Bastien, N.; Grenkow, D.; Hart, L.; Normand, S.; Powell, A.; Li, Y.
EPI1005159	HA	Canada	2017-Jan-10	EPI_ISL_265473	A/Ontario/RV0728/2017	Ontario Agency for Health Protection and Promotion (OAHPP)	Public Health Agency of Canada (PHAC)	Bastien, N.; Grenkow, D.; Hart, L.; Normand, S.; Powell, A.; Li, Y.
EPI1005160	HA	Canada	2017-Jan-04	EPI_ISL_265474	A/Ontario/RV0729/2017	Ontario Agency for Health Protection and Promotion (OAHPP)	Public Health Agency of Canada (PHAC)	Bastien, N.; Grenkow, D.; Hart, L.; Normand, S.; Powell, A.; Li, Y.
EPI1005161	HA	Canada	2017-Jan-03	EPI_ISL_265475	A/Ontario/RV0730/2017	Ontario Agency for Health Protection and Promotion (OAHPP)	Public Health Agency of Canada (PHAC)	Bastien, N.; Grenkow, D.; Hart, L.; Normand, S.; Powell, A.; Li, Y.
EPI1005162	HA	Canada	2017-Jan-03	EPI_ISL_265476	A/Ontario/RV0731/2017	Ontario Agency for Health Protection and Promotion (OAHPP)	Public Health Agency of Canada (PHAC)	Bastien, N.; Grenkow, D.; Hart, L.; Normand, S.; Powell, A.; Li, Y.
EPI1005163	HA	Canada	2017-Jan-15	EPI_ISL_265477	A/Ontario/RV0732/2017	Ontario Agency for Health Protection and Promotion (OAHPP)	Public Health Agency of Canada (PHAC)	Bastien, N.; Grenkow, D.; Hart, L.; Normand, S.; Powell, A.; Li, Y.
EPI1005164	HA	Canada	2017-Jan-21	EPI_ISL_265478	A/Ontario/RV0733/2017	Ontario Agency for Health Protection and Promotion (OAHPP)	Public Health Agency of Canada (PHAC)	Bastien, N.; Grenkow, D.; Hart, L.; Normand, S.; Powell, A.; Li, Y.
EPI1005165	HA	Canada	2017-Jan-09	EPI_ISL_265479	A/Ontario/RV0735/2017	Ontario Agency for Health Protection and Promotion (OAHPP)	Public Health Agency of Canada (PHAC)	Bastien, N.; Grenkow, D.; Hart, L.; Normand, S.; Powell, A.; Li, Y.
EPI1005166	HA	Canada	2017-Jan-14	EPI_ISL_265480	A/Ontario/RV0737/2017	Ontario Agency for Health Protection and Promotion (OAHPP)	Public Health Agency of Canada (PHAC)	Bastien, N.; Grenkow, D.; Hart, L.; Normand, S.; Powell, A.; Li, Y.
EPI1005167	HA	Canada	2017-Jan-20	EPI_ISL_265481	A/Ontario/RV0738/2017	Ontario Agency for Health Protection and Promotion (OAHPP)	Public Health Agency of Canada (PHAC)	Bastien, N.; Grenkow, D.; Hart, L.; Normand, S.; Powell, A.; Li, Y.
EPI1005168	HA	Canada	2017-Jan-23	EPI_ISL_265482	A/Ontario/RV0739/2017	Ontario Agency for Health Protection and Promotion (OAHPP)	Public Health Agency of Canada (PHAC)	Bastien, N.; Grenkow, D.; Hart, L.; Normand, S.; Powell, A.; Li, Y.
EPI1005169	HA	Canada	2017-Jan-23	EPI_ISL_265483	A/Ontario/RV0740/2017	Ontario Agency for Health Protection and Promotion (OAHPP)	Public Health Agency of Canada (PHAC)	Bastien, N.; Grenkow, D.; Hart, L.; Normand, S.; Powell, A.; Li, Y.
EPI1005170	HA	Canada	2017-Jan-18	EPI_ISL_265484	A/Ontario/RV0742/2017	Ontario Agency for Health Protection and Promotion (OAHPP)	Public Health Agency of Canada (PHAC)	Bastien, N.; Grenkow, D.; Hart, L.; Normand, S.; Powell, A.; Li, Y.
EPI1005171	HA	Canada	2017-Jan-21	EPI_ISL_265485	A/Ontario/RV0744/2017	Ontario Agency for Health Protection and Promotion (OAHPP)	Public Health Agency of Canada (PHAC)	Bastien, N.; Grenkow, D.; Hart, L.; Normand, S.; Powell, A.; Li, Y.
EPI1005172	HA	Canada	2017-Jan-17	EPI_ISL_265486	A/Ontario/RV0746/2017	Ontario Agency for Health Protection and Promotion (OAHPP)	Public Health Agency of Canada (PHAC)	Bastien, N.; Grenkow, D.; Hart, L.; Normand, S.; Powell, A.; Li, Y.
EPI1005173	HA	Canada	2017-Jan-13	EPI_ISL_265487	A/Ontario/RV0747/2017	Ontario Agency for Health Protection and Promotion (OAHPP)	Public Health Agency of Canada (PHAC)	Bastien, N.; Grenkow, D.; Hart, L.; Normand, S.; Powell, A.; Li, Y.
EPI1005174	HA	Canada	2017-Jan-13	EPI_ISL_265488	A/Ontario/RV0748/2017	Ontario Agency for Health Protection and Promotion (OAHPP)	Public Health Agency of Canada (PHAC)	Bastien, N.; Grenkow, D.; Hart, L.; Normand, S.; Powell, A.; Li, Y.
EPI1005175	HA	Canada	2017-Jan-17	EPI_ISL_265489	A/Ontario/RV0750/2017	Ontario Agency for Health Protection and Promotion (OAHPP)	Public Health Agency of Canada (PHAC)	Bastien, N.; Grenkow, D.; Hart, L.; Normand, S.; Powell, A.; Li, Y.
EPI1005176	HA	Canada	2017-Jan-10	EPI_ISL_265490	A/Ontario/RV0751/2017	Ontario Agency for Health Protection and Promotion (OAHPP)	Public Health Agency of Canada (PHAC)	Bastien, N.; Grenkow, D.; Hart, L.; Normand, S.; Powell, A.; Li, Y.
EPI1005177	HA	Canada	2017-Jan-19	EPI_ISL_265491	A/Ontario/RV0752/2017	Ontario Agency for Health Protection and Promotion (OAHPP)	Public Health Agency of Canada (PHAC)	Bastien, N.; Grenkow, D.; Hart, L.; Normand, S.; Powell, A.; Li, Y.
EPI1005178	HA	Canada	2017-Jan-16	EPI_ISL_265492	A/Ontario/RV0753/2017	Ontario Agency for Health Protection and Promotion (OAHPP)	Public Health Agency of Canada (PHAC)	Bastien, N.; Grenkow, D.; Hart, L.; Normand, S.; Powell, A.; Li, Y.
EPI1005179	HA	Canada	2017-Jan-23	EPI_ISL_265493	A/Ontario/RV0754/2017	Ontario Agency for Health Protection and Promotion (OAHPP)	Public Health Agency of Canada (PHAC)	Bastien, N.; Grenkow, D.; Hart, L.; Normand, S.; Powell, A.; Li, Y.
EPI1005180	HA	Canada	2017-Jan-22	EPI_ISL_265494	A/Ontario/RV0755/2017	Ontario Agency for Health Protection and Promotion (OAHPP)	Public Health Agency of Canada (PHAC)	Bastien, N.; Grenkow, D.; Hart, L.; Normand, S.; Powell, A.; Li, Y.
EPI1005181	HA	Canada	2017-Jan-13	EPI_ISL_265495	A/Ontario/RV0756/2017	Ontario Agency for Health Protection and Promotion (OAHPP)	Public Health Agency of Canada (PHAC)	Bastien, N.; Grenkow, D.; Hart, L.; Normand, S.; Powell, A.; Li, Y.
EPI1005182	HA	Canada	2017-Jan-03	EPI_ISL_265496	A/Ontario/RV0757/2017	Ontario Agency for Health Protection and Promotion (OAHPP)	Public Health Agency of Canada (PHAC)	Bastien, N.; Grenkow, D.; Hart, L.; Normand, S.; Powell, A.; Li, Y.
EPI1005183	HA	Canada	2017-Jan-03	EPI_ISL_265497	A/Ontario/RV0758/2017	Ontario Agency for Health Protection and Promotion (OAHPP)	Public Health Agency of Canada (PHAC)	Bastien, N.; Grenkow, D.; Hart, L.; Normand, S.; Powell, A.; Li, Y.
EPI1005184	HA	Canada	2017-Jan-18	EPI_ISL_265498	A/Ontario/RV0759/2017	Ontario Agency for Health Protection and Promotion (OAHPP)	Public Health Agency of Canada (PHAC)	Bastien, N.; Grenkow, D.; Hart, L.; Normand, S.; Powell, A.; Li, Y.
EPI1005185	HA	Canada	2017-Jan-02	EPI_ISL_265499	A/Ontario/RV0760/2017	Ontario Agency for Health Protection and Promotion (OAHPP)	Public Health Agency of Canada (PHAC)	Bastien, N.; Grenkow, D.; Hart, L.; Normand, S.; Powell, A.; Li, Y.
EPI1005186	HA	Canada	2017-Jan-16	EPI_ISL_265500	A/Ontario/RV0761/2017	Ontario Agency for Health Protection and Promotion (OAHPP)	Public Health Agency of Canada (PHAC)	Bastien, N.; Grenkow, D.; Hart, L.; Normand, S.; Powell, A.; Li, Y.
EPI1005187	HA	Canada	2017-Jan-19	EPI_ISL_265501	A/Ontario/RV0763/2017	Ontario Agency for Health Protection and Promotion (OAHPP)	Public Health Agency of Canada (PHAC)	Bastien, N.; Grenkow, D.; Hart, L.; Normand, S.; Powell, A.; Li, Y.
EPI1005188	HA	Canada	2017-Jan-16	EPI_ISL_265502	A/Ontario/RV0764/2017	Ontario Agency for Health Protection and Promotion (OAHPP)	Public Health Agency of Canada (PHAC)	Bastien, N.; Grenkow, D.; Hart, L.; Normand, S.; Powell, A.; Li, Y.
EPI1005189	HA	Canada	2017-Jan-14	EPI_ISL_265503	A/Ontario/RV0765/2017	Ontario Agency for Health Protection and Promotion (OAHPP)	Public Health Agency of Canada (PHAC)	Bastien, N.; Grenkow, D.; Hart, L.; Normand, S.; Powell, A.; Li, Y.
EPI1005192	HA	Canada	2016-Dec-19	EPI_ISL_265506	A/Ontario/RV0795/2017	Ontario Agency for Health Protection and Promotion (OAHPP)	Public Health Agency of Canada (PHAC)	Bastien, N.; Grenkow, D.; Hart, L.; Normand, S.; Powell, A.; Li, Y.
EPI1005193	HA	Canada	2016-Dec-06	EPI_ISL_265507	A/Ontario/RV0796/2017	Ontario Agency for Health Protection and Promotion (OAHPP)	Public Health Agency of Canada (PHAC)	Bastien, N.; Grenkow, D.; Hart, L.; Normand, S.; Powell, A.; Li, Y.
EPI1005194	HA	Canada	2016-Dec-21	EPI_ISL_265508	A/Ontario/RV0797/2017	Ontario Agency for Health Protection and Promotion (OAHPP)	Public Health Agency of Canada (PHAC)	Bastien, N.; Grenkow, D.; Hart, L.; Normand, S.; Powell, A.; Li, Y.
EPI1005195	HA	Canada	2017-Jan-17	EPI_ISL_265509	A/Ontario/RV0802/2017	Ontario Agency for Health Protection and Promotion (OAHPP)	Public Health Agency of Canada (PHAC)	Bastien, N.; Grenkow, D.; Hart, L.; Normand, S.; Powell, A.; Li, Y.
EPI1005196	HA	Canada	2017-Jan-20	EPI_ISL_265510	A/Ontario/RV0803/2017	Ontario Agency for Health Protection and Promotion (OAHPP)	Public Health Agency of Canada (PHAC)	Bastien, N.; Grenkow, D.; Hart, L.; Normand, S.; Powell, A.; Li, Y.
EPI1005197	HA	Canada	2017-Jan-23	EPI_ISL_265511	A/Ontario/RV0804/2017	Ontario Agency for Health Protection and Promotion (OAHPP)	Public Health Agency of Canada (PHAC)	Bastien, N.; Grenkow, D.; Hart, L.; Normand, S.; Powell, A.; Li, Y.
EPI1005198	HA	Canada	2017-Jan-24	EPI_ISL_265512	A/Ontario/RV0805/2017	Ontario Agency for Health Protection and Promotion (OAHPP)	Public Health Agency of Canada (PHAC)	Bastien, N.; Grenkow, D.; Hart, L.; Normand, S.; Powell, A.; Li, Y.
EPI1005199	HA	Canada	2017-Jan-27	EPI_ISL_265513	A/Ontario/RV0806/2017	Ontario Agency for Health Protection and Promotion (OAHPP)	Public Health Agency of Canada (PHAC)	Bastien, N.; Grenkow, D.; Hart, L.; Normand, S.; Powell, A.; Li, Y.
EPI1005200	HA	Canada	2017-Jan-14	EPI_ISL_265514	A/Ontario/RV0808/2017	Ontario Agency for Health Protection and Promotion (OAHPP)	Public Health Agency of Canada (PHAC)	Bastien, N.; Grenkow, D.; Hart, L.; Normand, S.; Powell, A.; Li, Y.
EPI1005201	HA	Canada	2017-Jan-17	EPI_ISL_265515	A/Ontario/RV0810/2017	Ontario Agency for Health Protection and Promotion (OAHPP)	Public Health Agency of Canada (PHAC)	Bastien, N.; Grenkow, D.; Hart, L.; Normand, S.; Powell, A.; Li, Y.
EPI1005202	HA	Canada	2017-Jan-13	EPI_ISL_265516	A/Ontario/RV0812/2017	Ontario Agency for Health Protection and Promotion (OAHPP)	Public Health Agency of Canada (PHAC)	Bastien, N.; Grenkow, D.; Hart, L.; Normand, S.; Powell, A.; Li, Y.
EPI1005203	HA	Canada	2017-Jan-16	EPI_ISL_265517	A/Ontario/RV0813/2017	Ontario Agency for Health Protection and Promotion (OAHPP)	Public Health Agency of Canada (PHAC)	Bastien, N.; Grenkow, D.; Hart, L.; Normand, S.; Powell, A.; Li, Y.
EPI1005204	HA	Canada	2017-Jan-23	EPI_ISL_265518	A/Ontario/RV0815/2017	Ontario Agency for Health Protection and Promotion (OAHPP)	Public Health Agency of Canada (PHAC)	Bastien, N.; Grenkow, D.; Hart, L.; Normand, S.; Powell, A.; Li, Y.
EPI1005205	HA	Canada	2017-Jan-23	EPI_ISL_265519	A/Ontario/RV0816/2017	Ontario Agency for Health Protection and Promotion (OAHPP)	Public Health Agency of Canada (PHAC)	Bastien, N.; Grenkow, D.; Hart, L.; Normand, S.; Powell, A.; Li, Y.
EPI1005208	HA	Canada	2017-Jan-01	EPI_ISL_265521	A/Ontario/RV0818/2017	Ontario Agency for Health Protection and Promotion (OAHPP)	Public Health Agency of Canada (PHAC)	Bastien, N.; Grenkow, D.; Hart, L.; Normand, S.; Powell, A.; Li, Y.
EPI1005209	HA	Canada	2017-Jan-30	EPI_ISL_265522	A/Ontario/RV0819/2017	Ontario Agency for Health Protection and Promotion (OAHPP)	Public Health Agency of Canada (PHAC)	Bastien, N.; Grenkow, D.; Hart, L.; Normand, S.; Powell, A.; Li, Y.
EPI1005211	HA	Canada	2017-Jan-18	EPI_ISL_265524	A/Ontario/RV0821/2017	Ontario Agency for Health Protection and Promotion (OAHPP)	Public Health Agency of Canada (PHAC)	Bastien, N.; Grenkow, D.; Hart, L.; Normand, S.; Powell, A.; Li, Y.
EPI1005212	HA	Canada	2017-Jan-12	EPI_ISL_265525	A/Ontario/RV0736/2017	Ontario Agency for Health Protection and Promotion (OAHPP)	Public Health Agency of Canada (PHAC)	Bastien, N.; Grenkow, D.; Hart, L.; Normand, S.; Powell, A.; Li, Y.
EPI1005213	HA	Canada	2017-Jan-17	EPI_ISL_265526	A/Ontario/RV0741/2017	Ontario Agency for Health Protection and Promotion (OAHPP)	Public Health Agency of Canada (PHAC)	Bastien, N.; Grenkow, D.; Hart, L.; Normand, S.; Powell, A.; Li, Y.
EPI1005214	HA	Canada	2017-Jan-14	EPI_ISL_265527	A/Ontario/RV0762/2017	Ontario Agency for Health Protection and Promotion (OAHPP)	Public Health Agency of Canada (PHAC)	Bastien, N.; Grenkow, D.; Hart, L.; Normand, S.; Powell, A.; Li, Y.
EPI1005215	HA	Canada	2017-Jan-20	EPI_ISL_265528	A/Ontario/RV0822/2017	Ontario Agency for Health Protection and Promotion (OAHPP)	Public Health Agency of Canada (PHAC)	Bastien, N.; Grenkow, D.; Hart, L.; Normand, S.; Powell, A.; Li, Y.
EPI1005216	HA	Canada	2017-Jan-28	EPI_ISL_265529	A/Ontario/RV0823/2017	Ontario Agency for Health Protection and Promotion (OAHPP)	Public Health Agency of Canada (PHAC)	Bastien, N.; Grenkow, D.; Hart, L.; Normand, S.; Powell, A.; Li, Y.
EPI1005217	HA	Canada	2017-Jan-24	EPI_ISL_265530	A/Ontario/RV0824/2017	Ontario Agency for Health Protection and Promotion (OAHPP)	Public Health Agency of Canada (PHAC)	Bastien, N.; Grenkow, D.; Hart, L.; Normand, S.; Powell, A.; Li, Y.
EPI1005218	HA	Canada	2017-Jan-04	EPI_ISL_265531	A/Ontario/RV0826/2017	Ontario Agency for Health Protection and Promotion (OAHPP)	Public Health Agency of Canada (PHAC)	Bastien, N.; Grenkow, D.; Hart, L.; Normand, S.; Powell, A.; Li, Y.
EPI1005219	HA	Canada	2017-Jan-31	EPI_ISL_265532	A/Ontario/RV0827/2017	Ontario Agency for Health Protection and Promotion (OAHPP)	Public Health Agency of Canada (PHAC)	Bastien, N.; Grenkow, D.; Hart, L.; Normand, S.; Powell, A.; Li, Y.
EPI1005220	HA	Canada	2017-Jan-17	EPI_ISL_265533	A/Ontario/RV0828/2017	Ontario Agency for Health Protection and Promotion (OAHPP)	Public Health Agency of Canada (PHAC)	Bastien, N.; Grenkow, D.; Hart, L.; Normand, S.; Powell, A.; Li, Y.
EPI1005221	HA	Canada	2017-Jan-17	EPI_ISL_265534	A/Ontario/RV0829/2017	Ontario Agency for Health Protection and Promotion (OAHPP)	Public Health Agency of Canada (PHAC)	Bastien, N.; Grenkow, D.; Hart, L.; Normand, S.; Powell, A.; Li, Y.
EPI1005222	HA	Canada	2017-Jan-16	EPI_ISL_265535	A/Ontario/RV0831/2017	Ontario Agency for Health Protection and Promotion (OAHPP)	Public Health Agency of Canada (PHAC)	Bastien, N.; Grenkow, D.; Hart, L.; Normand, S.; Powell, A.; Li, Y.
EPI1005223	HA	Canada	2017-Jan-30	EPI_ISL_265536	A/Ontario/RV0832/2017	Ontario Agency for Health Protection and Promotion (OAHPP)	Public Health Agency of Canada (PHAC)	Bastien, N.; Grenkow, D.; Hart, L.; Normand, S.; Powell, A.; Li, Y.
EPI1005224	HA	Canada	2017-Jan-17	EPI_ISL_265537	A/Ontario/RV0833/2017	Ontario Agency for Health Protection and Promotion (OAHPP)	Public Health Agency of Canada (PHAC)	Bastien, N.; Grenkow, D.; Hart, L.; Normand, S.; Powell, A.; Li, Y.
EPI1005225	HA	Canada	2017-Jan-17	EPI_ISL_265538	A/Ontario/RV0879/2017		Public Health Agency of Canada (PHAC)	Bastien, N.; Grenkow, D.; Hart, L.; Normand, S.; Powell, A.; Li, Y.
EPI1005226	HA	Canada	2017-Jan-24	EPI_ISL_265539	A/Ontario/RV0890/2017	Ontario Agency for Health Protection and Promotion (OAHPP)	Public Health Agency of Canada (PHAC)	Bastien, N.; Grenkow, D.; Hart, L.; Normand, S.; Powell, A.; Li, Y.
EPI1005227	HA	Canada	2017-Jan-16	EPI_ISL_265540	A/Ontario/RV0891/2017	Ontario Agency for Health Protection and Promotion (OAHPP)	Public Health Agency of Canada (PHAC)	Bastien, N.; Grenkow, D.; Hart, L.; Normand, S.; Powell, A.; Li, Y.
EPI1005228	HA	Canada	2017-Jan-16	EPI_ISL_265541	A/Ontario/RV0892/2017	Ontario Agency for Health Protection and Promotion (OAHPP)	Public Health Agency of Canada (PHAC)	Bastien, N.; Grenkow, D.; Hart, L.; Normand, S.; Powell, A.; Li, Y.
EPI1005229	HA	Canada	2017-Jan-18	EPI_ISL_265542	A/Ontario/RV0893/2017	Ontario Agency for Health Protection and Promotion (OAHPP)	Public Health Agency of Canada (PHAC)	Bastien, N.; Grenkow, D.; Hart, L.; Normand, S.; Powell, A.; Li, Y.
EPI1005230	HA	Canada	2017-Jan-26	EPI_ISL_265543	A/Ontario/RV0895/2017	Ontario Agency for Health Protection and Promotion (OAHPP)	Public Health Agency of Canada (PHAC)	Bastien, N.; Grenkow, D.; Hart, L.; Normand, S.; Powell, A.; Li, Y.
EPI1005231	HA	Canada	2017-Jan-27	EPI_ISL_265544	A/Ontario/RV0896/2017	Ontario Agency for Health Protection and Promotion (OAHPP)	Public Health Agency of Canada (PHAC)	Bastien, N.; Grenkow, D.; Hart, L.; Normand, S.; Powell, A.; Li, Y.
EPI1005232	HA	Canada	2017-Jan-16	EPI_ISL_265545	A/Ontario/RV0897/2017	Ontario Agency for Health Protection and Promotion (OAHPP)	Public Health Agency of Canada (PHAC)	Bastien, N.; Grenkow, D.; Hart, L.; Normand, S.; Powell, A.; Li, Y.
EPI1005233	HA	Canada	2017-Jan-14	EPI_ISL_265546	A/Ontario/RV0898/2017	Ontario Agency for Health Protection and Promotion (OAHPP)	Public Health Agency of Canada (PHAC)	Bastien, N.; Grenkow, D.; Hart, L.; Normand, S.; Powell, A.; Li, Y.
EPI1005234	HA	Canada	2017-Jan-31	EPI_ISL_265547	A/Ontario/RV0899/2017	Ontario Agency for Health Protection and Promotion (OAHPP)	Public Health Agency of Canada (PHAC)	Bastien, N.; Grenkow, D.; Hart, L.; Normand, S.; Powell, A.; Li, Y.
EPI1005235	HA	Canada	2017-Jan-12	EPI_ISL_265548	A/Ontario/RV0900/2017	Ontario Agency for Health Protection and Promotion (OAHPP)	Public Health Agency of Canada (PHAC)	Bastien, N.; Grenkow, D.; Hart, L.; Normand, S.; Powell, A.; Li, Y.
EPI1005236	HA	Canada	2017-Jan-22	EPI_ISL_265549	A/Ontario/RV0901/2017	Ontario Agency for Health Protection and Promotion (OAHPP)	Public Health Agency of Canada (PHAC)	Bastien, N.; Grenkow, D.; Hart, L.; Normand, S.; Powell, A.; Li, Y.
EPI1005237	HA	Canada	2017-Jan-13	EPI_ISL_265550	A/Ontario/RV0902/2017	Ontario Agency for Health Protection and Promotion (OAHPP)	Public Health Agency of Canada (PHAC)	Bastien, N.; Grenkow, D.; Hart, L.; Normand, S.; Powell, A.; Li, Y.
EPI1005239	HA	Canada	2017-Jan-30	EPI_ISL_265552	A/Ontario/RV0904/2017	Ontario Agency for Health Protection and Promotion (OAHPP)	Public Health Agency of Canada (PHAC)	Bastien, N.; Grenkow, D.; Hart, L.; Normand, S.; Powell, A.; Li, Y.
EPI1005242	HA	Canada	2017-Jan-14	EPI_ISL_265555	A/Ontario/RV0908/2017	Ontario Agency for Health Protection and Promotion (OAHPP)	Public Health Agency of Canada (PHAC)	Bastien, N.; Grenkow, D.; Hart, L.; Normand, S.; Powell, A.; Li, Y.
EPI1005243	HA	Canada	2017-Jan-19	EPI_ISL_265556	A/Ontario/RV0909/2017	Ontario Agency for Health Protection and Promotion (OAHPP)	Public Health Agency of Canada (PHAC)	Bastien, N.; Grenkow, D.; Hart, L.; Normand, S.; Powell, A.; Li, Y.
EPI1005244	HA	Canada	2017-Jan-30	EPI_ISL_265557	A/Ontario/RV0910/2017	Ontario Agency for Health Protection and Promotion (OAHPP)	Public Health Agency of Canada (PHAC)	Bastien, N.; Grenkow, D.; Hart, L.; Normand, S.; Powell, A.; Li, Y.
EPI1005245	HA	Canada	2017-Jan-12	EPI_ISL_265558	A/Ontario/RV0912/2017	Ontario Agency for Health Protection and Promotion (OAHPP)	Public Health Agency of Canada (PHAC)	Bastien, N.; Grenkow, D.; Hart, L.; Normand, S.; Powell, A.; Li, Y.
EPI1005247	HA	Canada	2017-Jan-28	EPI_ISL_265560	A/Ontario/RV0914/2017	Ontario Agency for Health Protection and Promotion (OAHPP)	Public Health Agency of Canada (PHAC)	Bastien, N.; Grenkow, D.; Hart, L.; Normand, S.; Powell, A.; Li, Y.
EPI1005248	HA	Canada	2017-Jan-31	EPI_ISL_265561	A/Ontario/RV0916/2017	Ontario Agency for Health Protection and Promotion (OAHPP)	Public Health Agency of Canada (PHAC)	Bastien, N.; Grenkow, D.; Hart, L.; Normand, S.; Powell, A.; Li, Y.
EPI1005249	HA	Canada	2017-Jan-30	EPI_ISL_265562	A/Ontario/RV0917/2017	Ontario Agency for Health Protection and Promotion (OAHPP)	Public Health Agency of Canada (PHAC)	Bastien, N.; Grenkow, D.; Hart, L.; Normand, S.; Powell, A.; Li, Y.
EPI1005250	HA	Canada	2017-Jan-14	EPI_ISL_265563	A/Ontario/RV0918/2017	Ontario Agency for Health Protection and Promotion (OAHPP)	Public Health Agency of Canada (PHAC)	Bastien, N.; Grenkow, D.; Hart, L.; Normand, S.; Powell, A.; Li, Y.
EPI1005251	HA	Canada	2017-Jan-13	EPI_ISL_265564	A/Ontario/RV0919/2017	Ontario Agency for Health Protection and Promotion (OAHPP)	Public Health Agency of Canada (PHAC)	Bastien, N.; Grenkow, D.; Hart, L.; Normand, S.; Powell, A.; Li, Y.
EPI1005252	HA	Canada	2017-Jan-26	EPI_ISL_265565	A/Ontario/RV0920/2017	Ontario Agency for Health Protection and Promotion (OAHPP)	Public Health Agency of Canada (PHAC)	Bastien, N.; Grenkow, D.; Hart, L.; Normand, S.; Powell, A.; Li, Y.
EPI1005253	HA	Canada	2017-Jan-27	EPI_ISL_265566	A/Ontario/RV0921/2017	Ontario Agency for Health Protection and Promotion (OAHPP)	Public Health Agency of Canada (PHAC)	Bastien, N.; Grenkow, D.; Hart, L.; Normand, S.; Powell, A.; Li, Y.
EPI1005254	HA	Canada	2017-Jan-14	EPI_ISL_265567	A/Ontario/RV0922/2017	Ontario Agency for Health Protection and Promotion (OAHPP)	Public Health Agency of Canada (PHAC)	Bastien, N.; Grenkow, D.; Hart, L.; Normand, S.; Powell, A.; Li, Y.
EPI1005256	HA	Canada	2017-Jan-23	EPI_ISL_265569	A/Ontario/RV0926/2017	Ontario Agency for Health Protection and Promotion (OAHPP)	Public Health Agency of Canada (PHAC)	Bastien, N.; Grenkow, D.; Hart, L.; Normand, S.; Powell, A.; Li, Y.
EPI1005257	HA	Canada	2017-Jan-30	EPI_ISL_265570	A/Ontario/RV0927/2017	Ontario Agency for Health Protection and Promotion (OAHPP)	Public Health Agency of Canada (PHAC)	Bastien, N.; Grenkow, D.; Hart, L.; Normand, S.; Powell, A.; Li, Y.
EPI1005258	HA	Canada	2017-Jan-31	EPI_ISL_265571	A/Ontario/RV0928/2017	Ontario Agency for Health Protection and Promotion (OAHPP)	Public Health Agency of Canada (PHAC)	Bastien, N.; Grenkow, D.; Hart, L.; Normand, S.; Powell, A.; Li, Y.
EPI1005259	HA	Canada	2017-Jan-30	EPI_ISL_265572	A/Ontario/RV0929/2017	Ontario Agency for Health Protection and Promotion (OAHPP)	Public Health Agency of Canada (PHAC)	Bastien, N.; Grenkow, D.; Hart, L.; Normand, S.; Powell, A.; Li, Y.
EPI1005262	HA	Canada	2017-Jan-24	EPI_ISL_265575	A/Ontario/RV0954/2017	Ontario Agency for Health Protection and Promotion (OAHPP)	Public Health Agency of Canada (PHAC)	Bastien, N.; Grenkow, D.; Hart, L.; Normand, S.; Powell, A.; Li, Y.
EPI1005263	HA	Canada	2017-Jan-31	EPI_ISL_265576	A/Ontario/RV0955/2017	Ontario Agency for Health Protection and Promotion (OAHPP)	Public Health Agency of Canada (PHAC)	Bastien, N.; Grenkow, D.; Hart, L.; Normand, S.; Powell, A.; Li, Y.
EPI1005265	HA	Canada	2017-Jan-17	EPI_ISL_265578	A/Ontario/RV0958/2017	Ontario Agency for Health Protection and Promotion (OAHPP)	Public Health Agency of Canada (PHAC)	Bastien, N.; Grenkow, D.; Hart, L.; Normand, S.; Powell, A.; Li, Y.
EPI1005266	HA	Canada	2017-Jan-24	EPI_ISL_265579	A/Ontario/RV0959/2017	Ontario Agency for Health Protection and Promotion (OAHPP)	Public Health Agency of Canada (PHAC)	Bastien, N.; Grenkow, D.; Hart, L.; Normand, S.; Powell, A.; Li, Y.
EPI1005267	HA	Canada	2017-Jan-01	EPI_ISL_265580	A/Ontario/RV0960/2017	Ontario Agency for Health Protection and Promotion (OAHPP)	Public Health Agency of Canada (PHAC)	Bastien, N.; Grenkow, D.; Hart, L.; Normand, S.; Powell, A.; Li, Y.
EPI1005268	HA	Canada	2017-Jan-26	EPI_ISL_265581	A/Ontario/RV0961/2017	Ontario Agency for Health Protection and Promotion (OAHPP)	Public Health Agency of Canada (PHAC)	Bastien, N.; Grenkow, D.; Hart, L.; Normand, S.; Powell, A.; Li, Y.
EPI1005270	HA	Canada	2017-Jan-12	EPI_ISL_265583	A/Ontario/RV0964/2017	Ontario Agency for Health Protection and Promotion (OAHPP)	Public Health Agency of Canada (PHAC)	Bastien, N.; Grenkow, D.; Hart, L.; Normand, S.; Powell, A.; Li, Y.
EPI1005271	HA	Canada	2017-Jan-14	EPI_ISL_265584	A/Ontario/RV0965/2017	Ontario Agency for Health Protection and Promotion (OAHPP)	Public Health Agency of Canada (PHAC)	Bastien, N.; Grenkow, D.; Hart, L.; Normand, S.; Powell, A.; Li, Y.
EPI1005272	HA	Canada	2017-Jan-24	EPI_ISL_265585	A/Ontario/RV0966/2017	Ontario Agency for Health Protection and Promotion (OAHPP)	Public Health Agency of Canada (PHAC)	Bastien, N.; Grenkow, D.; Hart, L.; Normand, S.; Powell, A.; Li, Y.
EPI1005274	HA	Canada	2017-Jan-22	EPI_ISL_265587	A/Ontario/RV0968/2017	Ontario Agency for Health Protection and Promotion (OAHPP)	Public Health Agency of Canada (PHAC)	Bastien, N.; Grenkow, D.; Hart, L.; Normand, S.; Powell, A.; Li, Y.
EPI1005276	HA	Canada	2017-Jan-22	EPI_ISL_265589	A/Ontario/RV0970/2017	Ontario Agency for Health Protection and Promotion (OAHPP)	Public Health Agency of Canada (PHAC)	Bastien, N.; Grenkow, D.; Hart, L.; Normand, S.; Powell, A.; Li, Y.
EPI1005277	HA	Canada	2017-Jan-30	EPI_ISL_265590	A/Ontario/RV0971/2017	Ontario Agency for Health Protection and Promotion (OAHPP)	Public Health Agency of Canada (PHAC)	Bastien, N.; Grenkow, D.; Hart, L.; Normand, S.; Powell, A.; Li, Y.
EPI1005278	HA	Canada	2017-Jan-30	EPI_ISL_265591	A/Ontario/RV0972/2017	Ontario Agency for Health Protection and Promotion (OAHPP)	Public Health Agency of Canada (PHAC)	Bastien, N.; Grenkow, D.; Hart, L.; Normand, S.; Powell, A.; Li, Y.
EPI1005286	HA	Canada	2017-Jan-03	EPI_ISL_265599	A/Ontario/RV0980/2017	Ontario Agency for Health Protection and Promotion (OAHPP)	Public Health Agency of Canada (PHAC)	Bastien, N.; Grenkow, D.; Hart, L.; Normand, S.; Powell, A.; Li, Y.
EPI1005297	HA	Canada	2017-Jan-29	EPI_ISL_265610	A/Ontario/RV0992/2017	Ontario Agency for Health Protection and Promotion (OAHPP)	Public Health Agency of Canada (PHAC)	Bastien, N.; Grenkow, D.; Hart, L.; Normand, S.; Powell, A.; Li, Y.
EPI1005298	HA	Canada	2017-Jan-28	EPI_ISL_265611	A/Ontario/RV0993/2017	Ontario Agency for Health Protection and Promotion (OAHPP)	Public Health Agency of Canada (PHAC)	Bastien, N.; Grenkow, D.; Hart, L.; Normand, S.; Powell, A.; Li, Y.
EPI1005300	HA	Canada	2016-Dec-14	EPI_ISL_265613	A/Ontario/RV1064/2017		Public Health Agency of Canada (PHAC)	Bastien, N.; Grenkow, D.; Hart, L.; Normand, S.; Powell, A.; Li, Y.
EPI1005301	HA	Canada	2016-Dec-16	EPI_ISL_265614	A/Ontario/RV1065/2017		Public Health Agency of Canada (PHAC)	Bastien, N.; Grenkow, D.; Hart, L.; Normand, S.; Powell, A.; Li, Y.
EPI1005302	HA	Canada	2016-Dec-16	EPI_ISL_265615	A/Ontario/RV1066/2017		Public Health Agency of Canada (PHAC)	Bastien, N.; Grenkow, D.; Hart, L.; Normand, S.; Powell, A.; Li, Y.
EPI1005303	HA	Canada	2016-Dec-17	EPI_ISL_265616	A/Ontario/RV1067/2017		Public Health Agency of Canada (PHAC)	Bastien, N.; Grenkow, D.; Hart, L.; Normand, S.; Powell, A.; Li, Y.
EPI1005304	HA	Canada	2016-Dec-18	EPI_ISL_265617	A/Ontario/RV1068/2017		Public Health Agency of Canada (PHAC)	Bastien, N.; Grenkow, D.; Hart, L.; Normand, S.; Powell, A.; Li, Y.
EPI1005305	HA	Canada	2016-Dec-18	EPI_ISL_265618	A/Ontario/RV1069/2017		Public Health Agency of Canada (PHAC)	Bastien, N.; Grenkow, D.; Hart, L.; Normand, S.; Powell, A.; Li, Y.
EPI1005306	HA	Canada	2016-Dec-19	EPI_ISL_265619	A/Ontario/RV1070/2017		Public Health Agency of Canada (PHAC)	Bastien, N.; Grenkow, D.; Hart, L.; Normand, S.; Powell, A.; Li, Y.
EPI1005307	HA	Canada	2016-Dec-19	EPI_ISL_265620	A/Ontario/RV1071/2017		Public Health Agency of Canada (PHAC)	Bastien, N.; Grenkow, D.; Hart, L.; Normand, S.; Powell, A.; Li, Y.
EPI1005308	HA	Canada	2016-Dec-24	EPI_ISL_265621	A/Ontario/RV1072/2017		Public Health Agency of Canada (PHAC)	Bastien, N.; Grenkow, D.; Hart, L.; Normand, S.; Powell, A.; Li, Y.
EPI1005309	HA	Canada	2016-Dec-26	EPI_ISL_265622	A/Ontario/RV1073/2017		Public Health Agency of Canada (PHAC)	Bastien, N.; Grenkow, D.; Hart, L.; Normand, S.; Powell, A.; Li, Y.
EPI1005310	HA	Canada	2016-Dec-27	EPI_ISL_265623	A/Ontario/RV1074/2017		Public Health Agency of Canada (PHAC)	Bastien, N.; Grenkow, D.; Hart, L.; Normand, S.; Powell, A.; Li, Y.
EPI1005311	HA	Canada	2016-Dec-28	EPI_ISL_265624	A/Ontario/RV1076/2017		Public Health Agency of Canada (PHAC)	Bastien, N.; Grenkow, D.; Hart, L.; Normand, S.; Powell, A.; Li, Y.
EPI1005312	HA	Canada	2016-Dec-29	EPI_ISL_265625	A/Ontario/RV1077/2017		Public Health Agency of Canada (PHAC)	Bastien, N.; Grenkow, D.; Hart, L.; Normand, S.; Powell, A.; Li, Y.
EPI1005313	HA	Canada	2016-Dec-29	EPI_ISL_265626	A/Ontario/RV1078/2017		Public Health Agency of Canada (PHAC)	Bastien, N.; Grenkow, D.; Hart, L.; Normand, S.; Powell, A.; Li, Y.
EPI1005314	HA	Canada	2016-Dec-29	EPI_ISL_265627	A/Ontario/RV1079/2017		Public Health Agency of Canada (PHAC)	Bastien, N.; Grenkow, D.; Hart, L.; Normand, S.; Powell, A.; Li, Y.
EPI1005315	HA	Canada	2016-Dec-30	EPI_ISL_265628	A/Ontario/RV1080/2017		Public Health Agency of Canada (PHAC)	Bastien, N.; Grenkow, D.; Hart, L.; Normand, S.; Powell, A.; Li, Y.
EPI1005316	HA	Canada	2016-Dec-30	EPI_ISL_265629	A/Ontario/RV1081/2017		Public Health Agency of Canada (PHAC)	Bastien, N.; Grenkow, D.; Hart, L.; Normand, S.; Powell, A.; Li, Y.
EPI1005317	HA	Canada	2016-Dec-30	EPI_ISL_265630	A/Ontario/RV1082/2017		Public Health Agency of Canada (PHAC)	Bastien, N.; Grenkow, D.; Hart, L.; Normand, S.; Powell, A.; Li, Y.
EPI1005318	HA	Canada	2016-Dec-31	EPI_ISL_265631	A/Ontario/RV1083/2017		Public Health Agency of Canada (PHAC)	Bastien, N.; Grenkow, D.; Hart, L.; Normand, S.; Powell, A.; Li, Y.
EPI1005319	HA	Canada	2017-Jan-16	EPI_ISL_265632	A/Ontario/RV1084/2017		Public Health Agency of Canada (PHAC)	Bastien, N.; Grenkow, D.; Hart, L.; Normand, S.; Powell, A.; Li, Y.
EPI1005320	HA	Canada	2017-Jan-04	EPI_ISL_265633	A/Ontario/RV1085/2017		Public Health Agency of Canada (PHAC)	Bastien, N.; Grenkow, D.; Hart, L.; Normand, S.; Powell, A.; Li, Y.
EPI1005321	HA	Canada	2017-Jan-07	EPI_ISL_265634	A/Ontario/RV1086/2017		Public Health Agency of Canada (PHAC)	Bastien, N.; Grenkow, D.; Hart, L.; Normand, S.; Powell, A.; Li, Y.
EPI1005322	HA	Canada	2017-Jan-16	EPI_ISL_265635	A/Ontario/RV1087/2017		Public Health Agency of Canada (PHAC)	Bastien, N.; Grenkow, D.; Hart, L.; Normand, S.; Powell, A.; Li, Y.
EPI1005329	HA	Canada	2017-Jan-27	EPI_ISL_265642	A/Ontario/RV1119/2017	Ontario Agency for Health Protection and Promotion (OAHPP)	Public Health Agency of Canada (PHAC)	Bastien, N.; Grenkow, D.; Hart, L.; Normand, S.; Powell, A.; Li, Y.
EPI1005331	HA	Canada	2017-Jan-24	EPI_ISL_265644	A/Ontario/RV1121/2017	Ontario Agency for Health Protection and Promotion (OAHPP)	Public Health Agency of Canada (PHAC)	Bastien, N.; Grenkow, D.; Hart, L.; Normand, S.; Powell, A.; Li, Y.
EPI1005333	HA	Canada	2017-Jan-30	EPI_ISL_265646	A/Ontario/RV1123/2017	Ontario Agency for Health Protection and Promotion (OAHPP)	Public Health Agency of Canada (PHAC)	Bastien, N.; Grenkow, D.; Hart, L.; Normand, S.; Powell, A.; Li, Y.
EPI1005334	HA	Canada	2017-Jan-18	EPI_ISL_265647	A/Ontario/RV1124/2017	Ontario Agency for Health Protection and Promotion (OAHPP)	Public Health Agency of Canada (PHAC)	Bastien, N.; Grenkow, D.; Hart, L.; Normand, S.; Powell, A.; Li, Y.
EPI1005338	HA	Canada	2017-Jan-20	EPI_ISL_265651	A/Ontario/RV1141/2017	Ontario Agency for Health Protection and Promotion (OAHPP)	Public Health Agency of Canada (PHAC)	Bastien, N.; Grenkow, D.; Hart, L.; Normand, S.; Powell, A.; Li, Y.
EPI1005349	HA	Canada	2017-Jan-31	EPI_ISL_265662	A/Ontario/RV1155/2017	Ontario Agency for Health Protection and Promotion (OAHPP)	Public Health Agency of Canada (PHAC)	Bastien, N.; Grenkow, D.; Hart, L.; Normand, S.; Powell, A.; Li, Y.
EPI1005351	HA	Canada	2017-Jan-31	EPI_ISL_265664	A/Ontario/RV1158/2017		Public Health Agency of Canada (PHAC)	Bastien, N.; Grenkow, D.; Hart, L.; Normand, S.; Powell, A.; Li, Y.
EPI1005366	HA	Canada	2017-Jan-25	EPI_ISL_265679	A/Ontario/RV1219/2017	Ontario Agency for Health Protection and Promotion (OAHPP)	Public Health Agency of Canada (PHAC)	Bastien, N.; Grenkow, D.; Hart, L.; Normand, S.; Powell, A.; Li, Y.
EPI1005370	HA	Canada	2016-Dec-19	EPI_ISL_265683	A/Ontario/RV1223/2017	Ontario Agency for Health Protection and Promotion (OAHPP)	Public Health Agency of Canada (PHAC)	Bastien, N.; Grenkow, D.; Hart, L.; Normand, S.; Powell, A.; Li, Y.
EPI1005422	HA	Canada	2017-Jan-02	EPI_ISL_265733	A/Ontario/RV1406/2017		Public Health Agency of Canada (PHAC)	Bastien, N.; Grenkow, D.; Hart, L.; Normand, S.; Powell, A.; Li, Y.
EPI1005423	HA	Canada	2017-Jan-04	EPI_ISL_265734	A/Ontario/RV1407/2017		Public Health Agency of Canada (PHAC)	Bastien, N.; Grenkow, D.; Hart, L.; Normand, S.; Powell, A.; Li, Y.
EPI1005424	HA	Canada	2017-Jan-04	EPI_ISL_265735	A/Ontario/RV1408/2017		Public Health Agency of Canada (PHAC)	Bastien, N.; Grenkow, D.; Hart, L.; Normand, S.; Powell, A.; Li, Y.
EPI1005425	HA	Canada	2017-Jan-15	EPI_ISL_265736	A/Ontario/RV1415/2017		Public Health Agency of Canada (PHAC)	Bastien, N.; Grenkow, D.; Hart, L.; Normand, S.; Powell, A.; Li, Y.
EPI1005426	HA	Canada	2017-Jan-19	EPI_ISL_265737	A/Ontario/RV1416/2017		Public Health Agency of Canada (PHAC)	Bastien, N.; Grenkow, D.; Hart, L.; Normand, S.; Powell, A.; Li, Y.
EPI1005480	HA	Canada	2017-Jan-15	EPI_ISL_265786	A/Prince Edward Island/RV1295/2017		Public Health Agency of Canada (PHAC)	Bastien, N.; Grenkow, D.; Hart, L.; Normand, S.; Powell, A.; Li, Y.
EPI1005482	HA	Canada	2017-Jan-14	EPI_ISL_265787	A/Prince Edward Island/RV1296/2017		Public Health Agency of Canada (PHAC)	Bastien, N.; Grenkow, D.; Hart, L.; Normand, S.; Powell, A.; Li, Y.
EPI1005483	HA	Canada	2017-Jan-14	EPI_ISL_265788	A/Prince Edward Island/RV1316/2017		Public Health Agency of Canada (PHAC)	Bastien, N.; Grenkow, D.; Hart, L.; Normand, S.; Powell, A.; Li, Y.
EPI1005530	HA	Canada	2016-Dec-16	EPI_ISL_265814	A/Saskatchewan/RV3267/2016		Public Health Agency of Canada (PHAC)	Bastien, N.; Grenkow, D.; Hart, L.; Normand, S.; Powell, A.; Li, Y.
EPI1005531	HA	Canada	2016-Nov-23	EPI_ISL_265815	A/Saskatchewan/RV3268/2016		Public Health Agency of Canada (PHAC)	Bastien, N.; Grenkow, D.; Hart, L.; Normand, S.; Powell, A.; Li, Y.
EPI1005532	HA	Canada	2016-Nov-23	EPI_ISL_265816	A/Saskatchewan/RV3269/2016		Public Health Agency of Canada (PHAC)	Bastien, N.; Grenkow, D.; Hart, L.; Normand, S.; Powell, A.; Li, Y.
EPI1005533	HA	Canada	2016-Nov-25	EPI_ISL_265817	A/Saskatchewan/RV3270/2016		Public Health Agency of Canada (PHAC)	Bastien, N.; Grenkow, D.; Hart, L.; Normand, S.; Powell, A.; Li, Y.
EPI1005534	HA	Canada	2016-Nov-25	EPI_ISL_265818	A/Saskatchewan/RV3271/2016		Public Health Agency of Canada (PHAC)	Bastien, N.; Grenkow, D.; Hart, L.; Normand, S.; Powell, A.; Li, Y.
EPI1005535	HA	Canada	2016-Nov-24	EPI_ISL_265819	A/Saskatchewan/RV3272/2016		Public Health Agency of Canada (PHAC)	Bastien, N.; Grenkow, D.; Hart, L.; Normand, S.; Powell, A.; Li, Y.
EPI1005536	HA	Canada	2016-Nov-30	EPI_ISL_265820	A/Saskatchewan/RV3273/2016		Public Health Agency of Canada (PHAC)	Bastien, N.; Grenkow, D.; Hart, L.; Normand, S.; Powell, A.; Li, Y.
EPI1005539	HA	Canada	2017-Jan-09	EPI_ISL_265822	A/Saskatchewan/RV0289/2017		Public Health Agency of Canada (PHAC)	Bastien, N.; Grenkow, D.; Hart, L.; Normand, S.; Powell, A.; Li, Y.
EPI1005540	HA	Canada	2017-Jan-10	EPI_ISL_265823	A/Saskatchewan/RV0290/2017		Public Health Agency of Canada (PHAC)	Bastien, N.; Grenkow, D.; Hart, L.; Normand, S.; Powell, A.; Li, Y.
EPI1005541	HA	Canada	2017-Jan-11	EPI_ISL_265824	A/Saskatchewan/RV0291/2017		Public Health Agency of Canada (PHAC)	Bastien, N.; Grenkow, D.; Hart, L.; Normand, S.; Powell, A.; Li, Y.
EPI1005543	HA	Canada	2017-Jan-11	EPI_ISL_265825	A/Saskatchewan/RV0292/2017		Public Health Agency of Canada (PHAC)	Bastien, N.; Grenkow, D.; Hart, L.; Normand, S.; Powell, A.; Li, Y.
EPI1005544	HA	Canada	2017-Jan-07	EPI_ISL_265826	A/Saskatchewan/RV0293/2017		Public Health Agency of Canada (PHAC)	Bastien, N.; Grenkow, D.; Hart, L.; Normand, S.; Powell, A.; Li, Y.
EPI1005545	HA	Canada	2017-Jan-07	EPI_ISL_265827	A/Saskatchewan/RV0294/2017		Public Health Agency of Canada (PHAC)	Bastien, N.; Grenkow, D.; Hart, L.; Normand, S.; Powell, A.; Li, Y.
EPI1005546	HA	Canada	2017-Jan-09	EPI_ISL_265828	A/Saskatchewan/RV0296/2017		Public Health Agency of Canada (PHAC)	Bastien, N.; Grenkow, D.; Hart, L.; Normand, S.; Powell, A.; Li, Y.
EPI1005547	HA	Canada	2016-Dec-03	EPI_ISL_265829	A/Saskatchewan/RV0297/2017		Public Health Agency of Canada (PHAC)	Bastien, N.; Grenkow, D.; Hart, L.; Normand, S.; Powell, A.; Li, Y.
EPI1005548	HA	Canada	2017-Jan-05	EPI_ISL_265830	A/Saskatchewan/RV0298/2017		Public Health Agency of Canada (PHAC)	Bastien, N.; Grenkow, D.; Hart, L.; Normand, S.; Powell, A.; Li, Y.
EPI1005549	HA	Canada	2017-Jan-06	EPI_ISL_265831	A/Saskatchewan/RV0299/2017		Public Health Agency of Canada (PHAC)	Bastien, N.; Grenkow, D.; Hart, L.; Normand, S.; Powell, A.; Li, Y.
EPI1005550	HA	Canada	2017-Jan-04	EPI_ISL_265832	A/Saskatchewan/RV0300/2017		Public Health Agency of Canada (PHAC)	Bastien, N.; Grenkow, D.; Hart, L.; Normand, S.; Powell, A.; Li, Y.
EPI1005551	HA	Canada	2017-Jan-04	EPI_ISL_265833	A/Saskatchewan/RV0301/2017		Public Health Agency of Canada (PHAC)	Bastien, N.; Grenkow, D.; Hart, L.; Normand, S.; Powell, A.; Li, Y.
EPI1005552	HA	Canada	2017-Jan-07	EPI_ISL_265834	A/Saskatchewan/RV0302/2017		Public Health Agency of Canada (PHAC)	Bastien, N.; Grenkow, D.; Hart, L.; Normand, S.; Powell, A.; Li, Y.
EPI1005553	HA	Canada	2016-Dec-29	EPI_ISL_265835	A/Saskatchewan/RV0304/2017		Public Health Agency of Canada (PHAC)	Bastien, N.; Grenkow, D.; Hart, L.; Normand, S.; Powell, A.; Li, Y.
EPI1005554	HA	Canada	2016-Dec-29	EPI_ISL_265836	A/Saskatchewan/RV0305/2017		Public Health Agency of Canada (PHAC)	Bastien, N.; Grenkow, D.; Hart, L.; Normand, S.; Powell, A.; Li, Y.
EPI1005555	HA	Canada	2017-Jan-04	EPI_ISL_265837	A/Saskatchewan/RV0306/2017		Public Health Agency of Canada (PHAC)	Bastien, N.; Grenkow, D.; Hart, L.; Normand, S.; Powell, A.; Li, Y.
EPI1005556	HA	Canada	2017-Jan-25	EPI_ISL_265838	A/Saskatchewan/RV0307/2017		Public Health Agency of Canada (PHAC)	Bastien, N.; Grenkow, D.; Hart, L.; Normand, S.; Powell, A.; Li, Y.
EPI1005558	HA	Canada	2017-Jan-03	EPI_ISL_265839	A/Saskatchewan/RV0308/2017		Public Health Agency of Canada (PHAC)	Bastien, N.; Grenkow, D.; Hart, L.; Normand, S.; Powell, A.; Li, Y.
EPI1005559	HA	Canada	2017-Jan-25	EPI_ISL_265840	A/Saskatchewan/RV0310/2017		Public Health Agency of Canada (PHAC)	Bastien, N.; Grenkow, D.; Hart, L.; Normand, S.; Powell, A.; Li, Y.
EPI1005560	HA	Canada	2016-Dec-04	EPI_ISL_265841	A/Saskatchewan/RV0314/2017		Public Health Agency of Canada (PHAC)	Bastien, N.; Grenkow, D.; Hart, L.; Normand, S.; Powell, A.; Li, Y.
EPI1005561	HA	Canada	2016-Dec-19	EPI_ISL_265842	A/Saskatchewan/RV0315/2017		Public Health Agency of Canada (PHAC)	Bastien, N.; Grenkow, D.; Hart, L.; Normand, S.; Powell, A.; Li, Y.
EPI1005562	HA	Canada	2016-Dec-21	EPI_ISL_265843	A/Saskatchewan/RV0316/2017		Public Health Agency of Canada (PHAC)	Bastien, N.; Grenkow, D.; Hart, L.; Normand, S.; Powell, A.; Li, Y.
EPI1005563	HA	Canada	2016-Dec-21	EPI_ISL_265844	A/Saskatchewan/RV0317/2017		Public Health Agency of Canada (PHAC)	Bastien, N.; Grenkow, D.; Hart, L.; Normand, S.; Powell, A.; Li, Y.
EPI1005564	HA	Canada	2016-Dec-24	EPI_ISL_265845	A/Saskatchewan/RV0318/2017		Public Health Agency of Canada (PHAC)	Bastien, N.; Grenkow, D.; Hart, L.; Normand, S.; Powell, A.; Li, Y.
EPI1005565	HA	Canada	2016-Dec-28	EPI_ISL_265846	A/Saskatchewan/RV0319/2017		Public Health Agency of Canada (PHAC)	Bastien, N.; Grenkow, D.; Hart, L.; Normand, S.; Powell, A.; Li, Y.
EPI1005566	HA	Canada	2017-Jan-11	EPI_ISL_265847	A/Saskatchewan/RV0602/2017		Public Health Agency of Canada (PHAC)	Bastien, N.; Grenkow, D.; Hart, L.; Normand, S.; Powell, A.; Li, Y.
EPI1005567	HA	Canada	2017-Jan-05	EPI_ISL_265848	A/Saskatchewan/RV0603/2017		Public Health Agency of Canada (PHAC)	Bastien, N.; Grenkow, D.; Hart, L.; Normand, S.; Powell, A.; Li, Y.
EPI1005568	HA	Canada	2017-Jan-17	EPI_ISL_265849	A/Saskatchewan/RV0604/2017		Public Health Agency of Canada (PHAC)	Bastien, N.; Grenkow, D.; Hart, L.; Normand, S.; Powell, A.; Li, Y.
EPI1005569	HA	Canada	2017-Jan-10	EPI_ISL_265850	A/Saskatchewan/RV0605/2017		Public Health Agency of Canada (PHAC)	Bastien, N.; Grenkow, D.; Hart, L.; Normand, S.; Powell, A.; Li, Y.
EPI1005570	HA	Canada	2017-Jan-17	EPI_ISL_265851	A/Saskatchewan/RV0606/2017		Public Health Agency of Canada (PHAC)	Bastien, N.; Grenkow, D.; Hart, L.; Normand, S.; Powell, A.; Li, Y.
EPI1005571	HA	Canada	2017-Jan-13	EPI_ISL_265852	A/Saskatchewan/RV0607/2017		Public Health Agency of Canada (PHAC)	Bastien, N.; Grenkow, D.; Hart, L.; Normand, S.; Powell, A.; Li, Y.
EPI1005572	HA	Canada	2017-Jan-17	EPI_ISL_265853	A/Saskatchewan/RV0608/2017		Public Health Agency of Canada (PHAC)	Bastien, N.; Grenkow, D.; Hart, L.; Normand, S.; Powell, A.; Li, Y.
EPI1005576	HA	Canada	2017-Jan-11	EPI_ISL_265857	A/Saskatchewan/RV0612/2017		Public Health Agency of Canada (PHAC)	Bastien, N.; Grenkow, D.; Hart, L.; Normand, S.; Powell, A.; Li, Y.
EPI1005577	HA	Canada	2017-Jan-15	EPI_ISL_265858	A/Saskatchewan/RV0613/2017		Public Health Agency of Canada (PHAC)	Bastien, N.; Grenkow, D.; Hart, L.; Normand, S.; Powell, A.; Li, Y.
EPI1005578	HA	Canada	2017-Jan-19	EPI_ISL_265859	A/Saskatchewan/RV0614/2017		Public Health Agency of Canada (PHAC)	Bastien, N.; Grenkow, D.; Hart, L.; Normand, S.; Powell, A.; Li, Y.
EPI1005579	HA	Canada	2017-Jan-17	EPI_ISL_265860	A/Saskatchewan/RV0615/2017		Public Health Agency of Canada (PHAC)	Bastien, N.; Grenkow, D.; Hart, L.; Normand, S.; Powell, A.; Li, Y.
EPI1005580	HA	Canada	2017-Jan-20	EPI_ISL_265861	A/Saskatchewan/RV0616/2017		Public Health Agency of Canada (PHAC)	Bastien, N.; Grenkow, D.; Hart, L.; Normand, S.; Powell, A.; Li, Y.
EPI1005581	HA	Canada	2017-Jan-21	EPI_ISL_265862	A/Saskatchewan/RV0617/2017		Public Health Agency of Canada (PHAC)	Bastien, N.; Grenkow, D.; Hart, L.; Normand, S.; Powell, A.; Li, Y.
EPI1005582	HA	Canada	2017-Jan-20	EPI_ISL_265863	A/Saskatchewan/RV0618/2017		Public Health Agency of Canada (PHAC)	Bastien, N.; Grenkow, D.; Hart, L.; Normand, S.; Powell, A.; Li, Y.
EPI1005583	HA	Canada	2017-Jan-23	EPI_ISL_265864	A/Saskatchewan/RV0619/2017		Public Health Agency of Canada (PHAC)	Bastien, N.; Grenkow, D.; Hart, L.; Normand, S.; Powell, A.; Li, Y.
EPI1005584	HA	Canada	2017-Jan-21	EPI_ISL_265865	A/Saskatchewan/RV0620/2017		Public Health Agency of Canada (PHAC)	Bastien, N.; Grenkow, D.; Hart, L.; Normand, S.; Powell, A.; Li, Y.
EPI1005586	HA	Canada	2017-Jan-23	EPI_ISL_265867	A/Saskatchewan/RV0624/2017		Public Health Agency of Canada (PHAC)	Bastien, N.; Grenkow, D.; Hart, L.; Normand, S.; Powell, A.; Li, Y.
EPI1005588	HA	Canada	2017-Jan-24	EPI_ISL_265869	A/Saskatchewan/RV0626/2017		Public Health Agency of Canada (PHAC)	Bastien, N.; Grenkow, D.; Hart, L.; Normand, S.; Powell, A.; Li, Y.
EPI1005589	HA	Canada	2017-Jan-25	EPI_ISL_265870	A/Saskatchewan/RV0627/2017		Public Health Agency of Canada (PHAC)	Bastien, N.; Grenkow, D.; Hart, L.; Normand, S.; Powell, A.; Li, Y.
EPI1005590	HA	Canada	2017-Jan-26	EPI_ISL_265871	A/Saskatchewan/RV0628/2017		Public Health Agency of Canada (PHAC)	Bastien, N.; Grenkow, D.; Hart, L.; Normand, S.; Powell, A.; Li, Y.
EPI1005591	HA	Canada	2017-Jan-25	EPI_ISL_265872	A/Saskatchewan/RV0629/2017		Public Health Agency of Canada (PHAC)	Bastien, N.; Grenkow, D.; Hart, L.; Normand, S.; Powell, A.; Li, Y.
EPI1005592	HA	Canada	2017-Jan-24	EPI_ISL_265873	A/Saskatchewan/RV0630/2017		Public Health Agency of Canada (PHAC)	Bastien, N.; Grenkow, D.; Hart, L.; Normand, S.; Powell, A.; Li, Y.
EPI1005593	HA	Canada	2017-Jan-25	EPI_ISL_265874	A/Saskatchewan/RV0631/2017		Public Health Agency of Canada (PHAC)	Bastien, N.; Grenkow, D.; Hart, L.; Normand, S.; Powell, A.; Li, Y.
EPI1005596	HA	Canada	2017-Jan-30	EPI_ISL_265876	A/Saskatchewan/RV0837/2017		Public Health Agency of Canada (PHAC)	Bastien, N.; Grenkow, D.; Hart, L.; Normand, S.; Powell, A.; Li, Y.
EPI1005607	HA	Canada	2017-Jan-30	EPI_ISL_265886	A/Saskatchewan/RV0849/2017		Public Health Agency of Canada (PHAC)	Bastien, N.; Grenkow, D.; Hart, L.; Normand, S.; Powell, A.; Li, Y.
EPI1005608	HA	Canada	2017-Jan-27	EPI_ISL_265887	A/Saskatchewan/RV0850/2017		Public Health Agency of Canada (PHAC)	Bastien, N.; Grenkow, D.; Hart, L.; Normand, S.; Powell, A.; Li, Y.
EPI1005609	HA	Canada	2017-Jan-29	EPI_ISL_265888	A/Saskatchewan/RV0851/2017		Public Health Agency of Canada (PHAC)	Bastien, N.; Grenkow, D.; Hart, L.; Normand, S.; Powell, A.; Li, Y.
EPI1005610	HA	Canada	2017-Jan-29	EPI_ISL_265889	A/Saskatchewan/RV0852/2017		Public Health Agency of Canada (PHAC)	Bastien, N.; Grenkow, D.; Hart, L.; Normand, S.; Powell, A.; Li, Y.
EPI1005612	HA	Canada	2017-Jan-29	EPI_ISL_265891	A/Saskatchewan/RV0856/2017		Public Health Agency of Canada (PHAC)	Bastien, N.; Grenkow, D.; Hart, L.; Normand, S.; Powell, A.; Li, Y.
EPI1005613	HA	Canada	2017-Jan-31	EPI_ISL_265892	A/Saskatchewan/RV0857/2017		Public Health Agency of Canada (PHAC)	Bastien, N.; Grenkow, D.; Hart, L.; Normand, S.; Powell, A.; Li, Y.
EPI1005614	HA	Canada	2017-Jan-31	EPI_ISL_265893	A/Saskatchewan/RV0858/2017		Public Health Agency of Canada (PHAC)	Bastien, N.; Grenkow, D.; Hart, L.; Normand, S.; Powell, A.; Li, Y.
EPI1005617	HA	Canada	2017-Jan-30	EPI_ISL_265896	A/Saskatchewan/RV0861/2017		Public Health Agency of Canada (PHAC)	Bastien, N.; Grenkow, D.; Hart, L.; Normand, S.; Powell, A.; Li, Y.
EPI1005618	HA	Canada	2017-Jan-30	EPI_ISL_265897	A/Saskatchewan/RV0862/2017		Public Health Agency of Canada (PHAC)	Bastien, N.; Grenkow, D.; Hart, L.; Normand, S.; Powell, A.; Li, Y.
EPI1005619	HA	Canada	2017-Jan-30	EPI_ISL_265898	A/Saskatchewan/RV0863/2017		Public Health Agency of Canada (PHAC)	Bastien, N.; Grenkow, D.; Hart, L.; Normand, S.; Powell, A.; Li, Y.
EPI1005620	HA	Canada	2017-Jan-23	EPI_ISL_265899	A/Saskatchewan/RV0864/2017		Public Health Agency of Canada (PHAC)	Bastien, N.; Grenkow, D.; Hart, L.; Normand, S.; Powell, A.; Li, Y.
EPI1005621	HA	Canada	2017-Jan-23	EPI_ISL_265900	A/Saskatchewan/RV0865/2017		Public Health Agency of Canada (PHAC)	Bastien, N.; Grenkow, D.; Hart, L.; Normand, S.; Powell, A.; Li, Y.
EPI1005622	HA	Canada	2017-Jan-25	EPI_ISL_265901	A/Saskatchewan/RV0866/2017		Public Health Agency of Canada (PHAC)	Bastien, N.; Grenkow, D.; Hart, L.; Normand, S.; Powell, A.; Li, Y.
EPI1005623	HA	Canada	2017-Jan-25	EPI_ISL_265902	A/Saskatchewan/RV0867/2017		Public Health Agency of Canada (PHAC)	Bastien, N.; Grenkow, D.; Hart, L.; Normand, S.; Powell, A.; Li, Y.
EPI1005677	HA	Canada	2016-Dec-29	EPI_ISL_265952	A/Saskatchewan/RV0311/2017		Public Health Agency of Canada (PHAC)	Bastien, N.; Grenkow, D.; Hart, L.; Normand, S.; Powell, A.; Li, Y.
EPI1005679	HA	Canada	2016-Dec-01	EPI_ISL_265953	A/Saskatchewan/RV3274/2016		Public Health Agency of Canada (PHAC)	Bastien, N.; Grenkow, D.; Hart, L.; Normand, S.; Powell, A.; Li, Y.
EPI1005681	HA	Canada	2016-Nov-03	EPI_ISL_265954	A/Saskatchewan/RV3276/2016		Public Health Agency of Canada (PHAC)	Bastien, N.; Grenkow, D.; Hart, L.; Normand, S.; Powell, A.; Li, Y.
EPI1005683	HA	Canada	2016-Nov-24	EPI_ISL_265955	A/Saskatchewan/RV3277/2016		Public Health Agency of Canada (PHAC)	Bastien, N.; Grenkow, D.; Hart, L.; Normand, S.; Powell, A.; Li, Y.
EPI1005726	HA	Canada	2016-Dec-19	EPI_ISL_265978	A/Quebec/RV0002/2017		Public Health Agency of Canada (PHAC)	Bastien, N.; Grenkow, D.; Hart, L.; Normand, S.; Powell, A.; Li, Y.
EPI1005727	HA	Canada	2016-Dec-24	EPI_ISL_265979	A/Quebec/RV0003/2017		Public Health Agency of Canada (PHAC)	Bastien, N.; Grenkow, D.; Hart, L.; Normand, S.; Powell, A.; Li, Y.
EPI1005728	HA	Canada	2016-Dec-22	EPI_ISL_265980	A/Quebec/RV0004/2017		Public Health Agency of Canada (PHAC)	Bastien, N.; Grenkow, D.; Hart, L.; Normand, S.; Powell, A.; Li, Y.
EPI1005730	HA	Canada	2016-Dec-22	EPI_ISL_265981	A/Quebec/RV0005/2017		Public Health Agency of Canada (PHAC)	Bastien, N.; Grenkow, D.; Hart, L.; Normand, S.; Powell, A.; Li, Y.
EPI1005731	HA	Canada	2016-Dec-20	EPI_ISL_265982	A/Quebec/RV0006/2017		Public Health Agency of Canada (PHAC)	Bastien, N.; Grenkow, D.; Hart, L.; Normand, S.; Powell, A.; Li, Y.
EPI1005732	HA	Canada	2016-Dec-20	EPI_ISL_265983	A/Quebec/RV0007/2017		Public Health Agency of Canada (PHAC)	Bastien, N.; Grenkow, D.; Hart, L.; Normand, S.; Powell, A.; Li, Y.
EPI1005734	HA	Canada	2016-Dec-25	EPI_ISL_265984	A/Quebec/RV0008/2017		Public Health Agency of Canada (PHAC)	Bastien, N.; Grenkow, D.; Hart, L.; Normand, S.; Powell, A.; Li, Y.
EPI1005736	HA	Canada	2016-Dec-19	EPI_ISL_265985	A/Quebec/RV0009/2017		Public Health Agency of Canada (PHAC)	Bastien, N.; Grenkow, D.; Hart, L.; Normand, S.; Powell, A.; Li, Y.
EPI1005738	HA	Canada	2016-Dec-20	EPI_ISL_265986	A/Quebec/RV0010/2017		Public Health Agency of Canada (PHAC)	Bastien, N.; Grenkow, D.; Hart, L.; Normand, S.; Powell, A.; Li, Y.
EPI1005739	HA	Canada	2016-Dec-21	EPI_ISL_265987	A/Quebec/RV0011/2017		Public Health Agency of Canada (PHAC)	Bastien, N.; Grenkow, D.; Hart, L.; Normand, S.; Powell, A.; Li, Y.
EPI1005740	HA	Canada	2016-Dec-23	EPI_ISL_265988	A/Quebec/RV0012/2017		Public Health Agency of Canada (PHAC)	Bastien, N.; Grenkow, D.; Hart, L.; Normand, S.; Powell, A.; Li, Y.
EPI1005741	HA	Canada	2016-Dec-17	EPI_ISL_265989	A/Quebec/RV0013/2017		Public Health Agency of Canada (PHAC)	Bastien, N.; Grenkow, D.; Hart, L.; Normand, S.; Powell, A.; Li, Y.
EPI1005743	HA	Canada	2016-Dec-23	EPI_ISL_265990	A/Quebec/RV0014/2017		Public Health Agency of Canada (PHAC)	Bastien, N.; Grenkow, D.; Hart, L.; Normand, S.; Powell, A.; Li, Y.
EPI1005744	HA	Canada	2016-Dec-26	EPI_ISL_265991	A/Quebec/RV0076/2017		Public Health Agency of Canada (PHAC)	Bastien, N.; Grenkow, D.; Hart, L.; Normand, S.; Powell, A.; Li, Y.
EPI1005745	HA	Canada	2016-Dec-26	EPI_ISL_265992	A/Quebec/RV0077/2017		Public Health Agency of Canada (PHAC)	Bastien, N.; Grenkow, D.; Hart, L.; Normand, S.; Powell, A.; Li, Y.
EPI1005746	HA	Canada	2016-Dec-25	EPI_ISL_265993	A/Quebec/RV0078/2017		Public Health Agency of Canada (PHAC)	Bastien, N.; Grenkow, D.; Hart, L.; Normand, S.; Powell, A.; Li, Y.
EPI1005747	HA	Canada	2016-Dec-31	EPI_ISL_265994	A/Quebec/RV0079/2017		Public Health Agency of Canada (PHAC)	Bastien, N.; Grenkow, D.; Hart, L.; Normand, S.; Powell, A.; Li, Y.
EPI1005748	HA	Canada	2016-Dec-21	EPI_ISL_265995	A/Quebec/RV0080/2017		Public Health Agency of Canada (PHAC)	Bastien, N.; Grenkow, D.; Hart, L.; Normand, S.; Powell, A.; Li, Y.
EPI1005749	HA	Canada	2016-Dec-28	EPI_ISL_265996	A/Quebec/RV0081/2017		Public Health Agency of Canada (PHAC)	Bastien, N.; Grenkow, D.; Hart, L.; Normand, S.; Powell, A.; Li, Y.
EPI1005750	HA	Canada	2016-Dec-28	EPI_ISL_265997	A/Quebec/RV0082/2017		Public Health Agency of Canada (PHAC)	Bastien, N.; Grenkow, D.; Hart, L.; Normand, S.; Powell, A.; Li, Y.
EPI1005751	HA	Canada	2016-Dec-30	EPI_ISL_265998	A/Quebec/RV0141/2017		Public Health Agency of Canada (PHAC)	Bastien, N.; Grenkow, D.; Hart, L.; Normand, S.; Powell, A.; Li, Y.
EPI1005752	HA	Canada	2016-Dec-27	EPI_ISL_265999	A/Quebec/RV0142/2017		Public Health Agency of Canada (PHAC)	Bastien, N.; Grenkow, D.; Hart, L.; Normand, S.; Powell, A.; Li, Y.
EPI1005753	HA	Canada	2016-Dec-27	EPI_ISL_266000	A/Quebec/RV0143/2017		Public Health Agency of Canada (PHAC)	Bastien, N.; Grenkow, D.; Hart, L.; Normand, S.; Powell, A.; Li, Y.
EPI1005754	HA	Canada	2016-Dec-27	EPI_ISL_266001	A/Quebec/RV0144/2017		Public Health Agency of Canada (PHAC)	Bastien, N.; Grenkow, D.; Hart, L.; Normand, S.; Powell, A.; Li, Y.
EPI1005755	HA	Canada	2016-Dec-31	EPI_ISL_266002	A/Quebec/RV0145/2017		Public Health Agency of Canada (PHAC)	Bastien, N.; Grenkow, D.; Hart, L.; Normand, S.; Powell, A.; Li, Y.
EPI1005756	HA	Canada	2017-Jan-01	EPI_ISL_266003	A/Quebec/RV0146/2017		Public Health Agency of Canada (PHAC)	Bastien, N.; Grenkow, D.; Hart, L.; Normand, S.; Powell, A.; Li, Y.
EPI1005757	HA	Canada	2016-Dec-31	EPI_ISL_266004	A/Quebec/RV0147/2017		Public Health Agency of Canada (PHAC)	Bastien, N.; Grenkow, D.; Hart, L.; Normand, S.; Powell, A.; Li, Y.
EPI1005758	HA	Canada	2016-Dec-29	EPI_ISL_266005	A/Quebec/RV0148/2017		Public Health Agency of Canada (PHAC)	Bastien, N.; Grenkow, D.; Hart, L.; Normand, S.; Powell, A.; Li, Y.
EPI1005759	HA	Canada	2016-Dec-27	EPI_ISL_266006	A/Quebec/RV0149/2017		Public Health Agency of Canada (PHAC)	Bastien, N.; Grenkow, D.; Hart, L.; Normand, S.; Powell, A.; Li, Y.
EPI1005760	HA	Canada	2016-Dec-27	EPI_ISL_266007	A/Quebec/RV0150/2017		Public Health Agency of Canada (PHAC)	Bastien, N.; Grenkow, D.; Hart, L.; Normand, S.; Powell, A.; Li, Y.
EPI1005762	HA	Canada	2017-Jan-02	EPI_ISL_266008	A/Quebec/RV0151/2017		Public Health Agency of Canada (PHAC)	Bastien, N.; Grenkow, D.; Hart, L.; Normand, S.; Powell, A.; Li, Y.
EPI1005763	HA	Canada	2017-Jan-04	EPI_ISL_266009	A/Quebec/RV0188/2017		Public Health Agency of Canada (PHAC)	Bastien, N.; Grenkow, D.; Hart, L.; Normand, S.; Powell, A.; Li, Y.
EPI1005764	HA	Canada	2017-Jan-04	EPI_ISL_266010	A/Quebec/RV0189/2017		Public Health Agency of Canada (PHAC)	Bastien, N.; Grenkow, D.; Hart, L.; Normand, S.; Powell, A.; Li, Y.
EPI1005765	HA	Canada	2017-Jan-01	EPI_ISL_266011	A/Quebec/RV0190/2017		Public Health Agency of Canada (PHAC)	Bastien, N.; Grenkow, D.; Hart, L.; Normand, S.; Powell, A.; Li, Y.
EPI1005766	HA	Canada	2016-Dec-27	EPI_ISL_266012	A/Quebec/RV0191/2017		Public Health Agency of Canada (PHAC)	Bastien, N.; Grenkow, D.; Hart, L.; Normand, S.; Powell, A.; Li, Y.
EPI1005767	HA	Canada	2017-Jan-06	EPI_ISL_266013	A/Quebec/RV0192/2017		Public Health Agency of Canada (PHAC)	Bastien, N.; Grenkow, D.; Hart, L.; Normand, S.; Powell, A.; Li, Y.
EPI1005768	HA	Canada	2017-Jan-03	EPI_ISL_266014	A/Quebec/RV0193/2017		Public Health Agency of Canada (PHAC)	Bastien, N.; Grenkow, D.; Hart, L.; Normand, S.; Powell, A.; Li, Y.
EPI1005769	HA	Canada	2017-Jan-03	EPI_ISL_266015	A/Quebec/RV0194/2017		Public Health Agency of Canada (PHAC)	Bastien, N.; Grenkow, D.; Hart, L.; Normand, S.; Powell, A.; Li, Y.
EPI1005770	HA	Canada	2017-Jan-03	EPI_ISL_266016	A/Quebec/RV0195/2017		Public Health Agency of Canada (PHAC)	Bastien, N.; Grenkow, D.; Hart, L.; Normand, S.; Powell, A.; Li, Y.
EPI1005771	HA	Canada	2017-Jan-06	EPI_ISL_266017	A/Quebec/RV0196/2017		Public Health Agency of Canada (PHAC)	Bastien, N.; Grenkow, D.; Hart, L.; Normand, S.; Powell, A.; Li, Y.
EPI1005772	HA	Canada	2017-Jan-07	EPI_ISL_266018	A/Quebec/RV0197/2017		Public Health Agency of Canada (PHAC)	Bastien, N.; Grenkow, D.; Hart, L.; Normand, S.; Powell, A.; Li, Y.
EPI1005773	HA	Canada	2017-Jan-02	EPI_ISL_266019	A/Quebec/RV0198/2017		Public Health Agency of Canada (PHAC)	Bastien, N.; Grenkow, D.; Hart, L.; Normand, S.; Powell, A.; Li, Y.
EPI1005774	HA	Canada	2017-Jan-07	EPI_ISL_266020	A/Quebec/RV0199/2017		Public Health Agency of Canada (PHAC)	Bastien, N.; Grenkow, D.; Hart, L.; Normand, S.; Powell, A.; Li, Y.
EPI1005775	HA	Canada	2016-Dec-28	EPI_ISL_266021	A/Quebec/RV0200/2017		Public Health Agency of Canada (PHAC)	Bastien, N.; Grenkow, D.; Hart, L.; Normand, S.; Powell, A.; Li, Y.
EPI1005776	HA	Canada	2017-Jan-07	EPI_ISL_266022	A/Quebec/RV0201/2017		Public Health Agency of Canada (PHAC)	Bastien, N.; Grenkow, D.; Hart, L.; Normand, S.; Powell, A.; Li, Y.
EPI1005777	HA	Canada	2017-Jan-05	EPI_ISL_266023	A/Quebec/RV0202/2017		Public Health Agency of Canada (PHAC)	Bastien, N.; Grenkow, D.; Hart, L.; Normand, S.; Powell, A.; Li, Y.
EPI1005778	HA	Canada	2017-Jan-08	EPI_ISL_266024	A/Quebec/RV0203/2017		Public Health Agency of Canada (PHAC)	Bastien, N.; Grenkow, D.; Hart, L.; Normand, S.; Powell, A.; Li, Y.
EPI1005779	HA	Canada	2017-Jan-07	EPI_ISL_266025	A/Quebec/RV0204/2017		Public Health Agency of Canada (PHAC)	Bastien, N.; Grenkow, D.; Hart, L.; Normand, S.; Powell, A.; Li, Y.
EPI1005780	HA	Canada	2016-Dec-24	EPI_ISL_266026	A/Quebec/RV0245/2017		Public Health Agency of Canada (PHAC)	Bastien, N.; Grenkow, D.; Hart, L.; Normand, S.; Powell, A.; Li, Y.
EPI1005781	HA	Canada	2017-Jan-06	EPI_ISL_266027	A/Quebec/RV0246/2017		Public Health Agency of Canada (PHAC)	Bastien, N.; Grenkow, D.; Hart, L.; Normand, S.; Powell, A.; Li, Y.
EPI1005782	HA	Canada	2017-Jan-09	EPI_ISL_266028	A/Quebec/RV0247/2017		Public Health Agency of Canada (PHAC)	Bastien, N.; Grenkow, D.; Hart, L.; Normand, S.; Powell, A.; Li, Y.
EPI1005783	HA	Canada	2017-Jan-11	EPI_ISL_266029	A/Quebec/RV0248/2017		Public Health Agency of Canada (PHAC)	Bastien, N.; Grenkow, D.; Hart, L.; Normand, S.; Powell, A.; Li, Y.
EPI1005784	HA	Canada	2017-Jan-01	EPI_ISL_266030	A/Quebec/RV0249/2017		Public Health Agency of Canada (PHAC)	Bastien, N.; Grenkow, D.; Hart, L.; Normand, S.; Powell, A.; Li, Y.
EPI1005785	HA	Canada	2017-Jan-07	EPI_ISL_266031	A/Quebec/RV0250/2017		Public Health Agency of Canada (PHAC)	Bastien, N.; Grenkow, D.; Hart, L.; Normand, S.; Powell, A.; Li, Y.
EPI1005786	HA	Canada	2017-Jan-02	EPI_ISL_266032	A/Quebec/RV0251/2017		Public Health Agency of Canada (PHAC)	Bastien, N.; Grenkow, D.; Hart, L.; Normand, S.; Powell, A.; Li, Y.
EPI1005787	HA	Canada	2017-Jan-12	EPI_ISL_266033	A/Quebec/RV0252/2017		Public Health Agency of Canada (PHAC)	Bastien, N.; Grenkow, D.; Hart, L.; Normand, S.; Powell, A.; Li, Y.
EPI1005788	HA	Canada	2017-Jan-07	EPI_ISL_266034	A/Quebec/RV0253/2017		Public Health Agency of Canada (PHAC)	Bastien, N.; Grenkow, D.; Hart, L.; Normand, S.; Powell, A.; Li, Y.
EPI1005789	HA	Canada	2017-Jan-12	EPI_ISL_266035	A/Quebec/RV0254/2017		Public Health Agency of Canada (PHAC)	Bastien, N.; Grenkow, D.; Hart, L.; Normand, S.; Powell, A.; Li, Y.
EPI1005790	HA	Canada	2016-Dec-26	EPI_ISL_266036	A/Quebec/RV0328/2017		Public Health Agency of Canada (PHAC)	Bastien, N.; Grenkow, D.; Hart, L.; Normand, S.; Powell, A.; Li, Y.
EPI1005791	HA	Canada	2016-Dec-29	EPI_ISL_266037	A/Quebec/RV0329/2017		Public Health Agency of Canada (PHAC)	Bastien, N.; Grenkow, D.; Hart, L.; Normand, S.; Powell, A.; Li, Y.
EPI1005792	HA	Canada	2016-Dec-31	EPI_ISL_266038	A/Quebec/RV0330/2017		Public Health Agency of Canada (PHAC)	Bastien, N.; Grenkow, D.; Hart, L.; Normand, S.; Powell, A.; Li, Y.
EPI1005793	HA	Canada	2017-Jan-02	EPI_ISL_266039	A/Quebec/RV0331/2017		Public Health Agency of Canada (PHAC)	Bastien, N.; Grenkow, D.; Hart, L.; Normand, S.; Powell, A.; Li, Y.
EPI1005794	HA	Canada	2017-Jan-03	EPI_ISL_266040	A/Quebec/RV0332/2017		Public Health Agency of Canada (PHAC)	Bastien, N.; Grenkow, D.; Hart, L.; Normand, S.; Powell, A.; Li, Y.
EPI1005795	HA	Canada	2016-Dec-30	EPI_ISL_266041	A/Quebec/RV0333/2017		Public Health Agency of Canada (PHAC)	Bastien, N.; Grenkow, D.; Hart, L.; Normand, S.; Powell, A.; Li, Y.
EPI1005796	HA	Canada	2017-Jan-03	EPI_ISL_266042	A/Quebec/RV0334/2017		Public Health Agency of Canada (PHAC)	Bastien, N.; Grenkow, D.; Hart, L.; Normand, S.; Powell, A.; Li, Y.
EPI1005797	HA	Canada	2017-Jan-04	EPI_ISL_266043	A/Quebec/RV0335/2017		Public Health Agency of Canada (PHAC)	Bastien, N.; Grenkow, D.; Hart, L.; Normand, S.; Powell, A.; Li, Y.
EPI1005798	HA	Canada	2017-Jan-10	EPI_ISL_266044	A/Quebec/RV0336/2017		Public Health Agency of Canada (PHAC)	Bastien, N.; Grenkow, D.; Hart, L.; Normand, S.; Powell, A.; Li, Y.
EPI1005799	HA	Canada	2017-Jan-16	EPI_ISL_266045	A/Quebec/RV0337/2017		Public Health Agency of Canada (PHAC)	Bastien, N.; Grenkow, D.; Hart, L.; Normand, S.; Powell, A.; Li, Y.
EPI1005800	HA	Canada	2017-Jan-15	EPI_ISL_266046	A/Quebec/RV0350/2017		Public Health Agency of Canada (PHAC)	Bastien, N.; Grenkow, D.; Hart, L.; Normand, S.; Powell, A.; Li, Y.
EPI1005801	HA	Canada	2017-Jan-14	EPI_ISL_266047	A/Quebec/RV0351/2017		Public Health Agency of Canada (PHAC)	Bastien, N.; Grenkow, D.; Hart, L.; Normand, S.; Powell, A.; Li, Y.
EPI1005802	HA	Canada	2017-Jan-15	EPI_ISL_266048	A/Quebec/RV0352/2017		Public Health Agency of Canada (PHAC)	Bastien, N.; Grenkow, D.; Hart, L.; Normand, S.; Powell, A.; Li, Y.
EPI1005803	HA	Canada	2017-Jan-19	EPI_ISL_266049	A/Quebec/RV0353/2017		Public Health Agency of Canada (PHAC)	Bastien, N.; Grenkow, D.; Hart, L.; Normand, S.; Powell, A.; Li, Y.
EPI1005804	HA	Canada	2017-Jan-24	EPI_ISL_266050	A/Quebec/RV0354/2017		Public Health Agency of Canada (PHAC)	Bastien, N.; Grenkow, D.; Hart, L.; Normand, S.; Powell, A.; Li, Y.
EPI1005805	HA	Canada	2017-Jan-21	EPI_ISL_266051	A/Quebec/RV0355/2017		Public Health Agency of Canada (PHAC)	Bastien, N.; Grenkow, D.; Hart, L.; Normand, S.; Powell, A.; Li, Y.
EPI1005806	HA	Canada	2017-Jan-19	EPI_ISL_266052	A/Quebec/RV0356/2017		Public Health Agency of Canada (PHAC)	Bastien, N.; Grenkow, D.; Hart, L.; Normand, S.; Powell, A.; Li, Y.
EPI1005807	HA	Canada	2017-Jan-18	EPI_ISL_266053	A/Quebec/RV0357/2017		Public Health Agency of Canada (PHAC)	Bastien, N.; Grenkow, D.; Hart, L.; Normand, S.; Powell, A.; Li, Y.
EPI1005808	HA	Canada	2017-Jan-16	EPI_ISL_266054	A/Quebec/RV0456/2017		Public Health Agency of Canada (PHAC)	Bastien, N.; Grenkow, D.; Hart, L.; Normand, S.; Powell, A.; Li, Y.
EPI1005809	HA	Canada	2017-Jan-05	EPI_ISL_266055	A/Quebec/RV0457/2017		Public Health Agency of Canada (PHAC)	Bastien, N.; Grenkow, D.; Hart, L.; Normand, S.; Powell, A.; Li, Y.
EPI1005810	HA	Canada	2017-Jan-17	EPI_ISL_266056	A/Quebec/RV0458/2017		Public Health Agency of Canada (PHAC)	Bastien, N.; Grenkow, D.; Hart, L.; Normand, S.; Powell, A.; Li, Y.
EPI1005811	HA	Canada	2017-Jan-23	EPI_ISL_266057	A/Quebec/RV0459/2017		Public Health Agency of Canada (PHAC)	Bastien, N.; Grenkow, D.; Hart, L.; Normand, S.; Powell, A.; Li, Y.
EPI1005812	HA	Canada	2017-Jan-22	EPI_ISL_266058	A/Quebec/RV0460/2017		Public Health Agency of Canada (PHAC)	Bastien, N.; Grenkow, D.; Hart, L.; Normand, S.; Powell, A.; Li, Y.
EPI1005813	HA	Canada	2017-Jan-29	EPI_ISL_266059	A/Quebec/RV0464/2017		Public Health Agency of Canada (PHAC)	Bastien, N.; Grenkow, D.; Hart, L.; Normand, S.; Powell, A.; Li, Y.
EPI1005814	HA	Canada	2017-Jan-29	EPI_ISL_266060	A/Quebec/RV0465/2017		Public Health Agency of Canada (PHAC)	Bastien, N.; Grenkow, D.; Hart, L.; Normand, S.; Powell, A.; Li, Y.
EPI1005815	HA	Canada	2017-Jan-28	EPI_ISL_266061	A/Quebec/RV0466/2017		Public Health Agency of Canada (PHAC)	Bastien, N.; Grenkow, D.; Hart, L.; Normand, S.; Powell, A.; Li, Y.
EPI1005816	HA	Canada	2017-Jan-28	EPI_ISL_266062	A/Quebec/RV0467/2017		Public Health Agency of Canada (PHAC)	Bastien, N.; Grenkow, D.; Hart, L.; Normand, S.; Powell, A.; Li, Y.
EPI1005817	HA	Canada	2017-Jan-27	EPI_ISL_266063	A/Quebec/RV0468/2017		Public Health Agency of Canada (PHAC)	Bastien, N.; Grenkow, D.; Hart, L.; Normand, S.; Powell, A.; Li, Y.
EPI1005818	HA	Canada	2017-Jan-21	EPI_ISL_266064	A/Quebec/RV0469/2017		Public Health Agency of Canada (PHAC)	Bastien, N.; Grenkow, D.; Hart, L.; Normand, S.; Powell, A.; Li, Y.
EPI1005819	HA	Canada	2017-Jan-29	EPI_ISL_266065	A/Quebec/RV0470/2017		Public Health Agency of Canada (PHAC)	Bastien, N.; Grenkow, D.; Hart, L.; Normand, S.; Powell, A.; Li, Y.
EPI1005820	HA	Canada	2017-Jan-26	EPI_ISL_266066	A/Quebec/RV0475/2017		Public Health Agency of Canada (PHAC)	Bastien, N.; Grenkow, D.; Hart, L.; Normand, S.; Powell, A.; Li, Y.
EPI1005821	HA	Canada	2017-Jan-30	EPI_ISL_266067	A/Quebec/RV0476/2017		Public Health Agency of Canada (PHAC)	Bastien, N.; Grenkow, D.; Hart, L.; Normand, S.; Powell, A.; Li, Y.
EPI1005822	HA	Canada	2017-Jan-25	EPI_ISL_266068	A/Quebec/RV0588/2017		Public Health Agency of Canada (PHAC)	Bastien, N.; Grenkow, D.; Hart, L.; Normand, S.; Powell, A.; Li, Y.
EPI1005823	HA	Canada	2017-Jan-27	EPI_ISL_266069	A/Quebec/RV0589/2017		Public Health Agency of Canada (PHAC)	Bastien, N.; Grenkow, D.; Hart, L.; Normand, S.; Powell, A.; Li, Y.
EPI1005824	HA	Canada	2017-Jan-17	EPI_ISL_266070	A/Quebec/RV0590/2017		Public Health Agency of Canada (PHAC)	Bastien, N.; Grenkow, D.; Hart, L.; Normand, S.; Powell, A.; Li, Y.
EPI1005825	HA	Canada	2017-Jan-14	EPI_ISL_266071	A/Quebec/RV0592/2017		Public Health Agency of Canada (PHAC)	Bastien, N.; Grenkow, D.; Hart, L.; Normand, S.; Powell, A.; Li, Y.
EPI1005836	HA	Canada	2017-Jan-28	EPI_ISL_266081	A/Quebec/RV0632/2017		Public Health Agency of Canada (PHAC)	Bastien, N.; Grenkow, D.; Hart, L.; Normand, S.; Powell, A.; Li, Y.
EPI1005837	HA	Canada	2017-Jan-15	EPI_ISL_266082	A/Quebec/RV0633/2017		Public Health Agency of Canada (PHAC)	Bastien, N.; Grenkow, D.; Hart, L.; Normand, S.; Powell, A.; Li, Y.
EPI1005838	HA	Canada	2017-Jan-25	EPI_ISL_266083	A/Quebec/RV0634/2017		Public Health Agency of Canada (PHAC)	Bastien, N.; Grenkow, D.; Hart, L.; Normand, S.; Powell, A.; Li, Y.
EPI1005839	HA	Canada	2017-Jan-25	EPI_ISL_266084	A/Quebec/RV0635/2017		Public Health Agency of Canada (PHAC)	Bastien, N.; Grenkow, D.; Hart, L.; Normand, S.; Powell, A.; Li, Y.
EPI1005840	HA	Canada	2017-Jan-24	EPI_ISL_266085	A/Quebec/RV0636/2017		Public Health Agency of Canada (PHAC)	Bastien, N.; Grenkow, D.; Hart, L.; Normand, S.; Powell, A.; Li, Y.
EPI1005841	HA	Canada	2017-Jan-23	EPI_ISL_266086	A/Quebec/RV0637/2017		Public Health Agency of Canada (PHAC)	Bastien, N.; Grenkow, D.; Hart, L.; Normand, S.; Powell, A.; Li, Y.
EPI1005842	HA	Canada	2017-Jan-20	EPI_ISL_266087	A/Quebec/RV0638/2017		Public Health Agency of Canada (PHAC)	Bastien, N.; Grenkow, D.; Hart, L.; Normand, S.; Powell, A.; Li, Y.
EPI1005843	HA	Canada	2017-Jan-20	EPI_ISL_266088	A/Quebec/RV0639/2017		Public Health Agency of Canada (PHAC)	Bastien, N.; Grenkow, D.; Hart, L.; Normand, S.; Powell, A.; Li, Y.
EPI1005844	HA	Canada	2017-Jan-31	EPI_ISL_266089	A/Quebec/RV0640/2017		Public Health Agency of Canada (PHAC)	Bastien, N.; Grenkow, D.; Hart, L.; Normand, S.; Powell, A.; Li, Y.
EPI1005847	HA	Canada	2017-Jan-30	EPI_ISL_266092	A/Quebec/RV0643/2017		Public Health Agency of Canada (PHAC)	Bastien, N.; Grenkow, D.; Hart, L.; Normand, S.; Powell, A.; Li, Y.
EPI1005848	HA	Canada	2017-Jan-29	EPI_ISL_266093	A/Quebec/RV0644/2017		Public Health Agency of Canada (PHAC)	Bastien, N.; Grenkow, D.; Hart, L.; Normand, S.; Powell, A.; Li, Y.
EPI1005849	HA	Canada	2017-Jan-31	EPI_ISL_266094	A/Quebec/RV0645/2017		Public Health Agency of Canada (PHAC)	Bastien, N.; Grenkow, D.; Hart, L.; Normand, S.; Powell, A.; Li, Y.
EPI1005850	HA	Canada	2017-Jan-31	EPI_ISL_266095	A/Quebec/RV0646/2017		Public Health Agency of Canada (PHAC)	Bastien, N.; Grenkow, D.; Hart, L.; Normand, S.; Powell, A.; Li, Y.
EPI1005851	HA	Canada	2017-Jan-28	EPI_ISL_266096	A/Quebec/RV0647/2017		Public Health Agency of Canada (PHAC)	Bastien, N.; Grenkow, D.; Hart, L.; Normand, S.; Powell, A.; Li, Y.
EPI1005852	HA	Canada	2017-Jan-31	EPI_ISL_266097	A/Quebec/RV0648/2017		Public Health Agency of Canada (PHAC)	Bastien, N.; Grenkow, D.; Hart, L.; Normand, S.; Powell, A.; Li, Y.
EPI1005853	HA	Canada	2016-Dec-16	EPI_ISL_266098	A/Quebec/RV0320/2017		Public Health Agency of Canada (PHAC)	Bastien, N.; Grenkow, D.; Hart, L.; Normand, S.; Powell, A.; Li, Y.
EPI1005854	HA	Canada	2016-Dec-13	EPI_ISL_266099	A/Quebec/RV0321/2017		Public Health Agency of Canada (PHAC)	Bastien, N.; Grenkow, D.; Hart, L.; Normand, S.; Powell, A.; Li, Y.
EPI1005855	HA	Canada	2016-Dec-22	EPI_ISL_266100	A/Quebec/RV0322/2017		Public Health Agency of Canada (PHAC)	Bastien, N.; Grenkow, D.; Hart, L.; Normand, S.; Powell, A.; Li, Y.
EPI1005856	HA	Canada	2016-Dec-03	EPI_ISL_266101	A/Quebec/RV0323/2017		Public Health Agency of Canada (PHAC)	Bastien, N.; Grenkow, D.; Hart, L.; Normand, S.; Powell, A.; Li, Y.
EPI1005857	HA	Canada	2016-Dec-25	EPI_ISL_266102	A/Quebec/RV0326/2017		Public Health Agency of Canada (PHAC)	Bastien, N.; Grenkow, D.; Hart, L.; Normand, S.; Powell, A.; Li, Y.
EPI1005858	HA	Canada	2016-Dec-24	EPI_ISL_266103	A/Quebec/RV0327/2017		Public Health Agency of Canada (PHAC)	Bastien, N.; Grenkow, D.; Hart, L.; Normand, S.; Powell, A.; Li, Y.
EPI1005862	HA	Canada	2017-Jan-30	EPI_ISL_266107	A/Quebec/RV0771/2017		Public Health Agency of Canada (PHAC)	Bastien, N.; Grenkow, D.; Hart, L.; Normand, S.; Powell, A.; Li, Y.
EPI1005885	HA	Canada	2017-Jan-04	EPI_ISL_266130	A/Quebec/RV0998/2017		Public Health Agency of Canada (PHAC)	Bastien, N.; Grenkow, D.; Hart, L.; Normand, S.; Powell, A.; Li, Y.
EPI1005886	HA	Canada	2017-Jan-07	EPI_ISL_266131	A/Quebec/RV0999/2017		Public Health Agency of Canada (PHAC)	Bastien, N.; Grenkow, D.; Hart, L.; Normand, S.; Powell, A.; Li, Y.
EPI1005887	HA	Canada	2017-Jan-19	EPI_ISL_266132	A/Quebec/RV1001/2017		Public Health Agency of Canada (PHAC)	Bastien, N.; Grenkow, D.; Hart, L.; Normand, S.; Powell, A.; Li, Y.
EPI1005888	HA	Canada	2017-Jan-21	EPI_ISL_266133	A/Quebec/RV1002/2017		Public Health Agency of Canada (PHAC)	Bastien, N.; Grenkow, D.; Hart, L.; Normand, S.; Powell, A.; Li, Y.
EPI1005889	HA	Canada	2017-Jan-17	EPI_ISL_266134	A/Quebec/RV1003/2017		Public Health Agency of Canada (PHAC)	Bastien, N.; Grenkow, D.; Hart, L.; Normand, S.; Powell, A.; Li, Y.
EPI1005890	HA	Canada	2017-Jan-17	EPI_ISL_266135	A/Quebec/RV1004/2017		Public Health Agency of Canada (PHAC)	Bastien, N.; Grenkow, D.; Hart, L.; Normand, S.; Powell, A.; Li, Y.
EPI1005891	HA	Canada	2017-Jan-17	EPI_ISL_266136	A/Quebec/RV1005/2017		Public Health Agency of Canada (PHAC)	Bastien, N.; Grenkow, D.; Hart, L.; Normand, S.; Powell, A.; Li, Y.
EPI1005892	HA	Canada	2017-Jan-18	EPI_ISL_266137	A/Quebec/RV1006/2017		Public Health Agency of Canada (PHAC)	Bastien, N.; Grenkow, D.; Hart, L.; Normand, S.; Powell, A.; Li, Y.
EPI1005893	HA	Canada	2017-Jan-19	EPI_ISL_266138	A/Quebec/RV1007/2017		Public Health Agency of Canada (PHAC)	Bastien, N.; Grenkow, D.; Hart, L.; Normand, S.; Powell, A.; Li, Y.
EPI1005894	HA	Canada	2017-Jan-23	EPI_ISL_266139	A/Quebec/RV1008/2017		Public Health Agency of Canada (PHAC)	Bastien, N.; Grenkow, D.; Hart, L.; Normand, S.; Powell, A.; Li, Y.
EPI1005895	HA	Canada	2017-Jan-22	EPI_ISL_266140	A/Quebec/RV1009/2017		Public Health Agency of Canada (PHAC)	Bastien, N.; Grenkow, D.; Hart, L.; Normand, S.; Powell, A.; Li, Y.
EPI1005896	HA	Canada	2017-Jan-10	EPI_ISL_266141	A/Quebec/RV1010/2017		Public Health Agency of Canada (PHAC)	Bastien, N.; Grenkow, D.; Hart, L.; Normand, S.; Powell, A.; Li, Y.
EPI1005897	HA	Canada	2017-Jan-11	EPI_ISL_266142	A/Quebec/RV1011/2017		Public Health Agency of Canada (PHAC)	Bastien, N.; Grenkow, D.; Hart, L.; Normand, S.; Powell, A.; Li, Y.
EPI1005898	HA	Canada	2017-Jan-11	EPI_ISL_266143	A/Quebec/RV1012/2017		Public Health Agency of Canada (PHAC)	Bastien, N.; Grenkow, D.; Hart, L.; Normand, S.; Powell, A.; Li, Y.
EPI1005899	HA	Canada	2017-Jan-13	EPI_ISL_266144	A/Quebec/RV1013/2017		Public Health Agency of Canada (PHAC)	Bastien, N.; Grenkow, D.; Hart, L.; Normand, S.; Powell, A.; Li, Y.
EPI1005900	HA	Canada	2017-Jan-17	EPI_ISL_266145	A/Quebec/RV1014/2017		Public Health Agency of Canada (PHAC)	Bastien, N.; Grenkow, D.; Hart, L.; Normand, S.; Powell, A.; Li, Y.
EPI1005901	HA	Canada	2017-Jan-12	EPI_ISL_266146	A/Quebec/RV1015/2017		Public Health Agency of Canada (PHAC)	Bastien, N.; Grenkow, D.; Hart, L.; Normand, S.; Powell, A.; Li, Y.
EPI1005902	HA	Canada	2017-Jan-18	EPI_ISL_266147	A/Quebec/RV1016/2017		Public Health Agency of Canada (PHAC)	Bastien, N.; Grenkow, D.; Hart, L.; Normand, S.; Powell, A.; Li, Y.
EPI1005903	HA	Canada	2017-Jan-29	EPI_ISL_266148	A/Quebec/RV1021/2017		Public Health Agency of Canada (PHAC)	Bastien, N.; Grenkow, D.; Hart, L.; Normand, S.; Powell, A.; Li, Y.
EPI1005904	HA	Canada	2017-Jan-27	EPI_ISL_266149	A/Quebec/RV1022/2017		Public Health Agency of Canada (PHAC)	Bastien, N.; Grenkow, D.; Hart, L.; Normand, S.; Powell, A.; Li, Y.
EPI1005905	HA	Canada	2017-Jan-26	EPI_ISL_266150	A/Quebec/RV1023/2017		Public Health Agency of Canada (PHAC)	Bastien, N.; Grenkow, D.; Hart, L.; Normand, S.; Powell, A.; Li, Y.
EPI1005907	HA	Canada	2017-Jan-20	EPI_ISL_266152	A/Quebec/RV1025/2017		Public Health Agency of Canada (PHAC)	Bastien, N.; Grenkow, D.; Hart, L.; Normand, S.; Powell, A.; Li, Y.
EPI1005908	HA	Canada	2017-Jan-25	EPI_ISL_266153	A/Quebec/RV1026/2017		Public Health Agency of Canada (PHAC)	Bastien, N.; Grenkow, D.; Hart, L.; Normand, S.; Powell, A.; Li, Y.
EPI1005909	HA	Canada	2017-Jan-23	EPI_ISL_266154	A/Quebec/RV1027/2017		Public Health Agency of Canada (PHAC)	Bastien, N.; Grenkow, D.; Hart, L.; Normand, S.; Powell, A.; Li, Y.
EPI1005911	HA	Canada	2017-Jan-28	EPI_ISL_266156	A/Quebec/RV1029/2017		Public Health Agency of Canada (PHAC)	Bastien, N.; Grenkow, D.; Hart, L.; Normand, S.; Powell, A.; Li, Y.
EPI1005950	HA	Canada	2017-Jan-01	EPI_ISL_266193	A/Quebec/RV1404/2017		Public Health Agency of Canada (PHAC)	Bastien, N.; Grenkow, D.; Hart, L.; Normand, S.; Powell, A.; Li, Y.
EPI1005951	HA	Canada	2017-Jan-28	EPI_ISL_266194	A/Quebec/RV1417/2017		Public Health Agency of Canada (PHAC)	Bastien, N.; Grenkow, D.; Hart, L.; Normand, S.; Powell, A.; Li, Y.
EPI1005973	HA	Canada	2016-Oct-18	EPI_ISL_266215	A/Quebec/RV3121/2016		Public Health Agency of Canada (PHAC)	Bastien, N.; Grenkow, D.; Hart, L.; Normand, S.; Powell, A.; Li, Y.
EPI1005974	HA	Canada	2016-Nov-30	EPI_ISL_266216	A/Quebec/RV3201/2016		Public Health Agency of Canada (PHAC)	Bastien, N.; Grenkow, D.; Hart, L.; Normand, S.; Powell, A.; Li, Y.
EPI1005976	HA	Canada	2016-Nov-25	EPI_ISL_266217	A/Quebec/RV3224/2016		Public Health Agency of Canada (PHAC)	Bastien, N.; Grenkow, D.; Hart, L.; Normand, S.; Powell, A.; Li, Y.
EPI1005982	HA	Canada	2016-Dec-05	EPI_ISL_266220	A/Quebec/RV3242/2016		Public Health Agency of Canada (PHAC)	Bastien, N.; Grenkow, D.; Hart, L.; Normand, S.; Powell, A.; Li, Y.
EPI1005984	HA	Canada	2016-Dec-07	EPI_ISL_266221	A/Quebec/RV3278/2016		Public Health Agency of Canada (PHAC)	Bastien, N.; Grenkow, D.; Hart, L.; Normand, S.; Powell, A.; Li, Y.
EPI1005985	HA	Canada	2016-Dec-06	EPI_ISL_266222	A/Quebec/RV3279/2016		Public Health Agency of Canada (PHAC)	Bastien, N.; Grenkow, D.; Hart, L.; Normand, S.; Powell, A.; Li, Y.
EPI1005987	HA	Canada	2016-Dec-12	EPI_ISL_266223	A/Quebec/RV3280/2016		Public Health Agency of Canada (PHAC)	Bastien, N.; Grenkow, D.; Hart, L.; Normand, S.; Powell, A.; Li, Y.
EPI1038495	HA	United States	2017-Jan-25	EPI_ISL_273619	A/Washington/16/2017	Washington State Public Health Laboratory	Centers for Disease Control and Prevention
EPI1039187	HA	United States	2016-Dec-03	EPI_ISL_273709	A/California/179/2016	California Department of Health Services	Centers for Disease Control and Prevention
EPI880451	HA	United States	2016-Nov-23	EPI_ISL_241682	A/Mississippi/17/2016	Mississippi Public Health Laboratory	Centers for Disease Control and Prevention
EPI880459	HA	United States	2016-Nov-21	EPI_ISL_241683	A/Missouri/19/2016	Missouri Department. of Health & Senior Services	Centers for Disease Control and Prevention
EPI880467	HA	United States	2016-Nov-11	EPI_ISL_241684	A/Pennsylvania/97/2016	Pennsylvania Department of Health	Centers for Disease Control and Prevention
EPI880484	HA	United States	2016-Nov-20	EPI_ISL_241686	A/Delaware/35/2016	Delaware Public Health Lab	Centers for Disease Control and Prevention
EPI885254	HA	United States	2016-Nov-25	EPI_ISL_242397	A/Colorado/44/2016	Colorado Department of Health Lab	Centers for Disease Control and Prevention
EPI885262	HA	United States	2016-Dec-07	EPI_ISL_242398	A/Wyoming/34/2016	Wyoming Public Health Laboratory	Centers for Disease Control and Prevention
EPI886718	HA	United States	2016-Oct-19	EPI_ISL_242685	A/Alabama/14/2016	ADPH Bureau of Clinical Laboratories	Centers for Disease Control and Prevention
EPI886725	HA	Canada	2016-Oct-04	EPI_ISL_242686	A/Alberta/RV3131/2016	National Microbiology Laboratory, Public Health Agency of Canada (PHAC)	Centers for Disease Control and Prevention
EPI886773	HA	United States	2016-Oct-03	EPI_ISL_242692	A/California/133/2016	California Department of Health Services	Centers for Disease Control and Prevention
EPI886781	HA	United States	2016-Oct-17	EPI_ISL_242693	A/California/146/2016	California Department of Health Services	Centers for Disease Control and Prevention
EPI886821	HA	United States	2016-Nov-30	EPI_ISL_242698	A/Delaware/36/2016	Delaware Public Health Lab	Centers for Disease Control and Prevention
EPI886853	HA	United States	2016-Nov-14	EPI_ISL_242702	A/Louisiana/26/2016	Louisiana Department of Health and Hospitals	Centers for Disease Control and Prevention
EPI886861	HA	United States	2016-Nov-15	EPI_ISL_242703	A/Louisiana/29/2016	Louisiana Department of Health and Hospitals	Centers for Disease Control and Prevention
EPI886869	HA	United States	2016-Nov-06	EPI_ISL_242704	A/Michigan/110/2016	Michigan Department of Community Health	Centers for Disease Control and Prevention
EPI886885	HA	United States	2016-Oct-25	EPI_ISL_242706	A/Minnesota/76/2016	Minnesota Department of Health	Centers for Disease Control and Prevention
EPI886893	HA	United States	2016-Oct-12	EPI_ISL_242707	A/Nevada/39/2016	Nevada State Health Laboratory	Centers for Disease Control and Prevention
EPI886901	HA	United States	2016-Nov-01	EPI_ISL_242708	A/New York/105/2016	New York State Department of Health	Centers for Disease Control and Prevention
EPI886925	HA	United States	2016-Oct-16	EPI_ISL_242711	A/Ohio/38/2016	Ohio Department of Health Laboratories	Centers for Disease Control and Prevention
EPI886933	HA	United States	2016-Oct-22	EPI_ISL_242712	A/Ohio/39/2016	Ohio Department of Health Laboratories	Centers for Disease Control and Prevention
EPI886941	HA	United States	2016-Nov-09	EPI_ISL_242713	A/Oklahoma/14/2016	Oklahoma State Department of Health	Centers for Disease Control and Prevention
EPI886960	HA	United States	2016-Nov-15	EPI_ISL_242715	A/Pennsylvania/95/2016	Pennsylvania Department of Health	Centers for Disease Control and Prevention
EPI886980	HA	United States	2016-Nov-04	EPI_ISL_242717	A/South Dakota/32/2016	South Dakota Public Health Lab	Centers for Disease Control and Prevention
EPI886996	HA	United States	2016-Oct-21	EPI_ISL_242719	A/Texas/190/2016	Texas Department of State Health Services-Laboratory Services	Centers for Disease Control and Prevention
EPI887020	HA	United States	2016-Oct-16	EPI_ISL_242722	A/Washington/82/2016	Washington State Public Health Laboratory	Centers for Disease Control and Prevention
EPI887028	HA	United States	2016-Oct-31	EPI_ISL_242723	A/West Virginia/08/2016	West Virginia Office of Laboratory Services	Centers for Disease Control and Prevention
EPI887036	HA	United States	2016-Nov-09	EPI_ISL_242724	A/Wisconsin/90/2016	Wisconsin State Laboratory of Hygiene	Centers for Disease Control and Prevention
EPI887044	HA	United States	2016-Nov-14	EPI_ISL_242725	A/Wisconsin/91/2016	Wisconsin State Laboratory of Hygiene	Centers for Disease Control and Prevention
EPI887051	HA	United States	2016-Dec-22	EPI_ISL_242726	A/Illinois/59/2016	Illinois Department of Public Health-Carbondale	Centers for Disease Control and Prevention
EPI887059	HA	United States	2016-Dec-25	EPI_ISL_242727	A/Illinois/60/2016	Illinois Department of Public Health-Carbondale	Centers for Disease Control and Prevention
EPI887067	HA	United States	2016-Dec-09	EPI_ISL_242728	A/Iowa/43/2016	Iowa State Hygienic Laboratory	Centers for Disease Control and Prevention
EPI887075	HA	United States	2016-Dec-30	EPI_ISL_242729	A/Iowa/45/2016	Iowa State Hygienic Laboratory	Centers for Disease Control and Prevention
EPI887083	HA	United States	2016-Dec-19	EPI_ISL_242730	A/Louisiana/34/2016	Louisiana Department of Health and Hospitals	Centers for Disease Control and Prevention
EPI887091	HA	United States	2016-Dec-27	EPI_ISL_242731	A/Louisiana/35/2016	Louisiana Department of Health and Hospitals	Centers for Disease Control and Prevention
EPI887099	HA	United States	2017-Jan-03	EPI_ISL_242732	A/Wisconsin/02/2017	Wisconsin State Laboratory of Hygiene	Centers for Disease Control and Prevention
EPI887107	HA	United States	2017-Jan-03	EPI_ISL_242733	A/Wisconsin/03/2017	Wisconsin State Laboratory of Hygiene	Centers for Disease Control and Prevention
EPI887115	HA	United States	2016-Dec-22	EPI_ISL_242734	A/Indiana/46/2016	Indiana State Department of Health Laboratories	Centers for Disease Control and Prevention
EPI887123	HA	United States	2016-Dec-29	EPI_ISL_242735	A/Indiana/47/2016	Indiana State Department of Health Laboratories	Centers for Disease Control and Prevention
EPI887130	HA	United States	2016-Dec-22	EPI_ISL_242736	A/Texas/203/2016	San Antonio Metropolitan Health	Centers for Disease Control and Prevention
EPI887138	HA	United States	2017-Jan-02	EPI_ISL_242737	A/Texas/01/2017	San Antonio Metropolitan Health	Centers for Disease Control and Prevention
EPI887146	HA	United States	2016-Dec-14	EPI_ISL_242738	A/Illinois/55/2016	Illinois Department of Public Health-Chicago	Centers for Disease Control and Prevention
EPI887152	HA	United States	2016-Dec-17	EPI_ISL_242739	A/Illinois/58/2016	Illinois Department of Public Health-Chicago	Centers for Disease Control and Prevention
EPI887160	HA	United States	2016-Dec-15	EPI_ISL_242740	A/Illinois/56/2016	Illinois Department of Public Health-Chicago	Centers for Disease Control and Prevention
EPI887168	HA	United States	2016-Dec-26	EPI_ISL_242741	A/Illinois/61/2016	Illinois Department of Public Health-Chicago	Centers for Disease Control and Prevention
EPI887176	HA	United States	2016-Dec-16	EPI_ISL_242742	A/Illinois/57/2016	Illinois Department of Public Health-Chicago	Centers for Disease Control and Prevention
EPI887184	HA	United States	2017-Jan-03	EPI_ISL_242743	A/Illinois/01/2017	Illinois Department of Public Health-Chicago	Centers for Disease Control and Prevention
EPI887192	HA	United States	2016-Dec-30	EPI_ISL_242744	A/Illinois/63/2016	Illinois Department of Public Health-Chicago	Centers for Disease Control and Prevention
EPI887200	HA	United States	2016-Dec-29	EPI_ISL_242745	A/Illinois/62/2016	Illinois Department of Public Health-Chicago	Centers for Disease Control and Prevention
EPI887208	HA	United States	2016-Dec-23	EPI_ISL_242746	A/California/195/2016	California Department of Health Services	Centers for Disease Control and Prevention
EPI887216	HA	United States	2016-Dec-25	EPI_ISL_242747	A/California/199/2016	California Department of Health Services	Centers for Disease Control and Prevention
EPI887224	HA	United States	2016-Dec-23	EPI_ISL_242748	A/California/196/2016	California Department of Health Services	Centers for Disease Control and Prevention
EPI887232	HA	United States	2016-Dec-23	EPI_ISL_242749	A/California/197/2016	California Department of Health Services	Centers for Disease Control and Prevention
EPI887240	HA	United States	2016-Dec-25	EPI_ISL_242750	A/California/200/2016	California Department of Health Services	Centers for Disease Control and Prevention
EPI887248	HA	United States	2016-Dec-25	EPI_ISL_242751	A/California/201/2016	California Department of Health Services	Centers for Disease Control and Prevention
EPI887256	HA	United States	2016-Dec-23	EPI_ISL_242752	A/California/198/2016	California Department of Health Services	Centers for Disease Control and Prevention
EPI887264	HA	United States	2016-Dec-25	EPI_ISL_242753	A/California/202/2016	California Department of Health Services	Centers for Disease Control and Prevention
EPI887272	HA	United States	2016-Dec-25	EPI_ISL_242754	A/California/203/2016	California Department of Health Services	Centers for Disease Control and Prevention
EPI887280	HA	United States	2016-Dec-25	EPI_ISL_242755	A/California/204/2016	California Department of Health Services	Centers for Disease Control and Prevention
EPI887288	HA	United States	2016-Nov-30	EPI_ISL_242756	A/Colorado/47/2016	Colorado Department of Health Lab	Centers for Disease Control and Prevention
EPI887296	HA	United States	2016-Dec-05	EPI_ISL_242757	A/Colorado/48/2016	Colorado Department of Health Lab	Centers for Disease Control and Prevention
EPI887304	HA	United States	2016-Dec-20	EPI_ISL_242758	A/Montana/68/2016	Montana Public Health Laboratory	Centers for Disease Control and Prevention
EPI887312	HA	United States	2016-Dec-23	EPI_ISL_242759	A/Montana/69/2016	Montana Public Health Laboratory	Centers for Disease Control and Prevention
EPI887320	HA	United States	2016-Dec-07	EPI_ISL_242760	A/Hawaii/103/2016	State of Hawaii Department of Health	Centers for Disease Control and Prevention
EPI887328	HA	United States	2016-Dec-06	EPI_ISL_242761	A/Hawaii/102/2016	State of Hawaii Department of Health	Centers for Disease Control and Prevention
EPI887336	HA	United States	2016-Dec-21	EPI_ISL_242762	A/Kansas/28/2016	Kansas Department of Health and Environment	Centers for Disease Control and Prevention
EPI887344	HA	United States	2016-Dec-24	EPI_ISL_242763	A/Kansas/29/2016	Kansas Department of Health and Environment	Centers for Disease Control and Prevention
EPI887352	HA	United States	2017-Jan-01	EPI_ISL_242764	A/Kansas/01/2017	Kansas Department of Health and Environment	Centers for Disease Control and Prevention
EPI887360	HA	United States	2016-Dec-28	EPI_ISL_242765	A/Kansas/30/2016	Kansas Department of Health and Environment	Centers for Disease Control and Prevention
EPI895594	HA	United States	2016-Dec-16	EPI_ISL_244652	A/Florida/108/2016	Florida Department of Health-Tampa	Centers for Disease Control and Prevention
EPI895604	HA	United States	2016-Dec-16	EPI_ISL_244653	A/Florida/109/2016	Florida Department of Health-Tampa	Centers for Disease Control and Prevention
EPI895615	HA	United States	2017-Jan-04	EPI_ISL_244654	A/Kentucky/02/2017	Kentucky Division of Laboratory Services	Centers for Disease Control and Prevention
EPI895628	HA	United States	2017-Jan-03	EPI_ISL_244655	A/Kentucky/01/2017	Kentucky Division of Laboratory Services	Centers for Disease Control and Prevention
EPI895640	HA	United States	2016-Dec-27	EPI_ISL_244656	A/Tennessee/37/2016	Tennessee Department of Health Laboratory-Nashville	Centers for Disease Control and Prevention
EPI895650	HA	United States	2017-Jan-01	EPI_ISL_244657	A/Tennessee/01/2017	Tennessee Department of Health Laboratory-Nashville	Centers for Disease Control and Prevention
EPI895658	HA	United States	2016-Dec-27	EPI_ISL_244658	A/Washington/110/2016	Washington State Public Health Laboratory	Centers for Disease Control and Prevention
EPI895666	HA	United States	2016-Dec-27	EPI_ISL_244659	A/Washington/111/2016	Washington State Public Health Laboratory	Centers for Disease Control and Prevention
EPI895674	HA	United States	2016-Dec-25	EPI_ISL_244660	A/New Mexico/57/2016	New Mexico Department of Health	Centers for Disease Control and Prevention
EPI895682	HA	United States	2016-Dec-26	EPI_ISL_244661	A/New Mexico/58/2016	New Mexico Department of Health	Centers for Disease Control and Prevention
EPI895690	HA	United States	2017-Jan-02	EPI_ISL_244662	A/New Hampshire/01/2017	New Hampshire Public Health Laboratories	Centers for Disease Control and Prevention
EPI895698	HA	United States	2017-Jan-03	EPI_ISL_244663	A/New Hampshire/02/2017	New Hampshire Public Health Laboratories	Centers for Disease Control and Prevention
EPI895706	HA	United States	2017-Jan-06	EPI_ISL_244664	A/Maine/02/2017	Maine Health and Environmental Testing Laboratory	Centers for Disease Control and Prevention
EPI895714	HA	United States	2017-Jan-04	EPI_ISL_244665	A/Maine/01/2017	Maine Health and Environmental Testing Laboratory	Centers for Disease Control and Prevention
EPI895722	HA	United States	2017-Jan-09	EPI_ISL_244666	A/Kentucky/05/2017	Kentucky Division of Laboratory Services	Centers for Disease Control and Prevention
EPI895730	HA	United States	2016-Dec-29	EPI_ISL_244667	A/New York/114/2016	New York State Department of Health	Centers for Disease Control and Prevention
EPI895738	HA	United States	2017-Jan-02	EPI_ISL_244668	A/New York/01/2017	New York State Department of Health	Centers for Disease Control and Prevention
EPI895746	HA	United States	2016-Dec-27	EPI_ISL_244669	A/Alaska/36/2016	Alaska State Virology Lab	Centers for Disease Control and Prevention
EPI895754	HA	United States	2016-Dec-30	EPI_ISL_244670	A/Alaska/37/2016	Alaska State Virology Lab	Centers for Disease Control and Prevention
EPI895762	HA	United States	2017-Jan-02	EPI_ISL_244671	A/Oregon/01/2017	Oregon Public Health Laboratory	Centers for Disease Control and Prevention
EPI895770	HA	United States	2017-Jan-02	EPI_ISL_244672	A/Oregon/02/2017	Oregon Public Health Laboratory	Centers for Disease Control and Prevention
EPI895778	HA	United States	2017-Jan-05	EPI_ISL_244673	A/Utah/02/2017	Utah Department of Health	Centers for Disease Control and Prevention
EPI895786	HA	United States	2017-Jan-04	EPI_ISL_244674	A/Utah/01/2017	Utah Department of Health	Centers for Disease Control and Prevention
EPI895794	HA	United States	2017-Jan-03	EPI_ISL_244675	A/Wyoming/01/2017	Wyoming Public Health Laboratory	Centers for Disease Control and Prevention
EPI895802	HA	United States	2017-Jan-05	EPI_ISL_244676	A/Wyoming/02/2017	Wyoming Public Health Laboratory	Centers for Disease Control and Prevention
EPI895810	HA	United States	2016-Nov-30	EPI_ISL_244677	A/Connecticut/38/2016	Connecticut Department. of Public Health	Centers for Disease Control and Prevention
EPI895818	HA	United States	2016-Dec-04	EPI_ISL_244678	A/Connecticut/39/2016	Connecticut Department. of Public Health	Centers for Disease Control and Prevention
EPI895826	HA	United States	2017-Jan-10	EPI_ISL_244679	A/Texas/10/2017	Dallas County Health and Human Services	Centers for Disease Control and Prevention
EPI895834	HA	United States	2017-Jan-05	EPI_ISL_244680	A/Texas/07/2017	Dallas County Health and Human Services	Centers for Disease Control and Prevention
EPI895842	HA	United States	2017-Jan-04	EPI_ISL_244681	A/Maryland/01/2017	Maryland Department of Health and Mental Hygiene	Centers for Disease Control and Prevention
EPI895850	HA	United States	2017-Jan-06	EPI_ISL_244682	A/Maryland/03/2017	Maryland Department of Health and Mental Hygiene	Centers for Disease Control and Prevention
EPI895858	HA	United States	2017-Jan-07	EPI_ISL_244683	A/Minnesota/02/2017	Minnesota Department of Health	Centers for Disease Control and Prevention
EPI895866	HA	United States	2017-Jan-09	EPI_ISL_244684	A/Minnesota/03/2017	Minnesota Department of Health	Centers for Disease Control and Prevention
EPI895874	HA	United States	2016-Dec-30	EPI_ISL_244685	A/California/213/2016	California Department of Health Services	Centers for Disease Control and Prevention
EPI895882	HA	United States	2016-Dec-29	EPI_ISL_244686	A/California/212/2016	California Department of Health Services	Centers for Disease Control and Prevention
EPI895890	HA	United States	2016-Dec-31	EPI_ISL_244687	A/California/214/2016	California Department of Health Services	Centers for Disease Control and Prevention
EPI895898	HA	United States	2016-Dec-24	EPI_ISL_244688	A/California/206/2016	California Department of Health Services	Centers for Disease Control and Prevention
EPI895906	HA	United States	2016-Dec-26	EPI_ISL_244689	A/California/209/2016	California Department of Health Services	Centers for Disease Control and Prevention
EPI895914	HA	United States	2016-Dec-24	EPI_ISL_244690	A/California/207/2016	California Department of Health Services	Centers for Disease Control and Prevention
EPI895922	HA	United States	2016-Dec-28	EPI_ISL_244691	A/California/211/2016	California Department of Health Services	Centers for Disease Control and Prevention
EPI895930	HA	United States	2016-Dec-25	EPI_ISL_244692	A/California/208/2016	California Department of Health Services	Centers for Disease Control and Prevention
EPI895938	HA	United States	2016-Dec-27	EPI_ISL_244693	A/California/210/2016	California Department of Health Services	Centers for Disease Control and Prevention
EPI895945	HA	United States	2016-Dec-26	EPI_ISL_244694	A/Virginia/69/2016	Virginia Division of Consolidated Laboratories	Centers for Disease Control and Prevention
EPI895953	HA	United States	2017-Jan-03	EPI_ISL_244695	A/Virginia/04/2017	Virginia Division of Consolidated Laboratories	Centers for Disease Control and Prevention
EPI895961	HA	United States	2017-Jan-02	EPI_ISL_244696	A/Virginia/03/2017	Virginia Division of Consolidated Laboratories	Centers for Disease Control and Prevention
EPI895969	HA	United States	2017-Jan-01	EPI_ISL_244697	A/Virginia/01/2017	Virginia Division of Consolidated Laboratories	Centers for Disease Control and Prevention
EPI895977	HA	United States	2017-Jan-01	EPI_ISL_244698	A/Virginia/02/2017	Virginia Division of Consolidated Laboratories	Centers for Disease Control and Prevention
EPI895985	HA	United States	2016-Dec-23	EPI_ISL_244699	A/Hawaii/104/2016	State of Hawaii Department of Health	Centers for Disease Control and Prevention
EPI895993	HA	United States	2016-Dec-30	EPI_ISL_244700	A/Hawaii/105/2016	State of Hawaii Department of Health	Centers for Disease Control and Prevention
EPI896001	HA	United States	2017-Jan-05	EPI_ISL_244701	A/Colorado/01/2017	Colorado Department of Health Lab	Centers for Disease Control and Prevention
EPI896009	HA	United States	2017-Jan-05	EPI_ISL_244702	A/Colorado/02/2017	Colorado Department of Health Lab	Centers for Disease Control and Prevention
EPI896017	HA	United States	2017-Jan-04	EPI_ISL_244703	A/Massachusetts/01/2017	Massachusetts Department of Public Health	Centers for Disease Control and Prevention
EPI896025	HA	United States	2017-Jan-07	EPI_ISL_244704	A/Massachusetts/02/2017	Massachusetts Department of Public Health	Centers for Disease Control and Prevention
EPI896033	HA	United States	2017-Jan-10	EPI_ISL_244705	A/Missouri/02/2017	Missouri Department. of Health & Senior Services	Centers for Disease Control and Prevention
EPI896041	HA	United States	2017-Jan-07	EPI_ISL_244706	A/Missouri/01/2017	Missouri Department. of Health & Senior Services	Centers for Disease Control and Prevention
EPI896049	HA	United States	2017-Jan-03	EPI_ISL_244707	A/Texas/05/2017	Houston Department of Health and Human Services	Centers for Disease Control and Prevention
EPI896057	HA	United States	2017-Jan-04	EPI_ISL_244708	A/Washington/04/2017	Seattle & King County Public Health Lab	Centers for Disease Control and Prevention
EPI896065	HA	United States	2017-Jan-04	EPI_ISL_244709	A/Washington/05/2017	Seattle & King County Public Health Lab	Centers for Disease Control and Prevention
EPI896073	HA	United States	2016-Dec-29	EPI_ISL_244710	A/Montana/70/2016	Montana Public Health Laboratory	Centers for Disease Control and Prevention
EPI896081	HA	United States	2017-Jan-01	EPI_ISL_244711	A/Montana/01/2017	Montana Public Health Laboratory	Centers for Disease Control and Prevention
EPI896089	HA	United States	2016-Dec-19	EPI_ISL_244712	A/Nevada/58/2016	Nevada State Health Laboratory	Centers for Disease Control and Prevention
EPI896097	HA	United States	2016-Dec-22	EPI_ISL_244713	A/Nevada/59/2016	Nevada State Health Laboratory	Centers for Disease Control and Prevention
EPI896105	HA	United States	2016-Dec-08	EPI_ISL_244714	A/Nevada/56/2016	Nevada State Health Laboratory	Centers for Disease Control and Prevention
EPI896113	HA	United States	2016-Dec-10	EPI_ISL_244715	A/Nevada/57/2016	Nevada State Health Laboratory	Centers for Disease Control and Prevention
EPI896121	HA	United States	2017-Jan-04	EPI_ISL_244716	A/Florida/01/2017	Florida Department of Health-Jacksonville	Centers for Disease Control and Prevention
EPI896129	HA	United States	2017-Jan-11	EPI_ISL_244717	A/Florida/02/2017	Florida Department of Health-Jacksonville	Centers for Disease Control and Prevention
EPI896143	HA	United States	2016-Dec-06	EPI_ISL_244718	A/Michigan/122/2016	Michigan Department of Community Health	Centers for Disease Control and Prevention
EPI896159	HA	United States	2016-Dec-23	EPI_ISL_244720	A/Michigan/124/2016	Michigan Department of Community Health	Centers for Disease Control and Prevention
EPI896175	HA	United States	2016-Dec-23	EPI_ISL_244722	A/Michigan/125/2016	Michigan Department of Community Health	Centers for Disease Control and Prevention
EPI896191	HA	United States	2017-Jan-02	EPI_ISL_244724	A/Oklahoma/02/2017	Oklahoma State Department of Health	Centers for Disease Control and Prevention
EPI896209	HA	United States	2017-Jan-02	EPI_ISL_244726	A/Oklahoma/03/2017	Oklahoma State Department of Health	Centers for Disease Control and Prevention
EPI896223	HA	United States	2017-Jan-12	EPI_ISL_244729	A/Mississippi/02/2017	Mississippi Public Health Laboratory	Centers for Disease Control and Prevention
EPI896239	HA	United States	2017-Jan-11	EPI_ISL_244730	A/Mississippi/01/2017	Mississippi Public Health Laboratory	Centers for Disease Control and Prevention
EPI896355	HA	United States	2016-Dec-04	EPI_ISL_244746	A/Delaware/38/2016	Delaware Public Health Lab	Centers for Disease Control and Prevention
EPI896363	HA	United States	2016-Dec-04	EPI_ISL_244747	A/New Hampshire/26/2016	New Hampshire Public Health Laboratories	Centers for Disease Control and Prevention
EPI896372	HA	United States	2016-Dec-13	EPI_ISL_244748	A/Tennessee/35/2016	Tennessee Department of Health Laboratory-Nashville	Centers for Disease Control and Prevention
EPI896382	HA	United States	2016-Dec-26	EPI_ISL_244749	A/Kentucky/32/2016	Kentucky Division of Laboratory Services	Centers for Disease Control and Prevention
EPI896391	HA	United States	2016-Dec-26	EPI_ISL_244750	A/Kentucky/33/2016	Kentucky Division of Laboratory Services	Centers for Disease Control and Prevention
EPI896400	HA	United States	2016-Dec-28	EPI_ISL_244751	A/Rhode Island/30/2016	Rhode Island Department of Health	Centers for Disease Control and Prevention
EPI896408	HA	United States	2016-Dec-29	EPI_ISL_244752	A/Rhode Island/31/2016	Rhode Island Department of Health	Centers for Disease Control and Prevention
EPI896416	HA	United States	2016-Dec-17	EPI_ISL_244753	A/Pennsylvania/105/2016	Pennsylvania Department of Health	Centers for Disease Control and Prevention
EPI896424	HA	United States	2016-Dec-21	EPI_ISL_244754	A/Pennsylvania/106/2016	Pennsylvania Department of Health	Centers for Disease Control and Prevention
EPI896433	HA	United States	2016-Dec-15	EPI_ISL_244755	A/Pennsylvania/104/2016	Pennsylvania Department of Health	Centers for Disease Control and Prevention
EPI896442	HA	United States	2016-Dec-19	EPI_ISL_244757	A/Minnesota/85/2016	Minnesota Department of Health	Centers for Disease Control and Prevention
EPI896452	HA	United States	2016-Dec-18	EPI_ISL_244760	A/Massachusetts/44/2016	Massachusetts Department of Public Health	Centers for Disease Control and Prevention
EPI896461	HA	United States	2016-Dec-18	EPI_ISL_244762	A/Massachusetts/45/2016	Massachusetts Department of Public Health	Centers for Disease Control and Prevention
EPI896471	HA	United States	2016-Dec-12	EPI_ISL_244765	A/Maryland/30/2016	Maryland Department of Health and Mental Hygiene	Centers for Disease Control and Prevention
EPI896481	HA	United States	2016-Dec-19	EPI_ISL_244767	A/Maryland/31/2016	Maryland Department of Health and Mental Hygiene	Centers for Disease Control and Prevention
EPI896491	HA	United States	2016-Dec-26	EPI_ISL_244771	A/Florida/106/2016	Florida Department of Health-Jacksonville	Centers for Disease Control and Prevention
EPI896500	HA	United States	2016-Dec-26	EPI_ISL_244772	A/Florida/107/2016	Florida Department of Health-Jacksonville	Centers for Disease Control and Prevention
EPI896510	HA	United States	2016-Dec-15	EPI_ISL_244774	A/North Carolina/64/2016	North Carolina State Laboratory of Public Health	Centers for Disease Control and Prevention
EPI896520	HA	United States	2016-Dec-19	EPI_ISL_244776	A/North Carolina/65/2016	North Carolina State Laboratory of Public Health	Centers for Disease Control and Prevention
EPI896529	HA	United States	2016-Dec-24	EPI_ISL_244778	A/Georgia/64/2016	Georgia Public Health Laboratory	Centers for Disease Control and Prevention
EPI896540	HA	United States	2016-Dec-29	EPI_ISL_244781	A/Georgia/65/2016	Georgia Public Health Laboratory	Centers for Disease Control and Prevention
EPI896548	HA	United States	2017-Jan-03	EPI_ISL_244782	A/Delaware/01/2017	Delaware Public Health Lab	Centers for Disease Control and Prevention
EPI896558	HA	United States	2017-Jan-04	EPI_ISL_244784	A/Delaware/02/2017	Delaware Public Health Lab	Centers for Disease Control and Prevention
EPI896566	HA	United States	2016-Dec-22	EPI_ISL_244785	A/Illinois/59/2016	Illinois Department of Public Health-Carbondale	Centers for Disease Control and Prevention
EPI896574	HA	United States	2016-Dec-07	EPI_ISL_244786	A/West Virginia/12/2016	West Virginia Office of Laboratory Services	Centers for Disease Control and Prevention
EPI896582	HA	United States	2016-Dec-13	EPI_ISL_244787	A/West Virginia/13/2016	West Virginia Office of Laboratory Services	Centers for Disease Control and Prevention
EPI896590	HA	United States	2016-Dec-16	EPI_ISL_244788	A/West Virginia/14/2016	West Virginia Office of Laboratory Services	Centers for Disease Control and Prevention
EPI896598	HA	United States	2017-Jan-03	EPI_ISL_244789	A/West Virginia/01/2017	West Virginia Office of Laboratory Services	Centers for Disease Control and Prevention
EPI896606	HA	United States	2016-Dec-20	EPI_ISL_244790	A/New Jersey/27/2016	New Jersey Department of Health & Senior Services	Centers for Disease Control and Prevention
EPI896614	HA	United States	2016-Dec-30	EPI_ISL_244791	A/New Jersey/28/2016	New Jersey Department of Health & Senior Services	Centers for Disease Control and Prevention
EPI896624	HA	United States	2017-Jan-01	EPI_ISL_244792	A/New Jersey/01/2017	New Jersey Department of Health & Senior Services	Centers for Disease Control and Prevention
EPI896666	HA	United States	2017-Jan-10	EPI_ISL_244816	A/Pennsylvania/01/2017	Pennsylvania Department of Health	Centers for Disease Control and Prevention
EPI896717	HA	United States	2016-Dec-23	EPI_ISL_244834	A/Vermont/37/2016	Vermont Department of Health Laboratory	Centers for Disease Control and Prevention
EPI896727	HA	United States	2016-Dec-27	EPI_ISL_244838	A/Vermont/38/2016	Vermont Department of Health Laboratory	Centers for Disease Control and Prevention
EPI896960	HA	Canada	2016-Oct-04	EPI_ISL_244886	A/Alberta/RV3112/2016	National Microbiology Laboratory, Public Health Agency of Canada (PHAC)	Centers for Disease Control and Prevention
EPI896968	HA	Canada	2016-Oct-04	EPI_ISL_244887	A/Alberta/RV3113/2016	National Microbiology Laboratory, Public Health Agency of Canada (PHAC)	Centers for Disease Control and Prevention
EPI896977	HA	Canada	2016-Oct-02	EPI_ISL_244888	A/Alberta/RV3130/2016	National Microbiology Laboratory, Public Health Agency of Canada (PHAC)	Centers for Disease Control and Prevention
EPI896985	HA	Canada	2016-Nov-25	EPI_ISL_244889	A/Quebec/RV3224/2016	National Microbiology Laboratory, Public Health Agency of Canada (PHAC)	Centers for Disease Control and Prevention
EPI896994	HA	Canada	2016-Dec-05	EPI_ISL_244890	A/Quebec/RV3242/2016	National Microbiology Laboratory, Public Health Agency of Canada (PHAC)	Centers for Disease Control and Prevention
EPI897002	HA	Canada	2016-Dec-07	EPI_ISL_244891	A/Quebec/RV3278/2016	National Microbiology Laboratory, Public Health Agency of Canada (PHAC)	Centers for Disease Control and Prevention
EPI897010	HA	Canada	2016-Dec-12	EPI_ISL_244892	A/Quebec/RV3280/2016	National Microbiology Laboratory, Public Health Agency of Canada (PHAC)	Centers for Disease Control and Prevention
EPI897018	HA	Canada	2016-Dec-12	EPI_ISL_244893	A/Quebec/RV3282/2016	National Microbiology Laboratory, Public Health Agency of Canada (PHAC)	Centers for Disease Control and Prevention
EPI897026	HA	Canada	2016-Dec-22	EPI_ISL_244894	A/Quebec/RV0005/2017	National Microbiology Laboratory, Public Health Agency of Canada (PHAC)	Centers for Disease Control and Prevention
EPI897034	HA	Canada	2016-Dec-25	EPI_ISL_244895	A/Quebec/RV0008/2017	National Microbiology Laboratory, Public Health Agency of Canada (PHAC)	Centers for Disease Control and Prevention
EPI897042	HA	Canada	2016-Dec-19	EPI_ISL_244896	A/Quebec/RV0009/2017	National Microbiology Laboratory, Public Health Agency of Canada (PHAC)	Centers for Disease Control and Prevention
EPI897050	HA	Canada	2016-Dec-20	EPI_ISL_244897	A/Quebec/RV0010/2017	National Microbiology Laboratory, Public Health Agency of Canada (PHAC)	Centers for Disease Control and Prevention
EPI897058	HA	Canada	2016-Dec-23	EPI_ISL_244898	A/Quebec/RV0014/2017	National Microbiology Laboratory, Public Health Agency of Canada (PHAC)	Centers for Disease Control and Prevention
EPI924839	HA	United States	2017-Jan-22	EPI_ISL_249957	A/Texas/11/2017	Dallas County Health and Human Services	Centers for Disease Control and Prevention
EPI924847	HA	United States	2017-Jan-24	EPI_ISL_249958	A/Texas/12/2017	Dallas County Health and Human Services	Centers for Disease Control and Prevention
EPI924855	HA	United States	2017-Jan-26	EPI_ISL_249959	A/Texas/13/2017	Dallas County Health and Human Services	Centers for Disease Control and Prevention
EPI924863	HA	United States	2017-Jan-27	EPI_ISL_249960	A/Texas/14/2017	Dallas County Health and Human Services	Centers for Disease Control and Prevention
EPI925186	HA	United States	2017-Jan-26	EPI_ISL_250001	A/Delaware/06/2017	Delaware Public Health Lab	Centers for Disease Control and Prevention
EPI925194	HA	United States	2017-Jan-03	EPI_ISL_250002	A/Delaware/01/2017	Delaware Public Health Lab	Centers for Disease Control and Prevention
EPI925218	HA	United States	2017-Jan-18	EPI_ISL_250005	A/Connecticut/06/2017	Connecticut Department. of Public Health	Centers for Disease Control and Prevention
EPI925225	HA	United States	2017-Jan-17	EPI_ISL_250006	A/Connecticut/05/2017	Connecticut Department. of Public Health	Centers for Disease Control and Prevention
EPI925233	HA	United States	2017-Jan-31	EPI_ISL_250007	A/Texas/32/2017	San Antonio Metropolitan Health	Centers for Disease Control and Prevention
EPI925241	HA	United States	2017-Jan-31	EPI_ISL_250008	A/Texas/33/2017	San Antonio Metropolitan Health	Centers for Disease Control and Prevention
EPI925249	HA	United States	2017-Jan-11	EPI_ISL_250009	A/Michigan/19/2017	Michigan Department of Community Health	Centers for Disease Control and Prevention
EPI925257	HA	United States	2017-Jan-15	EPI_ISL_250010	A/Michigan/20/2017	Michigan Department of Community Health	Centers for Disease Control and Prevention
EPI925265	HA	United States	2017-Jan-12	EPI_ISL_250011	A/Iowa/03/2017	Iowa State Hygienic Laboratory	Centers for Disease Control and Prevention
EPI925273	HA	United States	2017-Jan-23	EPI_ISL_250012	A/Iowa/05/2017	Iowa State Hygienic Laboratory	Centers for Disease Control and Prevention
EPI925281	HA	United States	2017-Jan-30	EPI_ISL_250013	A/New Jersey/07/2017	New Jersey Department of Health & Senior Services	Centers for Disease Control and Prevention
EPI925289	HA	United States	2017-Jan-30	EPI_ISL_250014	A/New Jersey/08/2017	New Jersey Department of Health & Senior Services	Centers for Disease Control and Prevention
EPI925297	HA	United States	2017-Jan-30	EPI_ISL_250015	A/New Jersey/09/2017	New Jersey Department of Health & Senior Services	Centers for Disease Control and Prevention
EPI925305	HA	United States	2017-Jan-30	EPI_ISL_250016	A/New Jersey/10/2017	New Jersey Department of Health & Senior Services	Centers for Disease Control and Prevention
EPI925321	HA	United States	2017-Jan-24	EPI_ISL_250018	A/Oregon/06/2017	Oregon Public Health Laboratory	Centers for Disease Control and Prevention
EPI925329	HA	United States	2017-Jan-14	EPI_ISL_250019	A/Oregon/05/2017	Oregon Public Health Laboratory	Centers for Disease Control and Prevention
EPI925337	HA	United States	2017-Jan-24	EPI_ISL_250020	A/Alaska/04/2017	Alaska State Virology Lab	Centers for Disease Control and Prevention
EPI925345	HA	United States	2017-Jan-23	EPI_ISL_250021	A/Alaska/03/2017	Alaska State Virology Lab	Centers for Disease Control and Prevention
EPI925353	HA	United States	2017-Jan-28	EPI_ISL_250022	A/California/18/2017	California Department of Health Services	Centers for Disease Control and Prevention
EPI925361	HA	United States	2017-Jan-29	EPI_ISL_250023	A/California/20/2017	California Department of Health Services	Centers for Disease Control and Prevention
EPI925369	HA	United States	2017-Jan-30	EPI_ISL_250024	A/California/21/2017	California Department of Health Services	Centers for Disease Control and Prevention
EPI925377	HA	United States	2017-Jan-23	EPI_ISL_250025	A/Indiana/08/2017	Indiana State Department of Health Laboratories	Centers for Disease Control and Prevention
EPI925385	HA	United States	2017-Jan-31	EPI_ISL_250026	A/Indiana/11/2017	Indiana State Department of Health Laboratories	Centers for Disease Control and Prevention
EPI925393	HA	United States	2017-Jan-15	EPI_ISL_250027	A/Indiana/07/2017	Indiana State Department of Health Laboratories	Centers for Disease Control and Prevention
EPI925417	HA	United States	2017-Jan-31	EPI_ISL_250030	A/New Hampshire/06/2017	New Hampshire Public Health Laboratories	Centers for Disease Control and Prevention
EPI925441	HA	United States	2017-Jan-31	EPI_ISL_250033	A/Maine/08/2017	Maine Health and Environmental Testing Laboratory	Centers for Disease Control and Prevention
EPI925457	HA	United States	2017-Jan-16	EPI_ISL_250035	A/Florida/07/2017	Florida Department of Health-Tampa	Centers for Disease Control and Prevention
EPI925465	HA	United States	2017-Jan-24	EPI_ISL_250036	A/Florida/08/2017	Florida Department of Health-Tampa	Centers for Disease Control and Prevention
EPI925473	HA	United States	2017-Jan-27	EPI_ISL_250037	A/Kentucky/11/2017	Kentucky Division of Laboratory Services	Centers for Disease Control and Prevention
EPI925481	HA	United States	2017-Jan-27	EPI_ISL_250038	A/Kentucky/12/2017	Kentucky Division of Laboratory Services	Centers for Disease Control and Prevention
EPI925489	HA	United States	2017-Jan-03	EPI_ISL_250039	A/California/15/2017	California Department of Health Services	Centers for Disease Control and Prevention
EPI925505	HA	United States	2017-Jan-22	EPI_ISL_250041	A/New Mexico/04/2017	New Mexico Department of Health	Centers for Disease Control and Prevention
EPI925513	HA	United States	2017-Jan-23	EPI_ISL_250042	A/New Mexico/05/2017	New Mexico Department of Health	Centers for Disease Control and Prevention
EPI925521	HA	United States	2017-Jan-30	EPI_ISL_250043	A/Arizona/04/2017	Arizona Department of Health Services	Centers for Disease Control and Prevention
EPI925529	HA	United States	2017-Jan-31	EPI_ISL_250044	A/Arizona/05/2017	Arizona Department of Health Services	Centers for Disease Control and Prevention
EPI925537	HA	United States	2017-Jan-24	EPI_ISL_250045	A/Wyoming/05/2017	Wyoming Public Health Laboratory	Centers for Disease Control and Prevention
EPI925545	HA	United States	2017-Jan-26	EPI_ISL_250046	A/Wyoming/06/2017	Wyoming Public Health Laboratory	Centers for Disease Control and Prevention
EPI925561	HA	United States	2017-Jan-31	EPI_ISL_250048	A/Utah/06/2017	Utah Department of Health	Centers for Disease Control and Prevention
EPI925569	HA	United States	2017-Jan-25	EPI_ISL_250049	A/Vermont/03/2017	Vermont Department of Health Laboratory	Centers for Disease Control and Prevention
EPI925585	HA	United States	2017-Jan-31	EPI_ISL_250051	A/Illinois/12/2017	Illinois Department of Public Health-Carbondale	Centers for Disease Control and Prevention
EPI925601	HA	United States	2017-Jan-23	EPI_ISL_250053	A/Wisconsin/19/2017	Wisconsin State Laboratory of Hygiene	Centers for Disease Control and Prevention
EPI925609	HA	United States	2017-Jan-23	EPI_ISL_250054	A/Wisconsin/20/2017	Wisconsin State Laboratory of Hygiene	Centers for Disease Control and Prevention
EPI925617	HA	United States	2017-Jan-30	EPI_ISL_250055	A/North Carolina/05/2017	North Carolina State Laboratory of Public Health	Centers for Disease Control and Prevention
EPI925625	HA	United States	2017-Jan-26	EPI_ISL_250056	A/North Carolina/04/2017	North Carolina State Laboratory of Public Health	Centers for Disease Control and Prevention
EPI925633	HA	United States	2017-Jan-24	EPI_ISL_250057	A/Louisiana/04/2017	Louisiana Department of Health and Hospitals	Centers for Disease Control and Prevention
EPI925640	HA	United States	2017-Jan-30	EPI_ISL_250058	A/Louisiana/05/2017	Louisiana Department of Health and Hospitals	Centers for Disease Control and Prevention
EPI941578	HA	United States	2017-Jan-09	EPI_ISL_252727	A/California/24/2017	California Department of Health Services	Centers for Disease Control and Prevention
EPI941586	HA	United States	2017-Jan-28	EPI_ISL_252728	A/California/25/2017	California Department of Health Services	Centers for Disease Control and Prevention
EPI941594	HA	United States	2017-Jan-31	EPI_ISL_252729	A/California/26/2017	California Department of Health Services	Centers for Disease Control and Prevention
EPI941618	HA	United States	2017-Jan-31	EPI_ISL_252732	A/Colorado/05/2017	Colorado Department of Health Lab	Centers for Disease Control and Prevention
EPI941626	HA	United States	2017-Jan-31	EPI_ISL_252733	A/Colorado/06/2017	Colorado Department of Health Lab	Centers for Disease Control and Prevention
EPI941633	HA	United States	2017-Jan-09	EPI_ISL_252734	A/Hawaii/01/2017	State of Hawaii Department of Health	Centers for Disease Control and Prevention
EPI941641	HA	United States	2017-Jan-15	EPI_ISL_252735	A/Hawaii/02/2017	State of Hawaii Department of Health	Centers for Disease Control and Prevention
EPI941649	HA	United States	2017-Jan-17	EPI_ISL_252736	A/Hawaii/03/2017	State of Hawaii Department of Health	Centers for Disease Control and Prevention
EPI941657	HA	United States	2016-Dec-28	EPI_ISL_252737	A/Hawaii/107/2016	State of Hawaii Department of Health	Centers for Disease Control and Prevention
EPI941666	HA	United States	2017-Jan-26	EPI_ISL_252738	A/Montana/06/2017	Montana Laboratory Services Bureau	Centers for Disease Control and Prevention
EPI941674	HA	United States	2017-Jan-29	EPI_ISL_252739	A/Montana/07/2017	Montana Laboratory Services Bureau	Centers for Disease Control and Prevention
EPI941682	HA	United States	2017-Jan-25	EPI_ISL_252740	A/Washington/16/2017	Washington State Public Health Laboratory	Centers for Disease Control and Prevention
EPI941690	HA	United States	2017-Jan-27	EPI_ISL_252741	A/Washington/17/2017	Washington State Public Health Laboratory	Centers for Disease Control and Prevention
EPI942568	HA	United States	2017-Jan-27	EPI_ISL_252974	A/Minnesota/08/2017	Minnesota Department of Health	Centers for Disease Control and Prevention
EPI942584	HA	United States	2017-Jan-26	EPI_ISL_252976	A/Missouri/05/2017	Missouri Department. of Health & Senior Services	Centers for Disease Control and Prevention
EPI942592	HA	United States	2017-Jan-27	EPI_ISL_252977	A/Missouri/06/2017	Missouri Department. of Health & Senior Services	Centers for Disease Control and Prevention
EPI942967	HA	United States	2017-Jan-10	EPI_ISL_253043	A/Georgia/01/2017	Atlanta VA Medical Center	Centers for Disease Control and Prevention
EPI942975	HA	United States	2017-Jan-10	EPI_ISL_253044	A/Georgia/01/2017	Atlanta VA Medical Center	Centers for Disease Control and Prevention
EPI943071	HA	United States	2016-Oct-19	EPI_ISL_253056	A/Oregon/19/2016	Oregon Public Health Laboratory	Centers for Disease Control and Prevention
EPI943086	HA	United States	2016-Nov-26	EPI_ISL_253057	A/Maryland/23/2016	Maryland Department of Health and Mental Hygiene	Centers for Disease Control and Prevention
EPI943444	HA	United States	2017-Jan-19	EPI_ISL_253192	A/Nebraska/03/2017	Nebraska Public Health Lab	Centers for Disease Control and Prevention
EPI943500	HA	United States	2017-Jan-20	EPI_ISL_253199	A/Texas/15/2017	Houston Department of Health and Human Services	Centers for Disease Control and Prevention
EPI943508	HA	United States	2017-Jan-23	EPI_ISL_253200	A/Texas/16/2017	Houston Department of Health and Human Services	Centers for Disease Control and Prevention
EPI943580	HA	United States	2017-Jan-24	EPI_ISL_253209	A/Washington/15/2017	Washington State Public Health Laboratory	Centers for Disease Control and Prevention
EPI944549	HA	United States	2016-Dec-30	EPI_ISL_253564	A/Alaska/37/2016	Alaska State Virology Lab	Centers for Disease Control and Prevention
EPI944557	HA	United States	2016-Nov-15	EPI_ISL_253565	A/Florida/97/2016	Florida Department of Health-Jacksonville	Centers for Disease Control and Prevention
EPI944565	HA	United States	2016-Dec-17	EPI_ISL_253566	A/Illinois/58/2016	Illinois Department of Public Health-Chicago	Centers for Disease Control and Prevention
EPI944610	HA	United States	2016-Dec-22	EPI_ISL_253571	A/Texas/203/2016	San Antonio Metropolitan Health	Centers for Disease Control and Prevention
EPI944617	HA	United States	2016-Dec-26	EPI_ISL_253572	A/Virginia/69/2016	Virginia Division of Consolidated Laboratories	Centers for Disease Control and Prevention
EPI944637	HA	United States	2017-Jan-13	EPI_ISL_253576	A/Tennessee/10/2017	Vanderbilt University Medical Center	Centers for Disease Control and Prevention
EPI944645	HA	United States	2017-Jan-10	EPI_ISL_253577	A/Tennessee/09/2017	Vanderbilt University Medical Center	Centers for Disease Control and Prevention
EPI944653	HA	United States	2016-Dec-27	EPI_ISL_253578	A/Tennessee/40/2016	Vanderbilt University Medical Center	Centers for Disease Control and Prevention
EPI944661	HA	United States	2016-Dec-16	EPI_ISL_253579	A/Tennessee/39/2016	Vanderbilt University Medical Center	Centers for Disease Control and Prevention
EPI944669	HA	United States	2016-Dec-15	EPI_ISL_253580	A/Tennessee/38/2016	Vanderbilt University Medical Center	Centers for Disease Control and Prevention
EPI944677	HA	United States	2017-Jan-11	EPI_ISL_253581	A/Michigan/08/2017	University of Michigan SPH EPID	Centers for Disease Control and Prevention
EPI944685	HA	United States	2017-Jan-24	EPI_ISL_253582	A/Washington/09/2017	Marshfield Clinic Research Foundation	Centers for Disease Control and Prevention
EPI944693	HA	United States	2017-Jan-11	EPI_ISL_253583	A/Michigan/09/2017	University of Michigan SPH EPID	Centers for Disease Control and Prevention
EPI944701	HA	United States	2017-Jan-19	EPI_ISL_253584	A/Michigan/11/2017	University of Michigan SPH EPID	Centers for Disease Control and Prevention
EPI944709	HA	United States	2017-Jan-23	EPI_ISL_253585	A/Michigan/13/2017	University of Michigan SPH EPID	Centers for Disease Control and Prevention
EPI944717	HA	United States	2017-Jan-16	EPI_ISL_253586	A/Michigan/10/2017	University of Michigan SPH EPID	Centers for Disease Control and Prevention
EPI944726	HA	United States	2017-Jan-24	EPI_ISL_253587	A/Tennessee/12/2017	Vanderbilt University Medical Center	Centers for Disease Control and Prevention
EPI944734	HA	United States	2017-Jan-09	EPI_ISL_253588	A/Tennessee/07/2017	Vanderbilt University Medical Center	Centers for Disease Control and Prevention
EPI944742	HA	United States	2017-Jan-23	EPI_ISL_253589	A/Michigan/12/2017	University of Michigan SPH EPID	Centers for Disease Control and Prevention
EPI944750	HA	United States	2017-Jan-04	EPI_ISL_253590	A/Tennessee/06/2017	Vanderbilt University Medical Center	Centers for Disease Control and Prevention
EPI944758	HA	United States	2017-Jan-11	EPI_ISL_253591	A/Wisconsin/05/2017	Marshfield Clinic Research Foundation	Centers for Disease Control and Prevention
EPI944766	HA	United States	2017-Jan-03	EPI_ISL_253592	A/Michigan/14/2017	University of Michigan SPH EPID	Centers for Disease Control and Prevention
EPI944782	HA	United States	2017-Jan-27	EPI_ISL_253594	A/Michigan/16/2017	University of Michigan SPH EPID	Centers for Disease Control and Prevention
EPI944798	HA	United States	2017-Jan-26	EPI_ISL_253596	A/Tennessee/13/2017	Vanderbilt University Medical Center	Centers for Disease Control and Prevention
EPI944809	HA	United States	2017-Jan-08	EPI_ISL_253597	A/Texas/27/2017	Baylor Scott and White Health	Centers for Disease Control and Prevention
EPI944817	HA	United States	2017-Jan-24	EPI_ISL_253598	A/Wisconsin/11/2017	Marshfield Clinic Research Foundation	Centers for Disease Control and Prevention
EPI944825	HA	United States	2017-Jan-20	EPI_ISL_253599	A/Washington/07/2017	Marshfield Clinic Research Foundation	Centers for Disease Control and Prevention
EPI944841	HA	United States	2017-Jan-18	EPI_ISL_253601	A/Wisconsin/10/2017	Marshfield Clinic Research Foundation	Centers for Disease Control and Prevention
EPI944849	HA	United States	2016-Dec-13	EPI_ISL_253602	A/Washington/96/2016	Marshfield Clinic Research Foundation	Centers for Disease Control and Prevention
EPI944859	HA	United States	2016-Dec-29	EPI_ISL_253603	A/Texas/215/2016	Baylor Scott and White Health	Centers for Disease Control and Prevention
EPI944867	HA	United States	2017-Jan-10	EPI_ISL_253604	A/Michigan/07/2017	University of Michigan SPH EPID	Centers for Disease Control and Prevention
EPI944875	HA	United States	2016-Dec-22	EPI_ISL_253605	A/Texas/213/2016	Baylor Scott and White Health	Centers for Disease Control and Prevention
EPI944883	HA	United States	2016-Dec-19	EPI_ISL_253606	A/Texas/208/2016	Baylor Scott and White Health	Centers for Disease Control and Prevention
EPI944891	HA	United States	2016-Dec-19	EPI_ISL_253607	A/Texas/207/2016	Baylor Scott and White Health	Centers for Disease Control and Prevention
EPI944899	HA	United States	2016-Dec-19	EPI_ISL_253608	A/Texas/206/2016	Baylor Scott and White Health	Centers for Disease Control and Prevention
EPI944907	HA	United States	2016-Dec-19	EPI_ISL_253609	A/Texas/205/2016	Baylor Scott and White Health	Centers for Disease Control and Prevention
EPI944924	HA	United States	2016-Dec-12	EPI_ISL_253611	A/Pennsylvania/108/2016	UPMC-CLB Dept of Microbiology	Centers for Disease Control and Prevention
EPI944940	HA	United States	2016-Dec-28	EPI_ISL_253613	A/Pennsylvania/117/2016	UPMC-CLB Dept of Microbiology	Centers for Disease Control and Prevention
EPI944964	HA	United States	2017-Jan-17	EPI_ISL_253616	A/Texas/29/2017	Baylor Scott and White Health	Centers for Disease Control and Prevention
EPI944972	HA	United States	2017-Jan-14	EPI_ISL_253617	A/Texas/28/2017	Baylor Scott and White Health	Centers for Disease Control and Prevention
EPI944980	HA	United States	2016-Dec-15	EPI_ISL_253618	A/Pennsylvania/115/2016	UPMC-CLB Dept of Microbiology	Centers for Disease Control and Prevention
EPI944988	HA	United States	2017-Jan-03	EPI_ISL_253619	A/Texas/26/2017	Baylor Scott and White Health	Centers for Disease Control and Prevention
EPI944996	HA	United States	2017-Jan-03	EPI_ISL_253620	A/Texas/25/2017	Baylor Scott and White Health	Centers for Disease Control and Prevention
EPI945004	HA	United States	2016-Dec-29	EPI_ISL_253621	A/Texas/214/2016	Baylor Scott and White Health	Centers for Disease Control and Prevention
EPI945012	HA	United States	2016-Dec-27	EPI_ISL_253622	A/Tennessee/41/2016	Vanderbilt University Medical Center	Centers for Disease Control and Prevention
EPI945020	HA	United States	2016-Dec-21	EPI_ISL_253623	A/Texas/209/2016	Baylor Scott and White Health	Centers for Disease Control and Prevention
EPI945028	HA	United States	2016-Dec-22	EPI_ISL_253624	A/Texas/211/2016	Baylor Scott and White Health	Centers for Disease Control and Prevention
EPI945036	HA	United States	2016-Dec-19	EPI_ISL_253625	A/Texas/204/2016	Baylor Scott and White Health	Centers for Disease Control and Prevention
EPI972448	HA	United States	2016-Oct-31	EPI_ISL_258289	A/Alaska/29/2016	Alaska State Virology Lab	Centers for Disease Control and Prevention
EPI972456	HA	United States	2016-Nov-19	EPI_ISL_258290	A/California/163/2016	California Department of Health Services	Centers for Disease Control and Prevention
EPI972464	HA	United States	2016-Dec-11	EPI_ISL_258291	A/Minnesota/83/2016	Minnesota Department of Health	Centers for Disease Control and Prevention
EPI972472	HA	United States	2016-Dec-08	EPI_ISL_258292	A/Nevada/54/2016	Southern Nevada Public Health Lab	Centers for Disease Control and Prevention
EPI972480	HA	United States	2016-Dec-06	EPI_ISL_258293	A/Utah/50/2016	Utah Department of Health	Centers for Disease Control and Prevention
EPI972488	HA	United States	2016-Dec-11	EPI_ISL_258294	A/Missouri/20/2016	Missouri Department. of Health & Senior Services	Centers for Disease Control and Prevention
EPI972502	HA	United States	2017-Jan-24	EPI_ISL_258296	A/North Carolina/12/2017	North Carolina State Laboratory of Public Health	Centers for Disease Control and Prevention
EPI972509	HA	United States	2017-Jan-28	EPI_ISL_258297	A/Maryland/11/2017	Maryland Department of Health and Mental Hygiene	Centers for Disease Control and Prevention
EPI972517	HA	United States	2017-Jan-28	EPI_ISL_258298	A/Maryland/11/2017	Maryland Department of Health and Mental Hygiene	Centers for Disease Control and Prevention
EPI972549	HA	United States	2017-Jan-23	EPI_ISL_258302	A/West Virginia/03/2017	West Virginia Office of Laboratory Services	Centers for Disease Control and Prevention
EPI972557	HA	United States	2017-Jan-26	EPI_ISL_258303	A/West Virginia/04/2017	West Virginia Office of Laboratory Services	Centers for Disease Control and Prevention
EPI974310	HA	United States	2016-Dec-20	EPI_ISL_258588	A/Gainesville/13/2016			Loeb,J.C.; Rand,K.H.; Morris,J.G. Jr.; Lednicky,J.A.
EPI974318	HA	United States	2016-Dec-20	EPI_ISL_258589	A/Gainesville/14/2016			Loeb,J.C.; Rand,K.H.; Morris,J.G. Jr.; Lednicky,J.A.
EPI974326	HA	United States	2017-Jan-01	EPI_ISL_258590	A/Gainesville/01/2017			Loeb,J.C.; Rand,K.H.; Morris,J.G. Jr.; Lednicky,J.A.
EPI974334	HA	United States	2017-Jan-18	EPI_ISL_258591	A/Gainesville/02/2017			Loeb,J.C.; Rand,K.H.; Morris,J.G. Jr.; Iovine,N.M.; Lednicky,J.A.
EPI974342	HA	United States	2017-Jan-26	EPI_ISL_258592	A/Gainesville/10/2017			Loeb,J.C.; Rand,K.H.; Morris,J.G. Jr.; Iovine,N.M.; Lednicky,J.A.
EPI975925	HA	United States	2017-Jan-03	EPI_ISL_259081	A/Texas/26/2017	Baylor Scott and White Health	Centers for Disease Control and Prevention
EPI975997	HA	United States	2016-Dec-12	EPI_ISL_259090	A/Michigan/116/2016	University of Michigan SPH EPID	Centers for Disease Control and Prevention
EPI976029	HA	United States	2016-Dec-15	EPI_ISL_259094	A/Pennsylvania/115/2016	UPMC-CLB Dept of Microbiology	Centers for Disease Control and Prevention
EPI976053	HA	United States	2016-Dec-12	EPI_ISL_259097	A/Pennsylvania/110/2016	UPMC-CLB Dept of Microbiology	Centers for Disease Control and Prevention
EPI976109	HA	United States	2016-Dec-12	EPI_ISL_259104	A/Washington/94/2016	Marshfield Clinic Research Foundation	Centers for Disease Control and Prevention
EPI976117	HA	United States	2016-Dec-21	EPI_ISL_259105	A/Pennsylvania/116/2016	UPMC-CLB Dept of Microbiology	Centers for Disease Control and Prevention
EPI976149	HA	United States	2016-Dec-27	EPI_ISL_259109	A/Tennessee/40/2016	Vanderbilt University Medical Center	Centers for Disease Control and Prevention
EPI976706	HA	United States	2016-Oct-23	EPI_ISL_259182	A/Maine/23/2016	Maine Health and Environmental Testing Laboratory	Centers for Disease Control and Prevention
EPI976714	HA	United States	2016-Oct-21	EPI_ISL_259183	A/Hawaii/90/2016	State of Hawaii Department of Health	Centers for Disease Control and Prevention
EPI976722	HA	United States	2016-Oct-17	EPI_ISL_259184	A/South Dakota/29/2016	South Dakota Public Health Lab	Centers for Disease Control and Prevention
EPI976730	HA	United States	2016-Oct-25	EPI_ISL_259185	A/Washington/83/2016	Seattle & King County Public Health Lab	Centers for Disease Control and Prevention
EPI976738	HA	United States	2016-Nov-15	EPI_ISL_259186	A/Delaware/33/2016	Delaware Public Health Lab	Centers for Disease Control and Prevention
EPI976746	HA	United States	2016-Nov-07	EPI_ISL_259187	A/Hawaii/95/2016	State of Hawaii Department of Health	Centers for Disease Control and Prevention
EPI976754	HA	United States	2016-Nov-15	EPI_ISL_259188	A/California/162/2016	California Department of Health Services	Centers for Disease Control and Prevention
EPI976762	HA	United States	2016-Dec-04	EPI_ISL_259189	A/Delaware/37/2016	Delaware Public Health Lab	Centers for Disease Control and Prevention
EPI976770	HA	United States	2016-Dec-01	EPI_ISL_259190	A/Florida/102/2016	Florida Department of Health-Jacksonville	Centers for Disease Control and Prevention
EPI976778	HA	United States	2016-Dec-08	EPI_ISL_259191	A/Nevada/55/2016	Southern Nevada Public Health Lab	Centers for Disease Control and Prevention
EPI976786	HA	United States	2016-Dec-13	EPI_ISL_259192	A/Illinois/52/2016	Illinois Department of Public Health-Carbondale	Centers for Disease Control and Prevention
EPI976794	HA	United States	2016-Dec-06	EPI_ISL_259193	A/Nebraska/26/2016	Nebraska Public Health Lab	Centers for Disease Control and Prevention
EPI976802	HA	United States	2016-Dec-13	EPI_ISL_259194	A/Nebraska/27/2016	Nebraska Public Health Lab	Centers for Disease Control and Prevention
EPI976810	HA	United States	2016-Dec-14	EPI_ISL_259195	A/Alabama/18/2016	ADPH Bureau of Clinical Laboratories	Centers for Disease Control and Prevention
EPI976818	HA	United States	2016-Dec-12	EPI_ISL_259196	A/Arizona/80/2016	Arizona Department of Health Services	Centers for Disease Control and Prevention
EPI976826	HA	United States	2016-Dec-15	EPI_ISL_259197	A/Washington/101/2016	Seattle & King County Public Health Lab	Centers for Disease Control and Prevention
EPI976834	HA	United States	2016-Dec-20	EPI_ISL_259198	A/Iowa/42/2016	Iowa State Hygienic Laboratory	Centers for Disease Control and Prevention
EPI976841	HA	United States	2016-Dec-19	EPI_ISL_259199	A/Wisconsin/102/2016	Wisconsin State Laboratory of Hygiene	Centers for Disease Control and Prevention
EPI976849	HA	United States	2016-Dec-25	EPI_ISL_259200	A/Texas/197/2016	Texas Department of State Health Services-Laboratory Services	Centers for Disease Control and Prevention
EPI976857	HA	United States	2016-Dec-13	EPI_ISL_259201	A/Alaska/35/2016	Alaska State Virology Lab	Centers for Disease Control and Prevention
EPI976865	HA	United States	2016-Dec-22	EPI_ISL_259202	A/Utah/53/2016	Utah Department of Health	Centers for Disease Control and Prevention
EPI976873	HA	United States	2016-Dec-20	EPI_ISL_259203	A/Utah/52/2016	Utah Department of Health	Centers for Disease Control and Prevention
EPI976880	HA	United States	2016-Dec-14	EPI_ISL_259204	A/California/192/2016	California Department of Health Services	Centers for Disease Control and Prevention
EPI976888	HA	United States	2016-Dec-12	EPI_ISL_259205	A/Maryland/30/2016	Maryland Department of Health and Mental Hygiene	Centers for Disease Control and Prevention
EPI976896	HA	United States	2016-Dec-25	EPI_ISL_259206	A/Texas/198/2016	Dallas County Health and Human Services	Centers for Disease Control and Prevention
EPI976904	HA	United States	2017-Jan-06	EPI_ISL_259207	A/Maine/02/2017	Maine Health and Environmental Testing Laboratory	Centers for Disease Control and Prevention
EPI976912	HA	United States	2017-Jan-04	EPI_ISL_259208	A/Maine/01/2017	Maine Health and Environmental Testing Laboratory	Centers for Disease Control and Prevention
EPI976920	HA	United States	2016-Dec-15	EPI_ISL_259209	A/Illinois/56/2016	Illinois Department of Public Health-Chicago	Centers for Disease Control and Prevention
EPI976928	HA	United States	2017-Jan-03	EPI_ISL_259210	A/Illinois/01/2017	Illinois Department of Public Health-Chicago	Centers for Disease Control and Prevention
EPI976936	HA	United States	2016-Dec-25	EPI_ISL_259211	A/California/199/2016	California Department of Health Services	Centers for Disease Control and Prevention
EPI976943	HA	United States	2017-Jan-01	EPI_ISL_259212	A/Kansas/01/2017	Kansas Department of Health and Environment	Centers for Disease Control and Prevention
EPI976951	HA	United States	2017-Jan-05	EPI_ISL_259213	A/Texas/07/2017	Dallas County Health and Human Services	Centers for Disease Control and Prevention
EPI976959	HA	United States	2017-Jan-06	EPI_ISL_259214	A/Maryland/03/2017	Maryland Department of Health and Mental Hygiene	Centers for Disease Control and Prevention
EPI976967	HA	United States	2016-Dec-31	EPI_ISL_259215	A/California/214/2016	California Department of Health Services	Centers for Disease Control and Prevention
EPI976975	HA	United States	2017-Jan-02	EPI_ISL_259216	A/Virginia/03/2017	Virginia Division of Consolidated Laboratories	Centers for Disease Control and Prevention
EPI976983	HA	United States	2017-Jan-27	EPI_ISL_259217	A/Massachusetts/03/2017	Massachusetts Department of Public Health	Centers for Disease Control and Prevention
EPI976991	HA	United States	2017-Jan-12	EPI_ISL_259218	A/Iowa/03/2017	Iowa State Hygienic Laboratory	Centers for Disease Control and Prevention
EPI976999	HA	United States	2017-Jan-23	EPI_ISL_259219	A/Wisconsin/20/2017	Wisconsin State Laboratory of Hygiene	Centers for Disease Control and Prevention
EPI977013	HA	United States	2017-Jan-29	EPI_ISL_259221	A/California/29/2017	California Department of Health Services	Centers for Disease Control and Prevention
EPI977029	HA	United States	2017-Jan-27	EPI_ISL_259223	A/Hawaii/07/2017	State of Hawaii Department of Health	Centers for Disease Control and Prevention
EPI1005978	HA	Canada	2016-Dec-07	EPI_ISL_266218	A/Quebec/RV3240/2016		Public Health Agency of Canada (PHAC)	Bastien, N.; Grenkow, D.; Hart, L.; Normand, S.; Powell, A.; Li, Y.
EPI1005980	HA	Canada	2016-Dec-04	EPI_ISL_266219	A/Quebec/RV3241/2016		Public Health Agency of Canada (PHAC)	Bastien, N.; Grenkow, D.; Hart, L.; Normand, S.; Powell, A.; Li, Y.
EPI1005988	HA	Canada	2016-Dec-11	EPI_ISL_266224	A/Quebec/RV3281/2016		Public Health Agency of Canada (PHAC)	Bastien, N.; Grenkow, D.; Hart, L.; Normand, S.; Powell, A.; Li, Y.
EPI1005990	HA	Canada	2016-Dec-12	EPI_ISL_266225	A/Quebec/RV3282/2016		Public Health Agency of Canada (PHAC)	Bastien, N.; Grenkow, D.; Hart, L.; Normand, S.; Powell, A.; Li, Y.
EPI1005991	HA	Canada	2016-Dec-13	EPI_ISL_266226	A/Quebec/RV3283/2016		Public Health Agency of Canada (PHAC)	Bastien, N.; Grenkow, D.; Hart, L.; Normand, S.; Powell, A.; Li, Y.
EPI1005992	HA	Canada	2016-Dec-07	EPI_ISL_266227	A/Quebec/RV3286/2016		Public Health Agency of Canada (PHAC)	Bastien, N.; Grenkow, D.; Hart, L.; Normand, S.; Powell, A.; Li, Y.
EPI1005993	HA	Canada	2016-Dec-29	EPI_ISL_266228	A/Quebec/RV1075/2017		Public Health Agency of Canada (PHAC)	Bastien, N.; Grenkow, D.; Hart, L.; Normand, S.; Powell, A.; Li, Y.
EPI1006396	HA	Canada	2017-Jan-17	EPI_ISL_266306	A/Alberta/RV0670/2017	Provincial Laboratory of Public Health for Southern Alberta	Public Health Agency of Canada (PHAC)	Bastien, N.; Grenkow, D.; Hart, L.; Normand, S.; Powell, A.; Li, Y.
EPI1008458	HA	United States	2017-Jan-09	EPI_ISL_266686	A/Texas/76/2017	Baylor Scott and White Health	Centers for Disease Control and Prevention
EPI1008466	HA	United States	2017-Jan-11	EPI_ISL_266687	A/Texas/77/2017	Baylor Scott and White Health	Centers for Disease Control and Prevention
EPI1008481	HA	United States	2017-Jan-25	EPI_ISL_266689	A/Texas/80/2017	Baylor Scott and White Health	Centers for Disease Control and Prevention
EPI1014963	HA	United States	2016-Nov-17	EPI_ISL_267797	A/California/5598/2016			Gruner,W.E.; Fries,A.C.; Garrett,C.M.; Powell,M.L.; Minnich,D.E.; Couch,M.R.; Hanson,J.F.; DeMarcus,L.S.; Smith,J.P.; Edwards,M.A.; Federinko,S.P.; Macias,E.A.; West,C.A.; Poel,J.R.
EPI1014964	HA	United States	2016-Oct-06	EPI_ISL_267798	A/California/5599/2016			Gruner,W.E.; Fries,A.C.; Garrett,C.M.; Powell,M.L.; Minnich,D.E.; Couch,M.R.; Hanson,J.F.; DeMarcus,L.S.; Smith,J.P.; Edwards,M.A.; Federinko,S.P.; Macias,E.A.; West,C.A.; Poel,J.R.
EPI1014965	HA	United States	2016-Oct-14	EPI_ISL_267799	A/California/5600/2016			Gruner,W.E.; Fries,A.C.; Garrett,C.M.; Powell,M.L.; Minnich,D.E.; Couch,M.R.; Hanson,J.F.; DeMarcus,L.S.; Smith,J.P.; Edwards,M.A.; Federinko,S.P.; Macias,E.A.; West,C.A.; Poel,J.R.
EPI1014973	HA	United States	2016-Oct-19	EPI_ISL_267807	A/Mississippi/5608/2016			Gruner,W.E.; Fries,A.C.; Garrett,C.M.; Powell,M.L.; Minnich,D.E.; Couch,M.R.; Hanson,J.F.; DeMarcus,L.S.; Smith,J.P.; Edwards,M.A.; Federinko,S.P.; Macias,E.A.; West,C.A.; Poel,J.R.
EPI1014974	HA	United States	2016-Nov-02	EPI_ISL_267808	A/Nevada/5609/2016			Gruner,W.E.; Fries,A.C.; Garrett,C.M.; Powell,M.L.; Minnich,D.E.; Couch,M.R.; Hanson,J.F.; DeMarcus,L.S.; Smith,J.P.; Edwards,M.A.; Federinko,S.P.; Macias,E.A.; West,C.A.; Poel,J.R.
EPI1014975	HA	United States	2016-Nov-08	EPI_ISL_267809	A/New York/5610/2016			Gruner,W.E.; Fries,A.C.; Garrett,C.M.; Powell,M.L.; Minnich,D.E.; Couch,M.R.; Hanson,J.F.; DeMarcus,L.S.; Smith,J.P.; Edwards,M.A.; Federinko,S.P.; Macias,E.A.; West,C.A.; Poel,J.R.
EPI1014977	HA	United States	2016-Nov-16	EPI_ISL_267811	A/Ohio/5612/2016			Gruner,W.E.; Fries,A.C.; Garrett,C.M.; Powell,M.L.; Minnich,D.E.; Couch,M.R.; Hanson,J.F.; DeMarcus,L.S.; Smith,J.P.; Edwards,M.A.; Federinko,S.P.; Macias,E.A.; West,C.A.; Poel,J.R.
EPI1014979	HA	United States	2016-Nov-06	EPI_ISL_267813	A/Texas/5614/2016			Gruner,W.E.; Fries,A.C.; Garrett,C.M.; Powell,M.L.; Minnich,D.E.; Couch,M.R.; Hanson,J.F.; DeMarcus,L.S.; Smith,J.P.; Edwards,M.A.; Federinko,S.P.; Macias,E.A.; West,C.A.; Poel,J.R.
EPI1014981	HA	United States	2016-Oct-07	EPI_ISL_267815	A/Washington/5616/2016			Gruner,W.E.; Fries,A.C.; Garrett,C.M.; Powell,M.L.; Minnich,D.E.; Couch,M.R.; Hanson,J.F.; DeMarcus,L.S.; Smith,J.P.; Edwards,M.A.; Federinko,S.P.; Macias,E.A.; West,C.A.; Poel,J.R.
EPI1014986	HA	United States	2016-Dec-21	EPI_ISL_267820	A/Arizona/5621/2016			Gruner,W.E.; Fries,A.C.; Garrett,C.M.; Powell,M.L.; Minnich,D.E.; Couch,M.R.; Hanson,J.F.; DeMarcus,L.S.; Smith,J.P.; Edwards,M.A.; Federinko,S.P.; Macias,E.A.; West,C.A.; Poel,J.R.
EPI1014987	HA	United States	2016-Dec-19	EPI_ISL_267821	A/California/5622/2016			Gruner,W.E.; Fries,A.C.; Garrett,C.M.; Powell,M.L.; Minnich,D.E.; Couch,M.R.; Hanson,J.F.; DeMarcus,L.S.; Smith,J.P.; Edwards,M.A.; Federinko,S.P.; Macias,E.A.; West,C.A.; Poel,J.R.
EPI1014988	HA	United States	2016-Nov-24	EPI_ISL_267822	A/California/5623/2016			Gruner,W.E.; Fries,A.C.; Garrett,C.M.; Powell,M.L.; Minnich,D.E.; Couch,M.R.; Hanson,J.F.; DeMarcus,L.S.; Smith,J.P.; Edwards,M.A.; Federinko,S.P.; Macias,E.A.; West,C.A.; Poel,J.R.
EPI1014989	HA	United States	2016-Dec-12	EPI_ISL_267823	A/California/5624/2016			Gruner,W.E.; Fries,A.C.; Garrett,C.M.; Powell,M.L.; Minnich,D.E.; Couch,M.R.; Hanson,J.F.; DeMarcus,L.S.; Smith,J.P.; Edwards,M.A.; Federinko,S.P.; Macias,E.A.; West,C.A.; Poel,J.R.
EPI1014990	HA	United States	2016-Dec-14	EPI_ISL_267824	A/California/5625/2016			Gruner,W.E.; Fries,A.C.; Garrett,C.M.; Powell,M.L.; Minnich,D.E.; Couch,M.R.; Hanson,J.F.; DeMarcus,L.S.; Smith,J.P.; Edwards,M.A.; Federinko,S.P.; Macias,E.A.; West,C.A.; Poel,J.R.
EPI1014991	HA	United States	2016-Dec-19	EPI_ISL_267825	A/California/5626/2016			Gruner,W.E.; Fries,A.C.; Garrett,C.M.; Powell,M.L.; Minnich,D.E.; Couch,M.R.; Hanson,J.F.; DeMarcus,L.S.; Smith,J.P.; Edwards,M.A.; Federinko,S.P.; Macias,E.A.; West,C.A.; Poel,J.R.
EPI1014992	HA	United States	2016-Dec-19	EPI_ISL_267826	A/California/5627/2016			Gruner,W.E.; Fries,A.C.; Garrett,C.M.; Powell,M.L.; Minnich,D.E.; Couch,M.R.; Hanson,J.F.; DeMarcus,L.S.; Smith,J.P.; Edwards,M.A.; Federinko,S.P.; Macias,E.A.; West,C.A.; Poel,J.R.
EPI1014993	HA	United States	2016-Dec-20	EPI_ISL_267827	A/Colorado/5628/2016			Gruner,W.E.; Fries,A.C.; Garrett,C.M.; Powell,M.L.; Minnich,D.E.; Couch,M.R.; Hanson,J.F.; DeMarcus,L.S.; Smith,J.P.; Edwards,M.A.; Federinko,S.P.; Macias,E.A.; West,C.A.; Poel,J.R.
EPI1014994	HA	United States	2016-Dec-20	EPI_ISL_267828	A/Florida/5629/2016			Gruner,W.E.; Fries,A.C.; Garrett,C.M.; Powell,M.L.; Minnich,D.E.; Couch,M.R.; Hanson,J.F.; DeMarcus,L.S.; Smith,J.P.; Edwards,M.A.; Federinko,S.P.; Macias,E.A.; West,C.A.; Poel,J.R.
EPI1014995	HA	United States	2016-Dec-13	EPI_ISL_267829	A/Florida/5630/2016			Gruner,W.E.; Fries,A.C.; Garrett,C.M.; Powell,M.L.; Minnich,D.E.; Couch,M.R.; Hanson,J.F.; DeMarcus,L.S.; Smith,J.P.; Edwards,M.A.; Federinko,S.P.; Macias,E.A.; West,C.A.; Poel,J.R.
EPI1014996	HA	United States	2016-Dec-19	EPI_ISL_267830	A/Idaho/5631/2016			Gruner,W.E.; Fries,A.C.; Garrett,C.M.; Powell,M.L.; Minnich,D.E.; Couch,M.R.; Hanson,J.F.; DeMarcus,L.S.; Smith,J.P.; Edwards,M.A.; Federinko,S.P.; Macias,E.A.; West,C.A.; Poel,J.R.
EPI1014997	HA	United States	2016-Nov-28	EPI_ISL_267831	A/Idaho/5632/2016			Gruner,W.E.; Fries,A.C.; Garrett,C.M.; Powell,M.L.; Minnich,D.E.; Couch,M.R.; Hanson,J.F.; DeMarcus,L.S.; Smith,J.P.; Edwards,M.A.; Federinko,S.P.; Macias,E.A.; West,C.A.; Poel,J.R.
EPI1014998	HA	United States	2016-Dec-06	EPI_ISL_267832	A/Idaho/5633/2016			Gruner,W.E.; Fries,A.C.; Garrett,C.M.; Powell,M.L.; Minnich,D.E.; Couch,M.R.; Hanson,J.F.; DeMarcus,L.S.; Smith,J.P.; Edwards,M.A.; Federinko,S.P.; Macias,E.A.; West,C.A.; Poel,J.R.
EPI1014999	HA	United States	2016-Dec-13	EPI_ISL_267833	A/Idaho/5634/2016			Gruner,W.E.; Fries,A.C.; Garrett,C.M.; Powell,M.L.; Minnich,D.E.; Couch,M.R.; Hanson,J.F.; DeMarcus,L.S.; Smith,J.P.; Edwards,M.A.; Federinko,S.P.; Macias,E.A.; West,C.A.; Poel,J.R.
EPI1015000	HA	United States	2016-Dec-13	EPI_ISL_267834	A/Idaho/5635/2016			Gruner,W.E.; Fries,A.C.; Garrett,C.M.; Powell,M.L.; Minnich,D.E.; Couch,M.R.; Hanson,J.F.; DeMarcus,L.S.; Smith,J.P.; Edwards,M.A.; Federinko,S.P.; Macias,E.A.; West,C.A.; Poel,J.R.
EPI1015001	HA	United States	2016-Dec-14	EPI_ISL_267835	A/Idaho/5636/2016			Gruner,W.E.; Fries,A.C.; Garrett,C.M.; Powell,M.L.; Minnich,D.E.; Couch,M.R.; Hanson,J.F.; DeMarcus,L.S.; Smith,J.P.; Edwards,M.A.; Federinko,S.P.; Macias,E.A.; West,C.A.; Poel,J.R.
EPI1015002	HA	United States	2016-Dec-15	EPI_ISL_267836	A/Idaho/5637/2016			Gruner,W.E.; Fries,A.C.; Garrett,C.M.; Powell,M.L.; Minnich,D.E.; Couch,M.R.; Hanson,J.F.; DeMarcus,L.S.; Smith,J.P.; Edwards,M.A.; Federinko,S.P.; Macias,E.A.; West,C.A.; Poel,J.R.
EPI1015004	HA	United States	2016-Nov-29	EPI_ISL_267838	A/Kansas/5639/2016			Gruner,W.E.; Fries,A.C.; Garrett,C.M.; Powell,M.L.; Minnich,D.E.; Couch,M.R.; Hanson,J.F.; DeMarcus,L.S.; Smith,J.P.; Edwards,M.A.; Federinko,S.P.; Macias,E.A.; West,C.A.; Poel,J.R.
EPI1015005	HA	United States	2016-Nov-29	EPI_ISL_267839	A/Kansas/5640/2016			Gruner,W.E.; Fries,A.C.; Garrett,C.M.; Powell,M.L.; Minnich,D.E.; Couch,M.R.; Hanson,J.F.; DeMarcus,L.S.; Smith,J.P.; Edwards,M.A.; Federinko,S.P.; Macias,E.A.; West,C.A.; Poel,J.R.
EPI1015006	HA	United States	2016-Nov-29	EPI_ISL_267840	A/Kansas/5641/2016			Gruner,W.E.; Fries,A.C.; Garrett,C.M.; Powell,M.L.; Minnich,D.E.; Couch,M.R.; Hanson,J.F.; DeMarcus,L.S.; Smith,J.P.; Edwards,M.A.; Federinko,S.P.; Macias,E.A.; West,C.A.; Poel,J.R.
EPI1015008	HA	United States	2016-Dec-19	EPI_ISL_267842	A/Nevada/5643/2016			Gruner,W.E.; Fries,A.C.; Garrett,C.M.; Powell,M.L.; Minnich,D.E.; Couch,M.R.; Hanson,J.F.; DeMarcus,L.S.; Smith,J.P.; Edwards,M.A.; Federinko,S.P.; Macias,E.A.; West,C.A.; Poel,J.R.
EPI1015009	HA	United States	2016-Dec-15	EPI_ISL_267843	A/New Jersey/5644/2016			Gruner,W.E.; Fries,A.C.; Garrett,C.M.; Powell,M.L.; Minnich,D.E.; Couch,M.R.; Hanson,J.F.; DeMarcus,L.S.; Smith,J.P.; Edwards,M.A.; Federinko,S.P.; Macias,E.A.; West,C.A.; Poel,J.R.
EPI1015010	HA	United States	2016-Dec-14	EPI_ISL_267844	A/New Mexico/5645/2016			Gruner,W.E.; Fries,A.C.; Garrett,C.M.; Powell,M.L.; Minnich,D.E.; Couch,M.R.; Hanson,J.F.; DeMarcus,L.S.; Smith,J.P.; Edwards,M.A.; Federinko,S.P.; Macias,E.A.; West,C.A.; Poel,J.R.
EPI1015011	HA	United States	2016-Dec-19	EPI_ISL_267845	A/New York/5646/2016			Gruner,W.E.; Fries,A.C.; Garrett,C.M.; Powell,M.L.; Minnich,D.E.; Couch,M.R.; Hanson,J.F.; DeMarcus,L.S.; Smith,J.P.; Edwards,M.A.; Federinko,S.P.; Macias,E.A.; West,C.A.; Poel,J.R.
EPI1015012	HA	United States	2016-Dec-19	EPI_ISL_267846	A/New York/5647/2016			Gruner,W.E.; Fries,A.C.; Garrett,C.M.; Powell,M.L.; Minnich,D.E.; Couch,M.R.; Hanson,J.F.; DeMarcus,L.S.; Smith,J.P.; Edwards,M.A.; Federinko,S.P.; Macias,E.A.; West,C.A.; Poel,J.R.
EPI1015013	HA	United States	2016-Dec-08	EPI_ISL_267847	A/New York/5648/2016			Gruner,W.E.; Fries,A.C.; Garrett,C.M.; Powell,M.L.; Minnich,D.E.; Couch,M.R.; Hanson,J.F.; DeMarcus,L.S.; Smith,J.P.; Edwards,M.A.; Federinko,S.P.; Macias,E.A.; West,C.A.; Poel,J.R.
EPI1015014	HA	United States	2016-Dec-09	EPI_ISL_267848	A/New York/5649/2016			Gruner,W.E.; Fries,A.C.; Garrett,C.M.; Powell,M.L.; Minnich,D.E.; Couch,M.R.; Hanson,J.F.; DeMarcus,L.S.; Smith,J.P.; Edwards,M.A.; Federinko,S.P.; Macias,E.A.; West,C.A.; Poel,J.R.
EPI1015015	HA	United States	2016-Dec-12	EPI_ISL_267849	A/New York/5650/2016			Gruner,W.E.; Fries,A.C.; Garrett,C.M.; Powell,M.L.; Minnich,D.E.; Couch,M.R.; Hanson,J.F.; DeMarcus,L.S.; Smith,J.P.; Edwards,M.A.; Federinko,S.P.; Macias,E.A.; West,C.A.; Poel,J.R.
EPI1015016	HA	United States	2016-Dec-15	EPI_ISL_267850	A/New York/5651/2016			Gruner,W.E.; Fries,A.C.; Garrett,C.M.; Powell,M.L.; Minnich,D.E.; Couch,M.R.; Hanson,J.F.; DeMarcus,L.S.; Smith,J.P.; Edwards,M.A.; Federinko,S.P.; Macias,E.A.; West,C.A.; Poel,J.R.
EPI1015017	HA	United States	2016-Dec-15	EPI_ISL_267851	A/New York/5652/2016			Gruner,W.E.; Fries,A.C.; Garrett,C.M.; Powell,M.L.; Minnich,D.E.; Couch,M.R.; Hanson,J.F.; DeMarcus,L.S.; Smith,J.P.; Edwards,M.A.; Federinko,S.P.; Macias,E.A.; West,C.A.; Poel,J.R.
EPI1015018	HA	United States	2016-Dec-19	EPI_ISL_267852	A/New York/5653/2016			Gruner,W.E.; Fries,A.C.; Garrett,C.M.; Powell,M.L.; Minnich,D.E.; Couch,M.R.; Hanson,J.F.; DeMarcus,L.S.; Smith,J.P.; Edwards,M.A.; Federinko,S.P.; Macias,E.A.; West,C.A.; Poel,J.R.
EPI1015019	HA	United States	2016-Dec-21	EPI_ISL_267853	A/Ohio/5654/2016			Gruner,W.E.; Fries,A.C.; Garrett,C.M.; Powell,M.L.; Minnich,D.E.; Couch,M.R.; Hanson,J.F.; DeMarcus,L.S.; Smith,J.P.; Edwards,M.A.; Federinko,S.P.; Macias,E.A.; West,C.A.; Poel,J.R.
EPI1015020	HA	United States	2016-Dec-06	EPI_ISL_267854	A/Oklahoma/5655/2016			Gruner,W.E.; Fries,A.C.; Garrett,C.M.; Powell,M.L.; Minnich,D.E.; Couch,M.R.; Hanson,J.F.; DeMarcus,L.S.; Smith,J.P.; Edwards,M.A.; Federinko,S.P.; Macias,E.A.; West,C.A.; Poel,J.R.
EPI1015021	HA	United States	2016-Dec-07	EPI_ISL_267855	A/Oklahoma/5656/2016			Gruner,W.E.; Fries,A.C.; Garrett,C.M.; Powell,M.L.; Minnich,D.E.; Couch,M.R.; Hanson,J.F.; DeMarcus,L.S.; Smith,J.P.; Edwards,M.A.; Federinko,S.P.; Macias,E.A.; West,C.A.; Poel,J.R.
EPI1015022	HA	United States	2016-Dec-14	EPI_ISL_267856	A/Oklahoma/5657/2016			Gruner,W.E.; Fries,A.C.; Garrett,C.M.; Powell,M.L.; Minnich,D.E.; Couch,M.R.; Hanson,J.F.; DeMarcus,L.S.; Smith,J.P.; Edwards,M.A.; Federinko,S.P.; Macias,E.A.; West,C.A.; Poel,J.R.
EPI1015023	HA	United States	2016-Dec-19	EPI_ISL_267857	A/Texas/5658/2016			Gruner,W.E.; Fries,A.C.; Garrett,C.M.; Powell,M.L.; Minnich,D.E.; Couch,M.R.; Hanson,J.F.; DeMarcus,L.S.; Smith,J.P.; Edwards,M.A.; Federinko,S.P.; Macias,E.A.; West,C.A.; Poel,J.R.
EPI1015024	HA	United States	2016-Dec-02	EPI_ISL_267858	A/Texas/5659/2016			Gruner,W.E.; Fries,A.C.; Garrett,C.M.; Powell,M.L.; Minnich,D.E.; Couch,M.R.; Hanson,J.F.; DeMarcus,L.S.; Smith,J.P.; Edwards,M.A.; Federinko,S.P.; Macias,E.A.; West,C.A.; Poel,J.R.
EPI1015025	HA	United States	2016-Dec-12	EPI_ISL_267859	A/Texas/5660/2016			Gruner,W.E.; Fries,A.C.; Garrett,C.M.; Powell,M.L.; Minnich,D.E.; Couch,M.R.; Hanson,J.F.; DeMarcus,L.S.; Smith,J.P.; Edwards,M.A.; Federinko,S.P.; Macias,E.A.; West,C.A.; Poel,J.R.
EPI1015026	HA	United States	2016-Dec-19	EPI_ISL_267860	A/Utah/5661/2016			Gruner,W.E.; Fries,A.C.; Garrett,C.M.; Powell,M.L.; Minnich,D.E.; Couch,M.R.; Hanson,J.F.; DeMarcus,L.S.; Smith,J.P.; Edwards,M.A.; Federinko,S.P.; Macias,E.A.; West,C.A.; Poel,J.R.
EPI1015027	HA	United States	2016-Dec-08	EPI_ISL_267861	A/Utah/5662/2016			Gruner,W.E.; Fries,A.C.; Garrett,C.M.; Powell,M.L.; Minnich,D.E.; Couch,M.R.; Hanson,J.F.; DeMarcus,L.S.; Smith,J.P.; Edwards,M.A.; Federinko,S.P.; Macias,E.A.; West,C.A.; Poel,J.R.
EPI1015028	HA	United States	2016-Dec-20	EPI_ISL_267862	A/Virginia/5663/2016			Gruner,W.E.; Fries,A.C.; Garrett,C.M.; Powell,M.L.; Minnich,D.E.; Couch,M.R.; Hanson,J.F.; DeMarcus,L.S.; Smith,J.P.; Edwards,M.A.; Federinko,S.P.; Macias,E.A.; West,C.A.; Poel,J.R.
EPI1017216	HA	United States	2016-Dec-06	EPI_ISL_268388	A/Wisconsin/98/2016	Wisconsin State Laboratory of Hygiene	Centers for Disease Control and Prevention
EPI1017223	HA	United States	2017-Jan-09	EPI_ISL_268389	A/Hawaii/01/2017	State of Hawaii Department of Health	Centers for Disease Control and Prevention
EPI1047566	HA	United States	2017-Jan-23	EPI_ISL_275705	A/Wisconsin/19/2017	Wisconsin State Laboratory of Hygiene	Centers for Disease Control and Prevention
EPI1047574	HA	United States	2017-Jan-25	EPI_ISL_275706	A/Washington/16/2017	Washington State Public Health Laboratory	Centers for Disease Control and Prevention
EPI1047582	HA	United States	2016-Dec-18	EPI_ISL_275707	A/Washington/106/2016	WHO Collaborating Centre for Reference and Research on Influenza	Centers for Disease Control and Prevention
EPI1047596	HA	United States	2017-Jan-07	EPI_ISL_275708	A/Florida/29/2017	Florida Department of Health-Tampa	Centers for Disease Control and Prevention
EPI1049511	HA	United States	2017-Jan-23	EPI_ISL_275950	A/Wisconsin/19/2017	Wisconsin State Laboratory of Hygiene	Centers for Disease Control and Prevention
EPI1049528	HA	United States	2017-Jan-23	EPI_ISL_275952	A/Wisconsin/19/2017	Wisconsin State Laboratory of Hygiene	Centers for Disease Control and Prevention
EPI1055941	HA	United States	2016-Nov-15	EPI_ISL_277143	A/Delaware/32/2016	WHO Collaborating Centre for Reference and Research on Influenza	Centers for Disease Control and Prevention
EPI1055949	HA	United States	2016-Oct-07	EPI_ISL_277144	A/Idaho/37/2016	WHO Collaborating Centre for Reference and Research on Influenza	Centers for Disease Control and Prevention
EPI1055973	HA	United States	2016-Dec-18	EPI_ISL_277147	A/Washington/106/2016	WHO Collaborating Centre for Reference and Research on Influenza	Centers for Disease Control and Prevention
EPI1056562	HA	United States	2016-Oct-29	EPI_ISL_277221	A/Pennsylvania/92/2016	Pennsylvania Department of Health	Centers for Disease Control and Prevention
EPI1094343	HA	United States	2016-Oct-19	EPI_ISL_284134	A/Oregon/19/2016	Oregon Public Health Laboratory	Centers for Disease Control and Prevention
EPI1094351	HA	United States	2017-Jan-17	EPI_ISL_284135	A/South Carolina/04/2017	South Carolina Department of Health	Centers for Disease Control and Prevention
EPI1108274	HA	United States	2016-Dec-14	EPI_ISL_286317	A/Washington/112/2016	Marshfield Clinic Research Foundation	Centers for Disease Control and Prevention
EPI1108282	HA	United States	2016-Dec-16	EPI_ISL_286318	A/Washington/114/2016	Marshfield Clinic Research Foundation	Centers for Disease Control and Prevention
EPI1108290	HA	United States	2016-Dec-15	EPI_ISL_286319	A/Washington/113/2016	Marshfield Clinic Research Foundation	Centers for Disease Control and Prevention
EPI1108298	HA	United States	2016-Dec-16	EPI_ISL_286320	A/Washington/115/2016	Marshfield Clinic Research Foundation	Centers for Disease Control and Prevention
EPI1108306	HA	United States	2016-Dec-19	EPI_ISL_286321	A/Washington/117/2016	Marshfield Clinic Research Foundation	Centers for Disease Control and Prevention
EPI1108314	HA	United States	2016-Dec-20	EPI_ISL_286322	A/Washington/119/2016	Marshfield Clinic Research Foundation	Centers for Disease Control and Prevention
EPI1108322	HA	United States	2016-Dec-16	EPI_ISL_286323	A/Washington/116/2016	Marshfield Clinic Research Foundation	Centers for Disease Control and Prevention
EPI1108330	HA	United States	2016-Dec-19	EPI_ISL_286324	A/Washington/118/2016	Marshfield Clinic Research Foundation	Centers for Disease Control and Prevention
EPI1108338	HA	United States	2016-Dec-20	EPI_ISL_286325	A/Washington/120/2016	Marshfield Clinic Research Foundation	Centers for Disease Control and Prevention
EPI1108346	HA	United States	2016-Dec-22	EPI_ISL_286326	A/Washington/123/2016	Marshfield Clinic Research Foundation	Centers for Disease Control and Prevention
EPI1108354	HA	United States	2016-Dec-21	EPI_ISL_286327	A/Washington/121/2016	Marshfield Clinic Research Foundation	Centers for Disease Control and Prevention
EPI1108362	HA	United States	2016-Dec-21	EPI_ISL_286328	A/Washington/122/2016	Marshfield Clinic Research Foundation	Centers for Disease Control and Prevention
EPI1108370	HA	United States	2016-Dec-27	EPI_ISL_286329	A/Washington/124/2016	Marshfield Clinic Research Foundation	Centers for Disease Control and Prevention
EPI1108378	HA	United States	2016-Dec-27	EPI_ISL_286330	A/Washington/125/2016	Marshfield Clinic Research Foundation	Centers for Disease Control and Prevention
EPI1108386	HA	United States	2016-Dec-27	EPI_ISL_286331	A/Washington/127/2016	Marshfield Clinic Research Foundation	Centers for Disease Control and Prevention
EPI1108394	HA	United States	2016-Dec-27	EPI_ISL_286332	A/Washington/128/2016	Marshfield Clinic Research Foundation	Centers for Disease Control and Prevention
EPI1108402	HA	United States	2016-Dec-27	EPI_ISL_286333	A/Washington/129/2016	Marshfield Clinic Research Foundation	Centers for Disease Control and Prevention
EPI1108410	HA	United States	2016-Dec-27	EPI_ISL_286334	A/Washington/130/2016	Marshfield Clinic Research Foundation	Centers for Disease Control and Prevention
EPI1108418	HA	United States	2016-Dec-27	EPI_ISL_286335	A/Washington/131/2016	Marshfield Clinic Research Foundation	Centers for Disease Control and Prevention
EPI1108426	HA	United States	2016-Dec-28	EPI_ISL_286336	A/Washington/134/2016	Marshfield Clinic Research Foundation	Centers for Disease Control and Prevention
EPI1108434	HA	United States	2016-Dec-28	EPI_ISL_286337	A/Washington/135/2016	Marshfield Clinic Research Foundation	Centers for Disease Control and Prevention
EPI1108442	HA	United States	2016-Dec-27	EPI_ISL_286338	A/Washington/132/2016	Marshfield Clinic Research Foundation	Centers for Disease Control and Prevention
EPI1108450	HA	United States	2016-Dec-27	EPI_ISL_286339	A/Washington/133/2016	Marshfield Clinic Research Foundation	Centers for Disease Control and Prevention
EPI1108458	HA	United States	2016-Dec-28	EPI_ISL_286340	A/Washington/136/2016	Marshfield Clinic Research Foundation	Centers for Disease Control and Prevention
EPI1108466	HA	United States	2017-Jan-04	EPI_ISL_286341	A/Washington/50/2017	Marshfield Clinic Research Foundation	Centers for Disease Control and Prevention
EPI1108474	HA	United States	2017-Jan-04	EPI_ISL_286342	A/Washington/51/2017	Marshfield Clinic Research Foundation	Centers for Disease Control and Prevention
EPI1108482	HA	United States	2017-Jan-03	EPI_ISL_286343	A/Washington/41/2017	Marshfield Clinic Research Foundation	Centers for Disease Control and Prevention
EPI1108490	HA	United States	2017-Jan-03	EPI_ISL_286344	A/Washington/42/2017	Marshfield Clinic Research Foundation	Centers for Disease Control and Prevention
EPI1108498	HA	United States	2017-Jan-03	EPI_ISL_286345	A/Washington/43/2017	Marshfield Clinic Research Foundation	Centers for Disease Control and Prevention
EPI1108506	HA	United States	2017-Jan-03	EPI_ISL_286346	A/Washington/44/2017	Marshfield Clinic Research Foundation	Centers for Disease Control and Prevention
EPI1108514	HA	United States	2017-Jan-03	EPI_ISL_286347	A/Washington/45/2017	Marshfield Clinic Research Foundation	Centers for Disease Control and Prevention
EPI1108522	HA	United States	2016-Dec-30	EPI_ISL_286348	A/Washington/149/2016	Marshfield Clinic Research Foundation	Centers for Disease Control and Prevention
EPI1108530	HA	United States	2016-Dec-30	EPI_ISL_286349	A/Washington/150/2016	Marshfield Clinic Research Foundation	Centers for Disease Control and Prevention
EPI1108538	HA	United States	2016-Dec-30	EPI_ISL_286350	A/Washington/151/2016	Marshfield Clinic Research Foundation	Centers for Disease Control and Prevention
EPI1108546	HA	United States	2016-Dec-29	EPI_ISL_286351	A/Washington/140/2016	Marshfield Clinic Research Foundation	Centers for Disease Control and Prevention
EPI1108554	HA	United States	2016-Dec-29	EPI_ISL_286352	A/Washington/141/2016	Marshfield Clinic Research Foundation	Centers for Disease Control and Prevention
EPI1108562	HA	United States	2016-Dec-28	EPI_ISL_286353	A/Washington/137/2016	Marshfield Clinic Research Foundation	Centers for Disease Control and Prevention
EPI1108570	HA	United States	2016-Dec-28	EPI_ISL_286354	A/Washington/138/2016	Marshfield Clinic Research Foundation	Centers for Disease Control and Prevention
EPI1108578	HA	United States	2016-Dec-28	EPI_ISL_286355	A/Washington/139/2016	Marshfield Clinic Research Foundation	Centers for Disease Control and Prevention
EPI1108586	HA	United States	2016-Dec-29	EPI_ISL_286356	A/Washington/142/2016	Marshfield Clinic Research Foundation	Centers for Disease Control and Prevention
EPI1108594	HA	United States	2016-Dec-29	EPI_ISL_286357	A/Washington/143/2016	Marshfield Clinic Research Foundation	Centers for Disease Control and Prevention
EPI1108602	HA	United States	2017-Jan-04	EPI_ISL_286358	A/Washington/52/2017	Marshfield Clinic Research Foundation	Centers for Disease Control and Prevention
EPI1108610	HA	United States	2017-Jan-03	EPI_ISL_286359	A/Washington/46/2017	Marshfield Clinic Research Foundation	Centers for Disease Control and Prevention
EPI1108618	HA	United States	2017-Jan-03	EPI_ISL_286360	A/Washington/47/2017	Marshfield Clinic Research Foundation	Centers for Disease Control and Prevention
EPI1108626	HA	United States	2017-Jan-04	EPI_ISL_286361	A/Washington/53/2017	Marshfield Clinic Research Foundation	Centers for Disease Control and Prevention
EPI1108634	HA	United States	2017-Jan-04	EPI_ISL_286362	A/Washington/54/2017	Marshfield Clinic Research Foundation	Centers for Disease Control and Prevention
EPI1108642	HA	United States	2016-Dec-29	EPI_ISL_286363	A/Washington/144/2016	Marshfield Clinic Research Foundation	Centers for Disease Control and Prevention
EPI1108650	HA	United States	2016-Dec-30	EPI_ISL_286364	A/Washington/152/2016	Marshfield Clinic Research Foundation	Centers for Disease Control and Prevention
EPI1108658	HA	United States	2016-Dec-30	EPI_ISL_286365	A/Washington/153/2016	Marshfield Clinic Research Foundation	Centers for Disease Control and Prevention
EPI1108666	HA	United States	2016-Dec-29	EPI_ISL_286366	A/Washington/145/2016	Marshfield Clinic Research Foundation	Centers for Disease Control and Prevention
EPI1108674	HA	United States	2016-Dec-29	EPI_ISL_286367	A/Washington/146/2016	Marshfield Clinic Research Foundation	Centers for Disease Control and Prevention
EPI1108682	HA	United States	2016-Dec-29	EPI_ISL_286368	A/Washington/147/2016	Marshfield Clinic Research Foundation	Centers for Disease Control and Prevention
EPI1108695	HA	United States	2017-Jan-10	EPI_ISL_286369	A/Washington/83/2017	Marshfield Clinic Research Foundation	Centers for Disease Control and Prevention
EPI1108700	HA	United States	2016-Dec-29	EPI_ISL_286370	A/Washington/148/2016	Marshfield Clinic Research Foundation	Centers for Disease Control and Prevention
EPI1108711	HA	United States	2017-Jan-09	EPI_ISL_286371	A/Washington/77/2017	Marshfield Clinic Research Foundation	Centers for Disease Control and Prevention
EPI1108717	HA	United States	2017-Jan-03	EPI_ISL_286372	A/Washington/48/2017	Marshfield Clinic Research Foundation	Centers for Disease Control and Prevention
EPI1108727	HA	United States	2017-Jan-10	EPI_ISL_286373	A/Washington/84/2017	Marshfield Clinic Research Foundation	Centers for Disease Control and Prevention
EPI1108734	HA	United States	2017-Jan-03	EPI_ISL_286374	A/Washington/49/2017	Marshfield Clinic Research Foundation	Centers for Disease Control and Prevention
EPI1108742	HA	United States	2017-Jan-10	EPI_ISL_286375	A/Washington/85/2017	Marshfield Clinic Research Foundation	Centers for Disease Control and Prevention
EPI1108751	HA	United States	2017-Jan-04	EPI_ISL_286376	A/Washington/55/2017	Marshfield Clinic Research Foundation	Centers for Disease Control and Prevention
EPI1108756	HA	United States	2017-Jan-10	EPI_ISL_286377	A/Washington/86/2017	Marshfield Clinic Research Foundation	Centers for Disease Control and Prevention
EPI1108769	HA	United States	2017-Jan-04	EPI_ISL_286378	A/Washington/56/2017	Marshfield Clinic Research Foundation	Centers for Disease Control and Prevention
EPI1108770	HA	United States	2017-Jan-10	EPI_ISL_286379	A/Washington/87/2017	Marshfield Clinic Research Foundation	Centers for Disease Control and Prevention
EPI1108784	HA	United States	2017-Jan-05	EPI_ISL_286380	A/Washington/59/2017	Marshfield Clinic Research Foundation	Centers for Disease Control and Prevention
EPI1108789	HA	United States	2017-Jan-09	EPI_ISL_286381	A/Washington/78/2017	Marshfield Clinic Research Foundation	Centers for Disease Control and Prevention
EPI1108800	HA	United States	2017-Jan-04	EPI_ISL_286382	A/Washington/58/2017	Marshfield Clinic Research Foundation	Centers for Disease Control and Prevention
EPI1108803	HA	United States	2017-Jan-09	EPI_ISL_286383	A/Washington/79/2017	Marshfield Clinic Research Foundation	Centers for Disease Control and Prevention
EPI1108815	HA	United States	2017-Jan-05	EPI_ISL_286384	A/Washington/60/2017	Marshfield Clinic Research Foundation	Centers for Disease Control and Prevention
EPI1108819	HA	United States	2017-Jan-11	EPI_ISL_286385	A/Washington/95/2017	Marshfield Clinic Research Foundation	Centers for Disease Control and Prevention
EPI1108832	HA	United States	2017-Jan-05	EPI_ISL_286386	A/Washington/61/2017	Marshfield Clinic Research Foundation	Centers for Disease Control and Prevention
EPI1108835	HA	United States	2017-Jan-10	EPI_ISL_286387	A/Washington/88/2017	Marshfield Clinic Research Foundation	Centers for Disease Control and Prevention
EPI1108851	HA	United States	2017-Jan-05	EPI_ISL_286388	A/Washington/62/2017	Marshfield Clinic Research Foundation	Centers for Disease Control and Prevention
EPI1108848	HA	United States	2017-Jan-10	EPI_ISL_286389	A/Washington/89/2017	Marshfield Clinic Research Foundation	Centers for Disease Control and Prevention
EPI1108864	HA	United States	2017-Jan-09	EPI_ISL_286390	A/Washington/80/2017	Marshfield Clinic Research Foundation	Centers for Disease Control and Prevention
EPI1108868	HA	United States	2017-Jan-06	EPI_ISL_286391	A/Washington/65/2017	Marshfield Clinic Research Foundation	Centers for Disease Control and Prevention
EPI1108880	HA	United States	2017-Jan-09	EPI_ISL_286392	A/Washington/81/2017	Marshfield Clinic Research Foundation	Centers for Disease Control and Prevention
EPI1108882	HA	United States	2017-Jan-05	EPI_ISL_286393	A/Washington/63/2017	Marshfield Clinic Research Foundation	Centers for Disease Control and Prevention
EPI1108896	HA	United States	2017-Jan-10	EPI_ISL_286394	A/Washington/90/2017	Marshfield Clinic Research Foundation	Centers for Disease Control and Prevention
EPI1108897	HA	United States	2017-Jan-06	EPI_ISL_286395	A/Washington/66/2017	Marshfield Clinic Research Foundation	Centers for Disease Control and Prevention
EPI1108912	HA	United States	2017-Jan-10	EPI_ISL_286396	A/Washington/91/2017	Marshfield Clinic Research Foundation	Centers for Disease Control and Prevention
EPI1108913	HA	United States	2017-Jan-06	EPI_ISL_286397	A/Washington/67/2017	Marshfield Clinic Research Foundation	Centers for Disease Control and Prevention
EPI1108931	HA	United States	2017-Jan-10	EPI_ISL_286398	A/Washington/92/2017	Marshfield Clinic Research Foundation	Centers for Disease Control and Prevention
EPI1108923	HA	United States	2017-Jan-05	EPI_ISL_286399	A/Washington/64/2017	Marshfield Clinic Research Foundation	Centers for Disease Control and Prevention
EPI1108937	HA	United States	2017-Jan-06	EPI_ISL_286400	A/Washington/68/2017	Marshfield Clinic Research Foundation	Centers for Disease Control and Prevention
EPI1108947	HA	United States	2017-Jan-12	EPI_ISL_286401	A/Washington/100/2017	Marshfield Clinic Research Foundation	Centers for Disease Control and Prevention
EPI1108952	HA	United States	2017-Jan-09	EPI_ISL_286402	A/Washington/74/2017	Marshfield Clinic Research Foundation	Centers for Disease Control and Prevention
EPI1108962	HA	United States	2017-Jan-12	EPI_ISL_286403	A/Washington/101/2017	Marshfield Clinic Research Foundation	Centers for Disease Control and Prevention
EPI1108972	HA	United States	2017-Jan-06	EPI_ISL_286404	A/Washington/69/2017	Marshfield Clinic Research Foundation	Centers for Disease Control and Prevention
EPI1108975	HA	United States	2017-Jan-12	EPI_ISL_286405	A/Washington/102/2017	Marshfield Clinic Research Foundation	Centers for Disease Control and Prevention
EPI1108987	HA	United States	2017-Jan-09	EPI_ISL_286406	A/Washington/75/2017	Marshfield Clinic Research Foundation	Centers for Disease Control and Prevention
EPI1108992	HA	United States	2017-Jan-12	EPI_ISL_286407	A/Washington/103/2017	Marshfield Clinic Research Foundation	Centers for Disease Control and Prevention
EPI1109004	HA	United States	2017-Jan-06	EPI_ISL_286408	A/Washington/70/2017	Marshfield Clinic Research Foundation	Centers for Disease Control and Prevention
EPI1109007	HA	United States	2017-Jan-12	EPI_ISL_286409	A/Washington/104/2017	Marshfield Clinic Research Foundation	Centers for Disease Control and Prevention
EPI1109021	HA	United States	2017-Jan-06	EPI_ISL_286410	A/Washington/71/2017	Marshfield Clinic Research Foundation	Centers for Disease Control and Prevention
EPI1109025	HA	United States	2017-Jan-12	EPI_ISL_286411	A/Washington/105/2017	Marshfield Clinic Research Foundation	Centers for Disease Control and Prevention
EPI1109035	HA	United States	2017-Jan-06	EPI_ISL_286412	A/Washington/72/2017	Marshfield Clinic Research Foundation	Centers for Disease Control and Prevention
EPI1109042	HA	United States	2017-Jan-11	EPI_ISL_286413	A/Washington/96/2017	Marshfield Clinic Research Foundation	Centers for Disease Control and Prevention
EPI1109047	HA	United States	2017-Jan-06	EPI_ISL_286414	A/Washington/73/2017	Marshfield Clinic Research Foundation	Centers for Disease Control and Prevention
EPI1109058	HA	United States	2017-Jan-11	EPI_ISL_286415	A/Washington/97/2017	Marshfield Clinic Research Foundation	Centers for Disease Control and Prevention
EPI1109062	HA	United States	2017-Jan-09	EPI_ISL_286416	A/Washington/76/2017	Marshfield Clinic Research Foundation	Centers for Disease Control and Prevention
EPI1109095	HA	United States	2017-Jan-10	EPI_ISL_286420	A/Washington/82/2017	Marshfield Clinic Research Foundation	Centers for Disease Control and Prevention
EPI1109107	HA	United States	2017-Jan-12	EPI_ISL_286421	A/Washington/106/2017	Marshfield Clinic Research Foundation	Centers for Disease Control and Prevention
EPI1109110	HA	United States	2017-Jan-11	EPI_ISL_286422	A/Washington/94/2017	Marshfield Clinic Research Foundation	Centers for Disease Control and Prevention
EPI1109117	HA	United States	2017-Jan-12	EPI_ISL_286423	A/Washington/107/2017	Marshfield Clinic Research Foundation	Centers for Disease Control and Prevention
EPI1150551	HA	United States	2016-Oct-21	EPI_ISL_293361	A/New York/A-WC-LVD-16-001/2016			Tan,G.; Pickett,B.; Fedorova,N.; Amedeo,P.; Isom,R.; Hu,L.; Christensen,J.; Novotny,M.; Durbin,A.; Rocchi,I.; Williams,T.; Griesemer,S.; Popowich,M.; Bao,Y.; Sanders,R.; Zhdanov,S.; Kiryutin,B.; Lipman,D.J.; Tatusova,T.; Hatcher,E.; St. George,K.
EPI1150559	HA	United States	2016-Oct-26	EPI_ISL_293362	A/New York/A-WC-LVD-16-002/2016			Tan,G.; Pickett,B.; Fedorova,N.; Amedeo,P.; Isom,R.; Hu,L.; Christensen,J.; Novotny,M.; Durbin,A.; Rocchi,I.; Williams,T.; Griesemer,S.; Popowich,M.; Bao,Y.; Sanders,R.; Zhdanov,S.; Kiryutin,B.; Lipman,D.J.; Tatusova,T.; Hatcher,E.; St. George,K.
EPI1150567	HA	United States	2016-Nov-14	EPI_ISL_293363	A/New York/A-WC-LVD-16-003/2016			Tan,G.; Pickett,B.; Fedorova,N.; Amedeo,P.; Isom,R.; Hu,L.; Christensen,J.; Novotny,M.; Durbin,A.; Rocchi,I.; Williams,T.; Griesemer,S.; Popowich,M.; Bao,Y.; Sanders,R.; Zhdanov,S.; Kiryutin,B.; Lipman,D.J.; Tatusova,T.; Hatcher,E.; St. George,K.
EPI1150575	HA	United States	2016-Dec-12	EPI_ISL_293364	A/New York/A-WC-LVD-16-004/2016			Tan,G.; Pickett,B.; Fedorova,N.; Amedeo,P.; Isom,R.; Hu,L.; Christensen,J.; Novotny,M.; Durbin,A.; Rocchi,I.; Williams,T.; Griesemer,S.; Popowich,M.; Bao,Y.; Sanders,R.; Zhdanov,S.; Kiryutin,B.; Lipman,D.J.; Tatusova,T.; Hatcher,E.; St. George,K.
EPI1150583	HA	United States	2016-Dec-23	EPI_ISL_293365	A/New York/A-WC-LVD-16-005/2016			Tan,G.; Pickett,B.; Fedorova,N.; Amedeo,P.; Isom,R.; Hu,L.; Christensen,J.; Novotny,M.; Durbin,A.; Rocchi,I.; Williams,T.; Griesemer,S.; Popowich,M.; Bao,Y.; Sanders,R.; Zhdanov,S.; Kiryutin,B.; Lipman,D.J.; Tatusova,T.; Hatcher,E.; St. George,K.
EPI1150591	HA	United States	2016-Dec-27	EPI_ISL_293366	A/New York/A-WC-LVD-16-006/2016			Tan,G.; Pickett,B.; Fedorova,N.; Amedeo,P.; Isom,R.; Hu,L.; Christensen,J.; Novotny,M.; Durbin,A.; Rocchi,I.; Williams,T.; Griesemer,S.; Popowich,M.; Bao,Y.; Sanders,R.; Zhdanov,S.; Kiryutin,B.; Lipman,D.J.; Tatusova,T.; Hatcher,E.; St. George,K.
EPI1150599	HA	United States	2016-Dec-30	EPI_ISL_293367	A/New York/A-WC-LVD-16-007/2016			Tan,G.; Pickett,B.; Fedorova,N.; Amedeo,P.; Isom,R.; Hu,L.; Christensen,J.; Novotny,M.; Durbin,A.; Rocchi,I.; Williams,T.; Griesemer,S.; Popowich,M.; Bao,Y.; Sanders,R.; Zhdanov,S.; Kiryutin,B.; Lipman,D.J.; Tatusova,T.; Hatcher,E.; St. George,K.
EPI1150607	HA	United States	2017-Jan-04	EPI_ISL_293368	A/New York/A-WC-LVD-17-001/2017			Tan,G.; Pickett,B.; Fedorova,N.; Amedeo,P.; Isom,R.; Hu,L.; Christensen,J.; Novotny,M.; Durbin,A.; Rocchi,I.; Williams,T.; Griesemer,S.; Popowich,M.; Bao,Y.; Sanders,R.; Zhdanov,S.; Kiryutin,B.; Lipman,D.J.; Tatusova,T.; Hatcher,E.; St. George,K.
EPI1150615	HA	United States	2017-Jan-08	EPI_ISL_293369	A/New York/A-WC-LVD-17-002/2017			Tan,G.; Pickett,B.; Fedorova,N.; Amedeo,P.; Isom,R.; Hu,L.; Christensen,J.; Novotny,M.; Durbin,A.; Rocchi,I.; Williams,T.; Griesemer,S.; Popowich,M.; Bao,Y.; Sanders,R.; Zhdanov,S.; Kiryutin,B.; Lipman,D.J.; Tatusova,T.; Hatcher,E.; St. George,K.
EPI1150623	HA	United States	2017-Jan-13	EPI_ISL_293370	A/New York/A-WC-LVD-17-003/2017			Tan,G.; Pickett,B.; Fedorova,N.; Amedeo,P.; Isom,R.; Hu,L.; Christensen,J.; Novotny,M.; Durbin,A.; Rocchi,I.; Williams,T.; Griesemer,S.; Popowich,M.; Bao,Y.; Sanders,R.; Zhdanov,S.; Kiryutin,B.; Lipman,D.J.; Tatusova,T.; Hatcher,E.; St. George,K.
EPI1150631	HA	United States	2017-Jan-05	EPI_ISL_293371	A/New York/A-WC-LVD-17-005/2017			Tan,G.; Pickett,B.; Fedorova,N.; Amedeo,P.; Isom,R.; Hu,L.; Christensen,J.; Novotny,M.; Durbin,A.; Rocchi,I.; Williams,T.; Griesemer,S.; Popowich,M.; Bao,Y.; Sanders,R.; Zhdanov,S.; Kiryutin,B.; Lipman,D.J.; Tatusova,T.; Hatcher,E.; St. George,K.
EPI1150639	HA	United States	2017-Jan-19	EPI_ISL_293372	A/New York/A-WC-LVD-17-007/2017			Tan,G.; Pickett,B.; Fedorova,N.; Amedeo,P.; Isom,R.; Hu,L.; Christensen,J.; Novotny,M.; Durbin,A.; Rocchi,I.; Williams,T.; Griesemer,S.; Popowich,M.; Bao,Y.; Sanders,R.; Zhdanov,S.; Kiryutin,B.; Lipman,D.J.; Tatusova,T.; Hatcher,E.; St. George,K.
EPI1150647	HA	United States	2017-Jan-17	EPI_ISL_293373	A/New York/A-WC-LVD-17-008/2017			Tan,G.; Pickett,B.; Fedorova,N.; Amedeo,P.; Isom,R.; Hu,L.; Christensen,J.; Novotny,M.; Durbin,A.; Rocchi,I.; Williams,T.; Griesemer,S.; Popowich,M.; Bao,Y.; Sanders,R.; Zhdanov,S.; Kiryutin,B.; Lipman,D.J.; Tatusova,T.; Hatcher,E.; St. George,K.
EPI1150655	HA	United States	2017-Jan-19	EPI_ISL_293374	A/New York/A-WC-LVD-17-009/2017			Tan,G.; Pickett,B.; Fedorova,N.; Amedeo,P.; Isom,R.; Hu,L.; Christensen,J.; Novotny,M.; Durbin,A.; Rocchi,I.; Williams,T.; Griesemer,S.; Popowich,M.; Bao,Y.; Sanders,R.; Zhdanov,S.; Kiryutin,B.; Lipman,D.J.; Tatusova,T.; Hatcher,E.; St. George,K.
EPI1150663	HA	United States	2017-Jan-24	EPI_ISL_293375	A/New York/A-WC-LVD-17-010/2017			Tan,G.; Pickett,B.; Fedorova,N.; Amedeo,P.; Isom,R.; Hu,L.; Christensen,J.; Novotny,M.; Durbin,A.; Rocchi,I.; Williams,T.; Griesemer,S.; Popowich,M.; Bao,Y.; Sanders,R.; Zhdanov,S.; Kiryutin,B.; Lipman,D.J.; Tatusova,T.; Hatcher,E.; St. George,K.
EPI1150671	HA	United States	2017-Jan-22	EPI_ISL_293376	A/New York/A-WC-LVD-17-011/2017			Tan,G.; Pickett,B.; Fedorova,N.; Amedeo,P.; Isom,R.; Hu,L.; Christensen,J.; Novotny,M.; Durbin,A.; Rocchi,I.; Williams,T.; Griesemer,S.; Popowich,M.; Bao,Y.; Sanders,R.; Zhdanov,S.; Kiryutin,B.; Lipman,D.J.; Tatusova,T.; Hatcher,E.; St. George,K.
EPI1150679	HA	United States	2017-Jan-23	EPI_ISL_293377	A/New York/A-WC-LVD-17-012/2017			Tan,G.; Pickett,B.; Fedorova,N.; Amedeo,P.; Isom,R.; Hu,L.; Christensen,J.; Novotny,M.; Durbin,A.; Rocchi,I.; Williams,T.; Griesemer,S.; Popowich,M.; Bao,Y.; Sanders,R.; Zhdanov,S.; Kiryutin,B.; Lipman,D.J.; Tatusova,T.; Hatcher,E.; St. George,K.
EPI1150687	HA	United States	2017-Jan-23	EPI_ISL_293378	A/New York/A-WC-LVD-17-013/2017			Tan,G.; Pickett,B.; Fedorova,N.; Amedeo,P.; Isom,R.; Hu,L.; Christensen,J.; Novotny,M.; Durbin,A.; Rocchi,I.; Williams,T.; Griesemer,S.; Popowich,M.; Bao,Y.; Sanders,R.; Zhdanov,S.; Kiryutin,B.; Lipman,D.J.; Tatusova,T.; Hatcher,E.; St. George,K.
EPI1150695	HA	United States	2017-Jan-23	EPI_ISL_293379	A/New York/A-WC-LVD-17-014/2017			Tan,G.; Pickett,B.; Fedorova,N.; Amedeo,P.; Isom,R.; Hu,L.; Christensen,J.; Novotny,M.; Durbin,A.; Rocchi,I.; Williams,T.; Griesemer,S.; Popowich,M.; Bao,Y.; Sanders,R.; Zhdanov,S.; Kiryutin,B.; Lipman,D.J.; Tatusova,T.; Hatcher,E.; St. George,K.
EPI1150703	HA	United States	2017-Jan-23	EPI_ISL_293380	A/New York/A-WC-LVD-17-015/2017			Tan,G.; Pickett,B.; Fedorova,N.; Amedeo,P.; Isom,R.; Hu,L.; Christensen,J.; Novotny,M.; Durbin,A.; Rocchi,I.; Williams,T.; Griesemer,S.; Popowich,M.; Bao,Y.; Sanders,R.; Zhdanov,S.; Kiryutin,B.; Lipman,D.J.; Tatusova,T.; Hatcher,E.; St. George,K.
EPI1150711	HA	United States	2017-Jan-25	EPI_ISL_293381	A/New York/A-WC-LVD-17-016/2017			Tan,G.; Pickett,B.; Fedorova,N.; Amedeo,P.; Isom,R.; Hu,L.; Christensen,J.; Novotny,M.; Durbin,A.; Rocchi,I.; Williams,T.; Griesemer,S.; Popowich,M.; Bao,Y.; Sanders,R.; Zhdanov,S.; Kiryutin,B.; Lipman,D.J.; Tatusova,T.; Hatcher,E.; St. George,K.
EPI1150719	HA	United States	2017-Jan-20	EPI_ISL_293382	A/New York/A-WC-LVD-17-017/2017			Tan,G.; Pickett,B.; Fedorova,N.; Amedeo,P.; Isom,R.; Hu,L.; Christensen,J.; Novotny,M.; Durbin,A.; Rocchi,I.; Williams,T.; Griesemer,S.; Popowich,M.; Bao,Y.; Sanders,R.; Zhdanov,S.; Kiryutin,B.; Lipman,D.J.; Tatusova,T.; Hatcher,E.; St. George,K.
EPI1150727	HA	United States	2017-Jan-30	EPI_ISL_293383	A/New York/A-WC-LVD-17-018/2017			Tan,G.; Pickett,B.; Fedorova,N.; Amedeo,P.; Isom,R.; Hu,L.; Christensen,J.; Novotny,M.; Durbin,A.; Rocchi,I.; Williams,T.; Griesemer,S.; Popowich,M.; Bao,Y.; Sanders,R.; Zhdanov,S.; Kiryutin,B.; Lipman,D.J.; Tatusova,T.; Hatcher,E.; St. George,K.
EPI1150735	HA	United States	2017-Jan-31	EPI_ISL_293384	A/New York/A-WC-LVD-17-019/2017			Tan,G.; Pickett,B.; Fedorova,N.; Amedeo,P.; Isom,R.; Hu,L.; Christensen,J.; Novotny,M.; Durbin,A.; Rocchi,I.; Williams,T.; Griesemer,S.; Popowich,M.; Bao,Y.; Sanders,R.; Zhdanov,S.; Kiryutin,B.; Lipman,D.J.; Tatusova,T.; Hatcher,E.; St. George,K.
EPI1150743	HA	United States	2017-Jan-03	EPI_ISL_293385	A/New York/A-WC-LVD-17-021/2017			Tan,G.; Pickett,B.; Fedorova,N.; Amedeo,P.; Isom,R.; Hu,L.; Christensen,J.; Novotny,M.; Durbin,A.; Rocchi,I.; Williams,T.; Griesemer,S.; Popowich,M.; Bao,Y.; Sanders,R.; Zhdanov,S.; Kiryutin,B.; Lipman,D.J.; Tatusova,T.; Hatcher,E.; St. George,K.
EPI1150751	HA	United States	2017-Jan-31	EPI_ISL_293386	A/New York/A-WC-LVD-17-022/2017			Tan,G.; Pickett,B.; Fedorova,N.; Amedeo,P.; Isom,R.; Hu,L.; Christensen,J.; Novotny,M.; Durbin,A.; Rocchi,I.; Williams,T.; Griesemer,S.; Popowich,M.; Bao,Y.; Sanders,R.; Zhdanov,S.; Kiryutin,B.; Lipman,D.J.; Tatusova,T.; Hatcher,E.; St. George,K.
EPI1150775	HA	United States	2017-Jan-29	EPI_ISL_293389	A/New York/A-WC-LVD-17-026/2017			Tan,G.; Pickett,B.; Fedorova,N.; Amedeo,P.; Isom,R.; Hu,L.; Christensen,J.; Novotny,M.; Durbin,A.; Rocchi,I.; Williams,T.; Griesemer,S.; Popowich,M.; Bao,Y.; Sanders,R.; Zhdanov,S.; Kiryutin,B.; Lipman,D.J.; Tatusova,T.; Hatcher,E.; St. George,K.
EPI1150967	HA	United States	2017-Jan-09	EPI_ISL_293413	A/New York/A-WC-LVD-17-051/2017			Tan,G.; Pickett,B.; Fedorova,N.; Amedeo,P.; Isom,R.; Hu,L.; Christensen,J.; Novotny,M.; Durbin,A.; Rocchi,I.; Williams,T.; Griesemer,S.; Popowich,M.; Bao,Y.; Sanders,R.; Zhdanov,S.; Kiryutin,B.; Lipman,D.J.; Tatusova,T.; Hatcher,E.; St. George,K.
EPI1155465	HA	United States	2017-Jan-20	EPI_ISL_294440	A/California/NHRC_BRD80659N/2017			Sitz,C.R.; Raridon,B.L.; Balansay,M.S.; Hawksworth,A.W.; Graf,P.C.; Myers,C.A.
EPI1180276	HA	United States	2017-Jan-23	EPI_ISL_299829	A/Wisconsin/19/2017	Wisconsin State Laboratory of Hygiene	Centers for Disease Control and Prevention
EPI1235894	HA	Canada	2017-Jan-27	EPI_ISL_310683	A/Alberta/022/2017			Hickman,R.
EPI1235895	HA	Canada	2017-Jan-30	EPI_ISL_310684	A/Alberta/023/2017			Hickman,R.
EPI1235906	HA	Canada	2016-Dec-14	EPI_ISL_310695	A/Alberta/233/2016			Hickman,R.
EPI1235907	HA	Canada	2016-Dec-29	EPI_ISL_310696	A/Alberta/234/2016			Hickman,R.
EPI1235908	HA	Canada	2016-Dec-31	EPI_ISL_310697	A/Alberta/235/2016			Hickman,R.
EPI1235910	HA	Canada	2017-Jan-14	EPI_ISL_310699	A/British_Columbia/051/2017			Hickman,R.
EPI1235911	HA	Canada	2017-Jan-16	EPI_ISL_310700	A/British_Columbia/052/2017			Hickman,R.
EPI1235912	HA	Canada	2017-Jan-16	EPI_ISL_310701	A/British_Columbia/053/2017			Hickman,R.
EPI1235913	HA	Canada	2017-Jan-16	EPI_ISL_310702	A/British_Columbia/054/2017			Hickman,R.
EPI1235914	HA	Canada	2017-Jan-16	EPI_ISL_310703	A/British_Columbia/055/2017			Hickman,R.
EPI1235915	HA	Canada	2017-Jan-17	EPI_ISL_310704	A/British_Columbia/056/2017			Hickman,R.
EPI1235916	HA	Canada	2017-Jan-17	EPI_ISL_310705	A/British_Columbia/057/2017			Hickman,R.
EPI1235917	HA	Canada	2017-Jan-17	EPI_ISL_310706	A/British_Columbia/059/2017			Hickman,R.
EPI1235918	HA	Canada	2017-Jan-17	EPI_ISL_310707	A/British_Columbia/060/2017			Hickman,R.
EPI1235919	HA	Canada	2017-Jan-16	EPI_ISL_310708	A/British_Columbia/061/2017			Hickman,R.
EPI1235920	HA	Canada	2017-Jan-16	EPI_ISL_310709	A/British_Columbia/062/2017			Hickman,R.
EPI1235921	HA	Canada	2017-Jan-16	EPI_ISL_310710	A/British_Columbia/063/2017			Hickman,R.
EPI1235922	HA	Canada	2017-Jan-16	EPI_ISL_310711	A/British_Columbia/064/2017			Hickman,R.
EPI1235923	HA	Canada	2017-Jan-17	EPI_ISL_310712	A/British_Columbia/065/2017			Hickman,R.
EPI1235924	HA	Canada	2017-Jan-18	EPI_ISL_310713	A/British_Columbia/066/2017			Hickman,R.
EPI1235925	HA	Canada	2017-Jan-18	EPI_ISL_310714	A/British_Columbia/067/2017			Hickman,R.
EPI1235926	HA	Canada	2017-Jan-17	EPI_ISL_310715	A/British_Columbia/068/2017			Hickman,R.
EPI1235927	HA	Canada	2017-Jan-19	EPI_ISL_310716	A/British_Columbia/069/2017			Hickman,R.
EPI1235928	HA	Canada	2017-Jan-18	EPI_ISL_310717	A/British_Columbia/070/2017			Hickman,R.
EPI1235929	HA	Canada	2017-Jan-18	EPI_ISL_310718	A/British_Columbia/071/2017			Hickman,R.
EPI1235930	HA	Canada	2017-Jan-19	EPI_ISL_310719	A/British_Columbia/072/2017			Hickman,R.
EPI1235931	HA	Canada	2017-Jan-18	EPI_ISL_310720	A/British_Columbia/073/2017			Hickman,R.
EPI1235932	HA	Canada	2017-Jan-19	EPI_ISL_310721	A/British_Columbia/074/2017			Hickman,R.
EPI1235933	HA	Canada	2017-Jan-19	EPI_ISL_310722	A/British_Columbia/075/2017			Hickman,R.
EPI1235934	HA	Canada	2017-Jan-19	EPI_ISL_310723	A/British_Columbia/076/2017			Hickman,R.
EPI1235935	HA	Canada	2017-Jan-19	EPI_ISL_310724	A/British_Columbia/077/2017			Hickman,R.
EPI1235936	HA	Canada	2017-Jan-19	EPI_ISL_310725	A/British_Columbia/078/2017			Hickman,R.
EPI1235937	HA	Canada	2017-Jan-19	EPI_ISL_310726	A/British_Columbia/079/2017			Hickman,R.
EPI1235938	HA	Canada	2017-Jan-19	EPI_ISL_310727	A/British_Columbia/080/2017			Hickman,R.
EPI1235939	HA	Canada	2017-Jan-19	EPI_ISL_310728	A/British_Columbia/081/2017			Hickman,R.
EPI1235940	HA	Canada	2017-Jan-18	EPI_ISL_310729	A/British_Columbia/083/2017			Hickman,R.
EPI1235941	HA	Canada	2017-Jan-20	EPI_ISL_310730	A/British_Columbia/084/2017			Hickman,R.
EPI1235942	HA	Canada	2017-Jan-20	EPI_ISL_310731	A/British_Columbia/085/2017			Hickman,R.
EPI1235943	HA	Canada	2017-Jan-19	EPI_ISL_310732	A/British_Columbia/086/2017			Hickman,R.
EPI1235944	HA	Canada	2017-Jan-20	EPI_ISL_310733	A/British_Columbia/087/2017			Hickman,R.
EPI1235945	HA	Canada	2017-Jan-19	EPI_ISL_310734	A/British_Columbia/088/2017			Hickman,R.
EPI1235946	HA	Canada	2017-Jan-19	EPI_ISL_310735	A/British_Columbia/089/2017			Hickman,R.
EPI1235947	HA	Canada	2017-Jan-19	EPI_ISL_310736	A/British_Columbia/090/2017			Hickman,R.
EPI1235948	HA	Canada	2017-Jan-21	EPI_ISL_310737	A/British_Columbia/091/2017			Hickman,R.
EPI1235949	HA	Canada	2017-Jan-20	EPI_ISL_310738	A/British_Columbia/092/2017			Hickman,R.
EPI1235950	HA	Canada	2017-Jan-20	EPI_ISL_310739	A/British_Columbia/093/2017			Hickman,R.
EPI1235951	HA	Canada	2017-Jan-20	EPI_ISL_310740	A/British_Columbia/094/2017			Hickman,R.
EPI1235952	HA	Canada	2017-Jan-23	EPI_ISL_310741	A/British_Columbia/096/2017			Hickman,R.
EPI1235953	HA	Canada	2017-Jan-23	EPI_ISL_310742	A/British_Columbia/097/2017			Hickman,R.
EPI1235954	HA	Canada	2017-Jan-21	EPI_ISL_310743	A/British_Columbia/098/2017			Hickman,R.
EPI1235955	HA	Canada	2017-Jan-24	EPI_ISL_310744	A/British_Columbia/099/2017			Hickman,R.
EPI1235956	HA	Canada	2017-Jan-24	EPI_ISL_310745	A/British_Columbia/100/2017			Hickman,R.
EPI1235957	HA	Canada	2017-Jan-24	EPI_ISL_310746	A/British_Columbia/101/2017			Hickman,R.
EPI1235958	HA	Canada	2017-Jan-25	EPI_ISL_310747	A/British_Columbia/102/2017			Hickman,R.
EPI1235959	HA	Canada	2017-Jan-23	EPI_ISL_310748	A/British_Columbia/103/2017			Hickman,R.
EPI1235960	HA	Canada	2017-Jan-25	EPI_ISL_310749	A/British_Columbia/104/2017			Hickman,R.
EPI1235961	HA	Canada	2017-Jan-25	EPI_ISL_310750	A/British_Columbia/105/2017			Hickman,R.
EPI1235962	HA	Canada	2017-Jan-25	EPI_ISL_310751	A/British_Columbia/106/2017			Hickman,R.
EPI1235963	HA	Canada	2017-Jan-25	EPI_ISL_310752	A/British_Columbia/107/2017			Hickman,R.
EPI1235964	HA	Canada	2017-Jan-26	EPI_ISL_310753	A/British_Columbia/108/2017			Hickman,R.
EPI1235965	HA	Canada	2017-Jan-20	EPI_ISL_310754	A/British_Columbia/109/2017			Hickman,R.
EPI1235966	HA	Canada	2017-Jan-26	EPI_ISL_310755	A/British_Columbia/110/2017			Hickman,R.
EPI1235967	HA	Canada	2017-Jan-27	EPI_ISL_310756	A/British_Columbia/111/2017			Hickman,R.
EPI1235968	HA	Canada	2017-Jan-26	EPI_ISL_310757	A/British_Columbia/112/2017			Hickman,R.
EPI1235969	HA	Canada	2017-Jan-26	EPI_ISL_310758	A/British_Columbia/113/2017			Hickman,R.
EPI1235970	HA	Canada	2017-Jan-27	EPI_ISL_310759	A/British_Columbia/114/2017			Hickman,R.
EPI1235971	HA	Canada	2017-Jan-30	EPI_ISL_310760	A/British_Columbia/115/2017			Hickman,R.
EPI1235972	HA	Canada	2017-Jan-28	EPI_ISL_310761	A/British_Columbia/116/2017			Hickman,R.
EPI1235973	HA	Canada	2017-Jan-30	EPI_ISL_310762	A/British_Columbia/117/2017			Hickman,R.
EPI1235974	HA	Canada	2017-Jan-30	EPI_ISL_310763	A/British_Columbia/118/2017			Hickman,R.
EPI1235975	HA	Canada	2017-Jan-30	EPI_ISL_310764	A/British_Columbia/119/2017			Hickman,R.
EPI1235976	HA	Canada	2017-Jan-31	EPI_ISL_310765	A/British_Columbia/120/2017			Hickman,R.
EPI1235977	HA	Canada	2017-Jan-31	EPI_ISL_310766	A/British_Columbia/121/2017			Hickman,R.
EPI1235981	HA	Canada	2017-Jan-30	EPI_ISL_310770	A/British_Columbia/128/2017			Hickman,R.
EPI1236033	HA	Canada	2016-Dec-20	EPI_ISL_310802	A/British_Columbia/161/2016			Hickman,R.
EPI1236036	HA	Canada	2017-Jan-13	EPI_ISL_310803	A/Ontario/029/2017			Hickman,R.
EPI1236038	HA	Canada	2017-Jan-15	EPI_ISL_310805	A/Ontario/030/2017			Hickman,R.
EPI1236040	HA	Canada	2017-Jan-13	EPI_ISL_310806	A/Ontario/031/2017			Hickman,R.
EPI1236043	HA	Canada	2017-Jan-13	EPI_ISL_310807	A/Ontario/032/2017			Hickman,R.
EPI1236045	HA	Canada	2017-Jan-17	EPI_ISL_310808	A/Ontario/033/2017			Hickman,R.
EPI1236048	HA	Canada	2017-Jan-17	EPI_ISL_310809	A/Ontario/034/2017			Hickman,R.
EPI1236050	HA	Canada	2017-Jan-16	EPI_ISL_310811	A/Ontario/035/2017			Hickman,R.
EPI1236053	HA	Canada	2017-Jan-17	EPI_ISL_310812	A/Ontario/036/2017			Hickman,R.
EPI1236055	HA	Canada	2017-Jan-16	EPI_ISL_310813	A/Ontario/037/2017			Hickman,R.
EPI1236058	HA	Canada	2017-Jan-16	EPI_ISL_310814	A/Ontario/038/2017			Hickman,R.
EPI1236060	HA	Canada	2017-Jan-18	EPI_ISL_310815	A/Ontario/039/2017			Hickman,R.
EPI1236063	HA	Canada	2017-Jan-17	EPI_ISL_310816	A/Ontario/040/2017			Hickman,R.
EPI1236066	HA	Canada	2017-Jan-14	EPI_ISL_310818	A/Ontario/041/2017			Hickman,R.
EPI1236069	HA	Canada	2017-Jan-18	EPI_ISL_310819	A/Ontario/042/2017			Hickman,R.
EPI1236072	HA	Canada	2017-Jan-14	EPI_ISL_310820	A/Ontario/043/2017			Hickman,R.
EPI1236074	HA	Canada	2017-Jan-17	EPI_ISL_310821	A/Ontario/044/2017			Hickman,R.
EPI1236077	HA	Canada	2017-Jan-19	EPI_ISL_310823	A/Ontario/045/2017			Hickman,R.
EPI1236080	HA	Canada	2017-Jan-18	EPI_ISL_310824	A/Ontario/046/2017			Hickman,R.
EPI1236083	HA	Canada	2017-Jan-19	EPI_ISL_310825	A/Ontario/048/2017			Hickman,R.
EPI1236085	HA	Canada	2017-Jan-20	EPI_ISL_310826	A/Ontario/049/2017			Hickman,R.
EPI1236087	HA	Canada	2017-Jan-18	EPI_ISL_310827	A/Ontario/050/2017			Hickman,R.
EPI1236091	HA	Canada	2017-Jan-23	EPI_ISL_310829	A/Ontario/051/2017			Hickman,R.
EPI1236094	HA	Canada	2017-Jan-19	EPI_ISL_310830	A/Ontario/052/2017			Hickman,R.
EPI1236096	HA	Canada	2017-Jan-23	EPI_ISL_310831	A/Ontario/053/2017			Hickman,R.
EPI1236099	HA	Canada	2017-Jan-23	EPI_ISL_310832	A/Ontario/054/2017			Hickman,R.
EPI1236101	HA	Canada	2017-Jan-23	EPI_ISL_310834	A/Ontario/055/2017			Hickman,R.
EPI1236104	HA	Canada	2017-Jan-19	EPI_ISL_310835	A/Ontario/056/2017			Hickman,R.
EPI1236107	HA	Canada	2017-Jan-24	EPI_ISL_310836	A/Ontario/057/2017			Hickman,R.
EPI1236109	HA	Canada	2017-Jan-24	EPI_ISL_310837	A/Ontario/058/2017			Hickman,R.
EPI1236111	HA	Canada	2017-Jan-24	EPI_ISL_310838	A/Ontario/059/2017			Hickman,R.
EPI1236112	HA	Canada	2017-Jan-23	EPI_ISL_310839	A/Ontario/060/2017			Hickman,R.
EPI1236113	HA	Canada	2017-Jan-25	EPI_ISL_310840	A/Ontario/061/2017			Hickman,R.
EPI1236237	HA	Canada	2017-Jan-24	EPI_ISL_310896	A/Ontario/062/2017			Hickman,R.
EPI1236240	HA	Canada	2017-Jan-24	EPI_ISL_310897	A/Ontario/063/2017			Hickman,R.
EPI1236243	HA	Canada	2017-Jan-25	EPI_ISL_310898	A/Ontario/064/2017			Hickman,R.
EPI1236245	HA	Canada	2017-Jan-24	EPI_ISL_310900	A/Ontario/065/2017			Hickman,R.
EPI1236248	HA	Canada	2017-Jan-24	EPI_ISL_310901	A/Ontario/066/2017			Hickman,R.
EPI1236251	HA	Canada	2017-Jan-25	EPI_ISL_310902	A/Ontario/067/2017			Hickman,R.
EPI1236253	HA	Canada	2017-Jan-27	EPI_ISL_310903	A/Ontario/068/2017			Hickman,R.
EPI1236256	HA	Canada	2017-Jan-30	EPI_ISL_310904	A/Ontario/069/2017			Hickman,R.
EPI1236258	HA	Canada	2017-Jan-27	EPI_ISL_310906	A/Ontario/070/2017			Hickman,R.
EPI1236261	HA	Canada	2017-Jan-31	EPI_ISL_310907	A/Ontario/071/2017			Hickman,R.
EPI1236263	HA	Canada	2017-Jan-26	EPI_ISL_310908	A/Ontario/072/2017			Hickman,R.
EPI1236266	HA	Canada	2017-Jan-30	EPI_ISL_310909	A/Ontario/073/2017			Hickman,R.
EPI1236269	HA	Canada	2017-Jan-18	EPI_ISL_310910	A/Ontario/074/2017			Hickman,R.
EPI1236271	HA	Canada	2017-Jan-30	EPI_ISL_310912	A/Ontario/075/2017			Hickman,R.
EPI1236274	HA	Canada	2017-Jan-30	EPI_ISL_310913	A/Ontario/076/2017			Hickman,R.
EPI1236277	HA	Canada	2017-Jan-30	EPI_ISL_310914	A/Ontario/077/2017			Hickman,R.
EPI1236279	HA	Canada	2017-Jan-31	EPI_ISL_310915	A/Ontario/078/2017			Hickman,R.
EPI1236282	HA	Canada	2017-Jan-31	EPI_ISL_310916	A/Ontario/079/2017			Hickman,R.
EPI1236285	HA	Canada	2017-Jan-26	EPI_ISL_310918	A/Ontario/080/2017			Hickman,R.
EPI1236360	HA	Canada	2017-Jan-16	EPI_ISL_310982	A/Ontario/147/2017			Hickman,R.
EPI1236362	HA	Canada	2017-Jan-12	EPI_ISL_310984	A/Quebec/010/2017			Hickman,R.
EPI1236363	HA	Canada	2017-Jan-13	EPI_ISL_310985	A/Quebec/011/2017			Hickman,R.
EPI1236364	HA	Canada	2017-Jan-09	EPI_ISL_310986	A/Quebec/012/2017			Hickman,R.
EPI1236365	HA	Canada	2017-Jan-15	EPI_ISL_310987	A/Quebec/013/2017			Hickman,R.
EPI1236366	HA	Canada	2017-Jan-09	EPI_ISL_310988	A/Quebec/014/2017			Hickman,R.
EPI1236367	HA	Canada	2017-Jan-14	EPI_ISL_310989	A/Quebec/015/2017			Hickman,R.
EPI1236368	HA	Canada	2017-Jan-14	EPI_ISL_310990	A/Quebec/016/2017			Hickman,R.
EPI1236369	HA	Canada	2017-Jan-15	EPI_ISL_310991	A/Quebec/017/2017			Hickman,R.
EPI1236370	HA	Canada	2017-Jan-16	EPI_ISL_310992	A/Quebec/018/2017			Hickman,R.
EPI1236374	HA	Canada	2017-Jan-16	EPI_ISL_310996	A/Quebec/022/2017			Hickman,R.
EPI1236375	HA	Canada	2017-Jan-17	EPI_ISL_310997	A/Quebec/023/2017			Hickman,R.
EPI1236376	HA	Canada	2017-Jan-18	EPI_ISL_310998	A/Quebec/024/2017			Hickman,R.
EPI1236377	HA	Canada	2017-Jan-17	EPI_ISL_310999	A/Quebec/025/2017			Hickman,R.
EPI1369095	HA	United States	2017-Jan-04	EPI_ISL_341159	A/Maine/01/2017	Maine Health and Environmental Testing Laboratory	Centers for Disease Control and Prevention
EPI1369111	HA	United States	2017-Jan-09	EPI_ISL_341161	A/Pennsylvania/04/2017	Pennsylvania Department of Health	Centers for Disease Control and Prevention
EPI1452918	HA	United States	2017-Jan-16	EPI_ISL_358608	A/Pennsylvania/331/2017	Children's Hospital of Pittsburgh UPMC	Centers for Disease Control and Prevention
EPI1897223	HA	United States	2017-Jan-15	EPI_ISL_4062122	A/New York City/PV00012/2017			Direct Submission
EPI2376345	HA	United States	2017-Jan-15	EPI_ISL_4062122	A/New York City/PV00012/2017			Direct Submission
EPI2219726	HA	United States	2017-Jan-25	EPI_ISL_15842142	A/New York City/PV00034/2017	Icahn School of Medicine at Mount Sinai	Icahn School of Medicine at Mount Sinai	Gonzalez-Reiche, Ana S.; Alshammary, Hala; Polanco, Jose; Kim, Eunhye; Amoako, Angela; Rooker, Aria; Cognigni, Christian; Floda, Daniel; van de Guchte, Adriana; Khalil, Zain; Srivastava, Komal; Sebra, Robert; Garc?a-Sastre, Adolfo; Patel, Gopi; Schaefer, Sarah; Ramirez, Juan David; Banu, Radhika; Shrestha, Paras; Paniz-Mondolfi, Alberto; Sordillo, Emilia Mia; Simon, Viviana; van Bakel, Harm
EPI2219782	HA	United States	2017-Jan-31	EPI_ISL_15842270	A/New York City/PV00058/2017	Icahn School of Medicine at Mount Sinai	Icahn School of Medicine at Mount Sinai	Gonzalez-Reiche, Ana S.; Alshammary, Hala; Polanco, Jose; Kim, Eunhye; Amoako, Angela; Rooker, Aria; Cognigni, Christian; Floda, Daniel; van de Guchte, Adriana; Khalil, Zain; Srivastava, Komal; Sebra, Robert; Garc?a-Sastre, Adolfo; Patel, Gopi; Schaefer, Sarah; Ramirez, Juan David; Banu, Radhika; Shrestha, Paras; Paniz-Mondolfi, Alberto; Sordillo, Emilia Mia; Simon, Viviana; van Bakel, Harm
EPI2219822	HA	United States	2017-Jan-04	EPI_ISL_15842318	A/New York City/PV00009/2017	Icahn School of Medicine at Mount Sinai	Icahn School of Medicine at Mount Sinai	Gonzalez-Reiche, Ana S.; Alshammary, Hala; Polanco, Jose; Kim, Eunhye; Amoako, Angela; Rooker, Aria; Cognigni, Christian; Floda, Daniel; van de Guchte, Adriana; Khalil, Zain; Srivastava, Komal; Sebra, Robert; Garc?a-Sastre, Adolfo; Patel, Gopi; Schaefer, Sarah; Ramirez, Juan David; Banu, Radhika; Shrestha, Paras; Paniz-Mondolfi, Alberto; Sordillo, Emilia Mia; Simon, Viviana; van Bakel, Harm
EPI2219838	HA	United States	2017-Jan-29	EPI_ISL_15842341	A/New York City/PV00046/2017	Icahn School of Medicine at Mount Sinai	Icahn School of Medicine at Mount Sinai	Gonzalez-Reiche, Ana S.; Alshammary, Hala; Polanco, Jose; Kim, Eunhye; Amoako, Angela; Rooker, Aria; Cognigni, Christian; Floda, Daniel; van de Guchte, Adriana; Khalil, Zain; Srivastava, Komal; Sebra, Robert; Garc?a-Sastre, Adolfo; Patel, Gopi; Schaefer, Sarah; Ramirez, Juan David; Banu, Radhika; Shrestha, Paras; Paniz-Mondolfi, Alberto; Sordillo, Emilia Mia; Simon, Viviana; van Bakel, Harm
EPI2419708	HA	United States	2017-Jan-28	EPI_ISL_17027265	A/Baltimore/0244/2017	Johns Hopkins Center of Excellence for Influenza Research and Surveillance (JH-CEIRS)	Johns Hopkins University Bloomberg School of Public Health
EPI2430834	HA	United States	2017-Jan-01	EPI_ISL_17053928	A/New York/PV00007/2017	Icahn School of Medicine at Mount Sinai	Icahn School of Medicine at Mount Sinai
EPI2430842	HA	United States	2017-Jan-01	EPI_ISL_17053929	A/New York/PV00008/2017	Icahn School of Medicine at Mount Sinai	Icahn School of Medicine at Mount Sinai
EPI2430850	HA	United States	2017-Jan-01	EPI_ISL_17053930	A/New York/PV00018/2017	Icahn School of Medicine at Mount Sinai	Icahn School of Medicine at Mount Sinai
EPI2430858	HA	United States	2017-Jan-01	EPI_ISL_17053931	A/New York/PV00019/2017	Icahn School of Medicine at Mount Sinai	Icahn School of Medicine at Mount Sinai
EPI2430866	HA	United States	2017-Jan-01	EPI_ISL_17053932	A/New York/PV00020/2017	Icahn School of Medicine at Mount Sinai	Icahn School of Medicine at Mount Sinai
EPI2430874	HA	United States	2017-Jan-01	EPI_ISL_17053933	A/New York/PV00021/2017	Icahn School of Medicine at Mount Sinai	Icahn School of Medicine at Mount Sinai
EPI2430882	HA	United States	2017-Jan-01	EPI_ISL_17053934	A/New York/PV00025/2017	Icahn School of Medicine at Mount Sinai	Icahn School of Medicine at Mount Sinai
EPI2430890	HA	United States	2017-Jan-01	EPI_ISL_17053935	A/New York/PV00036/2017	Icahn School of Medicine at Mount Sinai	Icahn School of Medicine at Mount Sinai
EPI2430898	HA	United States	2017-Jan-01	EPI_ISL_17053936	A/New York/PV00041/2017	Icahn School of Medicine at Mount Sinai	Icahn School of Medicine at Mount Sinai
EPI2430906	HA	United States	2017-Jan-01	EPI_ISL_17053937	A/New York/PV00045/2017	Icahn School of Medicine at Mount Sinai	Icahn School of Medicine at Mount Sinai
EPI2430914	HA	United States	2017-Jan-01	EPI_ISL_17053938	A/New York/PV00048/2017	Icahn School of Medicine at Mount Sinai	Icahn School of Medicine at Mount Sinai
EPI2430922	HA	United States	2017-Jan-01	EPI_ISL_17053939	A/New York/PV00052/2017	Icahn School of Medicine at Mount Sinai	Icahn School of Medicine at Mount Sinai
EPI2430930	HA	United States	2017-Jan-01	EPI_ISL_17053940	A/New York/PV00055/2017	Icahn School of Medicine at Mount Sinai	Icahn School of Medicine at Mount Sinai
EPI2430938	HA	United States	2017-Jan-01	EPI_ISL_17053941	A/New York/PV00056/2017	Icahn School of Medicine at Mount Sinai	Icahn School of Medicine at Mount Sinai
EPI2430946	HA	United States	2017-Jan-01	EPI_ISL_17053942	A/New York/PV00057/2017	Icahn School of Medicine at Mount Sinai	Icahn School of Medicine at Mount Sinai
EPI2430954	HA	United States	2017-Jan-01	EPI_ISL_17053943	A/New York/PV00059/2017	Icahn School of Medicine at Mount Sinai	Icahn School of Medicine at Mount Sinai
EPI2430962	HA	United States	2017-Jan-01	EPI_ISL_17053944	A/New York/PV00060/2017	Icahn School of Medicine at Mount Sinai	Icahn School of Medicine at Mount Sinai
EPI2430970	HA	United States	2017-Jan-01	EPI_ISL_17053945	A/New York/PV00063/2017	Icahn School of Medicine at Mount Sinai	Icahn School of Medicine at Mount Sinai
EPI2431010	HA	United States	2017-Jan-01	EPI_ISL_17053950	A/New York/PV00033/2017	Icahn School of Medicine at Mount Sinai	Icahn School of Medicine at Mount Sinai
EPI2431018	HA	United States	2017-Jan-01	EPI_ISL_17053951	A/New York/PV00037/2017	Icahn School of Medicine at Mount Sinai	Icahn School of Medicine at Mount Sinai
EPI2655073	HA	United States	2017-Jan-05	EPI_ISL_18043233	A/Baltimore/A0223/2017	Johns Hopkins Center of Excellence for Influenza Research and Surveillance (JH-CEIRS)	Chang Gung Memorial Hospital
EPI2655089	HA	United States	2017-Jan-09	EPI_ISL_18043235	A/Baltimore/A0230/2017	Johns Hopkins Center of Excellence for Influenza Research and Surveillance (JH-CEIRS)	Chang Gung Memorial Hospital
EPI2655097	HA	United States	2017-Jan-10	EPI_ISL_18043236	A/Baltimore/A0233/2017	Johns Hopkins Center of Excellence for Influenza Research and Surveillance (JH-CEIRS)	Chang Gung Memorial Hospital
EPI2655105	HA	United States	2017-Jan-18	EPI_ISL_18043237	A/Baltimore/A0237/2017	Johns Hopkins Center of Excellence for Influenza Research and Surveillance (JH-CEIRS)	Chang Gung Memorial Hospital
EPI2655113	HA	United States	2017-Jan-20	EPI_ISL_18043238	A/Baltimore/A0238/2017	Johns Hopkins Center of Excellence for Influenza Research and Surveillance (JH-CEIRS)	Chang Gung Memorial Hospital
EPI2655121	HA	United States	2017-Jan-20	EPI_ISL_18043239	A/Baltimore/A0239/2017	Johns Hopkins Center of Excellence for Influenza Research and Surveillance (JH-CEIRS)	Chang Gung Memorial Hospital
EPI2655129	HA	United States	2017-Jan-24	EPI_ISL_18043240	A/Baltimore/A0244/2017	Johns Hopkins Center of Excellence for Influenza Research and Surveillance (JH-CEIRS)	Chang Gung Memorial Hospital
EPI2655137	HA	United States	2017-Jan-25	EPI_ISL_18043241	A/Baltimore/A0247/2017	Johns Hopkins Center of Excellence for Influenza Research and Surveillance (JH-CEIRS)	Chang Gung Memorial Hospital
EPI2655145	HA	United States	2017-Jan-27	EPI_ISL_18043242	A/Baltimore/A0252/2017	Johns Hopkins Center of Excellence for Influenza Research and Surveillance (JH-CEIRS)	Chang Gung Memorial Hospital
EPI2655161	HA	United States	2017-Jan-31	EPI_ISL_18043244	A/Baltimore/A0261/2017	Johns Hopkins Center of Excellence for Influenza Research and Surveillance (JH-CEIRS)	Chang Gung Memorial Hospital
EPI2655169	HA	United States	2017-Jan-31	EPI_ISL_18043245	A/Baltimore/A0262/2017	Johns Hopkins Center of Excellence for Influenza Research and Surveillance (JH-CEIRS)	Chang Gung Memorial Hospital
EPI2655929	HA	United States	2017-Jan-09	EPI_ISL_18043462	A/Baltimore/T0048/2017	Johns Hopkins Center of Excellence for Influenza Research and Surveillance (JH-CEIRS)	Chang Gung Memorial Hospital
EPI2656553	HA	United States	2017-Jan-07	EPI_ISL_18043566	A/Columbia/T0172/2017	Johns Hopkins Center of Excellence for Influenza Research and Surveillance (JH-CEIRS)	Chang Gung Memorial Hospital
EPI2656601	HA	United States	2017-Jan-19	EPI_ISL_18043572	A/Columbia/T0222/2017	Johns Hopkins Center of Excellence for Influenza Research and Surveillance (JH-CEIRS)	Chang Gung Memorial Hospital
EPI2656609	HA	United States	2017-Jan-26	EPI_ISL_18043573	A/Columbia/T0234/2017	Johns Hopkins Center of Excellence for Influenza Research and Surveillance (JH-CEIRS)	Chang Gung Memorial Hospital
EPI2656617	HA	United States	2017-Jan-29	EPI_ISL_18043574	A/Columbia/T0247/2017	Johns Hopkins Center of Excellence for Influenza Research and Surveillance (JH-CEIRS)	Chang Gung Memorial Hospital
EPI2656785	HA	United States	2017-Jan-13	EPI_ISL_18043595	A/Columbia/T0374/2017	Johns Hopkins Center of Excellence for Influenza Research and Surveillance (JH-CEIRS)	Chang Gung Memorial Hospital
EPI2656793	HA	United States	2017-Jan-16	EPI_ISL_18043596	A/Columbia/T0376/2017	Johns Hopkins Center of Excellence for Influenza Research and Surveillance (JH-CEIRS)	Chang Gung Memorial Hospital
EPI2656825	HA	United States	2016-Dec-21	EPI_ISL_18043600	A/Columbia/T0407/2016	Johns Hopkins Center of Excellence for Influenza Research and Surveillance (JH-CEIRS)	Chang Gung Memorial Hospital
EPI2656897	HA	United States	2017-Jan-20	EPI_ISL_18043609	A/Columbia/T0492/2017	Johns Hopkins Center of Excellence for Influenza Research and Surveillance (JH-CEIRS)	Chang Gung Memorial Hospital
EPI2656929	HA	United States	2017-Jan-17	EPI_ISL_18043613	A/Columbia/T0498/2017	Johns Hopkins Center of Excellence for Influenza Research and Surveillance (JH-CEIRS)	Chang Gung Memorial Hospital
EPI2656937	HA	United States	2017-Jan-13	EPI_ISL_18043614	A/Columbia/T0499/2017	Johns Hopkins Center of Excellence for Influenza Research and Surveillance (JH-CEIRS)	Chang Gung Memorial Hospital
EPI2656945	HA	United States	2017-Jan-22	EPI_ISL_18043615	A/Columbia/T0500/2017	Johns Hopkins Center of Excellence for Influenza Research and Surveillance (JH-CEIRS)	Chang Gung Memorial Hospital
EPI2656961	HA	United States	2017-Jan-13	EPI_ISL_18043617	A/Bethesda/T0004/2017	Johns Hopkins Center of Excellence for Influenza Research and Surveillance (JH-CEIRS)	Chang Gung Memorial Hospital
EPI2657001	HA	United States	2017-Jan-18	EPI_ISL_18043622	A/Bethesda/T0033/2017	Johns Hopkins Center of Excellence for Influenza Research and Surveillance (JH-CEIRS)	Chang Gung Memorial Hospital
EPI2657017	HA	United States	2017-Jan-06	EPI_ISL_18043624	A/Bethesda/T0043/2017	Johns Hopkins Center of Excellence for Influenza Research and Surveillance (JH-CEIRS)	Chang Gung Memorial Hospital
EPI2657049	HA	United States	2017-Jan-16	EPI_ISL_18043628	A/Bethesda/T0049/2017	Johns Hopkins Center of Excellence for Influenza Research and Surveillance (JH-CEIRS)	Chang Gung Memorial Hospital
EPI2657057	HA	United States	2017-Jan-14	EPI_ISL_18043629	A/Bethesda/T0051/2017	Johns Hopkins Center of Excellence for Influenza Research and Surveillance (JH-CEIRS)	Chang Gung Memorial Hospital
EPI2657065	HA	United States	2017-Jan-26	EPI_ISL_18043630	A/Bethesda/T0062/2017	Johns Hopkins Center of Excellence for Influenza Research and Surveillance (JH-CEIRS)	Chang Gung Memorial Hospital
EPI2657097	HA	United States	2016-Dec-24	EPI_ISL_18043634	A/Bethesda/T0071/2016	Johns Hopkins Center of Excellence for Influenza Research and Surveillance (JH-CEIRS)	Chang Gung Memorial Hospital
EPI2657121	HA	United States	2016-Dec-28	EPI_ISL_18043637	A/Bethesda/T0078/2016	Johns Hopkins Center of Excellence for Influenza Research and Surveillance (JH-CEIRS)	Chang Gung Memorial Hospital
EPI2657145	HA	United States	2016-Nov-26	EPI_ISL_18043640	A/Bethesda/T0087/2016	Johns Hopkins Center of Excellence for Influenza Research and Surveillance (JH-CEIRS)	Chang Gung Memorial Hospital
EPI2657153	HA	United States	2016-Dec-30	EPI_ISL_18043641	A/Bethesda/T0093/2016	Johns Hopkins Center of Excellence for Influenza Research and Surveillance (JH-CEIRS)	Chang Gung Memorial Hospital
EPI2657169	HA	United States	2017-Jan-24	EPI_ISL_18043643	A/Bethesda/T0111/2017	Johns Hopkins Center of Excellence for Influenza Research and Surveillance (JH-CEIRS)	Chang Gung Memorial Hospital
EPI2657185	HA	United States	2017-Jan-26	EPI_ISL_18043645	A/Bethesda/T0113/2017	Johns Hopkins Center of Excellence for Influenza Research and Surveillance (JH-CEIRS)	Chang Gung Memorial Hospital
EPI2657193	HA	United States	2017-Jan-10	EPI_ISL_18043646	A/Bethesda/T0115/2017	Johns Hopkins Center of Excellence for Influenza Research and Surveillance (JH-CEIRS)	Chang Gung Memorial Hospital
EPI2657209	HA	United States	2017-Jan-21	EPI_ISL_18043648	A/Bethesda/T0118/2017	Johns Hopkins Center of Excellence for Influenza Research and Surveillance (JH-CEIRS)	Chang Gung Memorial Hospital
EPI2657353	HA	United States	2017-Jan-21	EPI_ISL_18043666	A/District of Columbia/T0016/2017	Johns Hopkins Center of Excellence for Influenza Research and Surveillance (JH-CEIRS)	Chang Gung Memorial Hospital
EPI2657361	HA	United States	2017-Jan-22	EPI_ISL_18043667	A/District of Columbia/T0018/2017	Johns Hopkins Center of Excellence for Influenza Research and Surveillance (JH-CEIRS)	Chang Gung Memorial Hospital
EPI2657377	HA	United States	2017-Jan-11	EPI_ISL_18043669	A/District of Columbia/T0022/2017	Johns Hopkins Center of Excellence for Influenza Research and Surveillance (JH-CEIRS)	Chang Gung Memorial Hospital
EPI2657385	HA	United States	2017-Jan-10	EPI_ISL_18043670	A/District of Columbia/T0023/2017	Johns Hopkins Center of Excellence for Influenza Research and Surveillance (JH-CEIRS)	Chang Gung Memorial Hospital
EPI2657393	HA	United States	2016-Dec-29	EPI_ISL_18043671	A/District of Columbia/T0024/2016	Johns Hopkins Center of Excellence for Influenza Research and Surveillance (JH-CEIRS)	Chang Gung Memorial Hospital
EPI2657401	HA	United States	2017-Jan-12	EPI_ISL_18043672	A/District of Columbia/T0029/2017	Johns Hopkins Center of Excellence for Influenza Research and Surveillance (JH-CEIRS)	Chang Gung Memorial Hospital
EPI2657409	HA	United States	2016-Dec-29	EPI_ISL_18043673	A/District of Columbia/T0032/2016	Johns Hopkins Center of Excellence for Influenza Research and Surveillance (JH-CEIRS)	Chang Gung Memorial Hospital
EPI2657441	HA	United States	2017-Jan-04	EPI_ISL_18043677	A/District of Columbia/T0037/2017	Johns Hopkins Center of Excellence for Influenza Research and Surveillance (JH-CEIRS)	Chang Gung Memorial Hospital
EPI2657457	HA	United States	2017-Jan-05	EPI_ISL_18043679	A/District of Columbia/T0042/2017	Johns Hopkins Center of Excellence for Influenza Research and Surveillance (JH-CEIRS)	Chang Gung Memorial Hospital
EPI2657465	HA	United States	2016-Dec-26	EPI_ISL_18043680	A/District of Columbia/T0044/2016	Johns Hopkins Center of Excellence for Influenza Research and Surveillance (JH-CEIRS)	Chang Gung Memorial Hospital
EPI2657657	HA	United States	2017-Jan-29	EPI_ISL_18043704	A/District of Columbia/T0098/2017	Johns Hopkins Center of Excellence for Influenza Research and Surveillance (JH-CEIRS)	Chang Gung Memorial Hospital
EPI2657729	HA	United States	2017-Jan-29	EPI_ISL_18043713	A/District of Columbia/T0119/2017	Johns Hopkins Center of Excellence for Influenza Research and Surveillance (JH-CEIRS)	Chang Gung Memorial Hospital
EPI2657745	HA	United States	2017-Jan-28	EPI_ISL_18043715	A/District of Columbia/T0123/2017	Johns Hopkins Center of Excellence for Influenza Research and Surveillance (JH-CEIRS)	Chang Gung Memorial Hospital
EPI1300105	HA	United States	2017-Jan-18	EPI_ISL_327453	A/Rochester/U027/2017			Topham,D.J.
EPI1300107	HA	United States	2017-Jan-18	EPI_ISL_327452	A/Rochester/U026/2017			Topham,D.J.
EPI1300097	HA	United States	2017-Jan-20	EPI_ISL_327451	A/Rochester/U028/2017			Topham,D.J.
EPI1300093	HA	United States	2017-Jan-24	EPI_ISL_327450	A/Rochester/U031/2017			Topham,D.J.
EPI1300074	HA	United States	2017-Jan-20	EPI_ISL_327447	A/Rochester/U029/2017			Topham,D.J.
EPI1300083	HA	United States	2017-Jan-24	EPI_ISL_327446	A/Rochester/U030/2017			Topham,D.J.
EPI1300045	HA	United States	2017-Jan-24	EPI_ISL_327444	A/Rochester/U104/2017			Topham,D.J.
EPI1300034	HA	United States	2017-Jan-17	EPI_ISL_327442	A/Rochester/U103/2017			Topham,D.J.
EPI1300008	HA	United States	2017-Jan-26	EPI_ISL_327440	A/Rochester/U105/2017			Topham,D.J.
EPI1236398	HA	Canada	2017-Jan-28	EPI_ISL_311020	A/Quebec/046/2017			Hickman,R.
EPI1236396	HA	Canada	2017-Jan-23	EPI_ISL_311018	A/Quebec/044/2017			Hickman,R.
EPI1236395	HA	Canada	2017-Jan-31	EPI_ISL_311017	A/Quebec/043/2017			Hickman,R.
EPI1236391	HA	Canada	2017-Jan-27	EPI_ISL_311013	A/Quebec/039/2017			Hickman,R.
EPI1236390	HA	Canada	2017-Jan-25	EPI_ISL_311012	A/Quebec/038/2017			Hickman,R.
EPI1236389	HA	Canada	2017-Jan-20	EPI_ISL_311011	A/Quebec/037/2017			Hickman,R.
EPI1236388	HA	Canada	2017-Jan-22	EPI_ISL_311010	A/Quebec/036/2017			Hickman,R.
EPI1236387	HA	Canada	2017-Jan-20	EPI_ISL_311009	A/Quebec/035/2017			Hickman,R.
EPI1236386	HA	Canada	2017-Jan-18	EPI_ISL_311008	A/Quebec/034/2017			Hickman,R.
EPI1236385	HA	Canada	2017-Jan-17	EPI_ISL_311007	A/Quebec/033/2017			Hickman,R.
EPI1236384	HA	Canada	2017-Jan-21	EPI_ISL_311006	A/Quebec/032/2017			Hickman,R.
EPI1236383	HA	Canada	2017-Jan-23	EPI_ISL_311005	A/Quebec/031/2017			Hickman,R.
EPI1236382	HA	Canada	2017-Jan-19	EPI_ISL_311004	A/Quebec/030/2017			Hickman,R.
EPI1236381	HA	Canada	2017-Jan-19	EPI_ISL_311003	A/Quebec/029/2017			Hickman,R.
EPI1236380	HA	Canada	2017-Jan-18	EPI_ISL_311002	A/Quebec/028/2017			Hickman,R.
EPI1236379	HA	Canada	2017-Jan-18	EPI_ISL_311001	A/Quebec/027/2017			Hickman,R.
EPI1236378	HA	Canada	2017-Jan-17	EPI_ISL_311000	A/Quebec/026/2017			Hickman,R.
EPI1236373	HA	Canada	2017-Jan-17	EPI_ISL_310995	A/Quebec/021/2017			Hickman,R.
EPI1236372	HA	Canada	2017-Jan-17	EPI_ISL_310994	A/Quebec/020/2017			Hickman,R.
EPI1236371	HA	Canada	2017-Jan-13	EPI_ISL_310993	A/Quebec/019/2017			Hickman,R.
EPI858356	HA	United States	2016-Oct-01	EPI_ISL_237471	A/Florida/80/2016	Florida Department of Health-Tampa	Centers for Disease Control and Prevention
EPI1026719	HA	United States	2016-Dec-02	EPI_ISL_270161	A/North Carolina/62/2016	North Carolina State Laboratory of Public Health	Centers for Disease Control and Prevention
EPI858316	HA	United States	2016-Oct-23	EPI_ISL_237466	A/Maine/23/2016	Maine Health and Environmental Testing Laboratory	Centers for Disease Control and Prevention
EPI858103	HA	United States	2016-Oct-07	EPI_ISL_237439	A/Idaho/37/2016	State of Idaho Bureau of Laboratories	Centers for Disease Control and Prevention
EPI858142	HA	United States	2016-Oct-07	EPI_ISL_237444	A/Wyoming/30/2016	Wyoming Public Health Laboratory	Centers for Disease Control and Prevention
EPI857230	HA	United States	2016-Oct-03	EPI_ISL_237320	A/Wyoming/29/2016	Wyoming Public Health Laboratory	Centers for Disease Control and Prevention
EPI858324	HA	United States	2016-Oct-04	EPI_ISL_237467	A/New Hampshire/21/2016	New Hampshire Public Health Laboratories	Centers for Disease Control and Prevention
EPI858332	HA	United States	2016-Oct-04	EPI_ISL_237468	A/Connecticut/34/2016	Connecticut Department. of Public Health	Centers for Disease Control and Prevention
EPI857350	HA	United States	2016-Oct-01	EPI_ISL_237335	A/Iowa/28/2016	Iowa State Hygienic Laboratory	Centers for Disease Control and Prevention
EPI857342	HA	United States	2016-Oct-06	EPI_ISL_237334	A/Iowa/29/2016	Iowa State Hygienic Laboratory	Centers for Disease Control and Prevention
EPI858380	HA	United States	2016-Oct-03	EPI_ISL_237474	A/Florida/79/2016	Florida Department of Health-Jacksonville	Centers for Disease Control and Prevention
EPI857302	HA	United States	2016-Oct-03	EPI_ISL_237329	A/Florida/79/2016	Florida Department of Health-Jacksonville	Centers for Disease Control and Prevention
EPI858388	HA	United States	2016-Oct-13	EPI_ISL_237475	A/Massachusetts/37/2016	Massachusetts Department of Public Health	Centers for Disease Control and Prevention
EPI858372	HA	United States	2016-Oct-04	EPI_ISL_237473	A/Massachusetts/36/2016	Massachusetts Department of Public Health	Centers for Disease Control and Prevention
EPI857358	HA	United States	2016-Oct-14	EPI_ISL_237336	A/Wisconsin/86/2016	Wisconsin State Laboratory of Hygiene	Centers for Disease Control and Prevention
EPI857055	HA	United States	2016-Oct-02	EPI_ISL_237298	A/Wisconsin/85/2016	Wisconsin State Laboratory of Hygiene	Centers for Disease Control and Prevention
EPI857047	HA	United States	2016-Oct-02	EPI_ISL_237297	A/Wisconsin/85/2016	Wisconsin State Laboratory of Hygiene	Centers for Disease Control and Prevention
EPI1111418	HA	United States	2017-Jan-31	EPI_ISL_286712	A/Wisconsin/64/2017	Marshfield Clinic Research Foundation	Centers for Disease Control and Prevention
EPI1111403	HA	United States	2017-Jan-31	EPI_ISL_286709	A/Wisconsin/63/2017	Marshfield Clinic Research Foundation	Centers for Disease Control and Prevention
EPI1111356	HA	United States	2017-Jan-31	EPI_ISL_286703	A/Wisconsin/62/2017	Marshfield Clinic Research Foundation	Centers for Disease Control and Prevention
EPI1111336	HA	United States	2017-Jan-31	EPI_ISL_286701	A/Wisconsin/61/2017	Marshfield Clinic Research Foundation	Centers for Disease Control and Prevention
EPI1111319	HA	United States	2017-Jan-26	EPI_ISL_286699	A/Wisconsin/56/2017	Marshfield Clinic Research Foundation	Centers for Disease Control and Prevention
EPI1111298	HA	United States	2017-Jan-24	EPI_ISL_286697	A/Wisconsin/55/2017	Marshfield Clinic Research Foundation	Centers for Disease Control and Prevention
EPI1111284	HA	United States	2017-Jan-24	EPI_ISL_286695	A/Wisconsin/54/2017	Marshfield Clinic Research Foundation	Centers for Disease Control and Prevention
EPI1111267	HA	United States	2017-Jan-23	EPI_ISL_286692	A/Wisconsin/53/2017	Marshfield Clinic Research Foundation	Centers for Disease Control and Prevention
EPI1111250	HA	United States	2017-Jan-23	EPI_ISL_286690	A/Wisconsin/52/2017	Marshfield Clinic Research Foundation	Centers for Disease Control and Prevention
EPI1111234	HA	United States	2017-Jan-16	EPI_ISL_286688	A/Wisconsin/51/2017	Marshfield Clinic Research Foundation	Centers for Disease Control and Prevention
EPI1111218	HA	United States	2017-Jan-16	EPI_ISL_286687	A/Wisconsin/50/2017	Marshfield Clinic Research Foundation	Centers for Disease Control and Prevention
EPI1110871	HA	United States	2017-Jan-31	EPI_ISL_286643	A/Washington/240/2017	Marshfield Clinic Research Foundation	Centers for Disease Control and Prevention
EPI1110863	HA	United States	2017-Jan-31	EPI_ISL_286642	A/Washington/239/2017	Marshfield Clinic Research Foundation	Centers for Disease Control and Prevention
EPI1110855	HA	United States	2017-Jan-31	EPI_ISL_286641	A/Washington/238/2017	Marshfield Clinic Research Foundation	Centers for Disease Control and Prevention
EPI1110775	HA	United States	2017-Jan-31	EPI_ISL_286631	A/Washington/237/2017	Marshfield Clinic Research Foundation	Centers for Disease Control and Prevention
EPI1110743	HA	United States	2017-Jan-31	EPI_ISL_286627	A/Washington/236/2017	Marshfield Clinic Research Foundation	Centers for Disease Control and Prevention
EPI1110735	HA	United States	2017-Jan-30	EPI_ISL_286626	A/Washington/231/2017	Marshfield Clinic Research Foundation	Centers for Disease Control and Prevention
EPI1110727	HA	United States	2017-Jan-30	EPI_ISL_286625	A/Washington/230/2017	Marshfield Clinic Research Foundation	Centers for Disease Control and Prevention
EPI1110719	HA	United States	2017-Jan-30	EPI_ISL_286624	A/Washington/229/2017	Marshfield Clinic Research Foundation	Centers for Disease Control and Prevention
EPI1110711	HA	United States	2017-Jan-31	EPI_ISL_286623	A/Washington/235/2017	Marshfield Clinic Research Foundation	Centers for Disease Control and Prevention
EPI1110703	HA	United States	2017-Jan-30	EPI_ISL_286622	A/Washington/228/2017	Marshfield Clinic Research Foundation	Centers for Disease Control and Prevention
EPI1110304	HA	United States	2017-Jan-31	EPI_ISL_286572	A/Washington/234/2017	Marshfield Clinic Research Foundation	Centers for Disease Control and Prevention
EPI1110290	HA	United States	2017-Jan-31	EPI_ISL_286570	A/Washington/233/2017	Marshfield Clinic Research Foundation	Centers for Disease Control and Prevention
EPI1110278	HA	United States	2017-Jan-30	EPI_ISL_286568	A/Washington/227/2017	Marshfield Clinic Research Foundation	Centers for Disease Control and Prevention
EPI1110264	HA	United States	2017-Jan-31	EPI_ISL_286567	A/Washington/232/2017	Marshfield Clinic Research Foundation	Centers for Disease Control and Prevention
EPI1110251	HA	United States	2017-Jan-30	EPI_ISL_286564	A/Washington/226/2017	Marshfield Clinic Research Foundation	Centers for Disease Control and Prevention
EPI1110232	HA	United States	2017-Jan-27	EPI_ISL_286563	A/Washington/222/2017	Marshfield Clinic Research Foundation	Centers for Disease Control and Prevention
EPI1110221	HA	United States	2017-Jan-26	EPI_ISL_286561	A/Washington/219/2017	Marshfield Clinic Research Foundation	Centers for Disease Control and Prevention
EPI1110208	HA	United States	2017-Jan-26	EPI_ISL_286559	A/Washington/218/2017	Marshfield Clinic Research Foundation	Centers for Disease Control and Prevention
EPI1110191	HA	United States	2017-Jan-25	EPI_ISL_286557	A/Washington/205/2017	Marshfield Clinic Research Foundation	Centers for Disease Control and Prevention
EPI1110174	HA	United States	2017-Jan-26	EPI_ISL_286555	A/Washington/217/2017	Marshfield Clinic Research Foundation	Centers for Disease Control and Prevention
EPI1110155	HA	United States	2017-Jan-26	EPI_ISL_286553	A/Washington/216/2017	Marshfield Clinic Research Foundation	Centers for Disease Control and Prevention
EPI1110140	HA	United States	2017-Jan-24	EPI_ISL_286551	A/Washington/195/2017	Marshfield Clinic Research Foundation	Centers for Disease Control and Prevention
EPI1110123	HA	United States	2017-Jan-25	EPI_ISL_286548	A/Washington/204/2017	Marshfield Clinic Research Foundation	Centers for Disease Control and Prevention
EPI1110106	HA	United States	2017-Jan-19	EPI_ISL_286547	A/Washington/161/2017	Marshfield Clinic Research Foundation	Centers for Disease Control and Prevention
EPI1110102	HA	United States	2017-Jan-26	EPI_ISL_286545	A/Washington/215/2017	Marshfield Clinic Research Foundation	Centers for Disease Control and Prevention
EPI1110086	HA	United States	2017-Jan-19	EPI_ISL_286544	A/Washington/160/2017	Marshfield Clinic Research Foundation	Centers for Disease Control and Prevention
EPI1110070	HA	United States	2017-Jan-25	EPI_ISL_286542	A/Washington/203/2017	Marshfield Clinic Research Foundation	Centers for Disease Control and Prevention
EPI1110069	HA	United States	2017-Jan-19	EPI_ISL_286541	A/Washington/159/2017	Marshfield Clinic Research Foundation	Centers for Disease Control and Prevention
EPI1110054	HA	United States	2017-Jan-25	EPI_ISL_286539	A/Washington/202/2017	Marshfield Clinic Research Foundation	Centers for Disease Control and Prevention
EPI1110038	HA	United States	2017-Jan-18	EPI_ISL_286538	A/Washington/155/2017	Marshfield Clinic Research Foundation	Centers for Disease Control and Prevention
EPI1110030	HA	United States	2017-Jan-25	EPI_ISL_286537	A/Washington/201/2017	Marshfield Clinic Research Foundation	Centers for Disease Control and Prevention
EPI1110007	HA	United States	2017-Jan-24	EPI_ISL_286535	A/Washington/194/2017	Marshfield Clinic Research Foundation	Centers for Disease Control and Prevention
EPI1110018	HA	United States	2017-Jan-18	EPI_ISL_286533	A/Washington/154/2017	Marshfield Clinic Research Foundation	Centers for Disease Control and Prevention
EPI1109993	HA	United States	2017-Jan-24	EPI_ISL_286532	A/Washington/193/2017	Marshfield Clinic Research Foundation	Centers for Disease Control and Prevention
EPI1109980	HA	United States	2017-Jan-19	EPI_ISL_286531	A/Washington/158/2017	Marshfield Clinic Research Foundation	Centers for Disease Control and Prevention
EPI1109973	HA	United States	2017-Jan-24	EPI_ISL_286529	A/Washington/192/2017	Marshfield Clinic Research Foundation	Centers for Disease Control and Prevention
EPI1109961	HA	United States	2017-Jan-18	EPI_ISL_286528	A/Washington/153/2017	Marshfield Clinic Research Foundation	Centers for Disease Control and Prevention
EPI1109949	HA	United States	2017-Jan-25	EPI_ISL_286527	A/Washington/200/2017	Marshfield Clinic Research Foundation	Centers for Disease Control and Prevention
EPI1109940	HA	United States	2017-Jan-13	EPI_ISL_286525	A/Washington/129/2017	Marshfield Clinic Research Foundation	Centers for Disease Control and Prevention
EPI1109931	HA	United States	2017-Jan-25	EPI_ISL_286524	A/Washington/199/2017	Marshfield Clinic Research Foundation	Centers for Disease Control and Prevention
EPI1109914	HA	United States	2017-Jan-13	EPI_ISL_286522	A/Washington/128/2017	Marshfield Clinic Research Foundation	Centers for Disease Control and Prevention
EPI1109910	HA	United States	2017-Jan-26	EPI_ISL_286521	A/Washington/214/2017	Marshfield Clinic Research Foundation	Centers for Disease Control and Prevention
EPI1109886	HA	United States	2017-Jan-26	EPI_ISL_286519	A/Washington/213/2017	Marshfield Clinic Research Foundation	Centers for Disease Control and Prevention
EPI1109893	HA	United States	2017-Jan-13	EPI_ISL_286518	A/Washington/127/2017	Marshfield Clinic Research Foundation	Centers for Disease Control and Prevention
EPI1109864	HA	United States	2017-Jan-13	EPI_ISL_286517	A/Washington/126/2017	Marshfield Clinic Research Foundation	Centers for Disease Control and Prevention
EPI1109865	HA	United States	2017-Jan-26	EPI_ISL_286515	A/Washington/212/2017	Marshfield Clinic Research Foundation	Centers for Disease Control and Prevention
EPI1109841	HA	United States	2017-Jan-26	EPI_ISL_286514	A/Washington/211/2017	Marshfield Clinic Research Foundation	Centers for Disease Control and Prevention
EPI1109843	HA	United States	2017-Jan-13	EPI_ISL_286513	A/Washington/125/2017	Marshfield Clinic Research Foundation	Centers for Disease Control and Prevention
EPI1109814	HA	United States	2017-Jan-30	EPI_ISL_286511	A/Wisconsin/60/2017	Marshfield Clinic Research Foundation	Centers for Disease Control and Prevention
EPI1109824	HA	United States	2017-Jan-26	EPI_ISL_286510	A/Washington/210/2017	Marshfield Clinic Research Foundation	Centers for Disease Control and Prevention
EPI1109791	HA	United States	2017-Jan-25	EPI_ISL_286509	A/Washington/198/2017	Marshfield Clinic Research Foundation	Centers for Disease Control and Prevention
EPI1109800	HA	United States	2017-Jan-30	EPI_ISL_286508	A/Wisconsin/59/2017	Marshfield Clinic Research Foundation	Centers for Disease Control and Prevention
EPI1109816	HA	United States	2017-Jan-13	EPI_ISL_286507	A/Washington/124/2017	Marshfield Clinic Research Foundation	Centers for Disease Control and Prevention
EPI1109781	HA	United States	2017-Jan-25	EPI_ISL_286506	A/Washington/197/2017	Marshfield Clinic Research Foundation	Centers for Disease Control and Prevention
EPI1109777	HA	United States	2017-Jan-28	EPI_ISL_286505	A/Wisconsin/57/2017	Marshfield Clinic Research Foundation	Centers for Disease Control and Prevention
EPI1109775	HA	United States	2017-Jan-12	EPI_ISL_286504	A/Washington/116/2017	Marshfield Clinic Research Foundation	Centers for Disease Control and Prevention
EPI1109757	HA	United States	2017-Jan-26	EPI_ISL_286503	A/Washington/209/2017	Marshfield Clinic Research Foundation	Centers for Disease Control and Prevention
EPI1109756	HA	United States	2017-Jan-29	EPI_ISL_286502	A/Wisconsin/58/2017	Marshfield Clinic Research Foundation	Centers for Disease Control and Prevention
EPI1109738	HA	United States	2017-Jan-26	EPI_ISL_286501	A/Washington/208/2017	Marshfield Clinic Research Foundation	Centers for Disease Control and Prevention
EPI1109748	HA	United States	2017-Jan-13	EPI_ISL_286500	A/Washington/123/2017	Marshfield Clinic Research Foundation	Centers for Disease Control and Prevention
EPI1109727	HA	United States	2017-Jan-26	EPI_ISL_286499	A/Washington/207/2017	Marshfield Clinic Research Foundation	Centers for Disease Control and Prevention
EPI1109722	HA	United States	2017-Jan-13	EPI_ISL_286498	A/Washington/122/2017	Marshfield Clinic Research Foundation	Centers for Disease Control and Prevention
EPI1109711	HA	United States	2017-Jan-27	EPI_ISL_286497	A/Washington/221/2017	Marshfield Clinic Research Foundation	Centers for Disease Control and Prevention
EPI1109700	HA	United States	2017-Jan-13	EPI_ISL_286496	A/Washington/121/2017	Marshfield Clinic Research Foundation	Centers for Disease Control and Prevention
EPI1109698	HA	United States	2017-Jan-26	EPI_ISL_286495	A/Washington/206/2017	Marshfield Clinic Research Foundation	Centers for Disease Control and Prevention
EPI1109686	HA	United States	2017-Jan-12	EPI_ISL_286494	A/Washington/115/2017	Marshfield Clinic Research Foundation	Centers for Disease Control and Prevention
EPI1109674	HA	United States	2017-Jan-17	EPI_ISL_286493	A/Washington/150/2017	Marshfield Clinic Research Foundation	Centers for Disease Control and Prevention
EPI1109680	HA	United States	2017-Jan-30	EPI_ISL_286492	A/Washington/225/2017	Marshfield Clinic Research Foundation	Centers for Disease Control and Prevention
EPI1109659	HA	United States	2017-Jan-17	EPI_ISL_286491	A/Washington/149/2017	Marshfield Clinic Research Foundation	Centers for Disease Control and Prevention
EPI1109658	HA	United States	2017-Jan-27	EPI_ISL_286490	A/Washington/220/2017	Marshfield Clinic Research Foundation	Centers for Disease Control and Prevention
EPI1109641	HA	United States	2017-Jan-30	EPI_ISL_286489	A/Washington/224/2017	Marshfield Clinic Research Foundation	Centers for Disease Control and Prevention
EPI1109645	HA	United States	2017-Jan-17	EPI_ISL_286488	A/Washington/148/2017	Marshfield Clinic Research Foundation	Centers for Disease Control and Prevention
EPI1109626	HA	United States	2017-Jan-16	EPI_ISL_286487	A/Washington/138/2017	Marshfield Clinic Research Foundation	Centers for Disease Control and Prevention
EPI1109627	HA	United States	2017-Jan-30	EPI_ISL_286486	A/Washington/223/2017	Marshfield Clinic Research Foundation	Centers for Disease Control and Prevention
EPI1109608	HA	United States	2017-Jan-25	EPI_ISL_286485	A/Washington/196/2017	Marshfield Clinic Research Foundation	Centers for Disease Control and Prevention
EPI1109613	HA	United States	2017-Jan-16	EPI_ISL_286484	A/Washington/137/2017	Marshfield Clinic Research Foundation	Centers for Disease Control and Prevention
EPI1109595	HA	United States	2017-Jan-23	EPI_ISL_286483	A/Washington/189/2017	Marshfield Clinic Research Foundation	Centers for Disease Control and Prevention
EPI1109594	HA	United States	2017-Jan-15	EPI_ISL_286482	A/Washington/130/2017	Marshfield Clinic Research Foundation	Centers for Disease Control and Prevention
EPI1109578	HA	United States	2017-Jan-16	EPI_ISL_286481	A/Washington/136/2017	Marshfield Clinic Research Foundation	Centers for Disease Control and Prevention
EPI1109580	HA	United States	2017-Jan-23	EPI_ISL_286480	A/Washington/188/2017	Marshfield Clinic Research Foundation	Centers for Disease Control and Prevention
EPI1109564	HA	United States	2017-Jan-16	EPI_ISL_286479	A/Washington/135/2017	Marshfield Clinic Research Foundation	Centers for Disease Control and Prevention
EPI1109562	HA	United States	2017-Jan-24	EPI_ISL_286478	A/Washington/191/2017	Marshfield Clinic Research Foundation	Centers for Disease Control and Prevention
EPI1109549	HA	United States	2017-Jan-16	EPI_ISL_286477	A/Washington/134/2017	Marshfield Clinic Research Foundation	Centers for Disease Control and Prevention
EPI1109545	HA	United States	2017-Jan-23	EPI_ISL_286476	A/Washington/187/2017	Marshfield Clinic Research Foundation	Centers for Disease Control and Prevention
EPI1109536	HA	United States	2017-Jan-17	EPI_ISL_286475	A/Washington/147/2017	Marshfield Clinic Research Foundation	Centers for Disease Control and Prevention
EPI1109527	HA	United States	2017-Jan-23	EPI_ISL_286474	A/Washington/186/2017	Marshfield Clinic Research Foundation	Centers for Disease Control and Prevention
EPI1109518	HA	United States	2017-Jan-17	EPI_ISL_286473	A/Washington/146/2017	Marshfield Clinic Research Foundation	Centers for Disease Control and Prevention
EPI1109511	HA	United States	2017-Jan-24	EPI_ISL_286472	A/Washington/190/2017	Marshfield Clinic Research Foundation	Centers for Disease Control and Prevention
EPI1109500	HA	United States	2017-Jan-18	EPI_ISL_286471	A/Washington/152/2017	Marshfield Clinic Research Foundation	Centers for Disease Control and Prevention
EPI1109497	HA	United States	2017-Jan-23	EPI_ISL_286470	A/Washington/185/2017	Marshfield Clinic Research Foundation	Centers for Disease Control and Prevention
EPI1109482	HA	United States	2017-Jan-23	EPI_ISL_286469	A/Washington/184/2017	Marshfield Clinic Research Foundation	Centers for Disease Control and Prevention
EPI1109484	HA	United States	2017-Jan-16	EPI_ISL_286468	A/Washington/133/2017	Marshfield Clinic Research Foundation	Centers for Disease Control and Prevention
EPI1109467	HA	United States	2017-Jan-23	EPI_ISL_286467	A/Washington/183/2017	Marshfield Clinic Research Foundation	Centers for Disease Control and Prevention
EPI1109466	HA	United States	2017-Jan-16	EPI_ISL_286466	A/Washington/132/2017	Marshfield Clinic Research Foundation	Centers for Disease Control and Prevention
EPI1109455	HA	United States	2017-Jan-23	EPI_ISL_286465	A/Washington/182/2017	Marshfield Clinic Research Foundation	Centers for Disease Control and Prevention
EPI1109448	HA	United States	2017-Jan-16	EPI_ISL_286464	A/Washington/131/2017	Marshfield Clinic Research Foundation	Centers for Disease Control and Prevention
EPI1109440	HA	United States	2017-Jan-20	EPI_ISL_286463	A/Washington/181/2017	Marshfield Clinic Research Foundation	Centers for Disease Control and Prevention
EPI1109424	HA	United States	2017-Jan-20	EPI_ISL_286462	A/Washington/180/2017	Marshfield Clinic Research Foundation	Centers for Disease Control and Prevention
EPI1109428	HA	United States	2017-Jan-17	EPI_ISL_286461	A/Washington/145/2017	Marshfield Clinic Research Foundation	Centers for Disease Control and Prevention
EPI1109411	HA	United States	2017-Jan-20	EPI_ISL_286460	A/Washington/179/2017	Marshfield Clinic Research Foundation	Centers for Disease Control and Prevention
EPI1109410	HA	United States	2017-Jan-17	EPI_ISL_286459	A/Washington/144/2017	Marshfield Clinic Research Foundation	Centers for Disease Control and Prevention
EPI1109400	HA	United States	2017-Jan-19	EPI_ISL_286458	A/Washington/173/2017	Marshfield Clinic Research Foundation	Centers for Disease Control and Prevention
EPI1109391	HA	United States	2017-Jan-18	EPI_ISL_286457	A/Washington/151/2017	Marshfield Clinic Research Foundation	Centers for Disease Control and Prevention
EPI1109388	HA	United States	2017-Jan-18	EPI_ISL_286456	A/Washington/157/2017	Marshfield Clinic Research Foundation	Centers for Disease Control and Prevention
EPI1109377	HA	United States	2017-Jan-17	EPI_ISL_286455	A/Washington/143/2017	Marshfield Clinic Research Foundation	Centers for Disease Control and Prevention
EPI1109368	HA	United States	2017-Jan-19	EPI_ISL_286454	A/Washington/171/2017	Marshfield Clinic Research Foundation	Centers for Disease Control and Prevention
EPI1109361	HA	United States	2017-Jan-17	EPI_ISL_286453	A/Washington/142/2017	Marshfield Clinic Research Foundation	Centers for Disease Control and Prevention
EPI1109354	HA	United States	2017-Jan-19	EPI_ISL_286452	A/Washington/170/2017	Marshfield Clinic Research Foundation	Centers for Disease Control and Prevention
EPI1109346	HA	United States	2017-Jan-17	EPI_ISL_286451	A/Washington/141/2017	Marshfield Clinic Research Foundation	Centers for Disease Control and Prevention
EPI1109334	HA	United States	2017-Jan-19	EPI_ISL_286450	A/Washington/169/2017	Marshfield Clinic Research Foundation	Centers for Disease Control and Prevention
EPI1109332	HA	United States	2017-Jan-17	EPI_ISL_286449	A/Washington/140/2017	Marshfield Clinic Research Foundation	Centers for Disease Control and Prevention
EPI1109320	HA	United States	2017-Jan-18	EPI_ISL_286448	A/Washington/156/2017	Marshfield Clinic Research Foundation	Centers for Disease Control and Prevention
EPI1109313	HA	United States	2017-Jan-17	EPI_ISL_286447	A/Washington/139/2017	Marshfield Clinic Research Foundation	Centers for Disease Control and Prevention
EPI1109306	HA	United States	2017-Jan-19	EPI_ISL_286446	A/Washington/168/2017	Marshfield Clinic Research Foundation	Centers for Disease Control and Prevention
EPI1109293	HA	United States	2017-Jan-13	EPI_ISL_286445	A/Washington/120/2017	Marshfield Clinic Research Foundation	Centers for Disease Control and Prevention
EPI1109292	HA	United States	2017-Jan-19	EPI_ISL_286444	A/Washington/167/2017	Marshfield Clinic Research Foundation	Centers for Disease Control and Prevention
EPI1109277	HA	United States	2017-Jan-13	EPI_ISL_286443	A/Washington/119/2017	Marshfield Clinic Research Foundation	Centers for Disease Control and Prevention
EPI1109276	HA	United States	2017-Jan-19	EPI_ISL_286442	A/Washington/166/2017	Marshfield Clinic Research Foundation	Centers for Disease Control and Prevention
EPI1109260	HA	United States	2017-Jan-20	EPI_ISL_286441	A/Washington/178/2017	Marshfield Clinic Research Foundation	Centers for Disease Control and Prevention
EPI1109261	HA	United States	2017-Jan-12	EPI_ISL_286440	A/Washington/114/2017	Marshfield Clinic Research Foundation	Centers for Disease Control and Prevention
EPI1109244	HA	United States	2017-Jan-12	EPI_ISL_286439	A/Washington/113/2017	Marshfield Clinic Research Foundation	Centers for Disease Control and Prevention
EPI1109245	HA	United States	2017-Jan-19	EPI_ISL_286438	A/Washington/165/2017	Marshfield Clinic Research Foundation	Centers for Disease Control and Prevention
EPI1109230	HA	United States	2017-Jan-13	EPI_ISL_286437	A/Washington/118/2017	Marshfield Clinic Research Foundation	Centers for Disease Control and Prevention
EPI1109227	HA	United States	2017-Jan-20	EPI_ISL_286436	A/Washington/177/2017	Marshfield Clinic Research Foundation	Centers for Disease Control and Prevention
EPI1109213	HA	United States	2017-Jan-12	EPI_ISL_286435	A/Washington/112/2017	Marshfield Clinic Research Foundation	Centers for Disease Control and Prevention
EPI1109211	HA	United States	2017-Jan-19	EPI_ISL_286434	A/Washington/164/2017	Marshfield Clinic Research Foundation	Centers for Disease Control and Prevention
EPI1109199	HA	United States	2017-Jan-13	EPI_ISL_286433	A/Washington/117/2017	Marshfield Clinic Research Foundation	Centers for Disease Control and Prevention
EPI1109194	HA	United States	2017-Jan-20	EPI_ISL_286432	A/Washington/176/2017	Marshfield Clinic Research Foundation	Centers for Disease Control and Prevention
EPI1109179	HA	United States	2017-Jan-20	EPI_ISL_286431	A/Washington/175/2017	Marshfield Clinic Research Foundation	Centers for Disease Control and Prevention
EPI1109182	HA	United States	2017-Jan-12	EPI_ISL_286430	A/Washington/111/2017	Marshfield Clinic Research Foundation	Centers for Disease Control and Prevention
EPI1109166	HA	United States	2017-Jan-19	EPI_ISL_286429	A/Washington/163/2017	Marshfield Clinic Research Foundation	Centers for Disease Control and Prevention
EPI1109163	HA	United States	2017-Jan-12	EPI_ISL_286428	A/Washington/110/2017	Marshfield Clinic Research Foundation	Centers for Disease Control and Prevention
EPI1109151	HA	United States	2017-Jan-20	EPI_ISL_286427	A/Washington/174/2017	Marshfield Clinic Research Foundation	Centers for Disease Control and Prevention
EPI1109146	HA	United States	2017-Jan-12	EPI_ISL_286426	A/Washington/109/2017	Marshfield Clinic Research Foundation	Centers for Disease Control and Prevention
EPI1109136	HA	United States	2017-Jan-19	EPI_ISL_286425	A/Washington/162/2017	Marshfield Clinic Research Foundation	Centers for Disease Control and Prevention
EPI1109129	HA	United States	2017-Jan-12	EPI_ISL_286424	A/Washington/108/2017	Marshfield Clinic Research Foundation	Centers for Disease Control and Prevention
EPI1109089	HA	United States	2017-Jan-11	EPI_ISL_286419	A/Washington/99/2017	Marshfield Clinic Research Foundation	Centers for Disease Control and Prevention
EPI1109081	HA	United States	2017-Jan-11	EPI_ISL_286418	A/Washington/93/2017	Marshfield Clinic Research Foundation	Centers for Disease Control and Prevention
EPI1109073	HA	United States	2017-Jan-11	EPI_ISL_286417	A/Washington/98/2017	Marshfield Clinic Research Foundation	Centers for Disease Control and Prevention
EPI858348	HA	United States	2016-Oct-16	EPI_ISL_237470	A/Ohio/38/2016	Ohio Department of Health Laboratories	Centers for Disease Control and Prevention
EPI858087	HA	United States	2016-Oct-09	EPI_ISL_237437	A/California/135/2016	California Department of Health Services	Centers for Disease Control and Prevention
EPI858079	HA	United States	2016-Oct-03	EPI_ISL_237436	A/California/134/2016	California Department of Health Services	Centers for Disease Control and Prevention
EPI858071	HA	United States	2016-Oct-03	EPI_ISL_237435	A/California/133/2016	California Department of Health Services	Centers for Disease Control and Prevention
EPI858063	HA	United States	2016-Oct-02	EPI_ISL_237434	A/California/132/2016	California Department of Health Services	Centers for Disease Control and Prevention
EPI858047	HA	United States	2016-Oct-05	EPI_ISL_237432	A/California/129/2016	California Department of Health Services	Centers for Disease Control and Prevention
EPI857278	HA	United States	2016-Oct-10	EPI_ISL_237326	A/California/130/2016	California Department of Health Services	Centers for Disease Control and Prevention
EPI857294	HA	United States	2016-Oct-05	EPI_ISL_237328	A/Washington/78/2016	Seattle & King County Public Health Lab	Centers for Disease Control and Prevention
EPI857286	HA	United States	2016-Oct-03	EPI_ISL_237327	A/Washington/77/2016	Seattle & King County Public Health Lab	Centers for Disease Control and Prevention
EPI1026870	HA	United States	2017-Jan-25	EPI_ISL_270180	A/Washington/16/2017	Washington State Public Health Laboratory	Centers for Disease Control and Prevention
EPI858364	HA	United States	2016-Oct-04	EPI_ISL_237472	A/Minnesota/73/2016	Minnesota Department of Health	Centers for Disease Control and Prevention
EPI858158	HA	United States	2016-Oct-10	EPI_ISL_237446	A/Minnesota/75/2016	Minnesota Department of Health	Centers for Disease Control and Prevention
EPI858150	HA	United States	2016-Oct-05	EPI_ISL_237445	A/Minnesota/74/2016	Minnesota Department of Health	Centers for Disease Control and Prevention
EPI857222	HA	United States	2016-Oct-04	EPI_ISL_237319	A/Minnesota/73/2016	Minnesota Department of Health	Centers for Disease Control and Prevention
EPI857214	HA	United States	2016-Oct-02	EPI_ISL_237318	A/Minnesota/72/2016	Minnesota Department of Health	Centers for Disease Control and Prevention
EPI857318	HA	United States	2016-Oct-07	EPI_ISL_237331	A/Illinois/47/2016	Illinois Department of Public Health-Carbondale	Centers for Disease Control and Prevention
EPI955663	HA	United States	2017-Feb-09	EPI_ISL_255321	A/Alaska/05/2017	Alaska State Virology Lab	Centers for Disease Control and Prevention
EPI955671	HA	United States	2017-Feb-09	EPI_ISL_255322	A/Alaska/06/2017	Alaska State Virology Lab	Centers for Disease Control and Prevention
EPI955711	HA	United States	2017-Feb-15	EPI_ISL_255327	A/Delaware/09/2017	Delaware Public Health Lab	Centers for Disease Control and Prevention
EPI955782	HA	United States	2017-Feb-06	EPI_ISL_255336	A/Nevada/06/2017	Nevada State Health Laboratory	Centers for Disease Control and Prevention
EPI955790	HA	United States	2017-Feb-08	EPI_ISL_255337	A/Nevada/07/2017	Nevada State Health Laboratory	Centers for Disease Control and Prevention
EPI955798	HA	United States	2017-Feb-07	EPI_ISL_255338	A/New Mexico/06/2017	New Mexico Department of Health	Centers for Disease Control and Prevention
EPI955806	HA	United States	2017-Feb-08	EPI_ISL_255339	A/New Mexico/07/2017	New Mexico Department of Health	Centers for Disease Control and Prevention
EPI955838	HA	United States	2017-Feb-15	EPI_ISL_255343	A/Utah/09/2017	Utah Department of Health	Centers for Disease Control and Prevention
EPI955845	HA	United States	2017-Feb-16	EPI_ISL_255344	A/Utah/10/2017	Utah Department of Health	Centers for Disease Control and Prevention
EPI955853	HA	United States	2017-Feb-08	EPI_ISL_255345	A/Washington/20/2017	Washington State Public Health Laboratory	Centers for Disease Control and Prevention
EPI955861	HA	United States	2017-Feb-12	EPI_ISL_255346	A/Washington/23/2017	Washington State Public Health Laboratory	Centers for Disease Control and Prevention
EPI955869	HA	United States	2017-Feb-09	EPI_ISL_255347	A/Wyoming/07/2017	Wyoming Public Health Laboratory	Centers for Disease Control and Prevention
EPI955877	HA	United States	2017-Feb-13	EPI_ISL_255348	A/Wyoming/08/2017	Wyoming Public Health Laboratory	Centers for Disease Control and Prevention
EPI959723	HA	United States	2017-Feb-03	EPI_ISL_255958	A/Colorado/08/2017	Colorado Department of Health Lab	Centers for Disease Control and Prevention
EPI959754	HA	United States	2017-Feb-10	EPI_ISL_255962	A/Kansas/06/2017	Kansas Department of Health and Environment	Centers for Disease Control and Prevention
EPI959762	HA	United States	2017-Feb-13	EPI_ISL_255963	A/Kansas/07/2017	Kansas Department of Health and Environment	Centers for Disease Control and Prevention
EPI959802	HA	United States	2017-Feb-14	EPI_ISL_255968	A/Michigan/24/2017	Michigan Department of Community Health	Centers for Disease Control and Prevention
EPI959810	HA	United States	2017-Feb-16	EPI_ISL_255969	A/Minnesota/12/2017	Minnesota Department of Health	Centers for Disease Control and Prevention
EPI959818	HA	United States	2017-Feb-17	EPI_ISL_255970	A/Minnesota/13/2017	Minnesota Department of Health	Centers for Disease Control and Prevention
EPI959826	HA	United States	2017-Feb-16	EPI_ISL_255971	A/Mississippi/06/2017	Mississippi Public Health Laboratory	Centers for Disease Control and Prevention
EPI959834	HA	United States	2017-Feb-23	EPI_ISL_255972	A/Mississippi/08/2017	Mississippi Public Health Laboratory	Centers for Disease Control and Prevention
EPI959842	HA	United States	2017-Feb-21	EPI_ISL_255973	A/Missouri/09/2017	Missouri Department. of Health & Senior Services	Centers for Disease Control and Prevention
EPI959850	HA	United States	2017-Feb-22	EPI_ISL_255974	A/Missouri/10/2017	Missouri Department. of Health & Senior Services	Centers for Disease Control and Prevention
EPI959858	HA	United States	2017-Feb-11	EPI_ISL_255975	A/Montana/09/2017	Montana Laboratory Services Bureau	Centers for Disease Control and Prevention
EPI959874	HA	United States	2017-Feb-05	EPI_ISL_255977	A/New York/06/2017	New York State Department of Health	Centers for Disease Control and Prevention
EPI959882	HA	United States	2017-Feb-07	EPI_ISL_255978	A/New York/07/2017	New York State Department of Health	Centers for Disease Control and Prevention
EPI959889	HA	United States	2017-Feb-07	EPI_ISL_255979	A/Ohio/05/2017	Ohio Department of Health Laboratories	Centers for Disease Control and Prevention
EPI959897	HA	United States	2017-Feb-06	EPI_ISL_255980	A/Oregon/07/2017	Oregon Public Health Laboratory	Centers for Disease Control and Prevention
EPI959905	HA	United States	2017-Feb-14	EPI_ISL_255981	A/Oregon/08/2017	Oregon Public Health Laboratory	Centers for Disease Control and Prevention
EPI959916	HA	United States	2017-Feb-08	EPI_ISL_255983	A/Pennsylvania/06/2017	Pennsylvania Department of Health	Centers for Disease Control and Prevention
EPI959924	HA	United States	2017-Feb-08	EPI_ISL_255984	A/Pennsylvania/07/2017	Pennsylvania Department of Health	Centers for Disease Control and Prevention
EPI959940	HA	United States	2017-Feb-16	EPI_ISL_255986	A/Texas/54/2017	Dallas County Health and Human Services	Centers for Disease Control and Prevention
EPI959948	HA	United States	2017-Feb-16	EPI_ISL_255987	A/Texas/55/2017	Dallas County Health and Human Services	Centers for Disease Control and Prevention
EPI960604	HA	United States	2017-Feb-22	EPI_ISL_256140	A/Texas/53/2017	Texas Department of State Health Services-Laboratory Services	Centers for Disease Control and Prevention
EPI960614	HA	United States	2017-Feb-23	EPI_ISL_256141	A/South Carolina/06/2017	South Carolina Department of Health	Centers for Disease Control and Prevention
EPI960622	HA	United States	2017-Feb-23	EPI_ISL_256142	A/South Carolina/07/2017	South Carolina Department of Health	Centers for Disease Control and Prevention
EPI960861	HA	United States	2017-Feb-13	EPI_ISL_256172	A/Texas/40/2017	Dallas County Health and Human Services	Centers for Disease Control and Prevention
EPI960877	HA	United States	2017-Feb-21	EPI_ISL_256174	A/Washington/25/2017	Washington State Public Health Laboratory	Centers for Disease Control and Prevention
EPI960885	HA	United States	2017-Feb-20	EPI_ISL_256175	A/Alabama/08/2017	ADPH Bureau of Clinical Laboratories	Centers for Disease Control and Prevention
EPI960893	HA	United States	2017-Feb-24	EPI_ISL_256176	A/Alabama/09/2017	ADPH Bureau of Clinical Laboratories	Centers for Disease Control and Prevention
EPI960901	HA	United States	2017-Feb-27	EPI_ISL_256177	A/North Dakota/09/2017	North Dakota Department of Health	Centers for Disease Control and Prevention
EPI960909	HA	United States	2017-Feb-28	EPI_ISL_256178	A/North Dakota/11/2017	North Dakota Department of Health	Centers for Disease Control and Prevention
EPI960917	HA	United States	2017-Feb-27	EPI_ISL_256179	A/Texas/60/2017	Houston Department of Health and Human Services	Centers for Disease Control and Prevention
EPI960925	HA	United States	2017-Feb-27	EPI_ISL_256180	A/Texas/61/2017	Houston Department of Health and Human Services	Centers for Disease Control and Prevention
EPI960931	HA	United States	2017-Feb-06	EPI_ISL_256181	A/Illinois/14/2017	Illinois Department of Public Health-Carbondale	Centers for Disease Control and Prevention
EPI960939	HA	United States	2017-Feb-07	EPI_ISL_256182	A/Illinois/15/2017	Illinois Department of Public Health-Carbondale	Centers for Disease Control and Prevention
EPI960947	HA	United States	2017-Feb-20	EPI_ISL_256183	A/Illinois/17/2017	Illinois Department of Public Health-Carbondale	Centers for Disease Control and Prevention
EPI960955	HA	United States	2017-Feb-19	EPI_ISL_256184	A/Illinois/16/2017	Illinois Department of Public Health-Carbondale	Centers for Disease Control and Prevention
EPI960963	HA	United States	2017-Feb-21	EPI_ISL_256185	A/Illinois/18/2017	Illinois Department of Public Health-Carbondale	Centers for Disease Control and Prevention
EPI960971	HA	United States	2017-Feb-22	EPI_ISL_256186	A/Illinois/19/2017	Illinois Department of Public Health-Carbondale	Centers for Disease Control and Prevention
EPI960979	HA	United States	2017-Feb-26	EPI_ISL_256187	A/Illinois/21/2017	Illinois Department of Public Health-Carbondale	Centers for Disease Control and Prevention
EPI960987	HA	United States	2017-Feb-24	EPI_ISL_256188	A/Illinois/20/2017	Illinois Department of Public Health-Carbondale	Centers for Disease Control and Prevention
EPI960995	HA	United States	2017-Feb-17	EPI_ISL_256189	A/Indiana/15/2017	Indiana State Department of Health Laboratories	Centers for Disease Control and Prevention
EPI961003	HA	United States	2017-Feb-20	EPI_ISL_256190	A/Indiana/17/2017	Indiana State Department of Health Laboratories	Centers for Disease Control and Prevention
EPI961011	HA	United States	2017-Feb-13	EPI_ISL_256191	A/Alaska/08/2017	Alaska State Virology Lab	Centers for Disease Control and Prevention
EPI961019	HA	United States	2017-Feb-21	EPI_ISL_256192	A/Alaska/09/2017	Alaska State Virology Lab	Centers for Disease Control and Prevention
EPI961027	HA	United States	2017-Mar-02	EPI_ISL_256193	A/Wyoming/11/2017	Wyoming Public Health Laboratory	Centers for Disease Control and Prevention
EPI961035	HA	United States	2017-Feb-28	EPI_ISL_256194	A/Wyoming/10/2017	Wyoming Public Health Laboratory	Centers for Disease Control and Prevention
EPI961043	HA	United States	2017-Feb-17	EPI_ISL_256195	A/Arizona/09/2017	Arizona Department of Health Services	Centers for Disease Control and Prevention
EPI961051	HA	United States	2017-Feb-19	EPI_ISL_256196	A/Arizona/11/2017	Arizona Department of Health Services	Centers for Disease Control and Prevention
EPI961059	HA	United States	2017-Feb-22	EPI_ISL_256197	A/New Mexico/09/2017	New Mexico Department of Health	Centers for Disease Control and Prevention
EPI961067	HA	United States	2017-Feb-28	EPI_ISL_256198	A/New Mexico/11/2017	New Mexico Department of Health	Centers for Disease Control and Prevention
EPI961075	HA	United States	2017-Feb-27	EPI_ISL_256199	A/Utah/13/2017	Utah Department of Health	Centers for Disease Control and Prevention
EPI961083	HA	United States	2017-Feb-25	EPI_ISL_256200	A/Utah/12/2017	Utah Department of Health	Centers for Disease Control and Prevention
EPI961091	HA	United States	2017-Feb-08	EPI_ISL_256201	A/Oklahoma/09/2017	Oklahoma State Department of Health	Centers for Disease Control and Prevention
EPI961099	HA	United States	2017-Feb-06	EPI_ISL_256202	A/Oklahoma/07/2017	Oklahoma State Department of Health	Centers for Disease Control and Prevention
EPI961104	HA	United States	2017-Feb-23	EPI_ISL_256203	A/Oklahoma/12/2017	Oklahoma State Department of Health	Centers for Disease Control and Prevention
EPI961112	HA	United States	2017-Feb-22	EPI_ISL_256204	A/Oklahoma/11/2017	Oklahoma State Department of Health	Centers for Disease Control and Prevention
EPI961120	HA	United States	2017-Feb-20	EPI_ISL_256205	A/Iowa/11/2017	Iowa State Hygienic Laboratory	Centers for Disease Control and Prevention
EPI961128	HA	United States	2017-Feb-22	EPI_ISL_256206	A/Iowa/12/2017	Iowa State Hygienic Laboratory	Centers for Disease Control and Prevention
EPI961135	HA	United States	2017-Feb-22	EPI_ISL_256207	A/Louisiana/13/2017	Louisiana Department of Health and Hospitals	Centers for Disease Control and Prevention
EPI961151	HA	United States	2017-Mar-01	EPI_ISL_256209	A/Texas/62/2017	San Antonio Metropolitan Health	Centers for Disease Control and Prevention
EPI961159	HA	United States	2017-Feb-24	EPI_ISL_256210	A/Wisconsin/30/2017	Wisconsin State Laboratory of Hygiene	Centers for Disease Control and Prevention
EPI961167	HA	United States	2017-Mar-01	EPI_ISL_256211	A/Wisconsin/31/2017	Wisconsin State Laboratory of Hygiene	Centers for Disease Control and Prevention
EPI961175	HA	United States	2017-Feb-27	EPI_ISL_256212	A/Nebraska/06/2017	Nebraska Public Health Lab	Centers for Disease Control and Prevention
EPI993858	HA	United States	2017-Mar-15	EPI_ISL_262608	A/Alabama/14/2017	ADPH Bureau of Clinical Laboratories	Centers for Disease Control and Prevention
EPI993866	HA	United States	2017-Apr-02	EPI_ISL_262609	A/Arkansas/20/2017	Arkansas Department of Health	Centers for Disease Control and Prevention
EPI993874	HA	United States	2017-Apr-21	EPI_ISL_262610	A/Louisiana/27/2017	Louisiana Department of Health and Hospitals	Centers for Disease Control and Prevention
EPI993882	HA	United States	2017-Apr-21	EPI_ISL_262611	A/Louisiana/28/2017	Louisiana Department of Health and Hospitals	Centers for Disease Control and Prevention
EPI993890	HA	United States	2017-Apr-21	EPI_ISL_262612	A/Louisiana/29/2017	Louisiana Department of Health and Hospitals	Centers for Disease Control and Prevention
EPI993945	HA	United States	2017-Apr-06	EPI_ISL_262619	A/Michigan/52/2017	Michigan Department of Community Health	Centers for Disease Control and Prevention
EPI993953	HA	United States	2017-Apr-16	EPI_ISL_262620	A/Michigan/53/2017	Michigan Department of Community Health	Centers for Disease Control and Prevention
EPI993961	HA	United States	2017-Apr-12	EPI_ISL_262621	A/Minnesota/26/2017	Minnesota Department of Health	Centers for Disease Control and Prevention
EPI993969	HA	United States	2017-Mar-06	EPI_ISL_262622	A/Nevada/09/2017	Nevada State Health Laboratory	Centers for Disease Control and Prevention
EPI993977	HA	United States	2017-Mar-08	EPI_ISL_262623	A/Texas/72/2017	Texas Department of State Health Services-Laboratory Services	Centers for Disease Control and Prevention
EPI993985	HA	United States	2017-Mar-25	EPI_ISL_262624	A/Texas/75/2017	Texas Department of State Health Services-Laboratory Services	Centers for Disease Control and Prevention
EPI994314	HA	United States	2017-Mar-28	EPI_ISL_262724	A/Connecticut/18/2017	Connecticut Department. of Public Health	Centers for Disease Control and Prevention
EPI994322	HA	United States	2017-Mar-31	EPI_ISL_262725	A/Connecticut/19/2017	Connecticut Department. of Public Health	Centers for Disease Control and Prevention
EPI994330	HA	United States	2017-Apr-03	EPI_ISL_262726	A/Delaware/24/2017	Delaware Public Health Lab	Centers for Disease Control and Prevention
EPI994338	HA	United States	2017-Apr-04	EPI_ISL_262727	A/Delaware/25/2017	Delaware Public Health Lab	Centers for Disease Control and Prevention
EPI994346	HA	United States	2017-Mar-30	EPI_ISL_262728	A/Florida/27/2017	Florida Department of Health-Jacksonville	Centers for Disease Control and Prevention
EPI994354	HA	United States	2017-Apr-04	EPI_ISL_262729	A/Florida/28/2017	Florida Department of Health-Jacksonville	Centers for Disease Control and Prevention
EPI994362	HA	United States	2017-Mar-31	EPI_ISL_262730	A/Florida/32/2017	Florida Department of Health-Tampa	Centers for Disease Control and Prevention
EPI994370	HA	United States	2017-Apr-09	EPI_ISL_262731	A/Florida/34/2017	Florida Department of Health-Tampa	Centers for Disease Control and Prevention
EPI994378	HA	United States	2017-Mar-16	EPI_ISL_262732	A/Georgia/07/2017	Georgia Public Health Laboratory	Centers for Disease Control and Prevention
EPI994386	HA	United States	2017-Mar-20	EPI_ISL_262733	A/Georgia/08/2017	Georgia Public Health Laboratory	Centers for Disease Control and Prevention
EPI994391	HA	United States	2017-Mar-29	EPI_ISL_262734	A/Kentucky/24/2017	Kentucky Division of Laboratory Services	Centers for Disease Control and Prevention
EPI994399	HA	United States	2017-Mar-30	EPI_ISL_262735	A/Kentucky/25/2017	Kentucky Division of Laboratory Services	Centers for Disease Control and Prevention
EPI994405	HA	United States	2017-Apr-13	EPI_ISL_262736	A/Maine/18/2017	Maine Health and Environmental Testing Laboratory	Centers for Disease Control and Prevention
EPI994413	HA	United States	2017-Apr-13	EPI_ISL_262737	A/Maine/19/2017	Maine Health and Environmental Testing Laboratory	Centers for Disease Control and Prevention
EPI994421	HA	United States	2017-Mar-09	EPI_ISL_262738	A/Maryland/29/2017	Maryland Department of Health and Mental Hygiene	Centers for Disease Control and Prevention
EPI994428	HA	United States	2017-Mar-11	EPI_ISL_262739	A/Maryland/30/2017	Maryland Department of Health and Mental Hygiene	Centers for Disease Control and Prevention
EPI994436	HA	United States	2017-Mar-30	EPI_ISL_262740	A/Massachusetts/11/2017	Massachusetts Department of Public Health	Centers for Disease Control and Prevention
EPI994444	HA	United States	2017-Apr-06	EPI_ISL_262741	A/New Hampshire/18/2017	New Hampshire Public Health Laboratories	Centers for Disease Control and Prevention
EPI994452	HA	United States	2017-Apr-08	EPI_ISL_262742	A/New Hampshire/19/2017	New Hampshire Public Health Laboratories	Centers for Disease Control and Prevention
EPI994468	HA	United States	2017-Mar-29	EPI_ISL_262744	A/New York/20/2017	New York State Department of Health	Centers for Disease Control and Prevention
EPI994476	HA	United States	2017-Mar-08	EPI_ISL_262745	A/North Carolina/22/2017	North Carolina State Laboratory of Public Health	Centers for Disease Control and Prevention
EPI994484	HA	United States	2017-Mar-23	EPI_ISL_262746	A/North Carolina/25/2017	North Carolina State Laboratory of Public Health	Centers for Disease Control and Prevention
EPI994492	HA	United States	2017-Apr-03	EPI_ISL_262747	A/North Carolina/26/2017	North Carolina State Laboratory of Public Health	Centers for Disease Control and Prevention
EPI994500	HA	United States	2017-Apr-05	EPI_ISL_262748	A/North Carolina/27/2017	North Carolina State Laboratory of Public Health	Centers for Disease Control and Prevention
EPI994508	HA	United States	2017-Apr-04	EPI_ISL_262749	A/Ohio/10/2017	Ohio Department of Health Laboratories	Centers for Disease Control and Prevention
EPI994548	HA	United States	2017-Mar-26	EPI_ISL_262754	A/Rhode Island/12/2017	Rhode Island Department of Health	Centers for Disease Control and Prevention
EPI994556	HA	United States	2017-Apr-10	EPI_ISL_262755	A/Rhode Island/13/2017	Rhode Island Department of Health	Centers for Disease Control and Prevention
EPI994564	HA	United States	2017-Apr-11	EPI_ISL_262756	A/Tennessee/38/2017	Tennessee Department of Health Laboratory-Nashville	Centers for Disease Control and Prevention
EPI994572	HA	United States	2017-Apr-01	EPI_ISL_262757	A/Vermont/11/2017	Vermont Department of Health Laboratory	Centers for Disease Control and Prevention
EPI994580	HA	United States	2017-Apr-01	EPI_ISL_262758	A/Vermont/12/2017	Vermont Department of Health Laboratory	Centers for Disease Control and Prevention
EPI994588	HA	United States	2017-Mar-30	EPI_ISL_262759	A/Virginia/25/2017	Virginia Division of Consolidated Laboratories	Centers for Disease Control and Prevention
EPI994596	HA	United States	2017-Mar-30	EPI_ISL_262760	A/Virginia/26/2017	Virginia Division of Consolidated Laboratories	Centers for Disease Control and Prevention
EPI994604	HA	United States	2017-Mar-13	EPI_ISL_262761	A/West Virginia/13/2017	West Virginia Office of Laboratory Services	Centers for Disease Control and Prevention
EPI994612	HA	United States	2017-Mar-28	EPI_ISL_262762	A/West Virginia/15/2017	West Virginia Office of Laboratory Services	Centers for Disease Control and Prevention
EPI994620	HA	United States	2017-Apr-01	EPI_ISL_262763	A/West Virginia/16/2017	West Virginia Office of Laboratory Services	Centers for Disease Control and Prevention
EPI998163	HA	United States	2017-Feb-09	EPI_ISL_263398	A/Baltimore/0295/2017
EPI997839	HA	United States	2017-Feb-09	EPI_ISL_263400	A/Baltimore/0294/2017
EPI998085	HA	United States	2017-Feb-09	EPI_ISL_263403	A/Baltimore/0293/2017
EPI998092	HA	United States	2017-Feb-06	EPI_ISL_263406	A/Baltimore/0284/2017
EPI998233	HA	United States	2017-Feb-14	EPI_ISL_263418	A/Baltimore/0306/2017
EPI998305	HA	United States	2017-Feb-08	EPI_ISL_263434	A/Baltimore/0289/2017
EPI998016	HA	United States	2017-Feb-13	EPI_ISL_263440	A/Baltimore/0304/2017
EPI998006	HA	United States	2017-Feb-14	EPI_ISL_263445	A/Baltimore/0311/2017
EPI997924	HA	United States	2017-Feb-09	EPI_ISL_263450	A/Baltimore/0297/2017
EPI998351	HA	United States	2017-Feb-10	EPI_ISL_263454	A/Baltimore/0300/2017
EPI998005	HA	United States	2017-Feb-12	EPI_ISL_263462	A/Baltimore/0301/2017
EPI998190	HA	United States	2017-Feb-14	EPI_ISL_263465	A/Baltimore/0307/2017
EPI998352	HA	United States	2017-Feb-07	EPI_ISL_263466	A/Baltimore/0287/2017
EPI998283	HA	United States	2017-Feb-06	EPI_ISL_263467	A/Baltimore/0281/2017
EPI998170	HA	United States	2017-Feb-13	EPI_ISL_263476	A/Baltimore/0303/2017
EPI1003340	HA	United States	2017-Mar-21	EPI_ISL_264414	A/Alaska/11/2017	Alaska State Virology Lab	Centers for Disease Control and Prevention
EPI1003348	HA	United States	2017-Mar-13	EPI_ISL_264415	A/Arizona/18/2017	Arizona Department of Health Services	Centers for Disease Control and Prevention
EPI1003356	HA	United States	2017-Mar-19	EPI_ISL_264416	A/Arkansas/17/2017	Arkansas Department of Health	Centers for Disease Control and Prevention
EPI1003364	HA	United States	2017-Mar-08	EPI_ISL_264417	A/California/38/2017	California Department of Health Services	Centers for Disease Control and Prevention
EPI1003372	HA	United States	2017-Mar-28	EPI_ISL_264418	A/Connecticut/18/2017	Connecticut Department. of Public Health	Centers for Disease Control and Prevention
EPI1003380	HA	United States	2017-Apr-14	EPI_ISL_264419	A/Connecticut/20/2017	Connecticut Department. of Public Health	Centers for Disease Control and Prevention
EPI1003388	HA	United States	2017-Apr-17	EPI_ISL_264420	A/Connecticut/21/2017	Connecticut Department. of Public Health	Centers for Disease Control and Prevention
EPI1003396	HA	United States	2017-Mar-26	EPI_ISL_264421	A/Florida/26/2017	Florida Department of Health-Tampa	Centers for Disease Control and Prevention
EPI1003411	HA	United States	2017-Feb-07	EPI_ISL_264423	A/Florida/30/2017	Florida Department of Health-Tampa	Centers for Disease Control and Prevention
EPI1003419	HA	United States	2017-Feb-25	EPI_ISL_264424	A/Florida/31/2017	Florida Department of Health-Tampa	Centers for Disease Control and Prevention
EPI1003427	HA	United States	2017-Apr-19	EPI_ISL_264425	A/Florida/35/2017	Florida Department of Health-Tampa	Centers for Disease Control and Prevention
EPI1003435	HA	United States	2017-Apr-19	EPI_ISL_264426	A/Florida/36/2017	Florida Department of Health-Tampa	Centers for Disease Control and Prevention
EPI1003443	HA	United States	2017-Mar-20	EPI_ISL_264427	A/Georgia/08/2017	Georgia Public Health Laboratory	Centers for Disease Control and Prevention
EPI1003451	HA	United States	2017-Mar-19	EPI_ISL_264428	A/Illinois/27/2017	Illinois Department of Public Health-Carbondale	Centers for Disease Control and Prevention
EPI1003459	HA	United States	2017-Apr-02	EPI_ISL_264429	A/Illinois/29/2017	Illinois Department of Public Health-Carbondale	Centers for Disease Control and Prevention
EPI1003467	HA	United States	2017-Apr-10	EPI_ISL_264430	A/Indiana/22/2017	Indiana State Department of Health Laboratories	Centers for Disease Control and Prevention
EPI1003475	HA	United States	2017-Apr-13	EPI_ISL_264431	A/Indiana/23/2017	Indiana State Department of Health Laboratories	Centers for Disease Control and Prevention
EPI1003483	HA	United States	2017-Apr-15	EPI_ISL_264432	A/Indiana/24/2017	Indiana State Department of Health Laboratories	Centers for Disease Control and Prevention
EPI1003491	HA	United States	2017-Mar-21	EPI_ISL_264433	A/Iowa/16/2017	Iowa State Hygienic Laboratory	Centers for Disease Control and Prevention
EPI1003499	HA	United States	2017-Apr-11	EPI_ISL_264434	A/Iowa/20/2017	Iowa State Hygienic Laboratory	Centers for Disease Control and Prevention
EPI1003507	HA	United States	2017-Apr-21	EPI_ISL_264435	A/Iowa/21/2017	Iowa State Hygienic Laboratory	Centers for Disease Control and Prevention
EPI1003543	HA	United States	2017-Apr-11	EPI_ISL_264440	A/Louisiana/26/2017	Louisiana Department of Health and Hospitals	Centers for Disease Control and Prevention
EPI1003569	HA	United States	2017-Feb-27	EPI_ISL_264443	A/Maryland/25/2017	Maryland Department of Health and Mental Hygiene	Centers for Disease Control and Prevention
EPI1003577	HA	United States	2017-Mar-09	EPI_ISL_264444	A/Maryland/29/2017	Maryland Department of Health and Mental Hygiene	Centers for Disease Control and Prevention
EPI1003585	HA	United States	2017-Mar-11	EPI_ISL_264445	A/Maryland/30/2017	Maryland Department of Health and Mental Hygiene	Centers for Disease Control and Prevention
EPI1003593	HA	United States	2017-Apr-10	EPI_ISL_264446	A/Maryland/32/2017	Maryland Department of Health and Mental Hygiene	Centers for Disease Control and Prevention
EPI1003601	HA	United States	2017-Apr-15	EPI_ISL_264447	A/Maryland/33/2017	Maryland Department of Health and Mental Hygiene	Centers for Disease Control and Prevention
EPI1003609	HA	United States	2017-Apr-24	EPI_ISL_264448	A/Maryland/34/2017	Maryland Department of Health and Mental Hygiene	Centers for Disease Control and Prevention
EPI1003617	HA	United States	2017-Apr-26	EPI_ISL_264449	A/Maryland/35/2017	Maryland Department of Health and Mental Hygiene	Centers for Disease Control and Prevention
EPI1003625	HA	United States	2017-Apr-07	EPI_ISL_264450	A/Massachusetts/12/2017	Massachusetts Department of Public Health	Centers for Disease Control and Prevention
EPI1003633	HA	United States	2017-Apr-17	EPI_ISL_264451	A/Massachusetts/13/2017	Massachusetts Department of Public Health	Centers for Disease Control and Prevention
EPI1003641	HA	United States	2017-Mar-16	EPI_ISL_264452	A/Michigan/39/2017	Michigan Department of Community Health	Centers for Disease Control and Prevention
EPI1003649	HA	United States	2017-Mar-30	EPI_ISL_264453	A/Michigan/51/2017	Michigan Department of Community Health	Centers for Disease Control and Prevention
EPI1003657	HA	United States	2017-Apr-17	EPI_ISL_264454	A/Michigan/57/2017	Michigan Department of Community Health	Centers for Disease Control and Prevention
EPI1003665	HA	United States	2017-May-01	EPI_ISL_264455	A/Michigan/58/2017	Michigan Department of Community Health	Centers for Disease Control and Prevention
EPI1003673	HA	United States	2017-Apr-24	EPI_ISL_264456	A/Minnesota/28/2017	Minnesota Department of Health	Centers for Disease Control and Prevention
EPI1003681	HA	United States	2017-Apr-29	EPI_ISL_264457	A/Minnesota/29/2017	Minnesota Department of Health	Centers for Disease Control and Prevention
EPI1003689	HA	United States	2017-Apr-17	EPI_ISL_264458	A/Mississippi/15/2017	Mississippi Public Health Laboratory	Centers for Disease Control and Prevention
EPI1003697	HA	United States	2017-Apr-21	EPI_ISL_264459	A/Mississippi/16/2017	Mississippi Public Health Laboratory	Centers for Disease Control and Prevention
EPI1003705	HA	United States	2017-Apr-23	EPI_ISL_264460	A/New Hampshire/20/2017	New Hampshire Public Health Laboratories	Centers for Disease Control and Prevention
EPI1003713	HA	United States	2017-Feb-26	EPI_ISL_264461	A/New Jersey/16/2017	New Jersey Department of Health & Senior Services	Centers for Disease Control and Prevention
EPI1003721	HA	United States	2017-Mar-26	EPI_ISL_264462	A/New Mexico/16/2017	New Mexico Department of Health	Centers for Disease Control and Prevention
EPI1003729	HA	United States	2017-Mar-28	EPI_ISL_264463	A/New York/21/2017	New York State Department of Health	Centers for Disease Control and Prevention
EPI1003769	HA	United States	2017-Mar-30	EPI_ISL_264468	A/Oklahoma/24/2017	Oklahoma State Department of Health	Centers for Disease Control and Prevention
EPI1030594	HA	United States	2017-Mar-23	EPI_ISL_270920	A/California/NHRC_28072/2017			Sitz,C.R.; Raridon,B.L.; Balansay-Ames,M.S.; Hawksworth,A.W.; Graf,P.C.; Myers,C.A.
EPI1030596	HA	United States	2017-Mar-07	EPI_ISL_270922	A/California/NHRC_BRD12369N/2017			Sitz,C.R.; Raridon,B.L.; Balansay-Ames,M.S.; Hawksworth,A.W.; Graf,P.C.; Myers,C.A.
EPI1030597	HA	United States	2017-Mar-14	EPI_ISL_270923	A/California/NHRC_BRD12386N/2017			Sitz,C.R.; Raridon,B.L.; Balansay-Ames,M.S.; Hawksworth,A.W.; Graf,P.C.; Myers,C.A.
EPI1030598	HA	United States	2017-Feb-08	EPI_ISL_270924	A/California/NHRC_BRD21519N/2017			Sitz,C.R.; Raridon,B.L.; Balansay-Ames,M.S.; Hawksworth,A.W.; Graf,P.C.; Myers,C.A.
EPI1030602	HA	United States	2017-Mar-08	EPI_ISL_270928	A/California/NHRC_BRD41512N/2017			Sitz,C.R.; Raridon,B.L.; Balansay-Ames,M.S.; Hawksworth,A.W.; Graf,P.C.; Myers,C.A.
EPI1030604	HA	United States	2017-Feb-06	EPI_ISL_270930	A/California/NHRC_BRD80671N/2017			Sitz,C.R.; Raridon,B.L.; Balansay-Ames,M.S.; Hawksworth,A.W.; Graf,P.C.; Myers,C.A.
EPI1030613	HA	United States	2017-Feb-06	EPI_ISL_270939	A/California/NHRC_FDX90236/2017			Sitz,C.R.; Raridon,B.L.; Balansay-Ames,M.S.; Hawksworth,A.W.; Graf,P.C.; Myers,C.A.
EPI1030614	HA	United States	2017-Feb-07	EPI_ISL_270940	A/California/NHRC_FDX90242/2017			Sitz,C.R.; Raridon,B.L.; Balansay-Ames,M.S.; Hawksworth,A.W.; Graf,P.C.; Myers,C.A.
EPI1030615	HA	United States	2017-Mar-22	EPI_ISL_270941	A/California/NHRC_FDX90287/2017			Sitz,C.R.; Raridon,B.L.; Balansay-Ames,M.S.; Hawksworth,A.W.; Graf,P.C.; Myers,C.A.
EPI1030618	HA	United States	2017-Feb-20	EPI_ISL_270944	A/California/NHRC_RVT0121/2017			Sitz,C.R.; Raridon,B.L.; Balansay-Ames,M.S.; Hawksworth,A.W.; Graf,P.C.; Myers,C.A.
EPI1030621	HA	United States	2017-Feb-14	EPI_ISL_270947	A/California/NHRC_SAR10481N/2017			Sitz,C.R.; Raridon,B.L.; Balansay-Ames,M.S.; Hawksworth,A.W.; Graf,P.C.; Myers,C.A.
EPI1030629	HA	United States	2017-Feb-07	EPI_ISL_270955	A/California/NHRC_SEA041/2017			Sitz,C.R.; Raridon,B.L.; Balansay-Ames,M.S.; Hawksworth,A.W.; Graf,P.C.; Myers,C.A.
EPI1030634	HA	United States	2017-Feb-02	EPI_ISL_270960	A/Georgia/NHRC_68658/2017			Sitz,C.R.; Raridon,B.L.; Balansay-Ames,M.S.; Hawksworth,A.W.; Graf,P.C.; Myers,C.A.
EPI1030637	HA	United States	2017-Feb-22	EPI_ISL_270963	A/Illinois/NHRC_18542/2017			Sitz,C.R.; Raridon,B.L.; Balansay-Ames,M.S.; Hawksworth,A.W.; Graf,P.C.; Myers,C.A.
EPI1030638	HA	United States	2017-Feb-06	EPI_ISL_270964	A/Illinois/NHRC_FDX51825/2017			Sitz,C.R.; Raridon,B.L.; Balansay-Ames,M.S.; Hawksworth,A.W.; Graf,P.C.; Myers,C.A.
EPI1030662	HA	United States	2017-Feb-15	EPI_ISL_270974	A/Missouri/NHRC_36956/2017			Sitz,C.R.; Raridon,B.L.; Balansay-Ames,M.S.; Hawksworth,A.W.; Graf,P.C.; Myers,C.A.
EPI1030663	HA	United States	2017-Feb-24	EPI_ISL_270975	A/Missouri/NHRC_36958/2017			Sitz,C.R.; Raridon,B.L.; Balansay-Ames,M.S.; Hawksworth,A.W.; Graf,P.C.; Myers,C.A.
EPI1030665	HA	United States	2017-Feb-23	EPI_ISL_270977	A/New Jersey/NHRC_93616/2017			Sitz,C.R.; Raridon,B.L.; Balansay-Ames,M.S.; Hawksworth,A.W.; Graf,P.C.; Myers,C.A.
EPI1030670	HA	United States	2017-Feb-03	EPI_ISL_270982	A/South Carolina/NHRC_75607/2017			Sitz,C.R.; Raridon,B.L.; Balansay-Ames,M.S.; Hawksworth,A.W.; Graf,P.C.; Myers,C.A.
EPI1030671	HA	United States	2017-Feb-09	EPI_ISL_270983	A/South Carolina/NHRC_75608/2017			Sitz,C.R.; Raridon,B.L.; Balansay-Ames,M.S.; Hawksworth,A.W.; Graf,P.C.; Myers,C.A.
EPI1030672	HA	United States	2017-Mar-01	EPI_ISL_270984	A/South Carolina/NHRC_75618/2017			Sitz,C.R.; Raridon,B.L.; Balansay-Ames,M.S.; Hawksworth,A.W.; Graf,P.C.; Myers,C.A.
EPI1030673	HA	United States	2017-Mar-10	EPI_ISL_270985	A/South Carolina/NHRC_75622/2017			Sitz,C.R.; Raridon,B.L.; Balansay-Ames,M.S.; Hawksworth,A.W.; Graf,P.C.; Myers,C.A.
EPI1030680	HA	United States	2017-Feb-10	EPI_ISL_270992	A/South Carolina/NHRC_JX41729/2017			Sitz,C.R.; Raridon,B.L.; Balansay-Ames,M.S.; Hawksworth,A.W.; Graf,P.C.; Myers,C.A.
EPI1030681	HA	United States	2017-Feb-21	EPI_ISL_270993	A/South Carolina/NHRC_JX41745/2017			Sitz,C.R.; Raridon,B.L.; Balansay-Ames,M.S.; Hawksworth,A.W.; Graf,P.C.; Myers,C.A.
EPI1064585	HA	Canada	2017-Jul-18	EPI_ISL_279003	A/Alberta/RV2247/2017	Provincial Laboratory of Public Health for Southern Alberta	Public Health Agency of Canada (PHAC)	Bastien, N.; Grenkow, D.; Hart, L.; Normand, S.; Powell, A.; Li, Y.
EPI1064586	HA	Canada	2017-Jul-31	EPI_ISL_279004	A/Alberta/RV2248/2017	Provincial Laboratory of Public Health for Southern Alberta	Public Health Agency of Canada (PHAC)	Bastien, N.; Grenkow, D.; Hart, L.; Normand, S.; Powell, A.; Li, Y.
EPI1064587	HA	Canada	2017-Jul-31	EPI_ISL_279005	A/Alberta/RV2249/2017	Provincial Laboratory of Public Health for Southern Alberta	Public Health Agency of Canada (PHAC)	Bastien, N.; Grenkow, D.; Hart, L.; Normand, S.; Powell, A.; Li, Y.
EPI1064589	HA	Canada	2017-Aug-03	EPI_ISL_279006	A/Alberta/RV2250/2017	Provincial Laboratory of Public Health for Southern Alberta	Public Health Agency of Canada (PHAC)	Bastien, N.; Grenkow, D.; Hart, L.; Normand, S.; Powell, A.; Li, Y.
EPI1064591	HA	Canada	2017-Aug-08	EPI_ISL_279007	A/Alberta/RV2251/2017	Provincial Laboratory of Public Health for Southern Alberta	Public Health Agency of Canada (PHAC)	Bastien, N.; Grenkow, D.; Hart, L.; Normand, S.; Powell, A.; Li, Y.
EPI1064594	HA	Canada	2017-Aug-08	EPI_ISL_279009	A/Alberta/RV2253/2017	Provincial Laboratory of Public Health for Southern Alberta	Public Health Agency of Canada (PHAC)	Bastien, N.; Grenkow, D.; Hart, L.; Normand, S.; Powell, A.; Li, Y.
EPI1066801	HA	Canada	2017-Apr-27	EPI_ISL_279299	A/Quebec/RV2257/2017		Public Health Agency of Canada (PHAC)	Bastien, N.; Grenkow, D.; Hart, L.; Normand, S.; Powell, A.; Li, Y.
EPI1073974	HA	United States	2017-Apr-12	EPI_ISL_280373	A/California/NHRC_28091/2017			Sitz,C.R.; Raridon,B.L.; Balansay,M.S.; Hawksworth,A.W.; Graf,P.C.; Myers,C.A.
EPI1155520	HA	United States	2017-Apr-12	EPI_ISL_280373	A/California/NHRC_28091/2017			Sitz,C.R.; Raridon,B.L.; Balansay,M.S.; Hawksworth,A.W.; Graf,P.C.; Myers,C.A.
EPI1073975	HA	United States	2017-May-20	EPI_ISL_280374	A/California/NHRC_BRD41586N/2017			Sitz,C.R.; Raridon,B.L.; Balansay,M.S.; Hawksworth,A.W.; Graf,P.C.; Myers,C.A.
EPI1155528	HA	United States	2017-May-20	EPI_ISL_280374	A/California/NHRC_BRD41586N/2017			Sitz,C.R.; Raridon,B.L.; Balansay,M.S.; Hawksworth,A.W.; Graf,P.C.; Myers,C.A.
EPI1073976	HA	United States	2017-Apr-08	EPI_ISL_280375	A/California/NHRC_BRD41554N/2017			Sitz,C.R.; Raridon,B.L.; Balansay,M.S.; Hawksworth,A.W.; Graf,P.C.; Myers,C.A.
EPI1155518	HA	United States	2017-Apr-08	EPI_ISL_280375	A/California/NHRC_BRD41554N/2017			Sitz,C.R.; Raridon,B.L.; Balansay,M.S.; Hawksworth,A.W.; Graf,P.C.; Myers,C.A.
EPI1073977	HA	United States	2017-Mar-28	EPI_ISL_280376	A/California/NHRC_CG5903/2017			Sitz,C.R.; Raridon,B.L.; Balansay,M.S.; Hawksworth,A.W.; Graf,P.C.; Myers,C.A.
EPI1073978	HA	United States	2017-Mar-31	EPI_ISL_280377	A/California/NHRC_CG5904/2017			Sitz,C.R.; Raridon,B.L.; Balansay,M.S.; Hawksworth,A.W.; Graf,P.C.; Myers,C.A.
EPI1073979	HA	United States	2017-Apr-04	EPI_ISL_280378	A/California/NHRC_CG5905/2017			Sitz,C.R.; Raridon,B.L.; Balansay,M.S.; Hawksworth,A.W.; Graf,P.C.; Myers,C.A.
EPI1155437	HA	United States	2017-Apr-04	EPI_ISL_280378	A/California/NHRC_CG5905/2017			Sitz,C.R.; Raridon,B.L.; Balansay,M.S.; Hawksworth,A.W.; Graf,P.C.; Myers,C.A.
EPI1073980	HA	United States	2017-Apr-24	EPI_ISL_280379	A/California/NHRC_SAR20902N/2017			Sitz,C.R.; Raridon,B.L.; Balansay,M.S.; Hawksworth,A.W.; Graf,P.C.; Myers,C.A.
EPI1155522	HA	United States	2017-Apr-24	EPI_ISL_280379	A/California/NHRC_SAR20902N/2017			Sitz,C.R.; Raridon,B.L.; Balansay,M.S.; Hawksworth,A.W.; Graf,P.C.; Myers,C.A.
EPI1073981	HA	United States	2017-Apr-11	EPI_ISL_280380	A/California/NHRC_SEA062/2017			Sitz,C.R.; Raridon,B.L.; Balansay,M.S.; Hawksworth,A.W.; Graf,P.C.; Myers,C.A.
EPI1073982	HA	United States	2017-Mar-24	EPI_ISL_280381	A/Illinois/NHRC_18560/2017			Sitz,C.R.; Raridon,B.L.; Balansay,M.S.; Hawksworth,A.W.; Graf,P.C.; Myers,C.A.
EPI1073983	HA	United States	2017-Mar-29	EPI_ISL_280382	A/Illinois/NHRC_18564/2017			Sitz,C.R.; Raridon,B.L.; Balansay,M.S.; Hawksworth,A.W.; Graf,P.C.; Myers,C.A.
EPI1073984	HA	United States	2017-Mar-15	EPI_ISL_280383	A/New Jersey/NHRC_93675/2017			Sitz,C.R.; Raridon,B.L.; Balansay,M.S.; Hawksworth,A.W.; Graf,P.C.; Myers,C.A.
EPI1073985	HA	United States	2017-Apr-05	EPI_ISL_280384	A/New Jersey/NHRC_93692/2017			Sitz,C.R.; Raridon,B.L.; Balansay,M.S.; Hawksworth,A.W.; Graf,P.C.; Myers,C.A.
EPI1073986	HA	United States	2017-Apr-06	EPI_ISL_280385	A/South Carolina/NHRC_JX41822/2017			Sitz,C.R.; Raridon,B.L.; Balansay,M.S.; Hawksworth,A.W.; Graf,P.C.; Myers,C.A.
EPI1155525	HA	United States	2017-Apr-06	EPI_ISL_280385	A/South Carolina/NHRC_JX41822/2017			Sitz,C.R.; Raridon,B.L.; Balansay,M.S.; Hawksworth,A.W.; Graf,P.C.; Myers,C.A.
EPI1074892	HA	United States	2017-Mar-10	EPI_ISL_280531	A/New Mexico/6288/2017			Gruner,W.E.; Fries,A.C.; Garrett,C.M.; Powell,M.L.; Minnich,D.E.; Couch,M.R.; Hanson,J.F.; DeMarcus,L.S.; Smith,J.P.; Edwards,M.A.; Federinko,S.P.; Macias,E.A.; West,C.A.; Poel,J.R.
EPI1074893	HA	United States	2017-Mar-07	EPI_ISL_280532	A/New York/6289/2017			Gruner,W.E.; Fries,A.C.; Garrett,C.M.; Powell,M.L.; Minnich,D.E.; Couch,M.R.; Hanson,J.F.; DeMarcus,L.S.; Smith,J.P.; Edwards,M.A.; Federinko,S.P.; Macias,E.A.; West,C.A.; Poel,J.R.
EPI1074894	HA	United States	2017-Mar-14	EPI_ISL_280533	A/New York/6290/2017			Gruner,W.E.; Fries,A.C.; Garrett,C.M.; Powell,M.L.; Minnich,D.E.; Couch,M.R.; Hanson,J.F.; DeMarcus,L.S.; Smith,J.P.; Edwards,M.A.; Federinko,S.P.; Macias,E.A.; West,C.A.; Poel,J.R.
EPI1074895	HA	United States	2017-Mar-10	EPI_ISL_280534	A/New York/6291/2017			Gruner,W.E.; Fries,A.C.; Garrett,C.M.; Powell,M.L.; Minnich,D.E.; Couch,M.R.; Hanson,J.F.; DeMarcus,L.S.; Smith,J.P.; Edwards,M.A.; Federinko,S.P.; Macias,E.A.; West,C.A.; Poel,J.R.
EPI1074896	HA	United States	2017-Mar-09	EPI_ISL_280535	A/New York/6292/2017			Gruner,W.E.; Fries,A.C.; Garrett,C.M.; Powell,M.L.; Minnich,D.E.; Couch,M.R.; Hanson,J.F.; DeMarcus,L.S.; Smith,J.P.; Edwards,M.A.; Federinko,S.P.; Macias,E.A.; West,C.A.; Poel,J.R.
EPI1074897	HA	United States	2017-Mar-09	EPI_ISL_280536	A/New York/6293/2017			Gruner,W.E.; Fries,A.C.; Garrett,C.M.; Powell,M.L.; Minnich,D.E.; Couch,M.R.; Hanson,J.F.; DeMarcus,L.S.; Smith,J.P.; Edwards,M.A.; Federinko,S.P.; Macias,E.A.; West,C.A.; Poel,J.R.
EPI1074898	HA	United States	2017-Mar-21	EPI_ISL_280537	A/New York/6294/2017			Gruner,W.E.; Fries,A.C.; Garrett,C.M.; Powell,M.L.; Minnich,D.E.; Couch,M.R.; Hanson,J.F.; DeMarcus,L.S.; Smith,J.P.; Edwards,M.A.; Federinko,S.P.; Macias,E.A.; West,C.A.; Poel,J.R.
EPI1074900	HA	United States	2017-Mar-10	EPI_ISL_280539	A/South Carolina/6296/2017			Gruner,W.E.; Fries,A.C.; Garrett,C.M.; Powell,M.L.; Minnich,D.E.; Couch,M.R.; Hanson,J.F.; DeMarcus,L.S.; Smith,J.P.; Edwards,M.A.; Federinko,S.P.; Macias,E.A.; West,C.A.; Poel,J.R.
EPI1074901	HA	United States	2017-Feb-02	EPI_ISL_280540	A/Texas/6297/2017			Gruner,W.E.; Fries,A.C.; Garrett,C.M.; Powell,M.L.; Minnich,D.E.; Couch,M.R.; Hanson,J.F.; DeMarcus,L.S.; Smith,J.P.; Edwards,M.A.; Federinko,S.P.; Macias,E.A.; West,C.A.; Poel,J.R.
EPI1074902	HA	United States	2017-Mar-12	EPI_ISL_280541	A/Texas/6298/2017			Gruner,W.E.; Fries,A.C.; Garrett,C.M.; Powell,M.L.; Minnich,D.E.; Couch,M.R.; Hanson,J.F.; DeMarcus,L.S.; Smith,J.P.; Edwards,M.A.; Federinko,S.P.; Macias,E.A.; West,C.A.; Poel,J.R.
EPI1074903	HA	United States	2017-Mar-21	EPI_ISL_280542	A/Texas/6299/2017			Gruner,W.E.; Fries,A.C.; Garrett,C.M.; Powell,M.L.; Minnich,D.E.; Couch,M.R.; Hanson,J.F.; DeMarcus,L.S.; Smith,J.P.; Edwards,M.A.; Federinko,S.P.; Macias,E.A.; West,C.A.; Poel,J.R.
EPI1074904	HA	United States	2017-Mar-16	EPI_ISL_280543	A/Virginia/6300/2017			Gruner,W.E.; Fries,A.C.; Garrett,C.M.; Powell,M.L.; Minnich,D.E.; Couch,M.R.; Hanson,J.F.; DeMarcus,L.S.; Smith,J.P.; Edwards,M.A.; Federinko,S.P.; Macias,E.A.; West,C.A.; Poel,J.R.
EPI1075017	HA	United States	2017-Mar-10	EPI_ISL_280656	A/Florida/6273/2017			Gruner,W.E.; Fries,A.C.; Garrett,C.M.; Powell,M.L.; Minnich,D.E.; Couch,M.R.; Hanson,J.F.; DeMarcus,L.S.; Smith,J.P.; Edwards,M.A.; Federinko,S.P.; Macias,E.A.; West,C.A.; Poel,J.R.
EPI1075018	HA	United States	2017-Mar-17	EPI_ISL_280657	A/Florida/6274/2017			Gruner,W.E.; Fries,A.C.; Garrett,C.M.; Powell,M.L.; Minnich,D.E.; Couch,M.R.; Hanson,J.F.; DeMarcus,L.S.; Smith,J.P.; Edwards,M.A.; Federinko,S.P.; Macias,E.A.; West,C.A.; Poel,J.R.
EPI1075019	HA	United States	2017-Mar-17	EPI_ISL_280658	A/Florida/6275/2017			Gruner,W.E.; Fries,A.C.; Garrett,C.M.; Powell,M.L.; Minnich,D.E.; Couch,M.R.; Hanson,J.F.; DeMarcus,L.S.; Smith,J.P.; Edwards,M.A.; Federinko,S.P.; Macias,E.A.; West,C.A.; Poel,J.R.
EPI1075020	HA	United States	2017-Mar-13	EPI_ISL_280659	A/Georgia/6276/2017			Gruner,W.E.; Fries,A.C.; Garrett,C.M.; Powell,M.L.; Minnich,D.E.; Couch,M.R.; Hanson,J.F.; DeMarcus,L.S.; Smith,J.P.; Edwards,M.A.; Federinko,S.P.; Macias,E.A.; West,C.A.; Poel,J.R.
EPI1075021	HA	United States	2017-Mar-22	EPI_ISL_280660	A/Georgia/6277/2017			Gruner,W.E.; Fries,A.C.; Garrett,C.M.; Powell,M.L.; Minnich,D.E.; Couch,M.R.; Hanson,J.F.; DeMarcus,L.S.; Smith,J.P.; Edwards,M.A.; Federinko,S.P.; Macias,E.A.; West,C.A.; Poel,J.R.
EPI1075022	HA	United States	2017-Mar-07	EPI_ISL_280661	A/Kansas/6278/2017			Gruner,W.E.; Fries,A.C.; Garrett,C.M.; Powell,M.L.; Minnich,D.E.; Couch,M.R.; Hanson,J.F.; DeMarcus,L.S.; Smith,J.P.; Edwards,M.A.; Federinko,S.P.; Macias,E.A.; West,C.A.; Poel,J.R.
EPI1075023	HA	United States	2017-Mar-09	EPI_ISL_280662	A/Maryland/6279/2017			Gruner,W.E.; Fries,A.C.; Garrett,C.M.; Powell,M.L.; Minnich,D.E.; Couch,M.R.; Hanson,J.F.; DeMarcus,L.S.; Smith,J.P.; Edwards,M.A.; Federinko,S.P.; Macias,E.A.; West,C.A.; Poel,J.R.
EPI1075024	HA	United States	2017-Feb-22	EPI_ISL_280663	A/Mississippi/6280/2017			Gruner,W.E.; Fries,A.C.; Garrett,C.M.; Powell,M.L.; Minnich,D.E.; Couch,M.R.; Hanson,J.F.; DeMarcus,L.S.; Smith,J.P.; Edwards,M.A.; Federinko,S.P.; Macias,E.A.; West,C.A.; Poel,J.R.
EPI1075025	HA	United States	2017-Feb-25	EPI_ISL_280664	A/Mississippi/6281/2017			Gruner,W.E.; Fries,A.C.; Garrett,C.M.; Powell,M.L.; Minnich,D.E.; Couch,M.R.; Hanson,J.F.; DeMarcus,L.S.; Smith,J.P.; Edwards,M.A.; Federinko,S.P.; Macias,E.A.; West,C.A.; Poel,J.R.
EPI1075026	HA	United States	2017-Mar-07	EPI_ISL_280665	A/Mississippi/6282/2017			Gruner,W.E.; Fries,A.C.; Garrett,C.M.; Powell,M.L.; Minnich,D.E.; Couch,M.R.; Hanson,J.F.; DeMarcus,L.S.; Smith,J.P.; Edwards,M.A.; Federinko,S.P.; Macias,E.A.; West,C.A.; Poel,J.R.
EPI1075027	HA	United States	2017-Mar-09	EPI_ISL_280666	A/Mississippi/6283/2017			Gruner,W.E.; Fries,A.C.; Garrett,C.M.; Powell,M.L.; Minnich,D.E.; Couch,M.R.; Hanson,J.F.; DeMarcus,L.S.; Smith,J.P.; Edwards,M.A.; Federinko,S.P.; Macias,E.A.; West,C.A.; Poel,J.R.
EPI1075028	HA	United States	2017-Mar-10	EPI_ISL_280667	A/Mississippi/6284/2017			Gruner,W.E.; Fries,A.C.; Garrett,C.M.; Powell,M.L.; Minnich,D.E.; Couch,M.R.; Hanson,J.F.; DeMarcus,L.S.; Smith,J.P.; Edwards,M.A.; Federinko,S.P.; Macias,E.A.; West,C.A.; Poel,J.R.
EPI1075029	HA	United States	2017-Mar-01	EPI_ISL_280668	A/Mississippi/6285/2017			Gruner,W.E.; Fries,A.C.; Garrett,C.M.; Powell,M.L.; Minnich,D.E.; Couch,M.R.; Hanson,J.F.; DeMarcus,L.S.; Smith,J.P.; Edwards,M.A.; Federinko,S.P.; Macias,E.A.; West,C.A.; Poel,J.R.
EPI1075030	HA	United States	2017-Feb-28	EPI_ISL_280669	A/Mississippi/6286/2017			Gruner,W.E.; Fries,A.C.; Garrett,C.M.; Powell,M.L.; Minnich,D.E.; Couch,M.R.; Hanson,J.F.; DeMarcus,L.S.; Smith,J.P.; Edwards,M.A.; Federinko,S.P.; Macias,E.A.; West,C.A.; Poel,J.R.
EPI1075031	HA	United States	2017-Mar-16	EPI_ISL_280670	A/New Jersey/6287/2017			Gruner,W.E.; Fries,A.C.; Garrett,C.M.; Powell,M.L.; Minnich,D.E.; Couch,M.R.; Hanson,J.F.; DeMarcus,L.S.; Smith,J.P.; Edwards,M.A.; Federinko,S.P.; Macias,E.A.; West,C.A.; Poel,J.R.
EPI1075074	HA	United States	2017-Feb-24	EPI_ISL_280678	A/Oklahoma/6148/2017			Gruner,W.E.; Fries,A.C.; Garrett,C.M.; Powell,M.L.; Minnich,D.E.; Couch,M.R.; Hanson,J.F.; DeMarcus,L.S.; Smith,J.P.; Edwards,M.A.; Federinko,S.P.; Macias,E.A.; West,C.A.; Poel,J.R.
EPI1075075	HA	United States	2017-Feb-24	EPI_ISL_280679	A/Oklahoma/6149/2017			Gruner,W.E.; Fries,A.C.; Garrett,C.M.; Powell,M.L.; Minnich,D.E.; Couch,M.R.; Hanson,J.F.; DeMarcus,L.S.; Smith,J.P.; Edwards,M.A.; Federinko,S.P.; Macias,E.A.; West,C.A.; Poel,J.R.
EPI1075076	HA	United States	2017-Feb-24	EPI_ISL_280680	A/Oklahoma/6150/2017			Gruner,W.E.; Fries,A.C.; Garrett,C.M.; Powell,M.L.; Minnich,D.E.; Couch,M.R.; Hanson,J.F.; DeMarcus,L.S.; Smith,J.P.; Edwards,M.A.; Federinko,S.P.; Macias,E.A.; West,C.A.; Poel,J.R.
EPI1075077	HA	United States	2017-Feb-28	EPI_ISL_280681	A/Oklahoma/6151/2017			Gruner,W.E.; Fries,A.C.; Garrett,C.M.; Powell,M.L.; Minnich,D.E.; Couch,M.R.; Hanson,J.F.; DeMarcus,L.S.; Smith,J.P.; Edwards,M.A.; Federinko,S.P.; Macias,E.A.; West,C.A.; Poel,J.R.
EPI1075079	HA	United States	2017-Mar-06	EPI_ISL_280683	A/Oklahoma/6153/2017			Gruner,W.E.; Fries,A.C.; Garrett,C.M.; Powell,M.L.; Minnich,D.E.; Couch,M.R.; Hanson,J.F.; DeMarcus,L.S.; Smith,J.P.; Edwards,M.A.; Federinko,S.P.; Macias,E.A.; West,C.A.; Poel,J.R.
EPI1075080	HA	United States	2017-Feb-17	EPI_ISL_280684	A/South Carolina/6154/2017			Gruner,W.E.; Fries,A.C.; Garrett,C.M.; Powell,M.L.; Minnich,D.E.; Couch,M.R.; Hanson,J.F.; DeMarcus,L.S.; Smith,J.P.; Edwards,M.A.; Federinko,S.P.; Macias,E.A.; West,C.A.; Poel,J.R.
EPI1075081	HA	United States	2017-Feb-17	EPI_ISL_280685	A/South Carolina/6155/2017			Gruner,W.E.; Fries,A.C.; Garrett,C.M.; Powell,M.L.; Minnich,D.E.; Couch,M.R.; Hanson,J.F.; DeMarcus,L.S.; Smith,J.P.; Edwards,M.A.; Federinko,S.P.; Macias,E.A.; West,C.A.; Poel,J.R.
EPI1075082	HA	United States	2017-Feb-28	EPI_ISL_280686	A/South Carolina/6156/2017			Gruner,W.E.; Fries,A.C.; Garrett,C.M.; Powell,M.L.; Minnich,D.E.; Couch,M.R.; Hanson,J.F.; DeMarcus,L.S.; Smith,J.P.; Edwards,M.A.; Federinko,S.P.; Macias,E.A.; West,C.A.; Poel,J.R.
EPI1075083	HA	United States	2017-Mar-01	EPI_ISL_280687	A/South Carolina/6157/2017			Gruner,W.E.; Fries,A.C.; Garrett,C.M.; Powell,M.L.; Minnich,D.E.; Couch,M.R.; Hanson,J.F.; DeMarcus,L.S.; Smith,J.P.; Edwards,M.A.; Federinko,S.P.; Macias,E.A.; West,C.A.; Poel,J.R.
EPI1075084	HA	United States	2017-Mar-06	EPI_ISL_280688	A/South Carolina/6158/2017			Gruner,W.E.; Fries,A.C.; Garrett,C.M.; Powell,M.L.; Minnich,D.E.; Couch,M.R.; Hanson,J.F.; DeMarcus,L.S.; Smith,J.P.; Edwards,M.A.; Federinko,S.P.; Macias,E.A.; West,C.A.; Poel,J.R.
EPI1075085	HA	United States	2017-Mar-13	EPI_ISL_280689	A/South Carolina/6159/2017			Gruner,W.E.; Fries,A.C.; Garrett,C.M.; Powell,M.L.; Minnich,D.E.; Couch,M.R.; Hanson,J.F.; DeMarcus,L.S.; Smith,J.P.; Edwards,M.A.; Federinko,S.P.; Macias,E.A.; West,C.A.; Poel,J.R.
EPI1075087	HA	United States	2017-Feb-16	EPI_ISL_280691	A/Texas/6161/2017			Gruner,W.E.; Fries,A.C.; Garrett,C.M.; Powell,M.L.; Minnich,D.E.; Couch,M.R.; Hanson,J.F.; DeMarcus,L.S.; Smith,J.P.; Edwards,M.A.; Federinko,S.P.; Macias,E.A.; West,C.A.; Poel,J.R.
EPI1075088	HA	United States	2017-Feb-22	EPI_ISL_280692	A/Texas/6162/2017			Gruner,W.E.; Fries,A.C.; Garrett,C.M.; Powell,M.L.; Minnich,D.E.; Couch,M.R.; Hanson,J.F.; DeMarcus,L.S.; Smith,J.P.; Edwards,M.A.; Federinko,S.P.; Macias,E.A.; West,C.A.; Poel,J.R.
EPI1075089	HA	United States	2017-Feb-24	EPI_ISL_280693	A/Texas/6163/2017			Gruner,W.E.; Fries,A.C.; Garrett,C.M.; Powell,M.L.; Minnich,D.E.; Couch,M.R.; Hanson,J.F.; DeMarcus,L.S.; Smith,J.P.; Edwards,M.A.; Federinko,S.P.; Macias,E.A.; West,C.A.; Poel,J.R.
EPI1075090	HA	United States	2017-Mar-01	EPI_ISL_280694	A/Texas/6164/2017			Gruner,W.E.; Fries,A.C.; Garrett,C.M.; Powell,M.L.; Minnich,D.E.; Couch,M.R.; Hanson,J.F.; DeMarcus,L.S.; Smith,J.P.; Edwards,M.A.; Federinko,S.P.; Macias,E.A.; West,C.A.; Poel,J.R.
EPI1075091	HA	United States	2017-Feb-08	EPI_ISL_280695	A/Texas/6165/2017			Gruner,W.E.; Fries,A.C.; Garrett,C.M.; Powell,M.L.; Minnich,D.E.; Couch,M.R.; Hanson,J.F.; DeMarcus,L.S.; Smith,J.P.; Edwards,M.A.; Federinko,S.P.; Macias,E.A.; West,C.A.; Poel,J.R.
EPI1075093	HA	United States	2017-Feb-14	EPI_ISL_280697	A/Texas/6167/2017			Gruner,W.E.; Fries,A.C.; Garrett,C.M.; Powell,M.L.; Minnich,D.E.; Couch,M.R.; Hanson,J.F.; DeMarcus,L.S.; Smith,J.P.; Edwards,M.A.; Federinko,S.P.; Macias,E.A.; West,C.A.; Poel,J.R.
EPI1075094	HA	United States	2017-Feb-10	EPI_ISL_280698	A/Texas/6168/2017			Gruner,W.E.; Fries,A.C.; Garrett,C.M.; Powell,M.L.; Minnich,D.E.; Couch,M.R.; Hanson,J.F.; DeMarcus,L.S.; Smith,J.P.; Edwards,M.A.; Federinko,S.P.; Macias,E.A.; West,C.A.; Poel,J.R.
EPI1075095	HA	United States	2017-Feb-06	EPI_ISL_280699	A/Texas/6169/2017			Gruner,W.E.; Fries,A.C.; Garrett,C.M.; Powell,M.L.; Minnich,D.E.; Couch,M.R.; Hanson,J.F.; DeMarcus,L.S.; Smith,J.P.; Edwards,M.A.; Federinko,S.P.; Macias,E.A.; West,C.A.; Poel,J.R.
EPI1075097	HA	United States	2017-Feb-04	EPI_ISL_280701	A/Texas/6171/2017			Gruner,W.E.; Fries,A.C.; Garrett,C.M.; Powell,M.L.; Minnich,D.E.; Couch,M.R.; Hanson,J.F.; DeMarcus,L.S.; Smith,J.P.; Edwards,M.A.; Federinko,S.P.; Macias,E.A.; West,C.A.; Poel,J.R.
EPI1075098	HA	United States	2017-Feb-02	EPI_ISL_280702	A/Texas/6172/2017			Gruner,W.E.; Fries,A.C.; Garrett,C.M.; Powell,M.L.; Minnich,D.E.; Couch,M.R.; Hanson,J.F.; DeMarcus,L.S.; Smith,J.P.; Edwards,M.A.; Federinko,S.P.; Macias,E.A.; West,C.A.; Poel,J.R.
EPI1075099	HA	United States	2017-Feb-08	EPI_ISL_280703	A/Texas/6173/2017			Gruner,W.E.; Fries,A.C.; Garrett,C.M.; Powell,M.L.; Minnich,D.E.; Couch,M.R.; Hanson,J.F.; DeMarcus,L.S.; Smith,J.P.; Edwards,M.A.; Federinko,S.P.; Macias,E.A.; West,C.A.; Poel,J.R.
EPI1075107	HA	United States	2017-Feb-21	EPI_ISL_280711	A/Utah/6181/2017			Gruner,W.E.; Fries,A.C.; Garrett,C.M.; Powell,M.L.; Minnich,D.E.; Couch,M.R.; Hanson,J.F.; DeMarcus,L.S.; Smith,J.P.; Edwards,M.A.; Federinko,S.P.; Macias,E.A.; West,C.A.; Poel,J.R.
EPI1075108	HA	United States	2017-Mar-09	EPI_ISL_280712	A/Utah/6182/2017			Gruner,W.E.; Fries,A.C.; Garrett,C.M.; Powell,M.L.; Minnich,D.E.; Couch,M.R.; Hanson,J.F.; DeMarcus,L.S.; Smith,J.P.; Edwards,M.A.; Federinko,S.P.; Macias,E.A.; West,C.A.; Poel,J.R.
EPI1075109	HA	United States	2017-Mar-01	EPI_ISL_280713	A/Virginia/6183/2017			Gruner,W.E.; Fries,A.C.; Garrett,C.M.; Powell,M.L.; Minnich,D.E.; Couch,M.R.; Hanson,J.F.; DeMarcus,L.S.; Smith,J.P.; Edwards,M.A.; Federinko,S.P.; Macias,E.A.; West,C.A.; Poel,J.R.
EPI1075110	HA	United States	2017-Mar-03	EPI_ISL_280714	A/Virginia/6184/2017			Gruner,W.E.; Fries,A.C.; Garrett,C.M.; Powell,M.L.; Minnich,D.E.; Couch,M.R.; Hanson,J.F.; DeMarcus,L.S.; Smith,J.P.; Edwards,M.A.; Federinko,S.P.; Macias,E.A.; West,C.A.; Poel,J.R.
EPI1075111	HA	United States	2017-Mar-07	EPI_ISL_280715	A/Virginia/6185/2017			Gruner,W.E.; Fries,A.C.; Garrett,C.M.; Powell,M.L.; Minnich,D.E.; Couch,M.R.; Hanson,J.F.; DeMarcus,L.S.; Smith,J.P.; Edwards,M.A.; Federinko,S.P.; Macias,E.A.; West,C.A.; Poel,J.R.
EPI1075112	HA	United States	2017-Mar-09	EPI_ISL_280716	A/Virginia/6186/2017			Gruner,W.E.; Fries,A.C.; Garrett,C.M.; Powell,M.L.; Minnich,D.E.; Couch,M.R.; Hanson,J.F.; DeMarcus,L.S.; Smith,J.P.; Edwards,M.A.; Federinko,S.P.; Macias,E.A.; West,C.A.; Poel,J.R.
EPI1075113	HA	United States	2017-Mar-15	EPI_ISL_280717	A/Virginia/6187/2017			Gruner,W.E.; Fries,A.C.; Garrett,C.M.; Powell,M.L.; Minnich,D.E.; Couch,M.R.; Hanson,J.F.; DeMarcus,L.S.; Smith,J.P.; Edwards,M.A.; Federinko,S.P.; Macias,E.A.; West,C.A.; Poel,J.R.
EPI1075114	HA	United States	2017-Feb-17	EPI_ISL_280718	A/Washington/6188/2017			Gruner,W.E.; Fries,A.C.; Garrett,C.M.; Powell,M.L.; Minnich,D.E.; Couch,M.R.; Hanson,J.F.; DeMarcus,L.S.; Smith,J.P.; Edwards,M.A.; Federinko,S.P.; Macias,E.A.; West,C.A.; Poel,J.R.
EPI1075120	HA	United States	2017-Feb-14	EPI_ISL_280724	A/Wyoming/6194/2017			Gruner,W.E.; Fries,A.C.; Garrett,C.M.; Powell,M.L.; Minnich,D.E.; Couch,M.R.; Hanson,J.F.; DeMarcus,L.S.; Smith,J.P.; Edwards,M.A.; Federinko,S.P.; Macias,E.A.; West,C.A.; Poel,J.R.
EPI1075121	HA	United States	2017-Feb-15	EPI_ISL_280725	A/Wyoming/6195/2017			Gruner,W.E.; Fries,A.C.; Garrett,C.M.; Powell,M.L.; Minnich,D.E.; Couch,M.R.; Hanson,J.F.; DeMarcus,L.S.; Smith,J.P.; Edwards,M.A.; Federinko,S.P.; Macias,E.A.; West,C.A.; Poel,J.R.
EPI1075122	HA	United States	2017-Feb-15	EPI_ISL_280726	A/Wyoming/6196/2017			Gruner,W.E.; Fries,A.C.; Garrett,C.M.; Powell,M.L.; Minnich,D.E.; Couch,M.R.; Hanson,J.F.; DeMarcus,L.S.; Smith,J.P.; Edwards,M.A.; Federinko,S.P.; Macias,E.A.; West,C.A.; Poel,J.R.
EPI1075123	HA	United States	2017-Feb-21	EPI_ISL_280727	A/Wyoming/6197/2017			Gruner,W.E.; Fries,A.C.; Garrett,C.M.; Powell,M.L.; Minnich,D.E.; Couch,M.R.; Hanson,J.F.; DeMarcus,L.S.; Smith,J.P.; Edwards,M.A.; Federinko,S.P.; Macias,E.A.; West,C.A.; Poel,J.R.
EPI1075144	HA	Canada	2017-Jul-29	EPI_ISL_280748	A/Ontario/RV2263/2017	Ontario Agency for Health Protection and Promotion (OAHPP)	Public Health Agency of Canada (PHAC)	Bastien, N.; Grenkow, D.; Hart, L.; Normand, S.; Powell, A.; Li, Y.
EPI1075145	HA	Canada	2017-Jul-22	EPI_ISL_280749	A/Ontario/RV2264/2017	Ontario Agency for Health Protection and Promotion (OAHPP)	Public Health Agency of Canada (PHAC)	Bastien, N.; Grenkow, D.; Hart, L.; Normand, S.; Powell, A.; Li, Y.
EPI1075148	HA	Canada	2017-Jun-07	EPI_ISL_280751	A/Ontario/RV2266/2017	Ontario Agency for Health Protection and Promotion (OAHPP)	Public Health Agency of Canada (PHAC)	Bastien, N.; Grenkow, D.; Hart, L.; Normand, S.; Powell, A.; Li, Y.
EPI1075149	HA	Canada	2017-Jul-18	EPI_ISL_280752	A/Ontario/RV2267/2017	Ontario Agency for Health Protection and Promotion (OAHPP)	Public Health Agency of Canada (PHAC)	Bastien, N.; Grenkow, D.; Hart, L.; Normand, S.; Powell, A.; Li, Y.
EPI1075158	HA	Canada	2017-Jul-18	EPI_ISL_280757	A/Ontario/RV2272/2017	Ontario Agency for Health Protection and Promotion (OAHPP)	Public Health Agency of Canada (PHAC)	Bastien, N.; Grenkow, D.; Hart, L.; Normand, S.; Powell, A.; Li, Y.
EPI1075159	HA	Canada	2017-Aug-20	EPI_ISL_280758	A/Alberta/RV2273/2017	Provincial Laboratory of Public Health for Southern Alberta	Public Health Agency of Canada (PHAC)	Bastien, N.; Grenkow, D.; Hart, L.; Normand, S.; Powell, A.; Li, Y.
EPI1075160	HA	Canada	2017-Aug-22	EPI_ISL_280759	A/Alberta/RV2274/2017	Provincial Laboratory of Public Health for Southern Alberta	Public Health Agency of Canada (PHAC)	Bastien, N.; Grenkow, D.; Hart, L.; Normand, S.; Powell, A.; Li, Y.
EPI1075161	HA	Canada	2017-Aug-23	EPI_ISL_280760	A/Alberta/RV2275/2017	Provincial Laboratory of Public Health for Southern Alberta	Public Health Agency of Canada (PHAC)	Bastien, N.; Grenkow, D.; Hart, L.; Normand, S.; Powell, A.; Li, Y.
EPI1075168	HA	United States	2017-Feb-27	EPI_ISL_280767	A/Alabama/6084/2017			Gruner,W.E.; Fries,A.C.; Garrett,C.M.; Powell,M.L.; Minnich,D.E.; Couch,M.R.; Hanson,J.F.; DeMarcus,L.S.; Smith,J.P.; Edwards,M.A.; Federinko,S.P.; Macias,E.A.; West,C.A.; Poel,J.R.
EPI1075169	HA	United States	2017-Feb-27	EPI_ISL_280768	A/Alabama/6085/2017			Gruner,W.E.; Fries,A.C.; Garrett,C.M.; Powell,M.L.; Minnich,D.E.; Couch,M.R.; Hanson,J.F.; DeMarcus,L.S.; Smith,J.P.; Edwards,M.A.; Federinko,S.P.; Macias,E.A.; West,C.A.; Poel,J.R.
EPI1075170	HA	United States	2017-Mar-03	EPI_ISL_280769	A/Alabama/6086/2017			Gruner,W.E.; Fries,A.C.; Garrett,C.M.; Powell,M.L.; Minnich,D.E.; Couch,M.R.; Hanson,J.F.; DeMarcus,L.S.; Smith,J.P.; Edwards,M.A.; Federinko,S.P.; Macias,E.A.; West,C.A.; Poel,J.R.
EPI1075171	HA	United States	2017-Feb-22	EPI_ISL_280770	A/Arizona/6087/2017			Gruner,W.E.; Fries,A.C.; Garrett,C.M.; Powell,M.L.; Minnich,D.E.; Couch,M.R.; Hanson,J.F.; DeMarcus,L.S.; Smith,J.P.; Edwards,M.A.; Federinko,S.P.; Macias,E.A.; West,C.A.; Poel,J.R.
EPI1075172	HA	United States	2017-Feb-22	EPI_ISL_280771	A/Arizona/6088/2017			Gruner,W.E.; Fries,A.C.; Garrett,C.M.; Powell,M.L.; Minnich,D.E.; Couch,M.R.; Hanson,J.F.; DeMarcus,L.S.; Smith,J.P.; Edwards,M.A.; Federinko,S.P.; Macias,E.A.; West,C.A.; Poel,J.R.
EPI1075173	HA	United States	2017-Mar-08	EPI_ISL_280772	A/Arizona/6089/2017			Gruner,W.E.; Fries,A.C.; Garrett,C.M.; Powell,M.L.; Minnich,D.E.; Couch,M.R.; Hanson,J.F.; DeMarcus,L.S.; Smith,J.P.; Edwards,M.A.; Federinko,S.P.; Macias,E.A.; West,C.A.; Poel,J.R.
EPI1075174	HA	United States	2017-Feb-28	EPI_ISL_280773	A/Arkansas/6090/2017			Gruner,W.E.; Fries,A.C.; Garrett,C.M.; Powell,M.L.; Minnich,D.E.; Couch,M.R.; Hanson,J.F.; DeMarcus,L.S.; Smith,J.P.; Edwards,M.A.; Federinko,S.P.; Macias,E.A.; West,C.A.; Poel,J.R.
EPI1075175	HA	United States	2017-Feb-28	EPI_ISL_280774	A/Arkansas/6091/2017			Gruner,W.E.; Fries,A.C.; Garrett,C.M.; Powell,M.L.; Minnich,D.E.; Couch,M.R.; Hanson,J.F.; DeMarcus,L.S.; Smith,J.P.; Edwards,M.A.; Federinko,S.P.; Macias,E.A.; West,C.A.; Poel,J.R.
EPI1075176	HA	United States	2017-Mar-06	EPI_ISL_280775	A/Arkansas/6092/2017			Gruner,W.E.; Fries,A.C.; Garrett,C.M.; Powell,M.L.; Minnich,D.E.; Couch,M.R.; Hanson,J.F.; DeMarcus,L.S.; Smith,J.P.; Edwards,M.A.; Federinko,S.P.; Macias,E.A.; West,C.A.; Poel,J.R.
EPI1075177	HA	United States	2017-Mar-09	EPI_ISL_280776	A/Arkansas/6093/2017			Gruner,W.E.; Fries,A.C.; Garrett,C.M.; Powell,M.L.; Minnich,D.E.; Couch,M.R.; Hanson,J.F.; DeMarcus,L.S.; Smith,J.P.; Edwards,M.A.; Federinko,S.P.; Macias,E.A.; West,C.A.; Poel,J.R.
EPI1075178	HA	United States	2017-Feb-17	EPI_ISL_280777	A/California/6094/2017			Gruner,W.E.; Fries,A.C.; Garrett,C.M.; Powell,M.L.; Minnich,D.E.; Couch,M.R.; Hanson,J.F.; DeMarcus,L.S.; Smith,J.P.; Edwards,M.A.; Federinko,S.P.; Macias,E.A.; West,C.A.; Poel,J.R.
EPI1075179	HA	United States	2017-Mar-03	EPI_ISL_280778	A/California/6095/2017			Gruner,W.E.; Fries,A.C.; Garrett,C.M.; Powell,M.L.; Minnich,D.E.; Couch,M.R.; Hanson,J.F.; DeMarcus,L.S.; Smith,J.P.; Edwards,M.A.; Federinko,S.P.; Macias,E.A.; West,C.A.; Poel,J.R.
EPI1075180	HA	United States	2017-Mar-10	EPI_ISL_280779	A/California/6096/2017			Gruner,W.E.; Fries,A.C.; Garrett,C.M.; Powell,M.L.; Minnich,D.E.; Couch,M.R.; Hanson,J.F.; DeMarcus,L.S.; Smith,J.P.; Edwards,M.A.; Federinko,S.P.; Macias,E.A.; West,C.A.; Poel,J.R.
EPI1075181	HA	United States	2017-Feb-10	EPI_ISL_280780	A/Colorado/6097/2017			Gruner,W.E.; Fries,A.C.; Garrett,C.M.; Powell,M.L.; Minnich,D.E.; Couch,M.R.; Hanson,J.F.; DeMarcus,L.S.; Smith,J.P.; Edwards,M.A.; Federinko,S.P.; Macias,E.A.; West,C.A.; Poel,J.R.
EPI1075182	HA	United States	2017-Feb-24	EPI_ISL_280781	A/Colorado/6098/2017			Gruner,W.E.; Fries,A.C.; Garrett,C.M.; Powell,M.L.; Minnich,D.E.; Couch,M.R.; Hanson,J.F.; DeMarcus,L.S.; Smith,J.P.; Edwards,M.A.; Federinko,S.P.; Macias,E.A.; West,C.A.; Poel,J.R.
EPI1075183	HA	United States	2017-Feb-27	EPI_ISL_280782	A/Colorado/6099/2017			Gruner,W.E.; Fries,A.C.; Garrett,C.M.; Powell,M.L.; Minnich,D.E.; Couch,M.R.; Hanson,J.F.; DeMarcus,L.S.; Smith,J.P.; Edwards,M.A.; Federinko,S.P.; Macias,E.A.; West,C.A.; Poel,J.R.
EPI1075184	HA	United States	2017-Feb-28	EPI_ISL_280783	A/District of Columbia/6100/2017			Gruner,W.E.; Fries,A.C.; Garrett,C.M.; Powell,M.L.; Minnich,D.E.; Couch,M.R.; Hanson,J.F.; DeMarcus,L.S.; Smith,J.P.; Edwards,M.A.; Federinko,S.P.; Macias,E.A.; West,C.A.; Poel,J.R.
EPI1075185	HA	United States	2017-Feb-27	EPI_ISL_280784	A/Florida/6101/2017			Gruner,W.E.; Fries,A.C.; Garrett,C.M.; Powell,M.L.; Minnich,D.E.; Couch,M.R.; Hanson,J.F.; DeMarcus,L.S.; Smith,J.P.; Edwards,M.A.; Federinko,S.P.; Macias,E.A.; West,C.A.; Poel,J.R.
EPI1075186	HA	United States	2017-Mar-14	EPI_ISL_280785	A/Florida/6102/2017			Gruner,W.E.; Fries,A.C.; Garrett,C.M.; Powell,M.L.; Minnich,D.E.; Couch,M.R.; Hanson,J.F.; DeMarcus,L.S.; Smith,J.P.; Edwards,M.A.; Federinko,S.P.; Macias,E.A.; West,C.A.; Poel,J.R.
EPI1075187	HA	United States	2017-Feb-21	EPI_ISL_280786	A/Georgia/6103/2017			Gruner,W.E.; Fries,A.C.; Garrett,C.M.; Powell,M.L.; Minnich,D.E.; Couch,M.R.; Hanson,J.F.; DeMarcus,L.S.; Smith,J.P.; Edwards,M.A.; Federinko,S.P.; Macias,E.A.; West,C.A.; Poel,J.R.
EPI1075188	HA	United States	2017-Feb-28	EPI_ISL_280787	A/Georgia/6104/2017			Gruner,W.E.; Fries,A.C.; Garrett,C.M.; Powell,M.L.; Minnich,D.E.; Couch,M.R.; Hanson,J.F.; DeMarcus,L.S.; Smith,J.P.; Edwards,M.A.; Federinko,S.P.; Macias,E.A.; West,C.A.; Poel,J.R.
EPI1075189	HA	United States	2017-Mar-02	EPI_ISL_280788	A/Georgia/6105/2017			Gruner,W.E.; Fries,A.C.; Garrett,C.M.; Powell,M.L.; Minnich,D.E.; Couch,M.R.; Hanson,J.F.; DeMarcus,L.S.; Smith,J.P.; Edwards,M.A.; Federinko,S.P.; Macias,E.A.; West,C.A.; Poel,J.R.
EPI1075190	HA	United States	2017-Mar-02	EPI_ISL_280789	A/Georgia/6106/2017			Gruner,W.E.; Fries,A.C.; Garrett,C.M.; Powell,M.L.; Minnich,D.E.; Couch,M.R.; Hanson,J.F.; DeMarcus,L.S.; Smith,J.P.; Edwards,M.A.; Federinko,S.P.; Macias,E.A.; West,C.A.; Poel,J.R.
EPI1075193	HA	United States	2017-Feb-11	EPI_ISL_280792	A/Idaho/6109/2017			Gruner,W.E.; Fries,A.C.; Garrett,C.M.; Powell,M.L.; Minnich,D.E.; Couch,M.R.; Hanson,J.F.; DeMarcus,L.S.; Smith,J.P.; Edwards,M.A.; Federinko,S.P.; Macias,E.A.; West,C.A.; Poel,J.R.
EPI1075194	HA	United States	2017-Mar-01	EPI_ISL_280793	A/Illinois/6110/2017			Gruner,W.E.; Fries,A.C.; Garrett,C.M.; Powell,M.L.; Minnich,D.E.; Couch,M.R.; Hanson,J.F.; DeMarcus,L.S.; Smith,J.P.; Edwards,M.A.; Federinko,S.P.; Macias,E.A.; West,C.A.; Poel,J.R.
EPI1075199	HA	United States	2017-Feb-16	EPI_ISL_280798	A/Kansas/6115/2017			Gruner,W.E.; Fries,A.C.; Garrett,C.M.; Powell,M.L.; Minnich,D.E.; Couch,M.R.; Hanson,J.F.; DeMarcus,L.S.; Smith,J.P.; Edwards,M.A.; Federinko,S.P.; Macias,E.A.; West,C.A.; Poel,J.R.
EPI1075200	HA	United States	2017-Feb-23	EPI_ISL_280799	A/Maryland/6116/2017			Gruner,W.E.; Fries,A.C.; Garrett,C.M.; Powell,M.L.; Minnich,D.E.; Couch,M.R.; Hanson,J.F.; DeMarcus,L.S.; Smith,J.P.; Edwards,M.A.; Federinko,S.P.; Macias,E.A.; West,C.A.; Poel,J.R.
EPI1075201	HA	United States	2017-Feb-24	EPI_ISL_280800	A/Maryland/6117/2017			Gruner,W.E.; Fries,A.C.; Garrett,C.M.; Powell,M.L.; Minnich,D.E.; Couch,M.R.; Hanson,J.F.; DeMarcus,L.S.; Smith,J.P.; Edwards,M.A.; Federinko,S.P.; Macias,E.A.; West,C.A.; Poel,J.R.
EPI1075204	HA	United States	2017-Mar-06	EPI_ISL_280803	A/Massachusetts/6120/2017			Gruner,W.E.; Fries,A.C.; Garrett,C.M.; Powell,M.L.; Minnich,D.E.; Couch,M.R.; Hanson,J.F.; DeMarcus,L.S.; Smith,J.P.; Edwards,M.A.; Federinko,S.P.; Macias,E.A.; West,C.A.; Poel,J.R.
EPI1075205	HA	United States	2017-Mar-01	EPI_ISL_280804	A/Mississippi/6121/2017			Gruner,W.E.; Fries,A.C.; Garrett,C.M.; Powell,M.L.; Minnich,D.E.; Couch,M.R.; Hanson,J.F.; DeMarcus,L.S.; Smith,J.P.; Edwards,M.A.; Federinko,S.P.; Macias,E.A.; West,C.A.; Poel,J.R.
EPI1075206	HA	United States	2017-Feb-14	EPI_ISL_280805	A/Mississippi/6122/2017			Gruner,W.E.; Fries,A.C.; Garrett,C.M.; Powell,M.L.; Minnich,D.E.; Couch,M.R.; Hanson,J.F.; DeMarcus,L.S.; Smith,J.P.; Edwards,M.A.; Federinko,S.P.; Macias,E.A.; West,C.A.; Poel,J.R.
EPI1075207	HA	United States	2017-Feb-21	EPI_ISL_280806	A/New Jersey/6123/2017			Gruner,W.E.; Fries,A.C.; Garrett,C.M.; Powell,M.L.; Minnich,D.E.; Couch,M.R.; Hanson,J.F.; DeMarcus,L.S.; Smith,J.P.; Edwards,M.A.; Federinko,S.P.; Macias,E.A.; West,C.A.; Poel,J.R.
EPI1075208	HA	United States	2017-Feb-22	EPI_ISL_280807	A/New Jersey/6124/2017			Gruner,W.E.; Fries,A.C.; Garrett,C.M.; Powell,M.L.; Minnich,D.E.; Couch,M.R.; Hanson,J.F.; DeMarcus,L.S.; Smith,J.P.; Edwards,M.A.; Federinko,S.P.; Macias,E.A.; West,C.A.; Poel,J.R.
EPI1075209	HA	United States	2017-Feb-28	EPI_ISL_280808	A/New Jersey/6125/2017			Gruner,W.E.; Fries,A.C.; Garrett,C.M.; Powell,M.L.; Minnich,D.E.; Couch,M.R.; Hanson,J.F.; DeMarcus,L.S.; Smith,J.P.; Edwards,M.A.; Federinko,S.P.; Macias,E.A.; West,C.A.; Poel,J.R.
EPI1075210	HA	United States	2017-Mar-07	EPI_ISL_280809	A/New Jersey/6126/2017			Gruner,W.E.; Fries,A.C.; Garrett,C.M.; Powell,M.L.; Minnich,D.E.; Couch,M.R.; Hanson,J.F.; DeMarcus,L.S.; Smith,J.P.; Edwards,M.A.; Federinko,S.P.; Macias,E.A.; West,C.A.; Poel,J.R.
EPI1075211	HA	United States	2017-Feb-21	EPI_ISL_280810	A/New Mexico/6127/2017			Gruner,W.E.; Fries,A.C.; Garrett,C.M.; Powell,M.L.; Minnich,D.E.; Couch,M.R.; Hanson,J.F.; DeMarcus,L.S.; Smith,J.P.; Edwards,M.A.; Federinko,S.P.; Macias,E.A.; West,C.A.; Poel,J.R.
EPI1075212	HA	United States	2017-Mar-03	EPI_ISL_280811	A/New Mexico/6128/2017			Gruner,W.E.; Fries,A.C.; Garrett,C.M.; Powell,M.L.; Minnich,D.E.; Couch,M.R.; Hanson,J.F.; DeMarcus,L.S.; Smith,J.P.; Edwards,M.A.; Federinko,S.P.; Macias,E.A.; West,C.A.; Poel,J.R.
EPI1075213	HA	United States	2017-Feb-17	EPI_ISL_280812	A/New York/6129/2017			Gruner,W.E.; Fries,A.C.; Garrett,C.M.; Powell,M.L.; Minnich,D.E.; Couch,M.R.; Hanson,J.F.; DeMarcus,L.S.; Smith,J.P.; Edwards,M.A.; Federinko,S.P.; Macias,E.A.; West,C.A.; Poel,J.R.
EPI1075214	HA	United States	2017-Feb-22	EPI_ISL_280813	A/New York/6130/2017			Gruner,W.E.; Fries,A.C.; Garrett,C.M.; Powell,M.L.; Minnich,D.E.; Couch,M.R.; Hanson,J.F.; DeMarcus,L.S.; Smith,J.P.; Edwards,M.A.; Federinko,S.P.; Macias,E.A.; West,C.A.; Poel,J.R.
EPI1075215	HA	United States	2017-Feb-22	EPI_ISL_280814	A/New York/6131/2017			Gruner,W.E.; Fries,A.C.; Garrett,C.M.; Powell,M.L.; Minnich,D.E.; Couch,M.R.; Hanson,J.F.; DeMarcus,L.S.; Smith,J.P.; Edwards,M.A.; Federinko,S.P.; Macias,E.A.; West,C.A.; Poel,J.R.
EPI1075217	HA	United States	2017-Feb-23	EPI_ISL_280816	A/New York/6133/2017			Gruner,W.E.; Fries,A.C.; Garrett,C.M.; Powell,M.L.; Minnich,D.E.; Couch,M.R.; Hanson,J.F.; DeMarcus,L.S.; Smith,J.P.; Edwards,M.A.; Federinko,S.P.; Macias,E.A.; West,C.A.; Poel,J.R.
EPI1075218	HA	United States	2017-Feb-28	EPI_ISL_280817	A/New York/6134/2017			Gruner,W.E.; Fries,A.C.; Garrett,C.M.; Powell,M.L.; Minnich,D.E.; Couch,M.R.; Hanson,J.F.; DeMarcus,L.S.; Smith,J.P.; Edwards,M.A.; Federinko,S.P.; Macias,E.A.; West,C.A.; Poel,J.R.
EPI1075219	HA	United States	2017-Mar-02	EPI_ISL_280818	A/New York/6135/2017			Gruner,W.E.; Fries,A.C.; Garrett,C.M.; Powell,M.L.; Minnich,D.E.; Couch,M.R.; Hanson,J.F.; DeMarcus,L.S.; Smith,J.P.; Edwards,M.A.; Federinko,S.P.; Macias,E.A.; West,C.A.; Poel,J.R.
EPI1075220	HA	United States	2017-Mar-07	EPI_ISL_280819	A/New York/6136/2017			Gruner,W.E.; Fries,A.C.; Garrett,C.M.; Powell,M.L.; Minnich,D.E.; Couch,M.R.; Hanson,J.F.; DeMarcus,L.S.; Smith,J.P.; Edwards,M.A.; Federinko,S.P.; Macias,E.A.; West,C.A.; Poel,J.R.
EPI1075221	HA	United States	2017-Feb-27	EPI_ISL_280820	A/North Carolina/6137/2017			Gruner,W.E.; Fries,A.C.; Garrett,C.M.; Powell,M.L.; Minnich,D.E.; Couch,M.R.; Hanson,J.F.; DeMarcus,L.S.; Smith,J.P.; Edwards,M.A.; Federinko,S.P.; Macias,E.A.; West,C.A.; Poel,J.R.
EPI1075222	HA	United States	2017-Mar-02	EPI_ISL_280821	A/North Carolina/6138/2017			Gruner,W.E.; Fries,A.C.; Garrett,C.M.; Powell,M.L.; Minnich,D.E.; Couch,M.R.; Hanson,J.F.; DeMarcus,L.S.; Smith,J.P.; Edwards,M.A.; Federinko,S.P.; Macias,E.A.; West,C.A.; Poel,J.R.
EPI1075223	HA	United States	2017-Feb-21	EPI_ISL_280822	A/North Dakota/6139/2017			Gruner,W.E.; Fries,A.C.; Garrett,C.M.; Powell,M.L.; Minnich,D.E.; Couch,M.R.; Hanson,J.F.; DeMarcus,L.S.; Smith,J.P.; Edwards,M.A.; Federinko,S.P.; Macias,E.A.; West,C.A.; Poel,J.R.
EPI1075224	HA	United States	2017-Mar-02	EPI_ISL_280823	A/North Dakota/6140/2017			Gruner,W.E.; Fries,A.C.; Garrett,C.M.; Powell,M.L.; Minnich,D.E.; Couch,M.R.; Hanson,J.F.; DeMarcus,L.S.; Smith,J.P.; Edwards,M.A.; Federinko,S.P.; Macias,E.A.; West,C.A.; Poel,J.R.
EPI1075225	HA	United States	2017-Feb-22	EPI_ISL_280824	A/Ohio/6141/2017			Gruner,W.E.; Fries,A.C.; Garrett,C.M.; Powell,M.L.; Minnich,D.E.; Couch,M.R.; Hanson,J.F.; DeMarcus,L.S.; Smith,J.P.; Edwards,M.A.; Federinko,S.P.; Macias,E.A.; West,C.A.; Poel,J.R.
EPI1075226	HA	United States	2017-Feb-24	EPI_ISL_280825	A/Ohio/6142/2017			Gruner,W.E.; Fries,A.C.; Garrett,C.M.; Powell,M.L.; Minnich,D.E.; Couch,M.R.; Hanson,J.F.; DeMarcus,L.S.; Smith,J.P.; Edwards,M.A.; Federinko,S.P.; Macias,E.A.; West,C.A.; Poel,J.R.
EPI1075227	HA	United States	2017-Feb-28	EPI_ISL_280826	A/Ohio/6143/2017			Gruner,W.E.; Fries,A.C.; Garrett,C.M.; Powell,M.L.; Minnich,D.E.; Couch,M.R.; Hanson,J.F.; DeMarcus,L.S.; Smith,J.P.; Edwards,M.A.; Federinko,S.P.; Macias,E.A.; West,C.A.; Poel,J.R.
EPI1075228	HA	United States	2017-Mar-08	EPI_ISL_280827	A/Ohio/6144/2017			Gruner,W.E.; Fries,A.C.; Garrett,C.M.; Powell,M.L.; Minnich,D.E.; Couch,M.R.; Hanson,J.F.; DeMarcus,L.S.; Smith,J.P.; Edwards,M.A.; Federinko,S.P.; Macias,E.A.; West,C.A.; Poel,J.R.
EPI1075229	HA	United States	2017-Mar-15	EPI_ISL_280828	A/Ohio/6145/2017			Gruner,W.E.; Fries,A.C.; Garrett,C.M.; Powell,M.L.; Minnich,D.E.; Couch,M.R.; Hanson,J.F.; DeMarcus,L.S.; Smith,J.P.; Edwards,M.A.; Federinko,S.P.; Macias,E.A.; West,C.A.; Poel,J.R.
EPI1075230	HA	United States	2017-Feb-21	EPI_ISL_280829	A/Oklahoma/6146/2017			Gruner,W.E.; Fries,A.C.; Garrett,C.M.; Powell,M.L.; Minnich,D.E.; Couch,M.R.; Hanson,J.F.; DeMarcus,L.S.; Smith,J.P.; Edwards,M.A.; Federinko,S.P.; Macias,E.A.; West,C.A.; Poel,J.R.
EPI1075231	HA	United States	2017-Feb-16	EPI_ISL_280830	A/Oklahoma/6147/2017			Gruner,W.E.; Fries,A.C.; Garrett,C.M.; Powell,M.L.; Minnich,D.E.; Couch,M.R.; Hanson,J.F.; DeMarcus,L.S.; Smith,J.P.; Edwards,M.A.; Federinko,S.P.; Macias,E.A.; West,C.A.; Poel,J.R.
EPI1075232	HA	United States	2017-Feb-09	EPI_ISL_280831	A/Texas/6018/2017			Gruner,W.E.; Fries,A.C.; Garrett,C.M.; Powell,M.L.; Minnich,D.E.; Couch,M.R.; Hanson,J.F.; DeMarcus,L.S.; Smith,J.P.; Edwards,M.A.; Federinko,S.P.; Macias,E.A.; West,C.A.; Poel,J.R.
EPI1075233	HA	United States	2017-Feb-10	EPI_ISL_280832	A/Texas/6019/2017			Gruner,W.E.; Fries,A.C.; Garrett,C.M.; Powell,M.L.; Minnich,D.E.; Couch,M.R.; Hanson,J.F.; DeMarcus,L.S.; Smith,J.P.; Edwards,M.A.; Federinko,S.P.; Macias,E.A.; West,C.A.; Poel,J.R.
EPI1075234	HA	United States	2017-Feb-14	EPI_ISL_280833	A/Texas/6020/2017			Gruner,W.E.; Fries,A.C.; Garrett,C.M.; Powell,M.L.; Minnich,D.E.; Couch,M.R.; Hanson,J.F.; DeMarcus,L.S.; Smith,J.P.; Edwards,M.A.; Federinko,S.P.; Macias,E.A.; West,C.A.; Poel,J.R.
EPI1075235	HA	United States	2017-Feb-13	EPI_ISL_280834	A/Texas/6021/2017			Gruner,W.E.; Fries,A.C.; Garrett,C.M.; Powell,M.L.; Minnich,D.E.; Couch,M.R.; Hanson,J.F.; DeMarcus,L.S.; Smith,J.P.; Edwards,M.A.; Federinko,S.P.; Macias,E.A.; West,C.A.; Poel,J.R.
EPI1075236	HA	United States	2017-Feb-15	EPI_ISL_280835	A/Texas/6022/2017			Gruner,W.E.; Fries,A.C.; Garrett,C.M.; Powell,M.L.; Minnich,D.E.; Couch,M.R.; Hanson,J.F.; DeMarcus,L.S.; Smith,J.P.; Edwards,M.A.; Federinko,S.P.; Macias,E.A.; West,C.A.; Poel,J.R.
EPI1075237	HA	United States	2017-Feb-03	EPI_ISL_280836	A/Utah/6023/2017			Gruner,W.E.; Fries,A.C.; Garrett,C.M.; Powell,M.L.; Minnich,D.E.; Couch,M.R.; Hanson,J.F.; DeMarcus,L.S.; Smith,J.P.; Edwards,M.A.; Federinko,S.P.; Macias,E.A.; West,C.A.; Poel,J.R.
EPI1075238	HA	United States	2017-Feb-02	EPI_ISL_280837	A/Utah/6024/2017			Gruner,W.E.; Fries,A.C.; Garrett,C.M.; Powell,M.L.; Minnich,D.E.; Couch,M.R.; Hanson,J.F.; DeMarcus,L.S.; Smith,J.P.; Edwards,M.A.; Federinko,S.P.; Macias,E.A.; West,C.A.; Poel,J.R.
EPI1075239	HA	United States	2017-Feb-09	EPI_ISL_280838	A/Virginia/6025/2017			Gruner,W.E.; Fries,A.C.; Garrett,C.M.; Powell,M.L.; Minnich,D.E.; Couch,M.R.; Hanson,J.F.; DeMarcus,L.S.; Smith,J.P.; Edwards,M.A.; Federinko,S.P.; Macias,E.A.; West,C.A.; Poel,J.R.
EPI1075241	HA	United States	2017-Feb-09	EPI_ISL_280840	A/Wyoming/6027/2017			Gruner,W.E.; Fries,A.C.; Garrett,C.M.; Powell,M.L.; Minnich,D.E.; Couch,M.R.; Hanson,J.F.; DeMarcus,L.S.; Smith,J.P.; Edwards,M.A.; Federinko,S.P.; Macias,E.A.; West,C.A.; Poel,J.R.
EPI1075242	HA	United States	2017-Feb-13	EPI_ISL_280841	A/Wyoming/6028/2017			Gruner,W.E.; Fries,A.C.; Garrett,C.M.; Powell,M.L.; Minnich,D.E.; Couch,M.R.; Hanson,J.F.; DeMarcus,L.S.; Smith,J.P.; Edwards,M.A.; Federinko,S.P.; Macias,E.A.; West,C.A.; Poel,J.R.
EPI1111482	HA	United States	2017-Feb-20	EPI_ISL_286720	A/Wisconsin/167/2017	Marshfield Clinic Research Foundation	Centers for Disease Control and Prevention
EPI1111490	HA	United States	2017-Feb-20	EPI_ISL_286721	A/Wisconsin/168/2017	Marshfield Clinic Research Foundation	Centers for Disease Control and Prevention
EPI1111496	HA	United States	2017-Feb-20	EPI_ISL_286722	A/Wisconsin/169/2017	Marshfield Clinic Research Foundation	Centers for Disease Control and Prevention
EPI1111504	HA	United States	2017-Feb-21	EPI_ISL_286723	A/Wisconsin/170/2017	Marshfield Clinic Research Foundation	Centers for Disease Control and Prevention
EPI1111512	HA	United States	2017-Feb-21	EPI_ISL_286724	A/Wisconsin/171/2017	Marshfield Clinic Research Foundation	Centers for Disease Control and Prevention
EPI1111520	HA	United States	2017-Feb-21	EPI_ISL_286725	A/Wisconsin/172/2017	Marshfield Clinic Research Foundation	Centers for Disease Control and Prevention
EPI1111528	HA	United States	2017-Feb-21	EPI_ISL_286726	A/Wisconsin/173/2017	Marshfield Clinic Research Foundation	Centers for Disease Control and Prevention
EPI1111536	HA	United States	2017-Feb-21	EPI_ISL_286727	A/Wisconsin/174/2017	Marshfield Clinic Research Foundation	Centers for Disease Control and Prevention
EPI1111544	HA	United States	2017-Feb-21	EPI_ISL_286728	A/Wisconsin/175/2017	Marshfield Clinic Research Foundation	Centers for Disease Control and Prevention
EPI1111552	HA	United States	2017-Feb-21	EPI_ISL_286729	A/Wisconsin/176/2017	Marshfield Clinic Research Foundation	Centers for Disease Control and Prevention
EPI1111560	HA	United States	2017-Feb-21	EPI_ISL_286730	A/Wisconsin/177/2017	Marshfield Clinic Research Foundation	Centers for Disease Control and Prevention
EPI1111568	HA	United States	2017-Feb-22	EPI_ISL_286731	A/Wisconsin/178/2017	Marshfield Clinic Research Foundation	Centers for Disease Control and Prevention
EPI1111576	HA	United States	2017-Feb-23	EPI_ISL_286732	A/Wisconsin/181/2017	Marshfield Clinic Research Foundation	Centers for Disease Control and Prevention
EPI1111584	HA	United States	2017-Feb-22	EPI_ISL_286733	A/Wisconsin/179/2017	Marshfield Clinic Research Foundation	Centers for Disease Control and Prevention
EPI1111592	HA	United States	2017-Feb-22	EPI_ISL_286734	A/Wisconsin/180/2017	Marshfield Clinic Research Foundation	Centers for Disease Control and Prevention
EPI1111600	HA	United States	2017-Feb-24	EPI_ISL_286735	A/Wisconsin/185/2017	Marshfield Clinic Research Foundation	Centers for Disease Control and Prevention
EPI1111608	HA	United States	2017-Feb-24	EPI_ISL_286736	A/Wisconsin/186/2017	Marshfield Clinic Research Foundation	Centers for Disease Control and Prevention
EPI1111616	HA	United States	2017-Feb-23	EPI_ISL_286737	A/Wisconsin/182/2017	Marshfield Clinic Research Foundation	Centers for Disease Control and Prevention
EPI1111624	HA	United States	2017-Feb-23	EPI_ISL_286738	A/Wisconsin/183/2017	Marshfield Clinic Research Foundation	Centers for Disease Control and Prevention
EPI1111632	HA	United States	2017-Feb-23	EPI_ISL_286739	A/Wisconsin/184/2017	Marshfield Clinic Research Foundation	Centers for Disease Control and Prevention
EPI1111640	HA	United States	2017-Feb-27	EPI_ISL_286740	A/Wisconsin/195/2017	Marshfield Clinic Research Foundation	Centers for Disease Control and Prevention
EPI1111648	HA	United States	2017-Feb-26	EPI_ISL_286741	A/Wisconsin/189/2017	Marshfield Clinic Research Foundation	Centers for Disease Control and Prevention
EPI1111656	HA	United States	2017-Feb-26	EPI_ISL_286742	A/Wisconsin/190/2017	Marshfield Clinic Research Foundation	Centers for Disease Control and Prevention
EPI1111664	HA	United States	2017-Feb-24	EPI_ISL_286743	A/Wisconsin/187/2017	Marshfield Clinic Research Foundation	Centers for Disease Control and Prevention
EPI1111672	HA	United States	2017-Feb-24	EPI_ISL_286744	A/Wisconsin/188/2017	Marshfield Clinic Research Foundation	Centers for Disease Control and Prevention
EPI1111680	HA	United States	2017-Feb-26	EPI_ISL_286745	A/Wisconsin/191/2017	Marshfield Clinic Research Foundation	Centers for Disease Control and Prevention
EPI1111688	HA	United States	2017-Feb-26	EPI_ISL_286746	A/Wisconsin/192/2017	Marshfield Clinic Research Foundation	Centers for Disease Control and Prevention
EPI1111696	HA	United States	2017-Feb-26	EPI_ISL_286747	A/Wisconsin/193/2017	Marshfield Clinic Research Foundation	Centers for Disease Control and Prevention
EPI1111704	HA	United States	2017-Feb-26	EPI_ISL_286748	A/Wisconsin/194/2017	Marshfield Clinic Research Foundation	Centers for Disease Control and Prevention
EPI1111712	HA	United States	2017-Feb-27	EPI_ISL_286749	A/Wisconsin/196/2017	Marshfield Clinic Research Foundation	Centers for Disease Control and Prevention
EPI1111720	HA	United States	2017-Feb-27	EPI_ISL_286750	A/Wisconsin/197/2017	Marshfield Clinic Research Foundation	Centers for Disease Control and Prevention
EPI1111728	HA	United States	2017-Feb-27	EPI_ISL_286751	A/Wisconsin/198/2017	Marshfield Clinic Research Foundation	Centers for Disease Control and Prevention
EPI1111736	HA	United States	2017-Feb-27	EPI_ISL_286752	A/Wisconsin/199/2017	Marshfield Clinic Research Foundation	Centers for Disease Control and Prevention
EPI1111744	HA	United States	2017-Feb-28	EPI_ISL_286753	A/Wisconsin/200/2017	Marshfield Clinic Research Foundation	Centers for Disease Control and Prevention
EPI1111752	HA	United States	2017-Feb-28	EPI_ISL_286754	A/Wisconsin/201/2017	Marshfield Clinic Research Foundation	Centers for Disease Control and Prevention
EPI1111760	HA	United States	2017-Feb-28	EPI_ISL_286755	A/Wisconsin/202/2017	Marshfield Clinic Research Foundation	Centers for Disease Control and Prevention
EPI1111768	HA	United States	2017-Mar-01	EPI_ISL_286756	A/Wisconsin/203/2017	Marshfield Clinic Research Foundation	Centers for Disease Control and Prevention
EPI1111776	HA	United States	2017-Mar-01	EPI_ISL_286757	A/Wisconsin/204/2017	Marshfield Clinic Research Foundation	Centers for Disease Control and Prevention
EPI1111784	HA	United States	2017-Mar-01	EPI_ISL_286758	A/Wisconsin/205/2017	Marshfield Clinic Research Foundation	Centers for Disease Control and Prevention
EPI1111792	HA	United States	2017-Mar-01	EPI_ISL_286759	A/Wisconsin/206/2017	Marshfield Clinic Research Foundation	Centers for Disease Control and Prevention
EPI1111800	HA	United States	2017-Mar-01	EPI_ISL_286760	A/Wisconsin/207/2017	Marshfield Clinic Research Foundation	Centers for Disease Control and Prevention
EPI1111808	HA	United States	2017-Mar-01	EPI_ISL_286761	A/Wisconsin/208/2017	Marshfield Clinic Research Foundation	Centers for Disease Control and Prevention
EPI1111816	HA	United States	2017-Mar-01	EPI_ISL_286762	A/Wisconsin/209/2017	Marshfield Clinic Research Foundation	Centers for Disease Control and Prevention
EPI1111824	HA	United States	2017-Mar-02	EPI_ISL_286763	A/Wisconsin/210/2017	Marshfield Clinic Research Foundation	Centers for Disease Control and Prevention
EPI1113543	HA	United States	2017-Feb-22	EPI_ISL_287021	A/Michigan/180/2017	University of Michigan SPH EPID	Centers for Disease Control and Prevention
EPI1113551	HA	United States	2017-Feb-22	EPI_ISL_287022	A/Michigan/181/2017	University of Michigan SPH EPID	Centers for Disease Control and Prevention
EPI1113559	HA	United States	2017-Feb-24	EPI_ISL_287023	A/Michigan/185/2017	University of Michigan SPH EPID	Centers for Disease Control and Prevention
EPI1113567	HA	United States	2017-Feb-23	EPI_ISL_287024	A/Michigan/183/2017	University of Michigan SPH EPID	Centers for Disease Control and Prevention
EPI1113574	HA	United States	2017-Feb-25	EPI_ISL_287025	A/Michigan/189/2017	University of Michigan SPH EPID	Centers for Disease Control and Prevention
EPI1113582	HA	United States	2017-Feb-24	EPI_ISL_287026	A/Michigan/186/2017	University of Michigan SPH EPID	Centers for Disease Control and Prevention
EPI1113590	HA	United States	2017-Feb-24	EPI_ISL_287027	A/Michigan/187/2017	University of Michigan SPH EPID	Centers for Disease Control and Prevention
EPI1113598	HA	United States	2017-Feb-24	EPI_ISL_287028	A/Michigan/188/2017	University of Michigan SPH EPID	Centers for Disease Control and Prevention
EPI1113606	HA	United States	2017-Feb-27	EPI_ISL_287029	A/Michigan/192/2017	University of Michigan SPH EPID	Centers for Disease Control and Prevention
EPI1113614	HA	United States	2017-Mar-01	EPI_ISL_287030	A/Michigan/199/2017	University of Michigan SPH EPID	Centers for Disease Control and Prevention
EPI1113622	HA	United States	2017-Mar-01	EPI_ISL_287031	A/Michigan/200/2017	University of Michigan SPH EPID	Centers for Disease Control and Prevention
EPI1113630	HA	United States	2017-Mar-01	EPI_ISL_287032	A/Michigan/201/2017	University of Michigan SPH EPID	Centers for Disease Control and Prevention
EPI1113646	HA	United States	2017-Mar-02	EPI_ISL_287034	A/Michigan/205/2017	University of Michigan SPH EPID	Centers for Disease Control and Prevention
EPI1113659	HA	United States	2017-Mar-02	EPI_ISL_287035	A/Michigan/206/2017	University of Michigan SPH EPID	Centers for Disease Control and Prevention
EPI1113678	HA	United States	2017-Mar-03	EPI_ISL_287039	A/Michigan/208/2017	University of Michigan SPH EPID	Centers for Disease Control and Prevention
EPI1113698	HA	United States	2017-Mar-07	EPI_ISL_287046	A/Michigan/214/2017	University of Michigan SPH EPID	Centers for Disease Control and Prevention
EPI1113715	HA	United States	2017-Mar-10	EPI_ISL_287053	A/Michigan/218/2017	University of Michigan SPH EPID	Centers for Disease Control and Prevention
EPI1113735	HA	United States	2017-Mar-11	EPI_ISL_287058	A/Michigan/219/2017	University of Michigan SPH EPID	Centers for Disease Control and Prevention
EPI1113754	HA	United States	2017-Mar-09	EPI_ISL_287065	A/Michigan/217/2017	University of Michigan SPH EPID	Centers for Disease Control and Prevention
EPI1113772	HA	United States	2017-Mar-16	EPI_ISL_287072	A/Michigan/227/2017	University of Michigan SPH EPID	Centers for Disease Control and Prevention
EPI1113792	HA	United States	2017-Mar-15	EPI_ISL_287078	A/Michigan/225/2017	University of Michigan SPH EPID	Centers for Disease Control and Prevention
EPI1113806	HA	United States	2017-Mar-14	EPI_ISL_287085	A/Michigan/223/2017	University of Michigan SPH EPID	Centers for Disease Control and Prevention
EPI1113822	HA	United States	2017-Mar-17	EPI_ISL_287089	A/Michigan/229/2017	University of Michigan SPH EPID	Centers for Disease Control and Prevention
EPI1113843	HA	United States	2017-Mar-20	EPI_ISL_287094	A/Michigan/232/2017	University of Michigan SPH EPID	Centers for Disease Control and Prevention
EPI1113862	HA	United States	2017-Mar-17	EPI_ISL_287103	A/Michigan/230/2017	University of Michigan SPH EPID	Centers for Disease Control and Prevention
EPI1113870	HA	United States	2017-Mar-21	EPI_ISL_287104	A/Michigan/235/2017	University of Michigan SPH EPID	Centers for Disease Control and Prevention
EPI1113878	HA	United States	2017-Mar-20	EPI_ISL_287105	A/Michigan/233/2017	University of Michigan SPH EPID	Centers for Disease Control and Prevention
EPI1113896	HA	United States	2017-Mar-20	EPI_ISL_287108	A/Michigan/234/2017	University of Michigan SPH EPID	Centers for Disease Control and Prevention
EPI1113904	HA	United States	2017-Mar-21	EPI_ISL_287109	A/Michigan/236/2017	University of Michigan SPH EPID	Centers for Disease Control and Prevention
EPI1113912	HA	United States	2017-Mar-23	EPI_ISL_287110	A/Michigan/240/2017	University of Michigan SPH EPID	Centers for Disease Control and Prevention
EPI1113920	HA	United States	2017-Mar-24	EPI_ISL_287111	A/Michigan/241/2017	University of Michigan SPH EPID	Centers for Disease Control and Prevention
EPI1113928	HA	United States	2017-Mar-24	EPI_ISL_287112	A/Michigan/242/2017	University of Michigan SPH EPID	Centers for Disease Control and Prevention
EPI1113936	HA	United States	2017-Mar-25	EPI_ISL_287113	A/Michigan/244/2017	University of Michigan SPH EPID	Centers for Disease Control and Prevention
EPI1113944	HA	United States	2017-Mar-24	EPI_ISL_287114	A/Michigan/243/2017	University of Michigan SPH EPID	Centers for Disease Control and Prevention
EPI1113952	HA	United States	2017-Mar-27	EPI_ISL_287115	A/Michigan/246/2017	University of Michigan SPH EPID	Centers for Disease Control and Prevention
EPI1113958	HA	United States	2017-Mar-29	EPI_ISL_287116	A/Michigan/248/2017	University of Michigan SPH EPID	Centers for Disease Control and Prevention
EPI1113966	HA	United States	2017-Mar-27	EPI_ISL_287117	A/Michigan/247/2017	University of Michigan SPH EPID	Centers for Disease Control and Prevention
EPI1113974	HA	United States	2017-Mar-29	EPI_ISL_287118	A/Michigan/249/2017	University of Michigan SPH EPID	Centers for Disease Control and Prevention
EPI1113990	HA	United States	2017-Apr-03	EPI_ISL_287120	A/Michigan/252/2017	University of Michigan SPH EPID	Centers for Disease Control and Prevention
EPI1113998	HA	United States	2017-Apr-04	EPI_ISL_287121	A/Michigan/255/2017	University of Michigan SPH EPID	Centers for Disease Control and Prevention
EPI1114038	HA	United States	2017-Apr-07	EPI_ISL_287126	A/Michigan/256/2017	University of Michigan SPH EPID	Centers for Disease Control and Prevention
EPI1114054	HA	United States	2017-Apr-07	EPI_ISL_287128	A/Michigan/257/2017	University of Michigan SPH EPID	Centers for Disease Control and Prevention
EPI1114070	HA	United States	2017-Mar-19	EPI_ISL_287131	A/Texas/268/2017	Baylor Scott and White Health	Centers for Disease Control and Prevention
EPI1114077	HA	United States	2017-Feb-20	EPI_ISL_287132	A/Texas/206/2017	Baylor Scott and White Health	Centers for Disease Control and Prevention
EPI1114086	HA	United States	2017-Feb-14	EPI_ISL_287133	A/Texas/189/2017	Baylor Scott and White Health	Centers for Disease Control and Prevention
EPI1114095	HA	United States	2017-Mar-01	EPI_ISL_287134	A/Texas/244/2017	Baylor Scott and White Health	Centers for Disease Control and Prevention
EPI1114103	HA	United States	2017-Feb-21	EPI_ISL_287135	A/Texas/215/2017	Baylor Scott and White Health	Centers for Disease Control and Prevention
EPI1114112	HA	United States	2017-Feb-16	EPI_ISL_287136	A/Texas/199/2017	Baylor Scott and White Health	Centers for Disease Control and Prevention
EPI1114121	HA	United States	2017-Mar-15	EPI_ISL_287137	A/Texas/263/2017	Baylor Scott and White Health	Centers for Disease Control and Prevention
EPI1114129	HA	United States	2017-Feb-08	EPI_ISL_287138	A/Texas/160/2017	Baylor Scott and White Health	Centers for Disease Control and Prevention
EPI1114137	HA	United States	2017-Feb-14	EPI_ISL_287139	A/Texas/190/2017	Baylor Scott and White Health	Centers for Disease Control and Prevention
EPI1114145	HA	United States	2017-Feb-18	EPI_ISL_287140	A/Texas/203/2017	Baylor Scott and White Health	Centers for Disease Control and Prevention
EPI1114153	HA	United States	2017-Feb-21	EPI_ISL_287141	A/Texas/216/2017	Baylor Scott and White Health	Centers for Disease Control and Prevention
EPI1114161	HA	United States	2017-Feb-13	EPI_ISL_287142	A/Texas/181/2017	Baylor Scott and White Health	Centers for Disease Control and Prevention
EPI1114169	HA	United States	2017-Feb-27	EPI_ISL_287143	A/Texas/237/2017	Baylor Scott and White Health	Centers for Disease Control and Prevention
EPI1114177	HA	United States	2017-Mar-06	EPI_ISL_287144	A/Texas/252/2017	Baylor Scott and White Health	Centers for Disease Control and Prevention
EPI1114213	HA	United States	2017-Mar-08	EPI_ISL_287148	A/Texas/256/2017	Baylor Scott and White Health	Centers for Disease Control and Prevention
EPI1114229	HA	United States	2017-Feb-20	EPI_ISL_287150	A/Texas/207/2017	Baylor Scott and White Health	Centers for Disease Control and Prevention
EPI1114237	HA	United States	2017-Mar-19	EPI_ISL_287151	A/Texas/269/2017	Baylor Scott and White Health	Centers for Disease Control and Prevention
EPI1114245	HA	United States	2017-Feb-13	EPI_ISL_287152	A/Texas/182/2017	Baylor Scott and White Health	Centers for Disease Control and Prevention
EPI1114253	HA	United States	2017-Feb-27	EPI_ISL_287153	A/Texas/238/2017	Baylor Scott and White Health	Centers for Disease Control and Prevention
EPI1114261	HA	United States	2017-Feb-20	EPI_ISL_287154	A/Texas/208/2017	Baylor Scott and White Health	Centers for Disease Control and Prevention
EPI1114364	HA	United States	2017-Mar-02	EPI_ISL_287193	A/Wisconsin/211/2017	Marshfield Clinic Research Foundation	Centers for Disease Control and Prevention
EPI1114372	HA	United States	2017-Mar-03	EPI_ISL_287194	A/Wisconsin/212/2017	Marshfield Clinic Research Foundation	Centers for Disease Control and Prevention
EPI1114380	HA	United States	2017-Mar-05	EPI_ISL_287195	A/Wisconsin/221/2017	Marshfield Clinic Research Foundation	Centers for Disease Control and Prevention
EPI1114388	HA	United States	2017-Mar-06	EPI_ISL_287196	A/Wisconsin/222/2017	Marshfield Clinic Research Foundation	Centers for Disease Control and Prevention
EPI1114396	HA	United States	2017-Mar-06	EPI_ISL_287197	A/Wisconsin/223/2017	Marshfield Clinic Research Foundation	Centers for Disease Control and Prevention
EPI1114404	HA	United States	2017-Mar-06	EPI_ISL_287198	A/Wisconsin/224/2017	Marshfield Clinic Research Foundation	Centers for Disease Control and Prevention
EPI1114412	HA	United States	2017-Mar-03	EPI_ISL_287199	A/Wisconsin/213/2017	Marshfield Clinic Research Foundation	Centers for Disease Control and Prevention
EPI1114420	HA	United States	2017-Mar-03	EPI_ISL_287200	A/Wisconsin/215/2017	Marshfield Clinic Research Foundation	Centers for Disease Control and Prevention
EPI1114428	HA	United States	2017-Mar-04	EPI_ISL_287201	A/Wisconsin/216/2017	Marshfield Clinic Research Foundation	Centers for Disease Control and Prevention
EPI1114436	HA	United States	2017-Mar-04	EPI_ISL_287202	A/Wisconsin/217/2017	Marshfield Clinic Research Foundation	Centers for Disease Control and Prevention
EPI1114443	HA	United States	2017-Mar-04	EPI_ISL_287203	A/Wisconsin/218/2017	Marshfield Clinic Research Foundation	Centers for Disease Control and Prevention
EPI1114451	HA	United States	2017-Mar-04	EPI_ISL_287204	A/Wisconsin/219/2017	Marshfield Clinic Research Foundation	Centers for Disease Control and Prevention
EPI1114459	HA	United States	2017-Mar-06	EPI_ISL_287205	A/Wisconsin/225/2017	Marshfield Clinic Research Foundation	Centers for Disease Control and Prevention
EPI1114467	HA	United States	2017-Mar-06	EPI_ISL_287206	A/Wisconsin/226/2017	Marshfield Clinic Research Foundation	Centers for Disease Control and Prevention
EPI1114475	HA	United States	2017-Mar-08	EPI_ISL_287207	A/Wisconsin/227/2017	Marshfield Clinic Research Foundation	Centers for Disease Control and Prevention
EPI1114483	HA	United States	2017-Mar-09	EPI_ISL_287208	A/Wisconsin/231/2017	Marshfield Clinic Research Foundation	Centers for Disease Control and Prevention
EPI1114489	HA	United States	2017-Mar-09	EPI_ISL_287209	A/Wisconsin/232/2017	Marshfield Clinic Research Foundation	Centers for Disease Control and Prevention
EPI1114497	HA	United States	2017-Mar-09	EPI_ISL_287210	A/Wisconsin/233/2017	Marshfield Clinic Research Foundation	Centers for Disease Control and Prevention
EPI1114505	HA	United States	2017-Mar-10	EPI_ISL_287211	A/Wisconsin/238/2017	Marshfield Clinic Research Foundation	Centers for Disease Control and Prevention
EPI1114513	HA	United States	2017-Mar-10	EPI_ISL_287212	A/Wisconsin/239/2017	Marshfield Clinic Research Foundation	Centers for Disease Control and Prevention
EPI1114521	HA	United States	2017-Mar-10	EPI_ISL_287213	A/Wisconsin/240/2017	Marshfield Clinic Research Foundation	Centers for Disease Control and Prevention
EPI1114529	HA	United States	2017-Mar-09	EPI_ISL_287214	A/Wisconsin/234/2017	Marshfield Clinic Research Foundation	Centers for Disease Control and Prevention
EPI1114537	HA	United States	2017-Mar-09	EPI_ISL_287215	A/Wisconsin/235/2017	Marshfield Clinic Research Foundation	Centers for Disease Control and Prevention
EPI1114545	HA	United States	2017-Mar-09	EPI_ISL_287216	A/Wisconsin/236/2017	Marshfield Clinic Research Foundation	Centers for Disease Control and Prevention
EPI1114553	HA	United States	2017-Mar-09	EPI_ISL_287217	A/Wisconsin/237/2017	Marshfield Clinic Research Foundation	Centers for Disease Control and Prevention
EPI1114560	HA	United States	2017-Mar-08	EPI_ISL_287218	A/Wisconsin/228/2017	Marshfield Clinic Research Foundation	Centers for Disease Control and Prevention
EPI1114568	HA	United States	2017-Mar-08	EPI_ISL_287219	A/Wisconsin/229/2017	Marshfield Clinic Research Foundation	Centers for Disease Control and Prevention
EPI1114576	HA	United States	2017-Mar-08	EPI_ISL_287220	A/Wisconsin/230/2017	Marshfield Clinic Research Foundation	Centers for Disease Control and Prevention
EPI1114584	HA	United States	2017-Mar-12	EPI_ISL_287221	A/Wisconsin/242/2017	Marshfield Clinic Research Foundation	Centers for Disease Control and Prevention
EPI1114592	HA	United States	2017-Mar-12	EPI_ISL_287222	A/Wisconsin/243/2017	Marshfield Clinic Research Foundation	Centers for Disease Control and Prevention
EPI1114600	HA	United States	2017-Mar-12	EPI_ISL_287223	A/Wisconsin/244/2017	Marshfield Clinic Research Foundation	Centers for Disease Control and Prevention
EPI1114608	HA	United States	2017-Mar-12	EPI_ISL_287224	A/Wisconsin/245/2017	Marshfield Clinic Research Foundation	Centers for Disease Control and Prevention
EPI1114616	HA	United States	2017-Mar-12	EPI_ISL_287225	A/Wisconsin/246/2017	Marshfield Clinic Research Foundation	Centers for Disease Control and Prevention
EPI1114624	HA	United States	2017-Mar-13	EPI_ISL_287226	A/Wisconsin/247/2017	Marshfield Clinic Research Foundation	Centers for Disease Control and Prevention
EPI1114632	HA	United States	2017-Mar-13	EPI_ISL_287227	A/Wisconsin/248/2017	Marshfield Clinic Research Foundation	Centers for Disease Control and Prevention
EPI1114640	HA	United States	2017-Mar-10	EPI_ISL_287228	A/Wisconsin/241/2017	Marshfield Clinic Research Foundation	Centers for Disease Control and Prevention
EPI1114648	HA	United States	2017-Mar-14	EPI_ISL_287229	A/Wisconsin/251/2017	Marshfield Clinic Research Foundation	Centers for Disease Control and Prevention
EPI1114656	HA	United States	2017-Mar-14	EPI_ISL_287230	A/Wisconsin/252/2017	Marshfield Clinic Research Foundation	Centers for Disease Control and Prevention
EPI1114664	HA	United States	2017-Mar-14	EPI_ISL_287231	A/Wisconsin/253/2017	Marshfield Clinic Research Foundation	Centers for Disease Control and Prevention
EPI1114672	HA	United States	2017-Mar-14	EPI_ISL_287232	A/Wisconsin/254/2017	Marshfield Clinic Research Foundation	Centers for Disease Control and Prevention
EPI1114680	HA	United States	2017-Mar-14	EPI_ISL_287233	A/Wisconsin/255/2017	Marshfield Clinic Research Foundation	Centers for Disease Control and Prevention
EPI1114688	HA	United States	2017-Mar-14	EPI_ISL_287234	A/Wisconsin/256/2017	Marshfield Clinic Research Foundation	Centers for Disease Control and Prevention
EPI1114696	HA	United States	2017-Mar-13	EPI_ISL_287235	A/Wisconsin/249/2017	Marshfield Clinic Research Foundation	Centers for Disease Control and Prevention
EPI1114704	HA	United States	2017-Mar-13	EPI_ISL_287236	A/Wisconsin/250/2017	Marshfield Clinic Research Foundation	Centers for Disease Control and Prevention
EPI1114712	HA	United States	2017-Mar-15	EPI_ISL_287237	A/Wisconsin/257/2017	Marshfield Clinic Research Foundation	Centers for Disease Control and Prevention
EPI1114720	HA	United States	2017-Mar-15	EPI_ISL_287238	A/Wisconsin/258/2017	Marshfield Clinic Research Foundation	Centers for Disease Control and Prevention
EPI1114728	HA	United States	2017-Mar-15	EPI_ISL_287239	A/Wisconsin/259/2017	Marshfield Clinic Research Foundation	Centers for Disease Control and Prevention
EPI1114735	HA	United States	2017-Mar-16	EPI_ISL_287240	A/Wisconsin/264/2017	Marshfield Clinic Research Foundation	Centers for Disease Control and Prevention
EPI1114743	HA	United States	2017-Mar-16	EPI_ISL_287241	A/Wisconsin/265/2017	Marshfield Clinic Research Foundation	Centers for Disease Control and Prevention
EPI1114751	HA	United States	2017-Mar-16	EPI_ISL_287242	A/Wisconsin/266/2017	Marshfield Clinic Research Foundation	Centers for Disease Control and Prevention
EPI1114759	HA	United States	2017-Mar-17	EPI_ISL_287243	A/Wisconsin/267/2017	Marshfield Clinic Research Foundation	Centers for Disease Control and Prevention
EPI1114767	HA	United States	2017-Mar-15	EPI_ISL_287244	A/Wisconsin/260/2017	Marshfield Clinic Research Foundation	Centers for Disease Control and Prevention
EPI1114775	HA	United States	2017-Mar-15	EPI_ISL_287245	A/Wisconsin/261/2017	Marshfield Clinic Research Foundation	Centers for Disease Control and Prevention
EPI1114783	HA	United States	2017-Mar-15	EPI_ISL_287246	A/Wisconsin/262/2017	Marshfield Clinic Research Foundation	Centers for Disease Control and Prevention
EPI1114791	HA	United States	2017-Mar-15	EPI_ISL_287247	A/Wisconsin/263/2017	Marshfield Clinic Research Foundation	Centers for Disease Control and Prevention
EPI1114798	HA	United States	2017-Mar-17	EPI_ISL_287248	A/Wisconsin/268/2017	Marshfield Clinic Research Foundation	Centers for Disease Control and Prevention
EPI1114806	HA	United States	2017-Mar-18	EPI_ISL_287249	A/Wisconsin/269/2017	Marshfield Clinic Research Foundation	Centers for Disease Control and Prevention
EPI1114814	HA	United States	2017-Mar-19	EPI_ISL_287250	A/Wisconsin/274/2017	Marshfield Clinic Research Foundation	Centers for Disease Control and Prevention
EPI1114822	HA	United States	2017-Mar-19	EPI_ISL_287251	A/Wisconsin/275/2017	Marshfield Clinic Research Foundation	Centers for Disease Control and Prevention
EPI1114830	HA	United States	2017-Mar-20	EPI_ISL_287252	A/Wisconsin/278/2017	Marshfield Clinic Research Foundation	Centers for Disease Control and Prevention
EPI1114838	HA	United States	2017-Mar-20	EPI_ISL_287253	A/Wisconsin/280/2017	Marshfield Clinic Research Foundation	Centers for Disease Control and Prevention
EPI1114846	HA	United States	2017-Mar-18	EPI_ISL_287254	A/Wisconsin/270/2017	Marshfield Clinic Research Foundation	Centers for Disease Control and Prevention
EPI1114854	HA	United States	2017-Mar-18	EPI_ISL_287255	A/Wisconsin/271/2017	Marshfield Clinic Research Foundation	Centers for Disease Control and Prevention
EPI1114862	HA	United States	2017-Mar-18	EPI_ISL_287256	A/Wisconsin/272/2017	Marshfield Clinic Research Foundation	Centers for Disease Control and Prevention
EPI1114870	HA	United States	2017-Mar-18	EPI_ISL_287257	A/Wisconsin/273/2017	Marshfield Clinic Research Foundation	Centers for Disease Control and Prevention
EPI1114878	HA	United States	2017-Mar-19	EPI_ISL_287258	A/Wisconsin/276/2017	Marshfield Clinic Research Foundation	Centers for Disease Control and Prevention
EPI1114887	HA	United States	2017-Mar-19	EPI_ISL_287259	A/Wisconsin/277/2017	Marshfield Clinic Research Foundation	Centers for Disease Control and Prevention
EPI1114894	HA	United States	2017-Mar-20	EPI_ISL_287260	A/Wisconsin/281/2017	Marshfield Clinic Research Foundation	Centers for Disease Control and Prevention
EPI1114902	HA	United States	2017-Mar-21	EPI_ISL_287261	A/Wisconsin/288/2017	Marshfield Clinic Research Foundation	Centers for Disease Control and Prevention
EPI1114910	HA	United States	2017-Mar-20	EPI_ISL_287262	A/Wisconsin/282/2017	Marshfield Clinic Research Foundation	Centers for Disease Control and Prevention
EPI1114918	HA	United States	2017-Mar-20	EPI_ISL_287263	A/Wisconsin/283/2017	Marshfield Clinic Research Foundation	Centers for Disease Control and Prevention
EPI1114926	HA	United States	2017-Mar-20	EPI_ISL_287264	A/Wisconsin/284/2017	Marshfield Clinic Research Foundation	Centers for Disease Control and Prevention
EPI1114934	HA	United States	2017-Mar-20	EPI_ISL_287265	A/Wisconsin/285/2017	Marshfield Clinic Research Foundation	Centers for Disease Control and Prevention
EPI1114942	HA	United States	2017-Mar-20	EPI_ISL_287266	A/Wisconsin/286/2017	Marshfield Clinic Research Foundation	Centers for Disease Control and Prevention
EPI1114950	HA	United States	2017-Mar-20	EPI_ISL_287267	A/Wisconsin/287/2017	Marshfield Clinic Research Foundation	Centers for Disease Control and Prevention
EPI1114958	HA	United States	2017-Mar-21	EPI_ISL_287268	A/Wisconsin/289/2017	Marshfield Clinic Research Foundation	Centers for Disease Control and Prevention
EPI1114966	HA	United States	2017-Mar-22	EPI_ISL_287269	A/Wisconsin/291/2017	Marshfield Clinic Research Foundation	Centers for Disease Control and Prevention
EPI1114974	HA	United States	2017-Mar-22	EPI_ISL_287270	A/Wisconsin/292/2017	Marshfield Clinic Research Foundation	Centers for Disease Control and Prevention
EPI1114982	HA	United States	2017-Mar-22	EPI_ISL_287271	A/Wisconsin/293/2017	Marshfield Clinic Research Foundation	Centers for Disease Control and Prevention
EPI1114990	HA	United States	2017-Mar-23	EPI_ISL_287272	A/Wisconsin/294/2017	Marshfield Clinic Research Foundation	Centers for Disease Control and Prevention
EPI1114998	HA	United States	2017-Mar-21	EPI_ISL_287273	A/Wisconsin/290/2017	Marshfield Clinic Research Foundation	Centers for Disease Control and Prevention
EPI1115006	HA	United States	2017-Mar-23	EPI_ISL_287274	A/Wisconsin/295/2017	Marshfield Clinic Research Foundation	Centers for Disease Control and Prevention
EPI1115014	HA	United States	2017-Mar-25	EPI_ISL_287275	A/Wisconsin/296/2017	Marshfield Clinic Research Foundation	Centers for Disease Control and Prevention
EPI1115022	HA	United States	2017-Mar-26	EPI_ISL_287276	A/Wisconsin/297/2017	Marshfield Clinic Research Foundation	Centers for Disease Control and Prevention
EPI1115030	HA	United States	2017-Mar-29	EPI_ISL_287277	A/Wisconsin/298/2017	Marshfield Clinic Research Foundation	Centers for Disease Control and Prevention
EPI1115038	HA	United States	2017-Mar-29	EPI_ISL_287278	A/Wisconsin/299/2017	Marshfield Clinic Research Foundation	Centers for Disease Control and Prevention
EPI1115046	HA	United States	2017-Mar-29	EPI_ISL_287279	A/Wisconsin/300/2017	Marshfield Clinic Research Foundation	Centers for Disease Control and Prevention
EPI1115054	HA	United States	2017-Mar-29	EPI_ISL_287280	A/Wisconsin/301/2017	Marshfield Clinic Research Foundation	Centers for Disease Control and Prevention
EPI1115062	HA	United States	2017-Mar-30	EPI_ISL_287281	A/Wisconsin/302/2017	Marshfield Clinic Research Foundation	Centers for Disease Control and Prevention
EPI1115070	HA	United States	2017-Mar-30	EPI_ISL_287282	A/Wisconsin/303/2017	Marshfield Clinic Research Foundation	Centers for Disease Control and Prevention
EPI1115078	HA	United States	2017-Mar-31	EPI_ISL_287283	A/Wisconsin/304/2017	Marshfield Clinic Research Foundation	Centers for Disease Control and Prevention
EPI1115086	HA	United States	2017-Mar-31	EPI_ISL_287284	A/Wisconsin/305/2017	Marshfield Clinic Research Foundation	Centers for Disease Control and Prevention
EPI1115094	HA	United States	2017-Apr-02	EPI_ISL_287285	A/Wisconsin/306/2017	Marshfield Clinic Research Foundation	Centers for Disease Control and Prevention
EPI1115102	HA	United States	2017-Apr-03	EPI_ISL_287286	A/Wisconsin/307/2017	Marshfield Clinic Research Foundation	Centers for Disease Control and Prevention
EPI1115110	HA	United States	2017-Apr-05	EPI_ISL_287287	A/Wisconsin/308/2017	Marshfield Clinic Research Foundation	Centers for Disease Control and Prevention
EPI1115118	HA	United States	2017-Apr-06	EPI_ISL_287288	A/Wisconsin/309/2017	Marshfield Clinic Research Foundation	Centers for Disease Control and Prevention
EPI1115126	HA	United States	2017-Apr-07	EPI_ISL_287289	A/Wisconsin/310/2017	Marshfield Clinic Research Foundation	Centers for Disease Control and Prevention
EPI1115134	HA	United States	2017-Apr-12	EPI_ISL_287290	A/Wisconsin/311/2017	Marshfield Clinic Research Foundation	Centers for Disease Control and Prevention
EPI1115198	HA	United States	2017-Feb-08	EPI_ISL_287298	A/Michigan/127/2017	University of Michigan SPH EPID	Centers for Disease Control and Prevention
EPI1115206	HA	United States	2017-Feb-09	EPI_ISL_287299	A/Michigan/130/2017	University of Michigan SPH EPID	Centers for Disease Control and Prevention
EPI1115214	HA	United States	2017-Feb-11	EPI_ISL_287300	A/Michigan/137/2017	University of Michigan SPH EPID	Centers for Disease Control and Prevention
EPI1115222	HA	United States	2017-Feb-14	EPI_ISL_287301	A/Michigan/144/2017	University of Michigan SPH EPID	Centers for Disease Control and Prevention
EPI1115230	HA	United States	2017-Feb-14	EPI_ISL_287302	A/Michigan/145/2017	University of Michigan SPH EPID	Centers for Disease Control and Prevention
EPI1115238	HA	United States	2017-Feb-18	EPI_ISL_287303	A/Michigan/162/2017	University of Michigan SPH EPID	Centers for Disease Control and Prevention
EPI1115246	HA	United States	2017-Feb-20	EPI_ISL_287304	A/Michigan/165/2017	University of Michigan SPH EPID	Centers for Disease Control and Prevention
EPI1115254	HA	United States	2017-Feb-23	EPI_ISL_287305	A/Michigan/182/2017	University of Michigan SPH EPID	Centers for Disease Control and Prevention
EPI1115262	HA	United States	2017-Feb-21	EPI_ISL_287306	A/Michigan/168/2017	University of Michigan SPH EPID	Centers for Disease Control and Prevention
EPI1115270	HA	United States	2017-Feb-22	EPI_ISL_287307	A/Michigan/176/2017	University of Michigan SPH EPID	Centers for Disease Control and Prevention
EPI1115278	HA	United States	2017-Mar-01	EPI_ISL_287308	A/Michigan/197/2017	University of Michigan SPH EPID	Centers for Disease Control and Prevention
EPI1115286	HA	United States	2017-Mar-02	EPI_ISL_287309	A/Michigan/202/2017	University of Michigan SPH EPID	Centers for Disease Control and Prevention
EPI1115294	HA	United States	2017-Feb-28	EPI_ISL_287310	A/Michigan/194/2017	University of Michigan SPH EPID	Centers for Disease Control and Prevention
EPI1115302	HA	United States	2017-Feb-28	EPI_ISL_287311	A/Michigan/195/2017	University of Michigan SPH EPID	Centers for Disease Control and Prevention
EPI1115310	HA	United States	2017-Feb-28	EPI_ISL_287312	A/Michigan/196/2017	University of Michigan SPH EPID	Centers for Disease Control and Prevention
EPI1115318	HA	United States	2017-Mar-02	EPI_ISL_287313	A/Michigan/203/2017	University of Michigan SPH EPID	Centers for Disease Control and Prevention
EPI1115326	HA	United States	2017-Mar-02	EPI_ISL_287314	A/Michigan/204/2017	University of Michigan SPH EPID	Centers for Disease Control and Prevention
EPI1115334	HA	United States	2017-Mar-06	EPI_ISL_287315	A/Michigan/209/2017	University of Michigan SPH EPID	Centers for Disease Control and Prevention
EPI1115340	HA	United States	2017-Mar-03	EPI_ISL_287316	A/Michigan/207/2017	University of Michigan SPH EPID	Centers for Disease Control and Prevention
EPI1115348	HA	United States	2017-Mar-06	EPI_ISL_287317	A/Michigan/210/2017	University of Michigan SPH EPID	Centers for Disease Control and Prevention
EPI1115356	HA	United States	2017-Mar-07	EPI_ISL_287318	A/Michigan/212/2017	University of Michigan SPH EPID	Centers for Disease Control and Prevention
EPI1115364	HA	United States	2017-Mar-09	EPI_ISL_287319	A/Michigan/216/2017	University of Michigan SPH EPID	Centers for Disease Control and Prevention
EPI1115372	HA	United States	2017-Mar-12	EPI_ISL_287320	A/Michigan/220/2017	University of Michigan SPH EPID	Centers for Disease Control and Prevention
EPI1115380	HA	United States	2017-Mar-15	EPI_ISL_287321	A/Michigan/224/2017	University of Michigan SPH EPID	Centers for Disease Control and Prevention
EPI1115388	HA	United States	2017-Mar-16	EPI_ISL_287322	A/Michigan/226/2017	University of Michigan SPH EPID	Centers for Disease Control and Prevention
EPI1115396	HA	United States	2017-Mar-19	EPI_ISL_287323	A/Michigan/231/2017	University of Michigan SPH EPID	Centers for Disease Control and Prevention
EPI1115404	HA	United States	2017-Mar-17	EPI_ISL_287324	A/Michigan/228/2017	University of Michigan SPH EPID	Centers for Disease Control and Prevention
EPI1115411	HA	United States	2017-Mar-22	EPI_ISL_287325	A/Michigan/238/2017	University of Michigan SPH EPID	Centers for Disease Control and Prevention
EPI1115427	HA	United States	2017-Apr-14	EPI_ISL_287327	A/Michigan/261/2017	University of Michigan SPH EPID	Centers for Disease Control and Prevention
EPI1115643	HA	United States	2017-Feb-02	EPI_ISL_287354	A/Michigan/116/2017	University of Michigan SPH EPID	Centers for Disease Control and Prevention
EPI1115715	HA	United States	2017-Feb-02	EPI_ISL_287363	A/Michigan/117/2017	University of Michigan SPH EPID	Centers for Disease Control and Prevention
EPI1115755	HA	United States	2017-Feb-02	EPI_ISL_287368	A/Michigan/118/2017	University of Michigan SPH EPID	Centers for Disease Control and Prevention
EPI1115763	HA	United States	2017-Feb-06	EPI_ISL_287369	A/Michigan/122/2017	University of Michigan SPH EPID	Centers for Disease Control and Prevention
EPI1115771	HA	United States	2017-Feb-03	EPI_ISL_287370	A/Michigan/119/2017	University of Michigan SPH EPID	Centers for Disease Control and Prevention
EPI1115779	HA	United States	2017-Feb-03	EPI_ISL_287371	A/Michigan/120/2017	University of Michigan SPH EPID	Centers for Disease Control and Prevention
EPI1115787	HA	United States	2017-Feb-03	EPI_ISL_287372	A/Michigan/121/2017	University of Michigan SPH EPID	Centers for Disease Control and Prevention
EPI1115803	HA	United States	2017-Feb-06	EPI_ISL_287374	A/Michigan/123/2017	University of Michigan SPH EPID	Centers for Disease Control and Prevention
EPI1115811	HA	United States	2017-Feb-07	EPI_ISL_287375	A/Michigan/125/2017	University of Michigan SPH EPID	Centers for Disease Control and Prevention
EPI1115819	HA	United States	2017-Feb-07	EPI_ISL_287376	A/Michigan/126/2017	University of Michigan SPH EPID	Centers for Disease Control and Prevention
EPI1115827	HA	United States	2017-Feb-08	EPI_ISL_287377	A/Michigan/128/2017	University of Michigan SPH EPID	Centers for Disease Control and Prevention
EPI1115835	HA	United States	2017-Feb-09	EPI_ISL_287378	A/Michigan/131/2017	University of Michigan SPH EPID	Centers for Disease Control and Prevention
EPI1115843	HA	United States	2017-Feb-08	EPI_ISL_287379	A/Michigan/129/2017	University of Michigan SPH EPID	Centers for Disease Control and Prevention
EPI1115859	HA	United States	2017-Feb-10	EPI_ISL_287381	A/Michigan/133/2017	University of Michigan SPH EPID	Centers for Disease Control and Prevention
EPI1115867	HA	United States	2017-Feb-10	EPI_ISL_287382	A/Michigan/134/2017	University of Michigan SPH EPID	Centers for Disease Control and Prevention
EPI1115875	HA	United States	2017-Feb-10	EPI_ISL_287383	A/Michigan/135/2017	University of Michigan SPH EPID	Centers for Disease Control and Prevention
EPI1115883	HA	United States	2017-Feb-11	EPI_ISL_287384	A/Michigan/138/2017	University of Michigan SPH EPID	Centers for Disease Control and Prevention
EPI1115891	HA	United States	2017-Feb-13	EPI_ISL_287385	A/Michigan/141/2017	University of Michigan SPH EPID	Centers for Disease Control and Prevention
EPI1115899	HA	United States	2017-Feb-13	EPI_ISL_287386	A/Michigan/142/2017	University of Michigan SPH EPID	Centers for Disease Control and Prevention
EPI1115907	HA	United States	2017-Feb-10	EPI_ISL_287387	A/Michigan/136/2017	University of Michigan SPH EPID	Centers for Disease Control and Prevention
EPI1115914	HA	United States	2017-Feb-13	EPI_ISL_287388	A/Michigan/143/2017	University of Michigan SPH EPID	Centers for Disease Control and Prevention
EPI1115922	HA	United States	2017-Feb-14	EPI_ISL_287389	A/Michigan/146/2017	University of Michigan SPH EPID	Centers for Disease Control and Prevention
EPI1115930	HA	United States	2017-Feb-14	EPI_ISL_287390	A/Michigan/147/2017	University of Michigan SPH EPID	Centers for Disease Control and Prevention
EPI1115938	HA	United States	2017-Feb-14	EPI_ISL_287391	A/Michigan/148/2017	University of Michigan SPH EPID	Centers for Disease Control and Prevention
EPI1115946	HA	United States	2017-Feb-15	EPI_ISL_287392	A/Michigan/150/2017	University of Michigan SPH EPID	Centers for Disease Control and Prevention
EPI1115954	HA	United States	2017-Feb-15	EPI_ISL_287393	A/Michigan/151/2017	University of Michigan SPH EPID	Centers for Disease Control and Prevention
EPI1115962	HA	United States	2017-Feb-15	EPI_ISL_287394	A/Michigan/152/2017	University of Michigan SPH EPID	Centers for Disease Control and Prevention
EPI1115970	HA	United States	2017-Feb-14	EPI_ISL_287395	A/Michigan/149/2017	University of Michigan SPH EPID	Centers for Disease Control and Prevention
EPI1115978	HA	United States	2017-Feb-15	EPI_ISL_287396	A/Michigan/153/2017	University of Michigan SPH EPID	Centers for Disease Control and Prevention
EPI1115986	HA	United States	2017-Feb-16	EPI_ISL_287397	A/Michigan/156/2017	University of Michigan SPH EPID	Centers for Disease Control and Prevention
EPI1115994	HA	United States	2017-Feb-15	EPI_ISL_287398	A/Michigan/154/2017	University of Michigan SPH EPID	Centers for Disease Control and Prevention
EPI1116002	HA	United States	2017-Feb-15	EPI_ISL_287399	A/Michigan/155/2017	University of Michigan SPH EPID	Centers for Disease Control and Prevention
EPI1116010	HA	United States	2017-Feb-17	EPI_ISL_287400	A/Michigan/161/2017	University of Michigan SPH EPID	Centers for Disease Control and Prevention
EPI1116018	HA	United States	2017-Feb-16	EPI_ISL_287401	A/Michigan/157/2017	University of Michigan SPH EPID	Centers for Disease Control and Prevention
EPI1116026	HA	United States	2017-Feb-16	EPI_ISL_287402	A/Michigan/158/2017	University of Michigan SPH EPID	Centers for Disease Control and Prevention
EPI1116034	HA	United States	2017-Feb-16	EPI_ISL_287403	A/Michigan/159/2017	University of Michigan SPH EPID	Centers for Disease Control and Prevention
EPI1116056	HA	United States	2017-Mar-08	EPI_ISL_287412	A/Texas/257/2017	Baylor Scott and White Health	Centers for Disease Control and Prevention
EPI1116064	HA	United States	2017-Feb-07	EPI_ISL_287413	A/Texas/158/2017	Baylor Scott and White Health	Centers for Disease Control and Prevention
EPI1116080	HA	United States	2017-Feb-09	EPI_ISL_287415	A/Texas/168/2017	Baylor Scott and White Health	Centers for Disease Control and Prevention
EPI1116096	HA	United States	2017-Feb-28	EPI_ISL_287417	A/Texas/242/2017	Baylor Scott and White Health	Centers for Disease Control and Prevention
EPI1116104	HA	United States	2017-Feb-03	EPI_ISL_287418	A/Texas/140/2017	Baylor Scott and White Health	Centers for Disease Control and Prevention
EPI1116120	HA	United States	2017-Feb-09	EPI_ISL_287420	A/Texas/169/2017	Baylor Scott and White Health	Centers for Disease Control and Prevention
EPI1116128	HA	United States	2017-Feb-26	EPI_ISL_287421	A/Texas/236/2017	Baylor Scott and White Health	Centers for Disease Control and Prevention
EPI1116135	HA	United States	2017-Feb-12	EPI_ISL_287422	A/Texas/178/2017	Baylor Scott and White Health	Centers for Disease Control and Prevention
EPI1116143	HA	United States	2017-Feb-06	EPI_ISL_287423	A/Texas/148/2017	Baylor Scott and White Health	Centers for Disease Control and Prevention
EPI1116151	HA	United States	2017-Feb-04	EPI_ISL_287424	A/Texas/141/2017	Baylor Scott and White Health	Centers for Disease Control and Prevention
EPI1116159	HA	United States	2017-Feb-22	EPI_ISL_287425	A/Texas/221/2017	Baylor Scott and White Health	Centers for Disease Control and Prevention
EPI1116167	HA	United States	2017-Mar-04	EPI_ISL_287426	A/Texas/246/2017	Baylor Scott and White Health	Centers for Disease Control and Prevention
EPI1116175	HA	United States	2017-Feb-14	EPI_ISL_287427	A/Texas/191/2017	Baylor Scott and White Health	Centers for Disease Control and Prevention
EPI1116183	HA	United States	2017-Feb-25	EPI_ISL_287428	A/Texas/232/2017	Baylor Scott and White Health	Centers for Disease Control and Prevention
EPI1116191	HA	United States	2017-Feb-05	EPI_ISL_287429	A/Texas/144/2017	Baylor Scott and White Health	Centers for Disease Control and Prevention
EPI1116199	HA	United States	2017-Feb-16	EPI_ISL_287430	A/Texas/201/2017	Baylor Scott and White Health	Centers for Disease Control and Prevention
EPI1116207	HA	United States	2017-Feb-13	EPI_ISL_287431	A/Texas/183/2017	Baylor Scott and White Health	Centers for Disease Control and Prevention
EPI1116215	HA	United States	2017-Mar-18	EPI_ISL_287432	A/Texas/267/2017	Baylor Scott and White Health	Centers for Disease Control and Prevention
EPI1116223	HA	United States	2017-Mar-08	EPI_ISL_287433	A/Texas/258/2017	Baylor Scott and White Health	Centers for Disease Control and Prevention
EPI1116239	HA	United States	2017-Feb-06	EPI_ISL_287435	A/Texas/149/2017	Baylor Scott and White Health	Centers for Disease Control and Prevention
EPI1116247	HA	United States	2017-Feb-08	EPI_ISL_287436	A/Texas/161/2017	Baylor Scott and White Health	Centers for Disease Control and Prevention
EPI1116255	HA	United States	2017-Feb-02	EPI_ISL_287437	A/Texas/136/2017	Baylor Scott and White Health	Centers for Disease Control and Prevention
EPI1116263	HA	United States	2017-Feb-21	EPI_ISL_287438	A/Texas/217/2017	Baylor Scott and White Health	Centers for Disease Control and Prevention
EPI1116271	HA	United States	2017-Feb-09	EPI_ISL_287439	A/Texas/170/2017	Baylor Scott and White Health	Centers for Disease Control and Prevention
EPI1116279	HA	United States	2017-Feb-19	EPI_ISL_287440	A/Texas/205/2017	Baylor Scott and White Health	Centers for Disease Control and Prevention
EPI1116286	HA	United States	2017-Mar-08	EPI_ISL_287441	A/Texas/259/2017	Baylor Scott and White Health	Centers for Disease Control and Prevention
EPI1116294	HA	United States	2017-Feb-09	EPI_ISL_287442	A/Texas/171/2017	Baylor Scott and White Health	Centers for Disease Control and Prevention
EPI1116302	HA	United States	2017-Feb-12	EPI_ISL_287443	A/Texas/179/2017	Baylor Scott and White Health	Centers for Disease Control and Prevention
EPI1116309	HA	United States	2017-Feb-05	EPI_ISL_287444	A/Texas/145/2017	Baylor Scott and White Health	Centers for Disease Control and Prevention
EPI1116317	HA	United States	2017-Feb-08	EPI_ISL_287445	A/Texas/162/2017	Baylor Scott and White Health	Centers for Disease Control and Prevention
EPI1116325	HA	United States	2017-Mar-06	EPI_ISL_287446	A/Texas/253/2017	Baylor Scott and White Health	Centers for Disease Control and Prevention
EPI1116331	HA	United States	2017-Feb-22	EPI_ISL_287447	A/Texas/222/2017	Baylor Scott and White Health	Centers for Disease Control and Prevention
EPI1116339	HA	United States	2017-Feb-08	EPI_ISL_287448	A/Texas/163/2017	Baylor Scott and White Health	Centers for Disease Control and Prevention
EPI1116347	HA	United States	2017-Mar-12	EPI_ISL_287449	A/Texas/262/2017	Baylor Scott and White Health	Centers for Disease Control and Prevention
EPI1116363	HA	United States	2017-Feb-09	EPI_ISL_287451	A/Texas/173/2017	Baylor Scott and White Health	Centers for Disease Control and Prevention
EPI1116371	HA	United States	2017-Mar-24	EPI_ISL_287452	A/Texas/272/2017	Baylor Scott and White Health	Centers for Disease Control and Prevention
EPI1116379	HA	United States	2017-Feb-21	EPI_ISL_287453	A/Texas/218/2017	Baylor Scott and White Health	Centers for Disease Control and Prevention
EPI1116387	HA	United States	2017-Feb-14	EPI_ISL_287454	A/Texas/192/2017	Baylor Scott and White Health	Centers for Disease Control and Prevention
EPI1116392	HA	United States	2017-Feb-21	EPI_ISL_287455	A/Texas/219/2017	Baylor Scott and White Health	Centers for Disease Control and Prevention
EPI1116400	HA	United States	2017-Feb-14	EPI_ISL_287456	A/Texas/193/2017	Baylor Scott and White Health	Centers for Disease Control and Prevention
EPI1116416	HA	United States	2017-Feb-13	EPI_ISL_287458	A/Texas/184/2017	Baylor Scott and White Health	Centers for Disease Control and Prevention
EPI1116424	HA	United States	2017-Feb-20	EPI_ISL_287459	A/Texas/209/2017	Baylor Scott and White Health	Centers for Disease Control and Prevention
EPI1116432	HA	United States	2017-Feb-06	EPI_ISL_287460	A/Texas/150/2017	Baylor Scott and White Health	Centers for Disease Control and Prevention
EPI1116440	HA	United States	2017-Feb-11	EPI_ISL_287461	A/Texas/177/2017	Baylor Scott and White Health	Centers for Disease Control and Prevention
EPI1116456	HA	United States	2017-Feb-06	EPI_ISL_287463	A/Texas/151/2017	Baylor Scott and White Health	Centers for Disease Control and Prevention
EPI1116464	HA	United States	2017-Mar-02	EPI_ISL_287464	A/Texas/245/2017	Baylor Scott and White Health	Centers for Disease Control and Prevention
EPI1116472	HA	United States	2017-Feb-04	EPI_ISL_287465	A/Texas/142/2017	Baylor Scott and White Health	Centers for Disease Control and Prevention
EPI1116480	HA	United States	2017-Mar-05	EPI_ISL_287466	A/Texas/251/2017	Baylor Scott and White Health	Centers for Disease Control and Prevention
EPI1116503	HA	United States	2017-Feb-02	EPI_ISL_287469	A/Texas/137/2017	Baylor Scott and White Health	Centers for Disease Control and Prevention
EPI1116511	HA	United States	2017-Mar-09	EPI_ISL_287470	A/Texas/261/2017	Baylor Scott and White Health	Centers for Disease Control and Prevention
EPI1116527	HA	United States	2017-Feb-09	EPI_ISL_287472	A/Texas/174/2017	Baylor Scott and White Health	Centers for Disease Control and Prevention
EPI1116535	HA	United States	2017-Feb-25	EPI_ISL_287473	A/Texas/233/2017	Baylor Scott and White Health	Centers for Disease Control and Prevention
EPI1116543	HA	United States	2017-Mar-20	EPI_ISL_287474	A/Texas/271/2017	Baylor Scott and White Health	Centers for Disease Control and Prevention
EPI1116551	HA	United States	2017-Feb-28	EPI_ISL_287475	A/Texas/243/2017	Baylor Scott and White Health	Centers for Disease Control and Prevention
EPI1116559	HA	United States	2017-Feb-27	EPI_ISL_287476	A/Texas/239/2017	Baylor Scott and White Health	Centers for Disease Control and Prevention
EPI1116567	HA	United States	2017-Feb-13	EPI_ISL_287477	A/Texas/185/2017	Baylor Scott and White Health	Centers for Disease Control and Prevention
EPI1116575	HA	United States	2017-Feb-14	EPI_ISL_287478	A/Texas/194/2017	Baylor Scott and White Health	Centers for Disease Control and Prevention
EPI1116583	HA	United States	2017-Feb-25	EPI_ISL_287479	A/Texas/234/2017	Baylor Scott and White Health	Centers for Disease Control and Prevention
EPI1116591	HA	United States	2017-Feb-23	EPI_ISL_287480	A/Texas/228/2017	Baylor Scott and White Health	Centers for Disease Control and Prevention
EPI1116611	HA	United States	2017-Feb-21	EPI_ISL_287482	A/Texas/220/2017	Baylor Scott and White Health	Centers for Disease Control and Prevention
EPI1116616	HA	United States	2017-Feb-08	EPI_ISL_287483	A/Texas/164/2017	Baylor Scott and White Health	Centers for Disease Control and Prevention
EPI1116624	HA	United States	2017-Feb-08	EPI_ISL_287484	A/Texas/165/2017	Baylor Scott and White Health	Centers for Disease Control and Prevention
EPI1116640	HA	United States	2017-Feb-09	EPI_ISL_287486	A/Texas/175/2017	Baylor Scott and White Health	Centers for Disease Control and Prevention
EPI1116648	HA	United States	2017-Feb-18	EPI_ISL_287487	A/Texas/204/2017	Baylor Scott and White Health	Centers for Disease Control and Prevention
EPI1116664	HA	United States	2017-Feb-06	EPI_ISL_287489	A/Texas/152/2017	Baylor Scott and White Health	Centers for Disease Control and Prevention
EPI1116672	HA	United States	2017-Feb-02	EPI_ISL_287490	A/Texas/138/2017	Baylor Scott and White Health	Centers for Disease Control and Prevention
EPI1116680	HA	United States	2017-Feb-23	EPI_ISL_287491	A/Texas/229/2017	Baylor Scott and White Health	Centers for Disease Control and Prevention
EPI1116686	HA	United States	2017-Feb-27	EPI_ISL_287492	A/Texas/240/2017	Baylor Scott and White Health	Centers for Disease Control and Prevention
EPI1116710	HA	United States	2017-Feb-14	EPI_ISL_287495	A/Texas/195/2017	Baylor Scott and White Health	Centers for Disease Control and Prevention
EPI1116718	HA	United States	2017-Feb-22	EPI_ISL_287496	A/Texas/223/2017	Baylor Scott and White Health	Centers for Disease Control and Prevention
EPI1116726	HA	United States	2017-Feb-08	EPI_ISL_287497	A/Texas/166/2017	Baylor Scott and White Health	Centers for Disease Control and Prevention
EPI1116734	HA	United States	2017-Feb-24	EPI_ISL_287498	A/Texas/230/2017	Baylor Scott and White Health	Centers for Disease Control and Prevention
EPI1116749	HA	United States	2017-Feb-06	EPI_ISL_287500	A/Texas/153/2017	Baylor Scott and White Health	Centers for Disease Control and Prevention
EPI1116757	HA	United States	2017-Feb-13	EPI_ISL_287501	A/Texas/186/2017	Baylor Scott and White Health	Centers for Disease Control and Prevention
EPI1116765	HA	United States	2017-Feb-22	EPI_ISL_287502	A/Texas/224/2017	Baylor Scott and White Health	Centers for Disease Control and Prevention
EPI1116773	HA	United States	2017-Feb-20	EPI_ISL_287503	A/Texas/210/2017	Baylor Scott and White Health	Centers for Disease Control and Prevention
EPI1116782	HA	United States	2017-Feb-13	EPI_ISL_287504	A/Texas/187/2017	Baylor Scott and White Health	Centers for Disease Control and Prevention
EPI1116790	HA	United States	2017-Feb-14	EPI_ISL_287505	A/Texas/196/2017	Baylor Scott and White Health	Centers for Disease Control and Prevention
EPI1116806	HA	United States	2017-Feb-20	EPI_ISL_287507	A/Texas/211/2017	Baylor Scott and White Health	Centers for Disease Control and Prevention
EPI1116814	HA	United States	2017-Mar-16	EPI_ISL_287508	A/Texas/266/2017	Baylor Scott and White Health	Centers for Disease Control and Prevention
EPI1116828	HA	United States	2017-Feb-27	EPI_ISL_287510	A/Texas/241/2017	Baylor Scott and White Health	Centers for Disease Control and Prevention
EPI1116844	HA	United States	2017-Feb-22	EPI_ISL_287512	A/Texas/225/2017	Baylor Scott and White Health	Centers for Disease Control and Prevention
EPI1116852	HA	United States	2017-Feb-20	EPI_ISL_287513	A/Texas/212/2017	Baylor Scott and White Health	Centers for Disease Control and Prevention
EPI1116868	HA	United States	2017-Feb-06	EPI_ISL_287515	A/Texas/154/2017	Baylor Scott and White Health	Centers for Disease Control and Prevention
EPI1116876	HA	United States	2017-Feb-20	EPI_ISL_287516	A/Texas/213/2017	Baylor Scott and White Health	Centers for Disease Control and Prevention
EPI1116884	HA	United States	2017-Feb-22	EPI_ISL_287517	A/Texas/226/2017	Baylor Scott and White Health	Centers for Disease Control and Prevention
EPI1116899	HA	United States	2017-Feb-20	EPI_ISL_287519	A/Texas/214/2017	Baylor Scott and White Health	Centers for Disease Control and Prevention
EPI1116915	HA	United States	2017-Feb-16	EPI_ISL_287521	A/Texas/202/2017	Baylor Scott and White Health	Centers for Disease Control and Prevention
EPI1116923	HA	United States	2017-Mar-04	EPI_ISL_287522	A/Texas/248/2017	Baylor Scott and White Health	Centers for Disease Control and Prevention
EPI1116955	HA	United States	2017-Feb-02	EPI_ISL_287526	A/Texas/139/2017	Baylor Scott and White Health	Centers for Disease Control and Prevention
EPI1116963	HA	United States	2017-Feb-04	EPI_ISL_287527	A/Texas/143/2017	Baylor Scott and White Health	Centers for Disease Control and Prevention
EPI1116971	HA	United States	2017-Feb-05	EPI_ISL_287528	A/Texas/146/2017	Baylor Scott and White Health	Centers for Disease Control and Prevention
EPI1116979	HA	United States	2017-Feb-06	EPI_ISL_287529	A/Texas/155/2017	Baylor Scott and White Health	Centers for Disease Control and Prevention
EPI1116987	HA	United States	2017-Feb-06	EPI_ISL_287530	A/Texas/156/2017	Baylor Scott and White Health	Centers for Disease Control and Prevention
EPI1116995	HA	United States	2017-Feb-05	EPI_ISL_287531	A/Texas/147/2017	Baylor Scott and White Health	Centers for Disease Control and Prevention
EPI1117003	HA	United States	2017-Feb-06	EPI_ISL_287532	A/Texas/157/2017	Baylor Scott and White Health	Centers for Disease Control and Prevention
EPI1117011	HA	United States	2017-Feb-08	EPI_ISL_287533	A/Texas/167/2017	Baylor Scott and White Health	Centers for Disease Control and Prevention
EPI1117019	HA	United States	2017-Feb-07	EPI_ISL_287534	A/Texas/159/2017	Baylor Scott and White Health	Centers for Disease Control and Prevention
EPI1117027	HA	United States	2017-Feb-10	EPI_ISL_287535	A/Texas/176/2017	Baylor Scott and White Health	Centers for Disease Control and Prevention
EPI1117032	HA	United States	2017-Feb-12	EPI_ISL_287536	A/Texas/180/2017	Baylor Scott and White Health	Centers for Disease Control and Prevention
EPI1117040	HA	United States	2017-Feb-13	EPI_ISL_287537	A/Texas/188/2017	Baylor Scott and White Health	Centers for Disease Control and Prevention
EPI1117048	HA	United States	2017-Feb-24	EPI_ISL_287538	A/Texas/231/2017	Baylor Scott and White Health	Centers for Disease Control and Prevention
EPI1117056	HA	United States	2017-Feb-25	EPI_ISL_287539	A/Texas/235/2017	Baylor Scott and White Health	Centers for Disease Control and Prevention
EPI1117064	HA	United States	2017-Mar-04	EPI_ISL_287540	A/Texas/249/2017	Baylor Scott and White Health	Centers for Disease Control and Prevention
EPI1117072	HA	United States	2017-Mar-04	EPI_ISL_287541	A/Texas/250/2017	Baylor Scott and White Health	Centers for Disease Control and Prevention
EPI1117080	HA	United States	2017-Mar-06	EPI_ISL_287542	A/Texas/254/2017	Baylor Scott and White Health	Centers for Disease Control and Prevention
EPI1117088	HA	United States	2017-Mar-07	EPI_ISL_287543	A/Texas/255/2017	Baylor Scott and White Health	Centers for Disease Control and Prevention
EPI1117096	HA	United States	2017-Mar-15	EPI_ISL_287544	A/Texas/264/2017	Baylor Scott and White Health	Centers for Disease Control and Prevention
EPI1117104	HA	United States	2017-Mar-15	EPI_ISL_287545	A/Texas/265/2017	Baylor Scott and White Health	Centers for Disease Control and Prevention
EPI1117112	HA	United States	2017-Mar-19	EPI_ISL_287546	A/Texas/270/2017	Baylor Scott and White Health	Centers for Disease Control and Prevention
EPI1117120	HA	United States	2017-Mar-24	EPI_ISL_287547	A/Texas/273/2017	Baylor Scott and White Health	Centers for Disease Control and Prevention
EPI1117135	HA	United States	2017-Feb-06	EPI_ISL_287549	A/Tennessee/46/2017	Vanderbilt University Medical Center	Centers for Disease Control and Prevention
EPI1117143	HA	United States	2017-Feb-09	EPI_ISL_287550	A/Tennessee/47/2017	Vanderbilt University Medical Center	Centers for Disease Control and Prevention
EPI1117151	HA	United States	2017-Feb-14	EPI_ISL_287551	A/Tennessee/48/2017	Vanderbilt University Medical Center	Centers for Disease Control and Prevention
EPI1117159	HA	United States	2017-Mar-08	EPI_ISL_287552	A/Tennessee/51/2017	Vanderbilt University Medical Center	Centers for Disease Control and Prevention
EPI1117167	HA	United States	2017-Mar-13	EPI_ISL_287553	A/Tennessee/53/2017	Vanderbilt University Medical Center	Centers for Disease Control and Prevention
EPI1117175	HA	United States	2017-Mar-20	EPI_ISL_287554	A/Tennessee/56/2017	Vanderbilt University Medical Center	Centers for Disease Control and Prevention
EPI1117207	HA	United States	2017-Feb-02	EPI_ISL_287558	A/Tennessee/45/2017	Vanderbilt University Medical Center	Centers for Disease Control and Prevention
EPI1117215	HA	United States	2017-Feb-24	EPI_ISL_287559	A/Tennessee/49/2017	Vanderbilt University Medical Center	Centers for Disease Control and Prevention
EPI1117223	HA	United States	2017-Mar-03	EPI_ISL_287560	A/Tennessee/50/2017	Vanderbilt University Medical Center	Centers for Disease Control and Prevention
EPI1117231	HA	United States	2017-Mar-08	EPI_ISL_287561	A/Tennessee/52/2017	Vanderbilt University Medical Center	Centers for Disease Control and Prevention
EPI1117240	HA	United States	2017-Mar-13	EPI_ISL_287562	A/Tennessee/54/2017	Vanderbilt University Medical Center	Centers for Disease Control and Prevention
EPI1117248	HA	United States	2017-Mar-13	EPI_ISL_287563	A/Tennessee/55/2017	Vanderbilt University Medical Center	Centers for Disease Control and Prevention
EPI1117365	HA	United States	2017-Sep-08	EPI_ISL_287587	A/North Carolina/37/2017	North Carolina State Laboratory of Public Health	Centers for Disease Control and Prevention
EPI1122618	HA	United States	2017-Feb-16	EPI_ISL_288271	A/Michigan/160/2017	University of Michigan SPH EPID	Centers for Disease Control and Prevention
EPI1122626	HA	United States	2017-Feb-20	EPI_ISL_288272	A/Michigan/166/2017	University of Michigan SPH EPID	Centers for Disease Control and Prevention
EPI1122642	HA	United States	2017-Feb-21	EPI_ISL_288274	A/Michigan/170/2017	University of Michigan SPH EPID	Centers for Disease Control and Prevention
EPI1122650	HA	United States	2017-Feb-20	EPI_ISL_288275	A/Michigan/167/2017	University of Michigan SPH EPID	Centers for Disease Control and Prevention
EPI1122658	HA	United States	2017-Feb-21	EPI_ISL_288276	A/Michigan/171/2017	University of Michigan SPH EPID	Centers for Disease Control and Prevention
EPI1122666	HA	United States	2017-Feb-21	EPI_ISL_288277	A/Michigan/172/2017	University of Michigan SPH EPID	Centers for Disease Control and Prevention
EPI1122674	HA	United States	2017-Feb-22	EPI_ISL_288278	A/Michigan/177/2017	University of Michigan SPH EPID	Centers for Disease Control and Prevention
EPI1122682	HA	United States	2017-Feb-22	EPI_ISL_288279	A/Michigan/178/2017	University of Michigan SPH EPID	Centers for Disease Control and Prevention
EPI1122690	HA	United States	2017-Feb-21	EPI_ISL_288280	A/Michigan/173/2017	University of Michigan SPH EPID	Centers for Disease Control and Prevention
EPI1122698	HA	United States	2017-Feb-21	EPI_ISL_288281	A/Michigan/174/2017	University of Michigan SPH EPID	Centers for Disease Control and Prevention
EPI1122706	HA	United States	2017-Feb-21	EPI_ISL_288282	A/Michigan/175/2017	University of Michigan SPH EPID	Centers for Disease Control and Prevention
EPI1122714	HA	United States	2017-Feb-22	EPI_ISL_288283	A/Michigan/179/2017	University of Michigan SPH EPID	Centers for Disease Control and Prevention
EPI1124214	HA	Canada	2017-Sep-06	EPI_ISL_288546	A/Ontario/RV2291/2017	National Microbiology Laboratory, Public Health Agency of Canada (PHAC)	Centers for Disease Control and Prevention
EPI1124238	HA	Canada	2017-Sep-26	EPI_ISL_288549	A/Saskatchewan/RV2340/2017	National Microbiology Laboratory, Public Health Agency of Canada (PHAC)	Centers for Disease Control and Prevention
EPI1164170	HA	United States	2017-Aug-10	EPI_ISL_296201	A/Iowa/25/2017	Iowa State Hygienic Laboratory	Centers for Disease Control and Prevention
EPI1168299	HA	Canada	2017-Sep-21	EPI_ISL_296843	A/Quebec/RV0212/2018		Public Health Agency of Canada (PHAC)	Bastien, N.; Grenkow, D.; Hart, L.; Normand, S.; Powell, A.; Li, Y.
EPI1168300	HA	Canada	2017-Sep-22	EPI_ISL_296844	A/Quebec/RV0213/2018		Public Health Agency of Canada (PHAC)	Bastien, N.; Grenkow, D.; Hart, L.; Normand, S.; Powell, A.; Li, Y.
EPI1198568	HA	Canada	2017-Sep-11	EPI_ISL_303240	A/Ontario/RV2299/2017	National Microbiology Laboratory, Public Health Agency of Canada (PHAC)	Centers for Disease Control and Prevention
EPI1203838	HA	United States	2017-Sep-25	EPI_ISL_304787	A/Maryland/68/2017	Maryland Department of Health and Mental Hygiene	Centers for Disease Control and Prevention
EPI1207598	HA	United States	2017-Aug-13	EPI_ISL_305278	A/Hawaii/44/2017	State of Hawaii Department of Health	Centers for Disease Control and Prevention
EPI1240209	HA	United States	2017-Aug-13	EPI_ISL_311689	A/Hawaii/44/2017	State of Hawaii Department of Health	Centers for Disease Control and Prevention
EPI1240217	HA	United States	2017-Jul-25	EPI_ISL_311690	A/Ohio/31/2017	Ohio Department of Health Laboratories	Centers for Disease Control and Prevention
EPI1240256	HA	United States	2017-Aug-13	EPI_ISL_311695	A/Hawaii/44/2017	State of Hawaii Department of Health	Centers for Disease Control and Prevention
EPI1245220	HA	Canada	2017-Sep-14	EPI_ISL_312828	A/Alberta/RV2306/2017	National Microbiology Laboratory, Public Health Agency of Canada (PHAC)	Centers for Disease Control and Prevention
EPI1309161	HA	United States	2017-Aug-30	EPI_ISL_329444	A/Texas/6419/2017			Gruner,W.E.; Fries,A.C.; Garrett,C.M.; Powell,M.L.; Minnich,D.E.; Couch,M.R.; Hanson,J.F.; DeMarcus,L.S.; Crum,M.E.; Bogue,A.L.; Federinko,S.P.; Macias,E.A.; West,C.A.; Poel,J.R.
EPI1309216	HA	United States	2017-Sep-29	EPI_ISL_329499	A/Mississippi/6374/2017			Gruner,W.E.; Fries,A.C.; Garrett,C.M.; Powell,M.L.; Minnich,D.E.; Couch,M.R.; Hanson,J.F.; DeMarcus,L.S.; Crum,M.E.; Bogue,A.L.; Federinko,S.P.; Macias,E.A.; West,C.A.; Poel,J.R.
EPI1309222	HA	United States	2017-Sep-21	EPI_ISL_329505	A/South Carolina/6380/2017			Gruner,W.E.; Fries,A.C.; Garrett,C.M.; Powell,M.L.; Minnich,D.E.; Couch,M.R.; Hanson,J.F.; DeMarcus,L.S.; Crum,M.E.; Bogue,A.L.; Federinko,S.P.; Macias,E.A.; West,C.A.; Poel,J.R.
EPI1309223	HA	United States	2017-Sep-18	EPI_ISL_329506	A/South Dakota/6381/2017			Gruner,W.E.; Fries,A.C.; Garrett,C.M.; Powell,M.L.; Minnich,D.E.; Couch,M.R.; Hanson,J.F.; DeMarcus,L.S.; Crum,M.E.; Bogue,A.L.; Federinko,S.P.; Macias,E.A.; West,C.A.; Poel,J.R.
EPI1309303	HA	United States	2017-Sep-21	EPI_ISL_329555	A/California/6362/2017			Gruner,W.E.; Fries,A.C.; Garrett,C.M.; Powell,M.L.; Minnich,D.E.; Couch,M.R.; Hanson,J.F.; DeMarcus,L.S.; Crum,M.E.; Bogue,A.L.; Federinko,S.P.; Macias,E.A.; West,C.A.; Poel,J.R.
EPI1311393	HA	United States	2017-Sep-22	EPI_ISL_329972	A/Delaware/33/2017	Delaware Public Health Lab	Centers for Disease Control and Prevention
EPI1311401	HA	United States	2017-Jul-31	EPI_ISL_329973	A/Ohio/27/2017	Ohio Department of Health Laboratories	Centers for Disease Control and Prevention
EPI1311409	HA	United States	2017-Aug-05	EPI_ISL_329974	A/Ohio/29/2017	Ohio Department of Health Laboratories	Centers for Disease Control and Prevention
EPI1311417	HA	United States	2017-Aug-01	EPI_ISL_329975	A/Ohio/28/2017	Ohio Department of Health Laboratories	Centers for Disease Control and Prevention
EPI1311425	HA	United States	2017-Jul-30	EPI_ISL_329976	A/Ohio/26/2017	Ohio Department of Health Laboratories	Centers for Disease Control and Prevention
EPI1311433	HA	United States	2017-Jul-18	EPI_ISL_329977	A/Ohio/18/2017	Ohio Department of Health Laboratories	Centers for Disease Control and Prevention
EPI1311441	HA	United States	2017-Sep-26	EPI_ISL_329978	A/District Of Columbia/02/2017	Maryland Department of Health and Mental Hygiene	Centers for Disease Control and Prevention
EPI1311449	HA	United States	2017-Sep-20	EPI_ISL_329979	A/District Of Columbia/01/2017	Maryland Department of Health and Mental Hygiene	Centers for Disease Control and Prevention
EPI1311465	HA	United States	2017-Aug-03	EPI_ISL_329981	A/North Dakota/19/2017	North Dakota Department of Health	Centers for Disease Control and Prevention
EPI1476640	HA	United States	2017-Feb-06	EPI_ISL_361660	A/Wisconsin/359/2017	Marshfield Clinic Research Foundation	Centers for Disease Control and Prevention
EPI1476668	HA	United States	2017-Feb-20	EPI_ISL_361665	A/Wisconsin/360/2017	Marshfield Clinic Research Foundation	Centers for Disease Control and Prevention
EPI1476694	HA	United States	2017-Mar-03	EPI_ISL_361668	A/Wisconsin/361/2017	Marshfield Clinic Research Foundation	Centers for Disease Control and Prevention
EPI1655758	HA	United States	2017-Feb-05	EPI_ISL_403400	A/Hawaii/02051704/2017	Shanghai International Travel Healthcare Center	Shanghai International Travel Healthcare Center
EPI1655760	HA	Canada	2017-Feb-12	EPI_ISL_403402	A/Canada/02121780/2017	Shanghai International Travel Healthcare Center	Shanghai International Travel Healthcare Center
EPI1655761	HA	United States	2017-Feb-13	EPI_ISL_403403	A/the USA/02131787/2017	Shanghai International Travel Healthcare Center	Shanghai International Travel Healthcare Center
EPI1655762	HA	Canada	2017-Feb-21	EPI_ISL_403404	A/Canada/02211871/2017	Shanghai International Travel Healthcare Center	Shanghai International Travel Healthcare Center
EPI1655780	HA	United States	2017-Aug-06	EPI_ISL_403422	A/The USA+Canada/08061245/2017	Shanghai International Travel Healthcare Center	Shanghai International Travel Healthcare Center
EPI1904355	HA	United States	2017-Feb-16	EPI_ISL_4072918	A/New York City/PV00099/2017			Direct Submission
EPI1904373	HA	United States	2017-Feb-09	EPI_ISL_4073021	A/New York City/PV00077/2017			Direct Submission
EPI2427416	HA	United States	2017-Apr-01	EPI_ISL_17049057	A/New York/PV00279/2017	Icahn School of Medicine at Mount Sinai	Icahn School of Medicine at Mount Sinai
EPI964290	HA	United States	2017-Feb-13	EPI_ISL_256925	A/Wisconsin/17/2017	Marshfield Clinic Research Foundation	Centers for Disease Control and Prevention
EPI964298	HA	United States	2017-Feb-22	EPI_ISL_256926	A/Wisconsin/27/2017	Marshfield Clinic Research Foundation	Centers for Disease Control and Prevention
EPI964322	HA	United States	2017-Feb-15	EPI_ISL_256929	A/Washington/18/2017	Marshfield Clinic Research Foundation	Centers for Disease Control and Prevention
EPI964330	HA	United States	2017-Feb-16	EPI_ISL_256930	A/Washington/19/2017	Marshfield Clinic Research Foundation	Centers for Disease Control and Prevention
EPI964354	HA	United States	2017-Feb-09	EPI_ISL_256933	A/Washington/14/2017	Marshfield Clinic Research Foundation	Centers for Disease Control and Prevention
EPI964378	HA	United States	2017-Feb-22	EPI_ISL_256936	A/Wisconsin/26/2017	Marshfield Clinic Research Foundation	Centers for Disease Control and Prevention
EPI964402	HA	United States	2017-Feb-17	EPI_ISL_256939	A/California/35/2017	California Department of Health Services	Centers for Disease Control and Prevention
EPI964410	HA	United States	2017-Feb-18	EPI_ISL_256940	A/California/36/2017	California Department of Health Services	Centers for Disease Control and Prevention
EPI964418	HA	United States	2017-Mar-08	EPI_ISL_256941	A/California/38/2017	California Department of Health Services	Centers for Disease Control and Prevention
EPI964434	HA	United States	2017-Feb-13	EPI_ISL_256943	A/Delaware/12/2017	Delaware Public Health Lab	Centers for Disease Control and Prevention
EPI964442	HA	United States	2017-Feb-13	EPI_ISL_256944	A/Delaware/13/2017	Delaware Public Health Lab	Centers for Disease Control and Prevention
EPI964450	HA	United States	2017-Feb-08	EPI_ISL_256945	A/Florida/10/2017	Florida Department of Health-Jacksonville	Centers for Disease Control and Prevention
EPI964458	HA	United States	2017-Feb-13	EPI_ISL_256946	A/Florida/11/2017	Florida Department of Health-Jacksonville	Centers for Disease Control and Prevention
EPI964466	HA	United States	2017-Feb-10	EPI_ISL_256947	A/Florida/12/2017	Florida Department of Health-Tampa	Centers for Disease Control and Prevention
EPI964474	HA	United States	2017-Feb-11	EPI_ISL_256948	A/Florida/13/2017	Florida Department of Health-Tampa	Centers for Disease Control and Prevention
EPI964482	HA	United States	2017-Feb-14	EPI_ISL_256949	A/Florida/15/2017	Florida Department of Health-Jacksonville	Centers for Disease Control and Prevention
EPI964490	HA	United States	2017-Feb-15	EPI_ISL_256950	A/Georgia/05/2017	Georgia Public Health Laboratory	Centers for Disease Control and Prevention
EPI964498	HA	United States	2017-Feb-15	EPI_ISL_256951	A/Georgia/06/2017	Georgia Public Health Laboratory	Centers for Disease Control and Prevention
EPI964506	HA	United States	2017-Feb-19	EPI_ISL_256952	A/Hawaii/09/2017	State of Hawaii Department of Health	Centers for Disease Control and Prevention
EPI964514	HA	United States	2017-Feb-26	EPI_ISL_256953	A/Hawaii/11/2017	State of Hawaii Department of Health	Centers for Disease Control and Prevention
EPI964522	HA	United States	2017-Feb-27	EPI_ISL_256954	A/Idaho/12/2017	State of Idaho Bureau of Laboratories	Centers for Disease Control and Prevention
EPI964530	HA	United States	2017-Mar-06	EPI_ISL_256955	A/Idaho/14/2017	State of Idaho Bureau of Laboratories	Centers for Disease Control and Prevention
EPI964538	HA	United States	2017-Feb-02	EPI_ISL_256956	A/Kentucky/13/2017	Kentucky Division of Laboratory Services	Centers for Disease Control and Prevention
EPI964546	HA	United States	2017-Feb-09	EPI_ISL_256957	A/Kentucky/15/2017	Kentucky Division of Laboratory Services	Centers for Disease Control and Prevention
EPI964555	HA	United States	2017-Feb-14	EPI_ISL_256958	A/Maine/10/2017	Maine Health and Environmental Testing Laboratory	Centers for Disease Control and Prevention
EPI964563	HA	United States	2017-Feb-15	EPI_ISL_256959	A/Maine/11/2017	Maine Health and Environmental Testing Laboratory	Centers for Disease Control and Prevention
EPI964571	HA	United States	2017-Feb-15	EPI_ISL_256960	A/Maine/11/2017	Maine Health and Environmental Testing Laboratory	Centers for Disease Control and Prevention
EPI964595	HA	United States	2017-Feb-16	EPI_ISL_256963	A/Maryland/14/2017	Maryland Department of Health and Mental Hygiene	Centers for Disease Control and Prevention
EPI964627	HA	United States	2017-Feb-26	EPI_ISL_256967	A/Montana/10/2017	Montana Laboratory Services Bureau	Centers for Disease Control and Prevention
EPI964635	HA	United States	2017-Mar-08	EPI_ISL_256968	A/Montana/11/2017	Montana Laboratory Services Bureau	Centers for Disease Control and Prevention
EPI964643	HA	United States	2017-Feb-08	EPI_ISL_256969	A/New Hampshire/08/2017	New Hampshire Public Health Laboratories	Centers for Disease Control and Prevention
EPI964651	HA	United States	2017-Feb-14	EPI_ISL_256970	A/New Hampshire/09/2017	New Hampshire Public Health Laboratories	Centers for Disease Control and Prevention
EPI964658	HA	United States	2017-Feb-13	EPI_ISL_256971	A/New Jersey/12/2017	New Jersey Department of Health & Senior Services	Centers for Disease Control and Prevention
EPI964666	HA	United States	2017-Feb-14	EPI_ISL_256972	A/New Jersey/13/2017	New Jersey Department of Health & Senior Services	Centers for Disease Control and Prevention
EPI964674	HA	United States	2017-Feb-14	EPI_ISL_256973	A/New Jersey/14/2017	New Jersey Department of Health & Senior Services	Centers for Disease Control and Prevention
EPI964682	HA	United States	2017-Feb-14	EPI_ISL_256974	A/New Jersey/15/2017	New Jersey Department of Health & Senior Services	Centers for Disease Control and Prevention
EPI964690	HA	United States	2017-Feb-05	EPI_ISL_256975	A/New York/06/2017	New York State Department of Health	Centers for Disease Control and Prevention
EPI964698	HA	United States	2017-Feb-07	EPI_ISL_256976	A/New York/07/2017	New York State Department of Health	Centers for Disease Control and Prevention
EPI964706	HA	United States	2017-Feb-11	EPI_ISL_256977	A/New York/11/2017	New York State Department of Health	Centers for Disease Control and Prevention
EPI964714	HA	United States	2017-Feb-03	EPI_ISL_256978	A/North Carolina/09/2017	North Carolina State Laboratory of Public Health	Centers for Disease Control and Prevention
EPI964722	HA	United States	2017-Feb-07	EPI_ISL_256979	A/Ohio/05/2017	Ohio Department of Health Laboratories	Centers for Disease Control and Prevention
EPI964738	HA	United States	2017-Feb-23	EPI_ISL_256981	A/Oregon/10/2017	Oregon Public Health Laboratory	Centers for Disease Control and Prevention
EPI964753	HA	United States	2017-Feb-07	EPI_ISL_256983	A/Pennsylvania/05/2017	Pennsylvania Department of Health	Centers for Disease Control and Prevention
EPI964761	HA	United States	2017-Feb-08	EPI_ISL_256984	A/Pennsylvania/06/2017	Pennsylvania Department of Health	Centers for Disease Control and Prevention
EPI964769	HA	United States	2017-Feb-08	EPI_ISL_256985	A/Pennsylvania/07/2017	Pennsylvania Department of Health	Centers for Disease Control and Prevention
EPI964777	HA	United States	2017-Feb-15	EPI_ISL_256986	A/Pennsylvania/15/2017	Pennsylvania Department of Health	Centers for Disease Control and Prevention
EPI964809	HA	United States	2017-Feb-07	EPI_ISL_256990	A/Rhode Island/06/2017	Rhode Island Department of Health	Centers for Disease Control and Prevention
EPI964817	HA	United States	2017-Feb-13	EPI_ISL_256991	A/Rhode Island/07/2017	Rhode Island Department of Health	Centers for Disease Control and Prevention
EPI964825	HA	United States	2017-Feb-09	EPI_ISL_256992	A/Tennessee/15/2017	Tennessee Department of Health Laboratory-Nashville	Centers for Disease Control and Prevention
EPI964833	HA	United States	2017-Feb-12	EPI_ISL_256993	A/Tennessee/16/2017	Tennessee Department of Health Laboratory-Nashville	Centers for Disease Control and Prevention
EPI964841	HA	United States	2017-Feb-08	EPI_ISL_256994	A/Vermont/06/2017	Vermont Department of Health Laboratory	Centers for Disease Control and Prevention
EPI964849	HA	United States	2017-Feb-13	EPI_ISL_256995	A/Virginia/09/2017	Virginia Division of Consolidated Laboratories	Centers for Disease Control and Prevention
EPI964857	HA	United States	2017-Feb-13	EPI_ISL_256996	A/Virginia/10/2017	Virginia Division of Consolidated Laboratories	Centers for Disease Control and Prevention
EPI964865	HA	United States	2017-Feb-14	EPI_ISL_256997	A/Virginia/11/2017	Virginia Division of Consolidated Laboratories	Centers for Disease Control and Prevention
EPI964881	HA	United States	2017-Feb-04	EPI_ISL_256999	A/West Virginia/07/2017	West Virginia Office of Laboratory Services	Centers for Disease Control and Prevention
EPI970056	HA	United States	2017-Mar-07	EPI_ISL_257823	A/Alaska/10/2017	Alaska State Virology Lab	Centers for Disease Control and Prevention
EPI970088	HA	United States	2017-Feb-07	EPI_ISL_257827	A/California/41/2017	California Department of Health Services	Centers for Disease Control and Prevention
EPI970096	HA	United States	2017-Mar-03	EPI_ISL_257828	A/Colorado/09/2017	Colorado Department of Health Lab	Centers for Disease Control and Prevention
EPI970105	HA	United States	2017-Mar-16	EPI_ISL_257829	A/Colorado/10/2017	Colorado Department of Health Lab	Centers for Disease Control and Prevention
EPI970146	HA	United States	2017-Feb-09	EPI_ISL_257834	A/Delaware/10/2017	Delaware Public Health Lab	Centers for Disease Control and Prevention
EPI970154	HA	United States	2017-Feb-09	EPI_ISL_257835	A/Delaware/11/2017	Delaware Public Health Lab	Centers for Disease Control and Prevention
EPI1003737	HA	United States	2017-Apr-05	EPI_ISL_264464	A/New York/22/2017	New York State Department of Health	Centers for Disease Control and Prevention
EPI1003745	HA	United States	2017-Apr-09	EPI_ISL_264465	A/New York/27/2017	New York State Department of Health	Centers for Disease Control and Prevention
EPI1003753	HA	United States	2017-Apr-19	EPI_ISL_264466	A/New York/28/2017	New York State Department of Health	Centers for Disease Control and Prevention
EPI1003761	HA	United States	2017-Apr-17	EPI_ISL_264467	A/Ohio/11/2017	Ohio Department of Health Laboratories	Centers for Disease Control and Prevention
EPI1003777	HA	United States	2017-Mar-10	EPI_ISL_264469	A/Oregon/11/2017	Oregon Public Health Laboratory	Centers for Disease Control and Prevention
EPI1003785	HA	United States	2017-Mar-06	EPI_ISL_264470	A/Pennsylvania/27/2017	Pennsylvania Department of Health	Centers for Disease Control and Prevention
EPI1003801	HA	United States	2017-Mar-26	EPI_ISL_264472	A/Rhode Island/12/2017	Rhode Island Department of Health	Centers for Disease Control and Prevention
EPI1003849	HA	United States	2017-Apr-10	EPI_ISL_264478	A/South Carolina/12/2017	South Carolina Department of Health	Centers for Disease Control and Prevention
EPI1003857	HA	United States	2017-Apr-10	EPI_ISL_264479	A/South Carolina/12/2017	South Carolina Department of Health	Centers for Disease Control and Prevention
EPI1003865	HA	United States	2017-Apr-12	EPI_ISL_264480	A/South Carolina/13/2017	South Carolina Department of Health	Centers for Disease Control and Prevention
EPI1003873	HA	United States	2017-Apr-12	EPI_ISL_264481	A/South Carolina/13/2017	South Carolina Department of Health	Centers for Disease Control and Prevention
EPI1003881	HA	United States	2017-Mar-28	EPI_ISL_264482	A/Tennessee/30/2017	Tennessee Department of Health Laboratory-Nashville	Centers for Disease Control and Prevention
EPI1003889	HA	United States	2017-Apr-11	EPI_ISL_264483	A/Tennessee/38/2017	Tennessee Department of Health Laboratory-Nashville	Centers for Disease Control and Prevention
EPI1003897	HA	United States	2017-Apr-25	EPI_ISL_264484	A/Texas/106/2017	Houston Department of Health and Human Services	Centers for Disease Control and Prevention
EPI1003905	HA	United States	2017-Apr-26	EPI_ISL_264485	A/Texas/107/2017	Houston Department of Health and Human Services	Centers for Disease Control and Prevention
EPI1003913	HA	United States	2017-Mar-17	EPI_ISL_264486	A/Texas/70/2017	San Antonio Metropolitan Health	Centers for Disease Control and Prevention
EPI1003928	HA	United States	2017-Mar-30	EPI_ISL_264488	A/Utah/21/2017	Utah Department of Health	Centers for Disease Control and Prevention
EPI1003936	HA	United States	2017-Mar-19	EPI_ISL_264489	A/Washington/36/2017	Washington State Public Health Laboratory	Centers for Disease Control and Prevention
EPI1003944	HA	United States	2017-Mar-20	EPI_ISL_264490	A/Washington/37/2017	Washington State Public Health Laboratory	Centers for Disease Control and Prevention
EPI1003952	HA	United States	2017-Mar-19	EPI_ISL_264491	A/Wisconsin/39/2017	Wisconsin State Laboratory of Hygiene	Centers for Disease Control and Prevention
EPI1003960	HA	United States	2017-Apr-18	EPI_ISL_264492	A/Wisconsin/48/2017	Wisconsin State Laboratory of Hygiene	Centers for Disease Control and Prevention
EPI1003968	HA	United States	2017-Apr-20	EPI_ISL_264493	A/Wisconsin/49/2017	Wisconsin State Laboratory of Hygiene	Centers for Disease Control and Prevention
EPI1004261	HA	Canada	2017-Feb-08	EPI_ISL_264738	A/Alberta/RV0935/2017	Provincial Laboratory of Public Health for Southern Alberta	Public Health Agency of Canada (PHAC)	Bastien, N.; Grenkow, D.; Hart, L.; Normand, S.; Powell, A.; Li, Y.
EPI1004266	HA	Canada	2017-Feb-06	EPI_ISL_264743	A/Alberta/RV1256/2017	Provincial Laboratory of Public Health for Southern Alberta	Public Health Agency of Canada (PHAC)	Bastien, N.; Grenkow, D.; Hart, L.; Normand, S.; Powell, A.; Li, Y.
EPI1004268	HA	Canada	2017-Feb-10	EPI_ISL_264744	A/Alberta/RV1257/2017	Provincial Laboratory of Public Health for Southern Alberta	Public Health Agency of Canada (PHAC)	Bastien, N.; Grenkow, D.; Hart, L.; Normand, S.; Powell, A.; Li, Y.
EPI1004269	HA	Canada	2017-Feb-09	EPI_ISL_264745	A/Alberta/RV1258/2017	Provincial Laboratory of Public Health for Southern Alberta	Public Health Agency of Canada (PHAC)	Bastien, N.; Grenkow, D.; Hart, L.; Normand, S.; Powell, A.; Li, Y.
EPI1004270	HA	Canada	2017-Feb-08	EPI_ISL_264746	A/Alberta/RV1259/2017	Provincial Laboratory of Public Health for Southern Alberta	Public Health Agency of Canada (PHAC)	Bastien, N.; Grenkow, D.; Hart, L.; Normand, S.; Powell, A.; Li, Y.
EPI1004271	HA	Canada	2017-Feb-16	EPI_ISL_264747	A/Alberta/RV1261/2017	Provincial Laboratory of Public Health for Southern Alberta	Public Health Agency of Canada (PHAC)	Bastien, N.; Grenkow, D.; Hart, L.; Normand, S.; Powell, A.; Li, Y.
EPI1004272	HA	Canada	2017-Feb-06	EPI_ISL_264748	A/Alberta/RV1262/2017	Provincial Laboratory of Public Health for Southern Alberta	Public Health Agency of Canada (PHAC)	Bastien, N.; Grenkow, D.; Hart, L.; Normand, S.; Powell, A.; Li, Y.
EPI1004273	HA	Canada	2017-Feb-17	EPI_ISL_264749	A/Alberta/RV1263/2017	Provincial Laboratory of Public Health for Southern Alberta	Public Health Agency of Canada (PHAC)	Bastien, N.; Grenkow, D.; Hart, L.; Normand, S.; Powell, A.; Li, Y.
EPI1004274	HA	Canada	2017-Feb-13	EPI_ISL_264750	A/Alberta/RV1264/2017	Provincial Laboratory of Public Health for Southern Alberta	Public Health Agency of Canada (PHAC)	Bastien, N.; Grenkow, D.; Hart, L.; Normand, S.; Powell, A.; Li, Y.
EPI1004275	HA	Canada	2017-Feb-13	EPI_ISL_264751	A/Alberta/RV1265/2017	Provincial Laboratory of Public Health for Southern Alberta	Public Health Agency of Canada (PHAC)	Bastien, N.; Grenkow, D.; Hart, L.; Normand, S.; Powell, A.; Li, Y.
EPI1004276	HA	Canada	2017-Feb-19	EPI_ISL_264752	A/Alberta/RV1267/2017	Provincial Laboratory of Public Health for Southern Alberta	Public Health Agency of Canada (PHAC)	Bastien, N.; Grenkow, D.; Hart, L.; Normand, S.; Powell, A.; Li, Y.
EPI1004277	HA	Canada	2017-Feb-19	EPI_ISL_264753	A/Alberta/RV1268/2017	Provincial Laboratory of Public Health for Southern Alberta	Public Health Agency of Canada (PHAC)	Bastien, N.; Grenkow, D.; Hart, L.; Normand, S.; Powell, A.; Li, Y.
EPI1004279	HA	Canada	2017-Mar-07	EPI_ISL_264754	A/Alberta/RV1344/2017	Provincial Laboratory of Public Health for Southern Alberta	Public Health Agency of Canada (PHAC)	Bastien, N.; Grenkow, D.; Hart, L.; Normand, S.; Powell, A.; Li, Y.
EPI1004281	HA	Canada	2017-Mar-10	EPI_ISL_264755	A/Alberta/RV1487/2017	Provincial Laboratory of Public Health for Southern Alberta	Public Health Agency of Canada (PHAC)	Bastien, N.; Grenkow, D.; Hart, L.; Normand, S.; Powell, A.; Li, Y.
EPI1004282	HA	Canada	2017-Mar-02	EPI_ISL_264756	A/Alberta/RV1532/2017	Provincial Laboratory of Public Health for Southern Alberta	Public Health Agency of Canada (PHAC)	Bastien, N.; Grenkow, D.; Hart, L.; Normand, S.; Powell, A.; Li, Y.
EPI1004283	HA	Canada	2017-Mar-20	EPI_ISL_264757	A/Alberta/RV1540/2017	Provincial Laboratory of Public Health for Southern Alberta	Public Health Agency of Canada (PHAC)	Bastien, N.; Grenkow, D.; Hart, L.; Normand, S.; Powell, A.; Li, Y.
EPI1004285	HA	Canada	2017-Apr-12	EPI_ISL_264758	A/Alberta/RV1669/2017	Provincial Laboratory of Public Health for Southern Alberta	Public Health Agency of Canada (PHAC)	Bastien, N.; Grenkow, D.; Hart, L.; Normand, S.; Powell, A.; Li, Y.
EPI1004388	HA	Canada	2017-Feb-02	EPI_ISL_264830	A/Manitoba/RV0546/2017		Public Health Agency of Canada (PHAC)	Bastien, N.; Grenkow, D.; Hart, L.; Normand, S.; Powell, A.; Li, Y.
EPI1004390	HA	Canada	2017-Feb-02	EPI_ISL_264831	A/Manitoba/RV0547/2017		Public Health Agency of Canada (PHAC)	Bastien, N.; Grenkow, D.; Hart, L.; Normand, S.; Powell, A.; Li, Y.
EPI1004391	HA	Canada	2017-Feb-06	EPI_ISL_264832	A/Manitoba/RV0725/2017		Public Health Agency of Canada (PHAC)	Bastien, N.; Grenkow, D.; Hart, L.; Normand, S.; Powell, A.; Li, Y.
EPI1004392	HA	Canada	2017-Feb-08	EPI_ISL_264833	A/Manitoba/RV0726/2017		Public Health Agency of Canada (PHAC)	Bastien, N.; Grenkow, D.; Hart, L.; Normand, S.; Powell, A.; Li, Y.
EPI1004393	HA	Canada	2017-Feb-12	EPI_ISL_264834	A/Manitoba/RV0788/2017		Public Health Agency of Canada (PHAC)	Bastien, N.; Grenkow, D.; Hart, L.; Normand, S.; Powell, A.; Li, Y.
EPI1004394	HA	Canada	2017-Feb-11	EPI_ISL_264835	A/Manitoba/RV0791/2017		Public Health Agency of Canada (PHAC)	Bastien, N.; Grenkow, D.; Hart, L.; Normand, S.; Powell, A.; Li, Y.
EPI1004395	HA	Canada	2017-Feb-12	EPI_ISL_264836	A/Manitoba/RV0930/2017		Public Health Agency of Canada (PHAC)	Bastien, N.; Grenkow, D.; Hart, L.; Normand, S.; Powell, A.; Li, Y.
EPI1004396	HA	Canada	2017-Feb-16	EPI_ISL_264837	A/Manitoba/RV0931/2017		Public Health Agency of Canada (PHAC)	Bastien, N.; Grenkow, D.; Hart, L.; Normand, S.; Powell, A.; Li, Y.
EPI1004397	HA	Canada	2017-Feb-21	EPI_ISL_264838	A/Manitoba/RV0933/2017		Public Health Agency of Canada (PHAC)	Bastien, N.; Grenkow, D.; Hart, L.; Normand, S.; Powell, A.; Li, Y.
EPI1004398	HA	Canada	2017-Feb-22	EPI_ISL_264839	A/Manitoba/RV0934/2017		Public Health Agency of Canada (PHAC)	Bastien, N.; Grenkow, D.; Hart, L.; Normand, S.; Powell, A.; Li, Y.
EPI1004399	HA	Canada	2017-Feb-09	EPI_ISL_264840	A/Manitoba/RV0951/2017		Public Health Agency of Canada (PHAC)	Bastien, N.; Grenkow, D.; Hart, L.; Normand, S.; Powell, A.; Li, Y.
EPI1004400	HA	Canada	2017-Feb-17	EPI_ISL_264841	A/Manitoba/RV0952/2017		Public Health Agency of Canada (PHAC)	Bastien, N.; Grenkow, D.; Hart, L.; Normand, S.; Powell, A.; Li, Y.
EPI1004401	HA	Canada	2017-Feb-21	EPI_ISL_264842	A/Manitoba/RV0953/2017		Public Health Agency of Canada (PHAC)	Bastien, N.; Grenkow, D.; Hart, L.; Normand, S.; Powell, A.; Li, Y.
EPI1004403	HA	Canada	2017-Feb-25	EPI_ISL_264844	A/Manitoba/RV1062/2017		Public Health Agency of Canada (PHAC)	Bastien, N.; Grenkow, D.; Hart, L.; Normand, S.; Powell, A.; Li, Y.
EPI1004406	HA	Canada	2017-Mar-03	EPI_ISL_264846	A/Manitoba/RV1246/2017		Public Health Agency of Canada (PHAC)	Bastien, N.; Grenkow, D.; Hart, L.; Normand, S.; Powell, A.; Li, Y.
EPI1004407	HA	Canada	2017-Feb-28	EPI_ISL_264847	A/Manitoba/RV1248/2017		Public Health Agency of Canada (PHAC)	Bastien, N.; Grenkow, D.; Hart, L.; Normand, S.; Powell, A.; Li, Y.
EPI1004408	HA	Canada	2017-Feb-25	EPI_ISL_264848	A/Manitoba/RV1249/2017		Public Health Agency of Canada (PHAC)	Bastien, N.; Grenkow, D.; Hart, L.; Normand, S.; Powell, A.; Li, Y.
EPI1004409	HA	Canada	2017-Feb-26	EPI_ISL_264849	A/Manitoba/RV1250/2017		Public Health Agency of Canada (PHAC)	Bastien, N.; Grenkow, D.; Hart, L.; Normand, S.; Powell, A.; Li, Y.
EPI1004410	HA	Canada	2017-Feb-13	EPI_ISL_264850	A/Manitoba/RV1251/2017		Public Health Agency of Canada (PHAC)	Bastien, N.; Grenkow, D.; Hart, L.; Normand, S.; Powell, A.; Li, Y.
EPI1004411	HA	Canada	2017-Feb-28	EPI_ISL_264851	A/Manitoba/RV1277/2017		Public Health Agency of Canada (PHAC)	Bastien, N.; Grenkow, D.; Hart, L.; Normand, S.; Powell, A.; Li, Y.
EPI1004413	HA	Canada	2017-Mar-03	EPI_ISL_264852	A/Manitoba/RV1279/2017		Public Health Agency of Canada (PHAC)	Bastien, N.; Grenkow, D.; Hart, L.; Normand, S.; Powell, A.; Li, Y.
EPI1004414	HA	Canada	2017-Feb-22	EPI_ISL_264853	A/Manitoba/RV1314/2017		Public Health Agency of Canada (PHAC)	Bastien, N.; Grenkow, D.; Hart, L.; Normand, S.; Powell, A.; Li, Y.
EPI1004415	HA	Canada	2017-Feb-28	EPI_ISL_264854	A/Manitoba/RV1315/2017		Public Health Agency of Canada (PHAC)	Bastien, N.; Grenkow, D.; Hart, L.; Normand, S.; Powell, A.; Li, Y.
EPI1004416	HA	Canada	2017-Mar-12	EPI_ISL_264855	A/Manitoba/RV1419/2017		Public Health Agency of Canada (PHAC)	Bastien, N.; Grenkow, D.; Hart, L.; Normand, S.; Powell, A.; Li, Y.
EPI1004417	HA	Canada	2017-Mar-15	EPI_ISL_264856	A/Manitoba/RV1420/2017		Public Health Agency of Canada (PHAC)	Bastien, N.; Grenkow, D.; Hart, L.; Normand, S.; Powell, A.; Li, Y.
EPI1004418	HA	Canada	2017-Mar-15	EPI_ISL_264857	A/Manitoba/RV1421/2017		Public Health Agency of Canada (PHAC)	Bastien, N.; Grenkow, D.; Hart, L.; Normand, S.; Powell, A.; Li, Y.
EPI1004419	HA	Canada	2017-Mar-20	EPI_ISL_264858	A/Manitoba/RV1424/2017		Public Health Agency of Canada (PHAC)	Bastien, N.; Grenkow, D.; Hart, L.; Normand, S.; Powell, A.; Li, Y.
EPI1004420	HA	Canada	2017-Mar-22	EPI_ISL_264859	A/Manitoba/RV1425/2017		Public Health Agency of Canada (PHAC)	Bastien, N.; Grenkow, D.; Hart, L.; Normand, S.; Powell, A.; Li, Y.
EPI1004421	HA	Canada	2017-Mar-20	EPI_ISL_264860	A/Manitoba/RV1492/2017		Public Health Agency of Canada (PHAC)	Bastien, N.; Grenkow, D.; Hart, L.; Normand, S.; Powell, A.; Li, Y.
EPI1004422	HA	Canada	2017-Mar-29	EPI_ISL_264861	A/Manitoba/RV1543/2017		Public Health Agency of Canada (PHAC)	Bastien, N.; Grenkow, D.; Hart, L.; Normand, S.; Powell, A.; Li, Y.
EPI1004424	HA	Canada	2017-Apr-04	EPI_ISL_264862	A/Manitoba/RV1544/2017		Public Health Agency of Canada (PHAC)	Bastien, N.; Grenkow, D.; Hart, L.; Normand, S.; Powell, A.; Li, Y.
EPI1004425	HA	Canada	2017-Mar-29	EPI_ISL_264863	A/Manitoba/RV1545/2017		Public Health Agency of Canada (PHAC)	Bastien, N.; Grenkow, D.; Hart, L.; Normand, S.; Powell, A.; Li, Y.
EPI1004426	HA	Canada	2017-Mar-31	EPI_ISL_264864	A/Manitoba/RV1546/2017		Public Health Agency of Canada (PHAC)	Bastien, N.; Grenkow, D.; Hart, L.; Normand, S.; Powell, A.; Li, Y.
EPI1004427	HA	Canada	2017-Mar-29	EPI_ISL_264865	A/Manitoba/RV1547/2017		Public Health Agency of Canada (PHAC)	Bastien, N.; Grenkow, D.; Hart, L.; Normand, S.; Powell, A.; Li, Y.
EPI1004428	HA	Canada	2017-Mar-31	EPI_ISL_264866	A/Manitoba/RV1548/2017		Public Health Agency of Canada (PHAC)	Bastien, N.; Grenkow, D.; Hart, L.; Normand, S.; Powell, A.; Li, Y.
EPI1004429	HA	Canada	2017-Apr-10	EPI_ISL_264867	A/Manitoba/RV1623/2017		Public Health Agency of Canada (PHAC)	Bastien, N.; Grenkow, D.; Hart, L.; Normand, S.; Powell, A.; Li, Y.
EPI1004430	HA	Canada	2017-Apr-20	EPI_ISL_264868	A/Manitoba/RV1625/2017		Public Health Agency of Canada (PHAC)	Bastien, N.; Grenkow, D.; Hart, L.; Normand, S.; Powell, A.; Li, Y.
EPI1004431	HA	Canada	2017-Apr-12	EPI_ISL_264869	A/Manitoba/RV1664/2017		Public Health Agency of Canada (PHAC)	Bastien, N.; Grenkow, D.; Hart, L.; Normand, S.; Powell, A.; Li, Y.
EPI1004434	HA	Canada	2017-Apr-04	EPI_ISL_264871	A/Manitoba/RV1549/2017		Public Health Agency of Canada (PHAC)	Bastien, N.; Grenkow, D.; Hart, L.; Normand, S.; Powell, A.; Li, Y.
EPI1004465	HA	Canada	2017-Feb-11	EPI_ISL_264892	A/New Brunswick/RV1090/2017		Public Health Agency of Canada (PHAC)	Bastien, N.; Grenkow, D.; Hart, L.; Normand, S.; Powell, A.; Li, Y.
EPI1004466	HA	Canada	2017-Feb-13	EPI_ISL_264893	A/New Brunswick/RV1091/2017		Public Health Agency of Canada (PHAC)	Bastien, N.; Grenkow, D.; Hart, L.; Normand, S.; Powell, A.; Li, Y.
EPI1004467	HA	Canada	2017-Feb-11	EPI_ISL_264894	A/New Brunswick/RV1092/2017		Public Health Agency of Canada (PHAC)	Bastien, N.; Grenkow, D.; Hart, L.; Normand, S.; Powell, A.; Li, Y.
EPI1004468	HA	Canada	2017-Feb-15	EPI_ISL_264895	A/New Brunswick/RV1093/2017		Public Health Agency of Canada (PHAC)	Bastien, N.; Grenkow, D.; Hart, L.; Normand, S.; Powell, A.; Li, Y.
EPI1004469	HA	Canada	2017-Feb-10	EPI_ISL_264896	A/New Brunswick/RV1094/2017		Public Health Agency of Canada (PHAC)	Bastien, N.; Grenkow, D.; Hart, L.; Normand, S.; Powell, A.; Li, Y.
EPI1004471	HA	Canada	2017-Feb-08	EPI_ISL_264898	A/New Brunswick/RV1097/2017		Public Health Agency of Canada (PHAC)	Bastien, N.; Grenkow, D.; Hart, L.; Normand, S.; Powell, A.; Li, Y.
EPI1004472	HA	Canada	2017-Feb-12	EPI_ISL_264899	A/New Brunswick/RV1336/2017		Public Health Agency of Canada (PHAC)	Bastien, N.; Grenkow, D.; Hart, L.; Normand, S.; Powell, A.; Li, Y.
EPI1004473	HA	Canada	2017-Feb-27	EPI_ISL_264900	A/New Brunswick/RV1337/2017		Public Health Agency of Canada (PHAC)	Bastien, N.; Grenkow, D.; Hart, L.; Normand, S.; Powell, A.; Li, Y.
EPI1004475	HA	Canada	2017-Mar-12	EPI_ISL_264901	A/New Brunswick/RV1342/2017		Public Health Agency of Canada (PHAC)	Bastien, N.; Grenkow, D.; Hart, L.; Normand, S.; Powell, A.; Li, Y.
EPI1004476	HA	Canada	2017-Feb-27	EPI_ISL_264902	A/New Brunswick/RV1343/2017		Public Health Agency of Canada (PHAC)	Bastien, N.; Grenkow, D.; Hart, L.; Normand, S.; Powell, A.; Li, Y.
EPI1004477	HA	Canada	2017-Mar-10	EPI_ISL_264903	A/New Brunswick/RV1347/2017		Public Health Agency of Canada (PHAC)	Bastien, N.; Grenkow, D.; Hart, L.; Normand, S.; Powell, A.; Li, Y.
EPI1004478	HA	Canada	2017-Feb-22	EPI_ISL_264904	A/New Brunswick/RV1477/2017		Public Health Agency of Canada (PHAC)	Bastien, N.; Grenkow, D.; Hart, L.; Normand, S.; Powell, A.; Li, Y.
EPI1004479	HA	Canada	2017-Feb-22	EPI_ISL_264905	A/New Brunswick/RV1478/2017		Public Health Agency of Canada (PHAC)	Bastien, N.; Grenkow, D.; Hart, L.; Normand, S.; Powell, A.; Li, Y.
EPI1004480	HA	Canada	2017-Feb-21	EPI_ISL_264906	A/New Brunswick/RV1479/2017		Public Health Agency of Canada (PHAC)	Bastien, N.; Grenkow, D.; Hart, L.; Normand, S.; Powell, A.; Li, Y.
EPI1004481	HA	Canada	2017-Feb-24	EPI_ISL_264907	A/New Brunswick/RV1480/2017		Public Health Agency of Canada (PHAC)	Bastien, N.; Grenkow, D.; Hart, L.; Normand, S.; Powell, A.; Li, Y.
EPI1004482	HA	Canada	2017-Feb-26	EPI_ISL_264908	A/New Brunswick/RV1481/2017		Public Health Agency of Canada (PHAC)	Bastien, N.; Grenkow, D.; Hart, L.; Normand, S.; Powell, A.; Li, Y.
EPI1004483	HA	Canada	2017-Feb-28	EPI_ISL_264909	A/New Brunswick/RV1482/2017		Public Health Agency of Canada (PHAC)	Bastien, N.; Grenkow, D.; Hart, L.; Normand, S.; Powell, A.; Li, Y.
EPI1004485	HA	Canada	2017-Mar-10	EPI_ISL_264910	A/New Brunswick/RV1483/2017		Public Health Agency of Canada (PHAC)	Bastien, N.; Grenkow, D.; Hart, L.; Normand, S.; Powell, A.; Li, Y.
EPI1004486	HA	Canada	2017-Mar-16	EPI_ISL_264911	A/New Brunswick/RV1526/2017		Public Health Agency of Canada (PHAC)	Bastien, N.; Grenkow, D.; Hart, L.; Normand, S.; Powell, A.; Li, Y.
EPI1004489	HA	Canada	2017-Apr-11	EPI_ISL_264913	A/New Brunswick/RV1527/2017		Public Health Agency of Canada (PHAC)	Bastien, N.; Grenkow, D.; Hart, L.; Normand, S.; Powell, A.; Li, Y.
EPI1004490	HA	Canada	2017-Mar-01	EPI_ISL_264914	A/New Brunswick/RV1610/2017		Public Health Agency of Canada (PHAC)	Bastien, N.; Grenkow, D.; Hart, L.; Normand, S.; Powell, A.; Li, Y.
EPI1004491	HA	Canada	2017-Mar-21	EPI_ISL_264915	A/New Brunswick/RV1612/2017		Public Health Agency of Canada (PHAC)	Bastien, N.; Grenkow, D.; Hart, L.; Normand, S.; Powell, A.; Li, Y.
EPI1004492	HA	Canada	2017-Mar-14	EPI_ISL_264916	A/New Brunswick/RV1613/2017		Public Health Agency of Canada (PHAC)	Bastien, N.; Grenkow, D.; Hart, L.; Normand, S.; Powell, A.; Li, Y.
EPI1004493	HA	Canada	2017-Mar-21	EPI_ISL_264917	A/New Brunswick/RV1614/2017		Public Health Agency of Canada (PHAC)	Bastien, N.; Grenkow, D.; Hart, L.; Normand, S.; Powell, A.; Li, Y.
EPI1004521	HA	Canada	2017-Feb-05	EPI_ISL_264939	A/Newfoundland/RV1107/2017		Public Health Agency of Canada (PHAC)	Bastien, N.; Grenkow, D.; Hart, L.; Normand, S.; Powell, A.; Li, Y.
EPI1004522	HA	Canada	2017-Feb-07	EPI_ISL_264940	A/Newfoundland/RV1108/2017		Public Health Agency of Canada (PHAC)	Bastien, N.; Grenkow, D.; Hart, L.; Normand, S.; Powell, A.; Li, Y.
EPI1004524	HA	Canada	2017-Feb-06	EPI_ISL_264942	A/Newfoundland/RV1110/2017		Public Health Agency of Canada (PHAC)	Bastien, N.; Grenkow, D.; Hart, L.; Normand, S.; Powell, A.; Li, Y.
EPI1004525	HA	Canada	2017-Feb-06	EPI_ISL_264943	A/Newfoundland/RV1111/2017		Public Health Agency of Canada (PHAC)	Bastien, N.; Grenkow, D.; Hart, L.; Normand, S.; Powell, A.; Li, Y.
EPI1004527	HA	Canada	2017-Feb-17	EPI_ISL_264944	A/Newfoundland/RV1112/2017		Public Health Agency of Canada (PHAC)	Bastien, N.; Grenkow, D.; Hart, L.; Normand, S.; Powell, A.; Li, Y.
EPI1004530	HA	Canada	2017-Feb-16	EPI_ISL_264947	A/Newfoundland/RV1552/2017		Public Health Agency of Canada (PHAC)	Bastien, N.; Grenkow, D.; Hart, L.; Normand, S.; Powell, A.; Li, Y.
EPI1004531	HA	Canada	2017-Feb-18	EPI_ISL_264948	A/Newfoundland/RV1553/2017		Public Health Agency of Canada (PHAC)	Bastien, N.; Grenkow, D.; Hart, L.; Normand, S.; Powell, A.; Li, Y.
EPI1004532	HA	Canada	2017-Feb-19	EPI_ISL_264949	A/Newfoundland/RV1554/2017		Public Health Agency of Canada (PHAC)	Bastien, N.; Grenkow, D.; Hart, L.; Normand, S.; Powell, A.; Li, Y.
EPI1004533	HA	Canada	2017-Feb-19	EPI_ISL_264950	A/Newfoundland/RV1555/2017		Public Health Agency of Canada (PHAC)	Bastien, N.; Grenkow, D.; Hart, L.; Normand, S.; Powell, A.; Li, Y.
EPI1004534	HA	Canada	2017-Feb-13	EPI_ISL_264951	A/Newfoundland/RV1556/2017		Public Health Agency of Canada (PHAC)	Bastien, N.; Grenkow, D.; Hart, L.; Normand, S.; Powell, A.; Li, Y.
EPI1004535	HA	Canada	2017-Feb-14	EPI_ISL_264952	A/Newfoundland/RV1557/2017		Public Health Agency of Canada (PHAC)	Bastien, N.; Grenkow, D.; Hart, L.; Normand, S.; Powell, A.; Li, Y.
EPI1004536	HA	Canada	2017-Feb-22	EPI_ISL_264953	A/Newfoundland/RV1558/2017		Public Health Agency of Canada (PHAC)	Bastien, N.; Grenkow, D.; Hart, L.; Normand, S.; Powell, A.; Li, Y.
EPI1004537	HA	Canada	2017-Feb-21	EPI_ISL_264954	A/Newfoundland/RV1559/2017		Public Health Agency of Canada (PHAC)	Bastien, N.; Grenkow, D.; Hart, L.; Normand, S.; Powell, A.; Li, Y.
EPI1004538	HA	Canada	2017-Feb-16	EPI_ISL_264955	A/Newfoundland/RV1560/2017		Public Health Agency of Canada (PHAC)	Bastien, N.; Grenkow, D.; Hart, L.; Normand, S.; Powell, A.; Li, Y.
EPI1004539	HA	Canada	2017-Feb-16	EPI_ISL_264956	A/Newfoundland/RV1561/2017		Public Health Agency of Canada (PHAC)	Bastien, N.; Grenkow, D.; Hart, L.; Normand, S.; Powell, A.; Li, Y.
EPI1004540	HA	Canada	2017-Feb-20	EPI_ISL_264957	A/Newfoundland/RV1562/2017		Public Health Agency of Canada (PHAC)	Bastien, N.; Grenkow, D.; Hart, L.; Normand, S.; Powell, A.; Li, Y.
EPI1004541	HA	Canada	2017-Feb-17	EPI_ISL_264958	A/Newfoundland/RV1563/2017		Public Health Agency of Canada (PHAC)	Bastien, N.; Grenkow, D.; Hart, L.; Normand, S.; Powell, A.; Li, Y.
EPI1004542	HA	Canada	2017-Feb-26	EPI_ISL_264959	A/Newfoundland/RV1564/2017		Public Health Agency of Canada (PHAC)	Bastien, N.; Grenkow, D.; Hart, L.; Normand, S.; Powell, A.; Li, Y.
EPI1004543	HA	Canada	2017-Feb-25	EPI_ISL_264960	A/Newfoundland/RV1565/2017		Public Health Agency of Canada (PHAC)	Bastien, N.; Grenkow, D.; Hart, L.; Normand, S.; Powell, A.; Li, Y.
EPI1004544	HA	Canada	2017-Feb-24	EPI_ISL_264961	A/Newfoundland/RV1566/2017		Public Health Agency of Canada (PHAC)	Bastien, N.; Grenkow, D.; Hart, L.; Normand, S.; Powell, A.; Li, Y.
EPI1004545	HA	Canada	2017-Feb-26	EPI_ISL_264962	A/Newfoundland/RV1567/2017		Public Health Agency of Canada (PHAC)	Bastien, N.; Grenkow, D.; Hart, L.; Normand, S.; Powell, A.; Li, Y.
EPI1004546	HA	Canada	2017-Feb-25	EPI_ISL_264963	A/Newfoundland/RV1568/2017		Public Health Agency of Canada (PHAC)	Bastien, N.; Grenkow, D.; Hart, L.; Normand, S.; Powell, A.; Li, Y.
EPI1004547	HA	Canada	2017-Feb-24	EPI_ISL_264964	A/Newfoundland/RV1569/2017		Public Health Agency of Canada (PHAC)	Bastien, N.; Grenkow, D.; Hart, L.; Normand, S.; Powell, A.; Li, Y.
EPI1004548	HA	Canada	2017-Feb-26	EPI_ISL_264965	A/Newfoundland/RV1570/2017		Public Health Agency of Canada (PHAC)	Bastien, N.; Grenkow, D.; Hart, L.; Normand, S.; Powell, A.; Li, Y.
EPI1004550	HA	Canada	2017-Mar-13	EPI_ISL_264966	A/Newfoundland/RV1571/2017		Public Health Agency of Canada (PHAC)	Bastien, N.; Grenkow, D.; Hart, L.; Normand, S.; Powell, A.; Li, Y.
EPI1004552	HA	Canada	2017-Mar-13	EPI_ISL_264967	A/Newfoundland/RV1572/2017		Public Health Agency of Canada (PHAC)	Bastien, N.; Grenkow, D.; Hart, L.; Normand, S.; Powell, A.; Li, Y.
EPI1004553	HA	Canada	2017-Feb-24	EPI_ISL_264968	A/Newfoundland/RV1573/2017		Public Health Agency of Canada (PHAC)	Bastien, N.; Grenkow, D.; Hart, L.; Normand, S.; Powell, A.; Li, Y.
EPI1004554	HA	Canada	2017-Mar-23	EPI_ISL_264969	A/Newfoundland/RV1676/2017		Public Health Agency of Canada (PHAC)	Bastien, N.; Grenkow, D.; Hart, L.; Normand, S.; Powell, A.; Li, Y.
EPI1004555	HA	Canada	2017-Mar-10	EPI_ISL_264970	A/Newfoundland/RV1677/2017		Public Health Agency of Canada (PHAC)	Bastien, N.; Grenkow, D.; Hart, L.; Normand, S.; Powell, A.; Li, Y.
EPI1004556	HA	Canada	2017-Mar-12	EPI_ISL_264971	A/Newfoundland/RV1678/2017		Public Health Agency of Canada (PHAC)	Bastien, N.; Grenkow, D.; Hart, L.; Normand, S.; Powell, A.; Li, Y.
EPI1004557	HA	Canada	2017-Mar-08	EPI_ISL_264972	A/Newfoundland/RV1679/2017		Public Health Agency of Canada (PHAC)	Bastien, N.; Grenkow, D.; Hart, L.; Normand, S.; Powell, A.; Li, Y.
EPI1004558	HA	Canada	2017-Mar-09	EPI_ISL_264973	A/Newfoundland/RV1680/2017		Public Health Agency of Canada (PHAC)	Bastien, N.; Grenkow, D.; Hart, L.; Normand, S.; Powell, A.; Li, Y.
EPI1004559	HA	Canada	2017-Mar-09	EPI_ISL_264974	A/Newfoundland/RV1681/2017		Public Health Agency of Canada (PHAC)	Bastien, N.; Grenkow, D.; Hart, L.; Normand, S.; Powell, A.; Li, Y.
EPI1004560	HA	Canada	2017-Mar-17	EPI_ISL_264975	A/Newfoundland/RV1682/2017		Public Health Agency of Canada (PHAC)	Bastien, N.; Grenkow, D.; Hart, L.; Normand, S.; Powell, A.; Li, Y.
EPI1004561	HA	Canada	2017-Mar-14	EPI_ISL_264976	A/Newfoundland/RV1683/2017		Public Health Agency of Canada (PHAC)	Bastien, N.; Grenkow, D.; Hart, L.; Normand, S.; Powell, A.; Li, Y.
EPI1004562	HA	Canada	2017-Mar-14	EPI_ISL_264977	A/Newfoundland/RV1684/2017		Public Health Agency of Canada (PHAC)	Bastien, N.; Grenkow, D.; Hart, L.; Normand, S.; Powell, A.; Li, Y.
EPI1004563	HA	Canada	2017-Mar-17	EPI_ISL_264978	A/Newfoundland/RV1685/2017		Public Health Agency of Canada (PHAC)	Bastien, N.; Grenkow, D.; Hart, L.; Normand, S.; Powell, A.; Li, Y.
EPI1004564	HA	Canada	2017-Mar-14	EPI_ISL_264979	A/Newfoundland/RV1729/2017		Public Health Agency of Canada (PHAC)	Bastien, N.; Grenkow, D.; Hart, L.; Normand, S.; Powell, A.; Li, Y.
EPI1004565	HA	Canada	2017-Mar-20	EPI_ISL_264980	A/Newfoundland/RV1730/2017		Public Health Agency of Canada (PHAC)	Bastien, N.; Grenkow, D.; Hart, L.; Normand, S.; Powell, A.; Li, Y.
EPI1004566	HA	Canada	2017-Mar-20	EPI_ISL_264981	A/Newfoundland/RV1731/2017		Public Health Agency of Canada (PHAC)	Bastien, N.; Grenkow, D.; Hart, L.; Normand, S.; Powell, A.; Li, Y.
EPI1004567	HA	Canada	2017-Mar-20	EPI_ISL_264982	A/Newfoundland/RV1732/2017		Public Health Agency of Canada (PHAC)	Bastien, N.; Grenkow, D.; Hart, L.; Normand, S.; Powell, A.; Li, Y.
EPI1004568	HA	Canada	2017-Mar-20	EPI_ISL_264983	A/Newfoundland/RV1733/2017		Public Health Agency of Canada (PHAC)	Bastien, N.; Grenkow, D.; Hart, L.; Normand, S.; Powell, A.; Li, Y.
EPI1004569	HA	Canada	2017-Mar-29	EPI_ISL_264984	A/Newfoundland/RV1734/2017		Public Health Agency of Canada (PHAC)	Bastien, N.; Grenkow, D.; Hart, L.; Normand, S.; Powell, A.; Li, Y.
EPI1004570	HA	Canada	2017-Mar-30	EPI_ISL_264985	A/Newfoundland/RV1735/2017		Public Health Agency of Canada (PHAC)	Bastien, N.; Grenkow, D.; Hart, L.; Normand, S.; Powell, A.; Li, Y.
EPI1004571	HA	Canada	2017-Mar-24	EPI_ISL_264986	A/Newfoundland/RV1736/2017		Public Health Agency of Canada (PHAC)	Bastien, N.; Grenkow, D.; Hart, L.; Normand, S.; Powell, A.; Li, Y.
EPI1004572	HA	Canada	2017-Mar-19	EPI_ISL_264987	A/Newfoundland/RV1737/2017		Public Health Agency of Canada (PHAC)	Bastien, N.; Grenkow, D.; Hart, L.; Normand, S.; Powell, A.; Li, Y.
EPI1004574	HA	Canada	2017-Feb-04	EPI_ISL_264988	A/Newfoundland/RV1105/2017		Public Health Agency of Canada (PHAC)	Bastien, N.; Grenkow, D.; Hart, L.; Normand, S.; Powell, A.; Li, Y.
EPI1004598	HA	Canada	2017-Mar-24	EPI_ISL_265005	A/Nova Scotia/RV1594/2017		Public Health Agency of Canada (PHAC)	Bastien, N.; Grenkow, D.; Hart, L.; Normand, S.; Powell, A.; Li, Y.
EPI1004599	HA	Canada	2017-Mar-27	EPI_ISL_265006	A/Nova Scotia/RV1595/2017		Public Health Agency of Canada (PHAC)	Bastien, N.; Grenkow, D.; Hart, L.; Normand, S.; Powell, A.; Li, Y.
EPI1004600	HA	Canada	2017-Mar-27	EPI_ISL_265007	A/Nova Scotia/RV1596/2017		Public Health Agency of Canada (PHAC)	Bastien, N.; Grenkow, D.; Hart, L.; Normand, S.; Powell, A.; Li, Y.
EPI1004601	HA	Canada	2017-Mar-28	EPI_ISL_265008	A/Nova Scotia/RV1597/2017		Public Health Agency of Canada (PHAC)	Bastien, N.; Grenkow, D.; Hart, L.; Normand, S.; Powell, A.; Li, Y.
EPI1004603	HA	Canada	2017-Feb-07	EPI_ISL_265009	A/Nova Scotia/RV1598/2017		Public Health Agency of Canada (PHAC)	Bastien, N.; Grenkow, D.; Hart, L.; Normand, S.; Powell, A.; Li, Y.
EPI1004604	HA	Canada	2017-Feb-15	EPI_ISL_265010	A/Nova Scotia/RV1599/2017		Public Health Agency of Canada (PHAC)	Bastien, N.; Grenkow, D.; Hart, L.; Normand, S.; Powell, A.; Li, Y.
EPI1004605	HA	Canada	2017-Feb-21	EPI_ISL_265011	A/Nova Scotia/RV1600/2017		Public Health Agency of Canada (PHAC)	Bastien, N.; Grenkow, D.; Hart, L.; Normand, S.; Powell, A.; Li, Y.
EPI1004607	HA	Canada	2017-Feb-25	EPI_ISL_265012	A/Nova Scotia/RV1601/2017		Public Health Agency of Canada (PHAC)	Bastien, N.; Grenkow, D.; Hart, L.; Normand, S.; Powell, A.; Li, Y.
EPI1004609	HA	Canada	2017-Mar-03	EPI_ISL_265013	A/Nova Scotia/RV1602/2017		Public Health Agency of Canada (PHAC)	Bastien, N.; Grenkow, D.; Hart, L.; Normand, S.; Powell, A.; Li, Y.
EPI1004610	HA	Canada	2017-Mar-09	EPI_ISL_265014	A/Nova Scotia/RV1603/2017		Public Health Agency of Canada (PHAC)	Bastien, N.; Grenkow, D.; Hart, L.; Normand, S.; Powell, A.; Li, Y.
EPI1004611	HA	Canada	2017-Mar-16	EPI_ISL_265015	A/Nova Scotia/RV1605/2017		Public Health Agency of Canada (PHAC)	Bastien, N.; Grenkow, D.; Hart, L.; Normand, S.; Powell, A.; Li, Y.
EPI1004615	HA	Canada	2017-Feb-12	EPI_ISL_265017	A/Nunavut/RV0789/2017		Public Health Agency of Canada (PHAC)	Bastien, N.; Grenkow, D.; Hart, L.; Normand, S.; Powell, A.; Li, Y.
EPI1004618	HA	Canada	2017-Mar-21	EPI_ISL_265019	A/Nunavut/RV1400/2017		Public Health Agency of Canada (PHAC)	Bastien, N.; Grenkow, D.; Hart, L.; Normand, S.; Powell, A.; Li, Y.
EPI1005019	HA	Canada	2017-Feb-02	EPI_ISL_265333	A/Ontario/RV0441/2017	Ontario Agency for Health Protection and Promotion (OAHPP)	Public Health Agency of Canada (PHAC)	Bastien, N.; Grenkow, D.; Hart, L.; Normand, S.; Powell, A.; Li, Y.
EPI1005081	HA	Canada	2017-Feb-09	EPI_ISL_265395	A/Ontario/RV0538/2017		Public Health Agency of Canada (PHAC)	Bastien, N.; Grenkow, D.; Hart, L.; Normand, S.; Powell, A.; Li, Y.
EPI1005190	HA	Canada	2017-Feb-05	EPI_ISL_265504	A/Ontario/RV0782/2017		Public Health Agency of Canada (PHAC)	Bastien, N.; Grenkow, D.; Hart, L.; Normand, S.; Powell, A.; Li, Y.
EPI1005191	HA	Canada	2017-Feb-03	EPI_ISL_265505	A/Ontario/RV0786/2017		Public Health Agency of Canada (PHAC)	Bastien, N.; Grenkow, D.; Hart, L.; Normand, S.; Powell, A.; Li, Y.
EPI1005207	HA	Canada	2017-Feb-06	EPI_ISL_265520	A/Ontario/RV0817/2017	Ontario Agency for Health Protection and Promotion (OAHPP)	Public Health Agency of Canada (PHAC)	Bastien, N.; Grenkow, D.; Hart, L.; Normand, S.; Powell, A.; Li, Y.
EPI1005210	HA	Canada	2017-Feb-24	EPI_ISL_265523	A/Ontario/RV0820/2017	Ontario Agency for Health Protection and Promotion (OAHPP)	Public Health Agency of Canada (PHAC)	Bastien, N.; Grenkow, D.; Hart, L.; Normand, S.; Powell, A.; Li, Y.
EPI1005240	HA	Canada	2017-Feb-06	EPI_ISL_265553	A/Ontario/RV0906/2017	Ontario Agency for Health Protection and Promotion (OAHPP)	Public Health Agency of Canada (PHAC)	Bastien, N.; Grenkow, D.; Hart, L.; Normand, S.; Powell, A.; Li, Y.
EPI1005241	HA	Canada	2017-Feb-02	EPI_ISL_265554	A/Ontario/RV0907/2017	Ontario Agency for Health Protection and Promotion (OAHPP)	Public Health Agency of Canada (PHAC)	Bastien, N.; Grenkow, D.; Hart, L.; Normand, S.; Powell, A.; Li, Y.
EPI1005246	HA	Canada	2017-Feb-07	EPI_ISL_265559	A/Ontario/RV0913/2017	Ontario Agency for Health Protection and Promotion (OAHPP)	Public Health Agency of Canada (PHAC)	Bastien, N.; Grenkow, D.; Hart, L.; Normand, S.; Powell, A.; Li, Y.
EPI1005255	HA	Canada	2017-Feb-07	EPI_ISL_265568	A/Ontario/RV0925/2017	Ontario Agency for Health Protection and Promotion (OAHPP)	Public Health Agency of Canada (PHAC)	Bastien, N.; Grenkow, D.; Hart, L.; Normand, S.; Powell, A.; Li, Y.
EPI1005260	HA	Canada	2017-Feb-09	EPI_ISL_265573	A/Ontario/RV0941/2017		Public Health Agency of Canada (PHAC)	Bastien, N.; Grenkow, D.; Hart, L.; Normand, S.; Powell, A.; Li, Y.
EPI1005261	HA	Canada	2017-Feb-14	EPI_ISL_265574	A/Ontario/RV0942/2017		Public Health Agency of Canada (PHAC)	Bastien, N.; Grenkow, D.; Hart, L.; Normand, S.; Powell, A.; Li, Y.
EPI1005264	HA	Canada	2017-Feb-07	EPI_ISL_265577	A/Ontario/RV0957/2017	Ontario Agency for Health Protection and Promotion (OAHPP)	Public Health Agency of Canada (PHAC)	Bastien, N.; Grenkow, D.; Hart, L.; Normand, S.; Powell, A.; Li, Y.
EPI1005269	HA	Canada	2017-Feb-06	EPI_ISL_265582	A/Ontario/RV0963/2017	Ontario Agency for Health Protection and Promotion (OAHPP)	Public Health Agency of Canada (PHAC)	Bastien, N.; Grenkow, D.; Hart, L.; Normand, S.; Powell, A.; Li, Y.
EPI1005273	HA	Canada	2017-Feb-07	EPI_ISL_265586	A/Ontario/RV0967/2017	Ontario Agency for Health Protection and Promotion (OAHPP)	Public Health Agency of Canada (PHAC)	Bastien, N.; Grenkow, D.; Hart, L.; Normand, S.; Powell, A.; Li, Y.
EPI1005275	HA	Canada	2017-Mar-03	EPI_ISL_265588	A/Ontario/RV0969/2017	Ontario Agency for Health Protection and Promotion (OAHPP)	Public Health Agency of Canada (PHAC)	Bastien, N.; Grenkow, D.; Hart, L.; Normand, S.; Powell, A.; Li, Y.
EPI1005279	HA	Canada	2017-Feb-04	EPI_ISL_265592	A/Ontario/RV0973/2017	Ontario Agency for Health Protection and Promotion (OAHPP)	Public Health Agency of Canada (PHAC)	Bastien, N.; Grenkow, D.; Hart, L.; Normand, S.; Powell, A.; Li, Y.
EPI1005280	HA	Canada	2017-Feb-07	EPI_ISL_265593	A/Ontario/RV0974/2017	Ontario Agency for Health Protection and Promotion (OAHPP)	Public Health Agency of Canada (PHAC)	Bastien, N.; Grenkow, D.; Hart, L.; Normand, S.; Powell, A.; Li, Y.
EPI1005281	HA	Canada	2017-Feb-07	EPI_ISL_265594	A/Ontario/RV0975/2017	Ontario Agency for Health Protection and Promotion (OAHPP)	Public Health Agency of Canada (PHAC)	Bastien, N.; Grenkow, D.; Hart, L.; Normand, S.; Powell, A.; Li, Y.
EPI1005282	HA	Canada	2017-Feb-07	EPI_ISL_265595	A/Ontario/RV0976/2017	Ontario Agency for Health Protection and Promotion (OAHPP)	Public Health Agency of Canada (PHAC)	Bastien, N.; Grenkow, D.; Hart, L.; Normand, S.; Powell, A.; Li, Y.
EPI1005283	HA	Canada	2017-Mar-03	EPI_ISL_265596	A/Ontario/RV0977/2017	Ontario Agency for Health Protection and Promotion (OAHPP)	Public Health Agency of Canada (PHAC)	Bastien, N.; Grenkow, D.; Hart, L.; Normand, S.; Powell, A.; Li, Y.
EPI1005284	HA	Canada	2017-Feb-04	EPI_ISL_265597	A/Ontario/RV0978/2017	Ontario Agency for Health Protection and Promotion (OAHPP)	Public Health Agency of Canada (PHAC)	Bastien, N.; Grenkow, D.; Hart, L.; Normand, S.; Powell, A.; Li, Y.
EPI1005285	HA	Canada	2017-Feb-05	EPI_ISL_265598	A/Ontario/RV0979/2017	Ontario Agency for Health Protection and Promotion (OAHPP)	Public Health Agency of Canada (PHAC)	Bastien, N.; Grenkow, D.; Hart, L.; Normand, S.; Powell, A.; Li, Y.
EPI1005287	HA	Canada	2017-Feb-04	EPI_ISL_265600	A/Ontario/RV0981/2017	Ontario Agency for Health Protection and Promotion (OAHPP)	Public Health Agency of Canada (PHAC)	Bastien, N.; Grenkow, D.; Hart, L.; Normand, S.; Powell, A.; Li, Y.
EPI1005288	HA	Canada	2017-Feb-06	EPI_ISL_265601	A/Ontario/RV0982/2017	Ontario Agency for Health Protection and Promotion (OAHPP)	Public Health Agency of Canada (PHAC)	Bastien, N.; Grenkow, D.; Hart, L.; Normand, S.; Powell, A.; Li, Y.
EPI1005289	HA	Canada	2017-Mar-03	EPI_ISL_265602	A/Ontario/RV0983/2017	Ontario Agency for Health Protection and Promotion (OAHPP)	Public Health Agency of Canada (PHAC)	Bastien, N.; Grenkow, D.; Hart, L.; Normand, S.; Powell, A.; Li, Y.
EPI1005290	HA	Canada	2017-Feb-04	EPI_ISL_265603	A/Ontario/RV0984/2017	Ontario Agency for Health Protection and Promotion (OAHPP)	Public Health Agency of Canada (PHAC)	Bastien, N.; Grenkow, D.; Hart, L.; Normand, S.; Powell, A.; Li, Y.
EPI1005291	HA	Canada	2017-Feb-04	EPI_ISL_265604	A/Ontario/RV0985/2017	Ontario Agency for Health Protection and Promotion (OAHPP)	Public Health Agency of Canada (PHAC)	Bastien, N.; Grenkow, D.; Hart, L.; Normand, S.; Powell, A.; Li, Y.
EPI1005292	HA	Canada	2017-Feb-04	EPI_ISL_265605	A/Ontario/RV0986/2017	Ontario Agency for Health Protection and Promotion (OAHPP)	Public Health Agency of Canada (PHAC)	Bastien, N.; Grenkow, D.; Hart, L.; Normand, S.; Powell, A.; Li, Y.
EPI1005293	HA	Canada	2017-Feb-03	EPI_ISL_265606	A/Ontario/RV0987/2017	Ontario Agency for Health Protection and Promotion (OAHPP)	Public Health Agency of Canada (PHAC)	Bastien, N.; Grenkow, D.; Hart, L.; Normand, S.; Powell, A.; Li, Y.
EPI1005294	HA	Canada	2017-Feb-06	EPI_ISL_265607	A/Ontario/RV0989/2017	Ontario Agency for Health Protection and Promotion (OAHPP)	Public Health Agency of Canada (PHAC)	Bastien, N.; Grenkow, D.; Hart, L.; Normand, S.; Powell, A.; Li, Y.
EPI1005295	HA	Canada	2017-Feb-06	EPI_ISL_265608	A/Ontario/RV0990/2017	Ontario Agency for Health Protection and Promotion (OAHPP)	Public Health Agency of Canada (PHAC)	Bastien, N.; Grenkow, D.; Hart, L.; Normand, S.; Powell, A.; Li, Y.
EPI1005296	HA	Canada	2017-Feb-08	EPI_ISL_265609	A/Ontario/RV0991/2017	Ontario Agency for Health Protection and Promotion (OAHPP)	Public Health Agency of Canada (PHAC)	Bastien, N.; Grenkow, D.; Hart, L.; Normand, S.; Powell, A.; Li, Y.
EPI1005323	HA	Canada	2017-Feb-19	EPI_ISL_265636	A/Ontario/RV1098/2017		Public Health Agency of Canada (PHAC)	Bastien, N.; Grenkow, D.; Hart, L.; Normand, S.; Powell, A.; Li, Y.
EPI1005324	HA	Canada	2017-Feb-20	EPI_ISL_265637	A/Ontario/RV1099/2017		Public Health Agency of Canada (PHAC)	Bastien, N.; Grenkow, D.; Hart, L.; Normand, S.; Powell, A.; Li, Y.
EPI1005325	HA	Canada	2017-Feb-19	EPI_ISL_265638	A/Ontario/RV1100/2017		Public Health Agency of Canada (PHAC)	Bastien, N.; Grenkow, D.; Hart, L.; Normand, S.; Powell, A.; Li, Y.
EPI1005326	HA	Canada	2017-Feb-14	EPI_ISL_265639	A/Ontario/RV1101/2017		Public Health Agency of Canada (PHAC)	Bastien, N.; Grenkow, D.; Hart, L.; Normand, S.; Powell, A.; Li, Y.
EPI1005327	HA	Canada	2017-Feb-06	EPI_ISL_265640	A/Ontario/RV1117/2017	Ontario Agency for Health Protection and Promotion (OAHPP)	Public Health Agency of Canada (PHAC)	Bastien, N.; Grenkow, D.; Hart, L.; Normand, S.; Powell, A.; Li, Y.
EPI1005328	HA	Canada	2017-Feb-13	EPI_ISL_265641	A/Ontario/RV1118/2017	Ontario Agency for Health Protection and Promotion (OAHPP)	Public Health Agency of Canada (PHAC)	Bastien, N.; Grenkow, D.; Hart, L.; Normand, S.; Powell, A.; Li, Y.
EPI1005330	HA	Canada	2017-Feb-02	EPI_ISL_265643	A/Ontario/RV1120/2017	Ontario Agency for Health Protection and Promotion (OAHPP)	Public Health Agency of Canada (PHAC)	Bastien, N.; Grenkow, D.; Hart, L.; Normand, S.; Powell, A.; Li, Y.
EPI1005332	HA	Canada	2017-Mar-09	EPI_ISL_265645	A/Ontario/RV1122/2017	Ontario Agency for Health Protection and Promotion (OAHPP)	Public Health Agency of Canada (PHAC)	Bastien, N.; Grenkow, D.; Hart, L.; Normand, S.; Powell, A.; Li, Y.
EPI1005335	HA	Canada	2017-Feb-09	EPI_ISL_265648	A/Ontario/RV1129/2017	Ontario Agency for Health Protection and Promotion (OAHPP)	Public Health Agency of Canada (PHAC)	Bastien, N.; Grenkow, D.; Hart, L.; Normand, S.; Powell, A.; Li, Y.
EPI1005336	HA	Canada	2017-Mar-09	EPI_ISL_265649	A/Ontario/RV1130/2017	Ontario Agency for Health Protection and Promotion (OAHPP)	Public Health Agency of Canada (PHAC)	Bastien, N.; Grenkow, D.; Hart, L.; Normand, S.; Powell, A.; Li, Y.
EPI1005337	HA	Canada	2017-Feb-07	EPI_ISL_265650	A/Ontario/RV1132/2017	Ontario Agency for Health Protection and Promotion (OAHPP)	Public Health Agency of Canada (PHAC)	Bastien, N.; Grenkow, D.; Hart, L.; Normand, S.; Powell, A.; Li, Y.
EPI1005339	HA	Canada	2017-Feb-13	EPI_ISL_265652	A/Ontario/RV1142/2017	Ontario Agency for Health Protection and Promotion (OAHPP)	Public Health Agency of Canada (PHAC)	Bastien, N.; Grenkow, D.; Hart, L.; Normand, S.; Powell, A.; Li, Y.
EPI1005340	HA	Canada	2017-Feb-15	EPI_ISL_265653	A/Ontario/RV1143/2017	Ontario Agency for Health Protection and Promotion (OAHPP)	Public Health Agency of Canada (PHAC)	Bastien, N.; Grenkow, D.; Hart, L.; Normand, S.; Powell, A.; Li, Y.
EPI1005341	HA	Canada	2017-Feb-08	EPI_ISL_265654	A/Ontario/RV1144/2017	Ontario Agency for Health Protection and Promotion (OAHPP)	Public Health Agency of Canada (PHAC)	Bastien, N.; Grenkow, D.; Hart, L.; Normand, S.; Powell, A.; Li, Y.
EPI1005342	HA	Canada	2017-Feb-10	EPI_ISL_265655	A/Ontario/RV1145/2017	Ontario Agency for Health Protection and Promotion (OAHPP)	Public Health Agency of Canada (PHAC)	Bastien, N.; Grenkow, D.; Hart, L.; Normand, S.; Powell, A.; Li, Y.
EPI1005343	HA	Canada	2017-Mar-09	EPI_ISL_265656	A/Ontario/RV1146/2017	Ontario Agency for Health Protection and Promotion (OAHPP)	Public Health Agency of Canada (PHAC)	Bastien, N.; Grenkow, D.; Hart, L.; Normand, S.; Powell, A.; Li, Y.
EPI1005344	HA	Canada	2017-Feb-10	EPI_ISL_265657	A/Ontario/RV1147/2017	Ontario Agency for Health Protection and Promotion (OAHPP)	Public Health Agency of Canada (PHAC)	Bastien, N.; Grenkow, D.; Hart, L.; Normand, S.; Powell, A.; Li, Y.
EPI1005345	HA	Canada	2017-Feb-13	EPI_ISL_265658	A/Ontario/RV1148/2017	Ontario Agency for Health Protection and Promotion (OAHPP)	Public Health Agency of Canada (PHAC)	Bastien, N.; Grenkow, D.; Hart, L.; Normand, S.; Powell, A.; Li, Y.
EPI1005346	HA	Canada	2017-Feb-07	EPI_ISL_265659	A/Ontario/RV1149/2017	Ontario Agency for Health Protection and Promotion (OAHPP)	Public Health Agency of Canada (PHAC)	Bastien, N.; Grenkow, D.; Hart, L.; Normand, S.; Powell, A.; Li, Y.
EPI1005347	HA	Canada	2017-Feb-16	EPI_ISL_265660	A/Ontario/RV1153/2017	Ontario Agency for Health Protection and Promotion (OAHPP)	Public Health Agency of Canada (PHAC)	Bastien, N.; Grenkow, D.; Hart, L.; Normand, S.; Powell, A.; Li, Y.
EPI1005348	HA	Canada	2017-Mar-09	EPI_ISL_265661	A/Ontario/RV1154/2017	Ontario Agency for Health Protection and Promotion (OAHPP)	Public Health Agency of Canada (PHAC)	Bastien, N.; Grenkow, D.; Hart, L.; Normand, S.; Powell, A.; Li, Y.
EPI1005350	HA	Canada	2017-Mar-09	EPI_ISL_265663	A/Ontario/RV1156/2017	Ontario Agency for Health Protection and Promotion (OAHPP)	Public Health Agency of Canada (PHAC)	Bastien, N.; Grenkow, D.; Hart, L.; Normand, S.; Powell, A.; Li, Y.
EPI1005352	HA	Canada	2017-Feb-06	EPI_ISL_265665	A/Ontario/RV1159/2017		Public Health Agency of Canada (PHAC)	Bastien, N.; Grenkow, D.; Hart, L.; Normand, S.; Powell, A.; Li, Y.
EPI1005353	HA	Canada	2017-Feb-10	EPI_ISL_265666	A/Ontario/RV1206/2017	Ontario Agency for Health Protection and Promotion (OAHPP)	Public Health Agency of Canada (PHAC)	Bastien, N.; Grenkow, D.; Hart, L.; Normand, S.; Powell, A.; Li, Y.
EPI1005354	HA	Canada	2017-Feb-13	EPI_ISL_265667	A/Ontario/RV1207/2017	Ontario Agency for Health Protection and Promotion (OAHPP)	Public Health Agency of Canada (PHAC)	Bastien, N.; Grenkow, D.; Hart, L.; Normand, S.; Powell, A.; Li, Y.
EPI1005355	HA	Canada	2017-Feb-13	EPI_ISL_265668	A/Ontario/RV1208/2017	Ontario Agency for Health Protection and Promotion (OAHPP)	Public Health Agency of Canada (PHAC)	Bastien, N.; Grenkow, D.; Hart, L.; Normand, S.; Powell, A.; Li, Y.
EPI1005356	HA	Canada	2017-Feb-13	EPI_ISL_265669	A/Ontario/RV1209/2017	Ontario Agency for Health Protection and Promotion (OAHPP)	Public Health Agency of Canada (PHAC)	Bastien, N.; Grenkow, D.; Hart, L.; Normand, S.; Powell, A.; Li, Y.
EPI1005357	HA	Canada	2017-Feb-13	EPI_ISL_265670	A/Ontario/RV1210/2017	Ontario Agency for Health Protection and Promotion (OAHPP)	Public Health Agency of Canada (PHAC)	Bastien, N.; Grenkow, D.; Hart, L.; Normand, S.; Powell, A.; Li, Y.
EPI1005358	HA	Canada	2017-Feb-03	EPI_ISL_265671	A/Ontario/RV1211/2017	Ontario Agency for Health Protection and Promotion (OAHPP)	Public Health Agency of Canada (PHAC)	Bastien, N.; Grenkow, D.; Hart, L.; Normand, S.; Powell, A.; Li, Y.
EPI1005359	HA	Canada	2017-Feb-05	EPI_ISL_265672	A/Ontario/RV1212/2017	Ontario Agency for Health Protection and Promotion (OAHPP)	Public Health Agency of Canada (PHAC)	Bastien, N.; Grenkow, D.; Hart, L.; Normand, S.; Powell, A.; Li, Y.
EPI1005360	HA	Canada	2017-Feb-07	EPI_ISL_265673	A/Ontario/RV1213/2017	Ontario Agency for Health Protection and Promotion (OAHPP)	Public Health Agency of Canada (PHAC)	Bastien, N.; Grenkow, D.; Hart, L.; Normand, S.; Powell, A.; Li, Y.
EPI1005361	HA	Canada	2017-Feb-15	EPI_ISL_265674	A/Ontario/RV1214/2017	Ontario Agency for Health Protection and Promotion (OAHPP)	Public Health Agency of Canada (PHAC)	Bastien, N.; Grenkow, D.; Hart, L.; Normand, S.; Powell, A.; Li, Y.
EPI1005362	HA	Canada	2017-Feb-16	EPI_ISL_265675	A/Ontario/RV1215/2017	Ontario Agency for Health Protection and Promotion (OAHPP)	Public Health Agency of Canada (PHAC)	Bastien, N.; Grenkow, D.; Hart, L.; Normand, S.; Powell, A.; Li, Y.
EPI1005363	HA	Canada	2017-Feb-11	EPI_ISL_265676	A/Ontario/RV1216/2017	Ontario Agency for Health Protection and Promotion (OAHPP)	Public Health Agency of Canada (PHAC)	Bastien, N.; Grenkow, D.; Hart, L.; Normand, S.; Powell, A.; Li, Y.
EPI1005364	HA	Canada	2017-Feb-16	EPI_ISL_265677	A/Ontario/RV1217/2017	Ontario Agency for Health Protection and Promotion (OAHPP)	Public Health Agency of Canada (PHAC)	Bastien, N.; Grenkow, D.; Hart, L.; Normand, S.; Powell, A.; Li, Y.
EPI1005365	HA	Canada	2017-Feb-19	EPI_ISL_265678	A/Ontario/RV1218/2017	Ontario Agency for Health Protection and Promotion (OAHPP)	Public Health Agency of Canada (PHAC)	Bastien, N.; Grenkow, D.; Hart, L.; Normand, S.; Powell, A.; Li, Y.
EPI1005367	HA	Canada	2017-Feb-15	EPI_ISL_265680	A/Ontario/RV1220/2017	Ontario Agency for Health Protection and Promotion (OAHPP)	Public Health Agency of Canada (PHAC)	Bastien, N.; Grenkow, D.; Hart, L.; Normand, S.; Powell, A.; Li, Y.
EPI1005368	HA	Canada	2017-Feb-11	EPI_ISL_265681	A/Ontario/RV1221/2017	Ontario Agency for Health Protection and Promotion (OAHPP)	Public Health Agency of Canada (PHAC)	Bastien, N.; Grenkow, D.; Hart, L.; Normand, S.; Powell, A.; Li, Y.
EPI1005369	HA	Canada	2017-Feb-15	EPI_ISL_265682	A/Ontario/RV1222/2017	Ontario Agency for Health Protection and Promotion (OAHPP)	Public Health Agency of Canada (PHAC)	Bastien, N.; Grenkow, D.; Hart, L.; Normand, S.; Powell, A.; Li, Y.
EPI1005371	HA	Canada	2017-Feb-18	EPI_ISL_265684	A/Ontario/RV1230/2017	Ontario Agency for Health Protection and Promotion (OAHPP)	Public Health Agency of Canada (PHAC)	Bastien, N.; Grenkow, D.; Hart, L.; Normand, S.; Powell, A.; Li, Y.
EPI1005372	HA	Canada	2017-Feb-24	EPI_ISL_265685	A/Ontario/RV1234/2017	Ontario Agency for Health Protection and Promotion (OAHPP)	Public Health Agency of Canada (PHAC)	Bastien, N.; Grenkow, D.; Hart, L.; Normand, S.; Powell, A.; Li, Y.
EPI1005373	HA	Canada	2017-Feb-23	EPI_ISL_265686	A/Ontario/RV1235/2017	Ontario Agency for Health Protection and Promotion (OAHPP)	Public Health Agency of Canada (PHAC)	Bastien, N.; Grenkow, D.; Hart, L.; Normand, S.; Powell, A.; Li, Y.
EPI1005374	HA	Canada	2017-Feb-22	EPI_ISL_265687	A/Ontario/RV1236/2017	Ontario Agency for Health Protection and Promotion (OAHPP)	Public Health Agency of Canada (PHAC)	Bastien, N.; Grenkow, D.; Hart, L.; Normand, S.; Powell, A.; Li, Y.
EPI1005375	HA	Canada	2017-Feb-21	EPI_ISL_265688	A/Ontario/RV1237/2017	Ontario Agency for Health Protection and Promotion (OAHPP)	Public Health Agency of Canada (PHAC)	Bastien, N.; Grenkow, D.; Hart, L.; Normand, S.; Powell, A.; Li, Y.
EPI1005376	HA	Canada	2017-Feb-17	EPI_ISL_265689	A/Ontario/RV1238/2017	Ontario Agency for Health Protection and Promotion (OAHPP)	Public Health Agency of Canada (PHAC)	Bastien, N.; Grenkow, D.; Hart, L.; Normand, S.; Powell, A.; Li, Y.
EPI1005377	HA	Canada	2017-Feb-11	EPI_ISL_265690	A/Ontario/RV1239/2017	Ontario Agency for Health Protection and Promotion (OAHPP)	Public Health Agency of Canada (PHAC)	Bastien, N.; Grenkow, D.; Hart, L.; Normand, S.; Powell, A.; Li, Y.
EPI1005378	HA	Canada	2017-Feb-20	EPI_ISL_265691	A/Ontario/RV1240/2017	Ontario Agency for Health Protection and Promotion (OAHPP)	Public Health Agency of Canada (PHAC)	Bastien, N.; Grenkow, D.; Hart, L.; Normand, S.; Powell, A.; Li, Y.
EPI1005379	HA	Canada	2017-Feb-21	EPI_ISL_265692	A/Ontario/RV1241/2017	Ontario Agency for Health Protection and Promotion (OAHPP)	Public Health Agency of Canada (PHAC)	Bastien, N.; Grenkow, D.; Hart, L.; Normand, S.; Powell, A.; Li, Y.
EPI1005380	HA	Canada	2017-Feb-17	EPI_ISL_265693	A/Ontario/RV1242/2017	Ontario Agency for Health Protection and Promotion (OAHPP)	Public Health Agency of Canada (PHAC)	Bastien, N.; Grenkow, D.; Hart, L.; Normand, S.; Powell, A.; Li, Y.
EPI1005381	HA	Canada	2017-Feb-23	EPI_ISL_265694	A/Ontario/RV1243/2017	Ontario Agency for Health Protection and Promotion (OAHPP)	Public Health Agency of Canada (PHAC)	Bastien, N.; Grenkow, D.; Hart, L.; Normand, S.; Powell, A.; Li, Y.
EPI1005383	HA	Canada	2017-Feb-24	EPI_ISL_265696	A/Ontario/RV1245/2017	Ontario Agency for Health Protection and Promotion (OAHPP)	Public Health Agency of Canada (PHAC)	Bastien, N.; Grenkow, D.; Hart, L.; Normand, S.; Powell, A.; Li, Y.
EPI1005384	HA	Canada	2017-Feb-25	EPI_ISL_265697	A/Ontario/RV1285/2017		Public Health Agency of Canada (PHAC)	Bastien, N.; Grenkow, D.; Hart, L.; Normand, S.; Powell, A.; Li, Y.
EPI1005385	HA	Canada	2017-Feb-26	EPI_ISL_265698	A/Ontario/RV1286/2017		Public Health Agency of Canada (PHAC)	Bastien, N.; Grenkow, D.; Hart, L.; Normand, S.; Powell, A.; Li, Y.
EPI1005386	HA	Canada	2017-Feb-21	EPI_ISL_265699	A/Ontario/RV1287/2017		Public Health Agency of Canada (PHAC)	Bastien, N.; Grenkow, D.; Hart, L.; Normand, S.; Powell, A.; Li, Y.
EPI1005387	HA	Canada	2017-Feb-22	EPI_ISL_265700	A/Ontario/RV1289/2017		Public Health Agency of Canada (PHAC)	Bastien, N.; Grenkow, D.; Hart, L.; Normand, S.; Powell, A.; Li, Y.
EPI1005388	HA	Canada	2017-Feb-27	EPI_ISL_265701	A/Ontario/RV1291/2017		Public Health Agency of Canada (PHAC)	Bastien, N.; Grenkow, D.; Hart, L.; Normand, S.; Powell, A.; Li, Y.
EPI1005389	HA	Canada	2017-Feb-18	EPI_ISL_265702	A/Ontario/RV1292/2017		Public Health Agency of Canada (PHAC)	Bastien, N.; Grenkow, D.; Hart, L.; Normand, S.; Powell, A.; Li, Y.
EPI1005390	HA	Canada	2017-Feb-17	EPI_ISL_265703	A/Ontario/RV1353/2017	Ontario Agency for Health Protection and Promotion (OAHPP)	Public Health Agency of Canada (PHAC)	Bastien, N.; Grenkow, D.; Hart, L.; Normand, S.; Powell, A.; Li, Y.
EPI1005391	HA	Canada	2017-Feb-19	EPI_ISL_265704	A/Ontario/RV1355/2017	Ontario Agency for Health Protection and Promotion (OAHPP)	Public Health Agency of Canada (PHAC)	Bastien, N.; Grenkow, D.; Hart, L.; Normand, S.; Powell, A.; Li, Y.
EPI1005392	HA	Canada	2017-Feb-24	EPI_ISL_265705	A/Ontario/RV1366/2017	Ontario Agency for Health Protection and Promotion (OAHPP)	Public Health Agency of Canada (PHAC)	Bastien, N.; Grenkow, D.; Hart, L.; Normand, S.; Powell, A.; Li, Y.
EPI1005393	HA	Canada	2017-Feb-28	EPI_ISL_265706	A/Ontario/RV1367/2017	Ontario Agency for Health Protection and Promotion (OAHPP)	Public Health Agency of Canada (PHAC)	Bastien, N.; Grenkow, D.; Hart, L.; Normand, S.; Powell, A.; Li, Y.
EPI1005394	HA	Canada	2017-Feb-27	EPI_ISL_265707	A/Ontario/RV1368/2017	Ontario Agency for Health Protection and Promotion (OAHPP)	Public Health Agency of Canada (PHAC)	Bastien, N.; Grenkow, D.; Hart, L.; Normand, S.; Powell, A.; Li, Y.
EPI1005395	HA	Canada	2017-Feb-23	EPI_ISL_265708	A/Ontario/RV1369/2017	Ontario Agency for Health Protection and Promotion (OAHPP)	Public Health Agency of Canada (PHAC)	Bastien, N.; Grenkow, D.; Hart, L.; Normand, S.; Powell, A.; Li, Y.
EPI1005396	HA	Canada	2017-Mar-02	EPI_ISL_265709	A/Ontario/RV1370/2017	Ontario Agency for Health Protection and Promotion (OAHPP)	Public Health Agency of Canada (PHAC)	Bastien, N.; Grenkow, D.; Hart, L.; Normand, S.; Powell, A.; Li, Y.
EPI1005398	HA	Canada	2017-Mar-06	EPI_ISL_265710	A/Ontario/RV1372/2017	Ontario Agency for Health Protection and Promotion (OAHPP)	Public Health Agency of Canada (PHAC)	Bastien, N.; Grenkow, D.; Hart, L.; Normand, S.; Powell, A.; Li, Y.
EPI1005399	HA	Canada	2017-Mar-03	EPI_ISL_265711	A/Ontario/RV1373/2017	Ontario Agency for Health Protection and Promotion (OAHPP)	Public Health Agency of Canada (PHAC)	Bastien, N.; Grenkow, D.; Hart, L.; Normand, S.; Powell, A.; Li, Y.
EPI1005400	HA	Canada	2017-Mar-02	EPI_ISL_265712	A/Ontario/RV1374/2017	Ontario Agency for Health Protection and Promotion (OAHPP)	Public Health Agency of Canada (PHAC)	Bastien, N.; Grenkow, D.; Hart, L.; Normand, S.; Powell, A.; Li, Y.
EPI1005401	HA	Canada	2017-Mar-03	EPI_ISL_265713	A/Ontario/RV1375/2017	Ontario Agency for Health Protection and Promotion (OAHPP)	Public Health Agency of Canada (PHAC)	Bastien, N.; Grenkow, D.; Hart, L.; Normand, S.; Powell, A.; Li, Y.
EPI1005403	HA	Canada	2017-Mar-06	EPI_ISL_265714	A/Ontario/RV1376/2017	Ontario Agency for Health Protection and Promotion (OAHPP)	Public Health Agency of Canada (PHAC)	Bastien, N.; Grenkow, D.; Hart, L.; Normand, S.; Powell, A.; Li, Y.
EPI1005404	HA	Canada	2017-Feb-21	EPI_ISL_265715	A/Ontario/RV1377/2017	Ontario Agency for Health Protection and Promotion (OAHPP)	Public Health Agency of Canada (PHAC)	Bastien, N.; Grenkow, D.; Hart, L.; Normand, S.; Powell, A.; Li, Y.
EPI1005405	HA	Canada	2017-Feb-03	EPI_ISL_265716	A/Ontario/RV1379/2017		Public Health Agency of Canada (PHAC)	Bastien, N.; Grenkow, D.; Hart, L.; Normand, S.; Powell, A.; Li, Y.
EPI1005406	HA	Canada	2017-Feb-02	EPI_ISL_265717	A/Ontario/RV1380/2017		Public Health Agency of Canada (PHAC)	Bastien, N.; Grenkow, D.; Hart, L.; Normand, S.; Powell, A.; Li, Y.
EPI1005407	HA	Canada	2017-Feb-26	EPI_ISL_265718	A/Ontario/RV1381/2017		Public Health Agency of Canada (PHAC)	Bastien, N.; Grenkow, D.; Hart, L.; Normand, S.; Powell, A.; Li, Y.
EPI1005408	HA	Canada	2017-Feb-27	EPI_ISL_265719	A/Ontario/RV1382/2017		Public Health Agency of Canada (PHAC)	Bastien, N.; Grenkow, D.; Hart, L.; Normand, S.; Powell, A.; Li, Y.
EPI1005409	HA	Canada	2017-Feb-17	EPI_ISL_265720	A/Ontario/RV1384/2017		Public Health Agency of Canada (PHAC)	Bastien, N.; Grenkow, D.; Hart, L.; Normand, S.; Powell, A.; Li, Y.
EPI1005410	HA	Canada	2017-Feb-06	EPI_ISL_265721	A/Ontario/RV1385/2017		Public Health Agency of Canada (PHAC)	Bastien, N.; Grenkow, D.; Hart, L.; Normand, S.; Powell, A.; Li, Y.
EPI1005411	HA	Canada	2017-Feb-06	EPI_ISL_265722	A/Ontario/RV1386/2017		Public Health Agency of Canada (PHAC)	Bastien, N.; Grenkow, D.; Hart, L.; Normand, S.; Powell, A.; Li, Y.
EPI1005415	HA	Canada	2017-Feb-15	EPI_ISL_265726	A/Ontario/RV1391/2017		Public Health Agency of Canada (PHAC)	Bastien, N.; Grenkow, D.; Hart, L.; Normand, S.; Powell, A.; Li, Y.
EPI1005416	HA	Canada	2017-Feb-14	EPI_ISL_265727	A/Ontario/RV1392/2017		Public Health Agency of Canada (PHAC)	Bastien, N.; Grenkow, D.; Hart, L.; Normand, S.; Powell, A.; Li, Y.
EPI1005417	HA	Canada	2017-Feb-04	EPI_ISL_265728	A/Ontario/RV1393/2017		Public Health Agency of Canada (PHAC)	Bastien, N.; Grenkow, D.; Hart, L.; Normand, S.; Powell, A.; Li, Y.
EPI1005418	HA	Canada	2017-Feb-09	EPI_ISL_265729	A/Ontario/RV1394/2017		Public Health Agency of Canada (PHAC)	Bastien, N.; Grenkow, D.; Hart, L.; Normand, S.; Powell, A.; Li, Y.
EPI1005419	HA	Canada	2017-Mar-22	EPI_ISL_265730	A/Ontario/RV1401/2017		Public Health Agency of Canada (PHAC)	Bastien, N.; Grenkow, D.; Hart, L.; Normand, S.; Powell, A.; Li, Y.
EPI1005420	HA	Canada	2017-Mar-21	EPI_ISL_265731	A/Ontario/RV1402/2017		Public Health Agency of Canada (PHAC)	Bastien, N.; Grenkow, D.; Hart, L.; Normand, S.; Powell, A.; Li, Y.
EPI1005421	HA	Canada	2017-Mar-24	EPI_ISL_265732	A/Ontario/RV1403/2017		Public Health Agency of Canada (PHAC)	Bastien, N.; Grenkow, D.; Hart, L.; Normand, S.; Powell, A.; Li, Y.
EPI1005427	HA	Canada	2017-Feb-13	EPI_ISL_265738	A/Ontario/RV1629/2017		Public Health Agency of Canada (PHAC)	Bastien, N.; Grenkow, D.; Hart, L.; Normand, S.; Powell, A.; Li, Y.
EPI1005428	HA	Canada	2017-Mar-23	EPI_ISL_265739	A/Ontario/RV1632/2017		Public Health Agency of Canada (PHAC)	Bastien, N.; Grenkow, D.; Hart, L.; Normand, S.; Powell, A.; Li, Y.
EPI1005429	HA	Canada	2017-Mar-26	EPI_ISL_265740	A/Ontario/RV1633/2017		Public Health Agency of Canada (PHAC)	Bastien, N.; Grenkow, D.; Hart, L.; Normand, S.; Powell, A.; Li, Y.
EPI1005430	HA	Canada	2017-Mar-26	EPI_ISL_265741	A/Ontario/RV1634/2017		Public Health Agency of Canada (PHAC)	Bastien, N.; Grenkow, D.; Hart, L.; Normand, S.; Powell, A.; Li, Y.
EPI1005431	HA	Canada	2017-Mar-30	EPI_ISL_265742	A/Ontario/RV1640/2017		Public Health Agency of Canada (PHAC)	Bastien, N.; Grenkow, D.; Hart, L.; Normand, S.; Powell, A.; Li, Y.
EPI1005432	HA	Canada	2017-Mar-30	EPI_ISL_265743	A/Ontario/RV1641/2017		Public Health Agency of Canada (PHAC)	Bastien, N.; Grenkow, D.; Hart, L.; Normand, S.; Powell, A.; Li, Y.
EPI1005433	HA	Canada	2017-Mar-30	EPI_ISL_265744	A/Ontario/RV1642/2017		Public Health Agency of Canada (PHAC)	Bastien, N.; Grenkow, D.; Hart, L.; Normand, S.; Powell, A.; Li, Y.
EPI1005434	HA	Canada	2017-Mar-31	EPI_ISL_265745	A/Ontario/RV1643/2017		Public Health Agency of Canada (PHAC)	Bastien, N.; Grenkow, D.; Hart, L.; Normand, S.; Powell, A.; Li, Y.
EPI1005435	HA	Canada	2017-Apr-02	EPI_ISL_265746	A/Ontario/RV1644/2017		Public Health Agency of Canada (PHAC)	Bastien, N.; Grenkow, D.; Hart, L.; Normand, S.; Powell, A.; Li, Y.
EPI1005436	HA	Canada	2017-Apr-02	EPI_ISL_265747	A/Ontario/RV1645/2017		Public Health Agency of Canada (PHAC)	Bastien, N.; Grenkow, D.; Hart, L.; Normand, S.; Powell, A.; Li, Y.
EPI1005438	HA	Canada	2017-Apr-04	EPI_ISL_265748	A/Ontario/RV1647/2017		Public Health Agency of Canada (PHAC)	Bastien, N.; Grenkow, D.; Hart, L.; Normand, S.; Powell, A.; Li, Y.
EPI1005439	HA	Canada	2017-Mar-21	EPI_ISL_265749	A/Ontario/RV1650/2017		Public Health Agency of Canada (PHAC)	Bastien, N.; Grenkow, D.; Hart, L.; Normand, S.; Powell, A.; Li, Y.
EPI1005441	HA	Canada	2017-Feb-03	EPI_ISL_265751	A/Ontario/RV1658/2017		Public Health Agency of Canada (PHAC)	Bastien, N.; Grenkow, D.; Hart, L.; Normand, S.; Powell, A.; Li, Y.
EPI1005442	HA	Canada	2017-Feb-27	EPI_ISL_265752	A/Ontario/RV1660/2017		Public Health Agency of Canada (PHAC)	Bastien, N.; Grenkow, D.; Hart, L.; Normand, S.; Powell, A.; Li, Y.
EPI1005443	HA	Canada	2017-Feb-25	EPI_ISL_265753	A/Ontario/RV1661/2017		Public Health Agency of Canada (PHAC)	Bastien, N.; Grenkow, D.; Hart, L.; Normand, S.; Powell, A.; Li, Y.
EPI1005444	HA	Canada	2017-Mar-31	EPI_ISL_265754	A/Ontario/RV1663/2017		Public Health Agency of Canada (PHAC)	Bastien, N.; Grenkow, D.; Hart, L.; Normand, S.; Powell, A.; Li, Y.
EPI1005445	HA	Canada	2017-Mar-24	EPI_ISL_265755	A/Ontario/RV1689/2017		Public Health Agency of Canada (PHAC)	Bastien, N.; Grenkow, D.; Hart, L.; Normand, S.; Powell, A.; Li, Y.
EPI1005447	HA	Canada	2017-Apr-16	EPI_ISL_265756	A/Ontario/RV1690/2017		Public Health Agency of Canada (PHAC)	Bastien, N.; Grenkow, D.; Hart, L.; Normand, S.; Powell, A.; Li, Y.
EPI1005448	HA	Canada	2017-Mar-13	EPI_ISL_265757	A/Ontario/RV1691/2017		Public Health Agency of Canada (PHAC)	Bastien, N.; Grenkow, D.; Hart, L.; Normand, S.; Powell, A.; Li, Y.
EPI1005449	HA	Canada	2017-Mar-20	EPI_ISL_265758	A/Ontario/RV1746/2017		Public Health Agency of Canada (PHAC)	Bastien, N.; Grenkow, D.; Hart, L.; Normand, S.; Powell, A.; Li, Y.
EPI1005450	HA	Canada	2017-Mar-27	EPI_ISL_265759	A/Ontario/RV1747/2017		Public Health Agency of Canada (PHAC)	Bastien, N.; Grenkow, D.; Hart, L.; Normand, S.; Powell, A.; Li, Y.
EPI1005451	HA	Canada	2017-Apr-10	EPI_ISL_265760	A/Ontario/RV1750/2017		Public Health Agency of Canada (PHAC)	Bastien, N.; Grenkow, D.; Hart, L.; Normand, S.; Powell, A.; Li, Y.
EPI1005452	HA	Canada	2017-Feb-27	EPI_ISL_265761	A/Ontario/RV1754/2017	Ontario Agency for Health Protection and Promotion (OAHPP)	Public Health Agency of Canada (PHAC)	Bastien, N.; Grenkow, D.; Hart, L.; Normand, S.; Powell, A.; Li, Y.
EPI1005453	HA	Canada	2017-Mar-01	EPI_ISL_265762	A/Ontario/RV1756/2017	Ontario Agency for Health Protection and Promotion (OAHPP)	Public Health Agency of Canada (PHAC)	Bastien, N.; Grenkow, D.; Hart, L.; Normand, S.; Powell, A.; Li, Y.
EPI1005454	HA	Canada	2017-Mar-07	EPI_ISL_265763	A/Ontario/RV1758/2017	Ontario Agency for Health Protection and Promotion (OAHPP)	Public Health Agency of Canada (PHAC)	Bastien, N.; Grenkow, D.; Hart, L.; Normand, S.; Powell, A.; Li, Y.
EPI1005455	HA	Canada	2017-Mar-10	EPI_ISL_265764	A/Ontario/RV1760/2017	Ontario Agency for Health Protection and Promotion (OAHPP)	Public Health Agency of Canada (PHAC)	Bastien, N.; Grenkow, D.; Hart, L.; Normand, S.; Powell, A.; Li, Y.
EPI1005456	HA	Canada	2017-Mar-13	EPI_ISL_265765	A/Ontario/RV1763/2017	Ontario Agency for Health Protection and Promotion (OAHPP)	Public Health Agency of Canada (PHAC)	Bastien, N.; Grenkow, D.; Hart, L.; Normand, S.; Powell, A.; Li, Y.
EPI1005457	HA	Canada	2017-Mar-16	EPI_ISL_265766	A/Ontario/RV1768/2017	Ontario Agency for Health Protection and Promotion (OAHPP)	Public Health Agency of Canada (PHAC)	Bastien, N.; Grenkow, D.; Hart, L.; Normand, S.; Powell, A.; Li, Y.
EPI1005458	HA	Canada	2017-Mar-20	EPI_ISL_265767	A/Ontario/RV1774/2017	Ontario Agency for Health Protection and Promotion (OAHPP)	Public Health Agency of Canada (PHAC)	Bastien, N.; Grenkow, D.; Hart, L.; Normand, S.; Powell, A.; Li, Y.
EPI1005459	HA	Canada	2017-Mar-21	EPI_ISL_265768	A/Ontario/RV1776/2017	Ontario Agency for Health Protection and Promotion (OAHPP)	Public Health Agency of Canada (PHAC)	Bastien, N.; Grenkow, D.; Hart, L.; Normand, S.; Powell, A.; Li, Y.
EPI1005460	HA	Canada	2017-Mar-21	EPI_ISL_265769	A/Ontario/RV1778/2017	Ontario Agency for Health Protection and Promotion (OAHPP)	Public Health Agency of Canada (PHAC)	Bastien, N.; Grenkow, D.; Hart, L.; Normand, S.; Powell, A.; Li, Y.
EPI1005461	HA	Canada	2017-Mar-23	EPI_ISL_265770	A/Ontario/RV1780/2017	Ontario Agency for Health Protection and Promotion (OAHPP)	Public Health Agency of Canada (PHAC)	Bastien, N.; Grenkow, D.; Hart, L.; Normand, S.; Powell, A.; Li, Y.
EPI1005462	HA	Canada	2017-Feb-27	EPI_ISL_265771	A/Ontario/RV1791/2017	Ontario Agency for Health Protection and Promotion (OAHPP)	Public Health Agency of Canada (PHAC)	Bastien, N.; Grenkow, D.; Hart, L.; Normand, S.; Powell, A.; Li, Y.
EPI1005463	HA	Canada	2017-Mar-28	EPI_ISL_265772	A/Ontario/RV1792/2017	Ontario Agency for Health Protection and Promotion (OAHPP)	Public Health Agency of Canada (PHAC)	Bastien, N.; Grenkow, D.; Hart, L.; Normand, S.; Powell, A.; Li, Y.
EPI1005464	HA	Canada	2017-Mar-28	EPI_ISL_265773	A/Ontario/RV1793/2017	Ontario Agency for Health Protection and Promotion (OAHPP)	Public Health Agency of Canada (PHAC)	Bastien, N.; Grenkow, D.; Hart, L.; Normand, S.; Powell, A.; Li, Y.
EPI1005465	HA	Canada	2017-Mar-03	EPI_ISL_265774	A/Ontario/RV1795/2017	Ontario Agency for Health Protection and Promotion (OAHPP)	Public Health Agency of Canada (PHAC)	Bastien, N.; Grenkow, D.; Hart, L.; Normand, S.; Powell, A.; Li, Y.
EPI1005466	HA	Canada	2017-Mar-10	EPI_ISL_265775	A/Ontario/RV1800/2017	Ontario Agency for Health Protection and Promotion (OAHPP)	Public Health Agency of Canada (PHAC)	Bastien, N.; Grenkow, D.; Hart, L.; Normand, S.; Powell, A.; Li, Y.
EPI1005467	HA	Canada	2017-Mar-02	EPI_ISL_265776	A/Ontario/RV1807/2017	Ontario Agency for Health Protection and Promotion (OAHPP)	Public Health Agency of Canada (PHAC)	Bastien, N.; Grenkow, D.; Hart, L.; Normand, S.; Powell, A.; Li, Y.
EPI1005468	HA	Canada	2017-Mar-16	EPI_ISL_265777	A/Ontario/RV1824/2017	Ontario Agency for Health Protection and Promotion (OAHPP)	Public Health Agency of Canada (PHAC)	Bastien, N.; Grenkow, D.; Hart, L.; Normand, S.; Powell, A.; Li, Y.
EPI1005469	HA	Canada	2017-Feb-06	EPI_ISL_265778	A/Ontario/RV1862/2017	Ontario Agency for Health Protection and Promotion (OAHPP)	Public Health Agency of Canada (PHAC)	Bastien, N.; Grenkow, D.; Hart, L.; Normand, S.; Powell, A.; Li, Y.
EPI1005470	HA	Canada	2017-Apr-17	EPI_ISL_265779	A/Ontario/RV1886/2017	Ontario Agency for Health Protection and Promotion (OAHPP)	Public Health Agency of Canada (PHAC)	Bastien, N.; Grenkow, D.; Hart, L.; Normand, S.; Powell, A.; Li, Y.
EPI1005471	HA	Canada	2017-Mar-13	EPI_ISL_265780	A/Ontario/RV1891/2017	Ontario Agency for Health Protection and Promotion (OAHPP)	Public Health Agency of Canada (PHAC)	Bastien, N.; Grenkow, D.; Hart, L.; Normand, S.; Powell, A.; Li, Y.
EPI1005472	HA	Canada	2017-Mar-26	EPI_ISL_265781	A/Ontario/RV1906/2017	Ontario Agency for Health Protection and Promotion (OAHPP)	Public Health Agency of Canada (PHAC)	Bastien, N.; Grenkow, D.; Hart, L.; Normand, S.; Powell, A.; Li, Y.
EPI1005473	HA	Canada	2017-Mar-27	EPI_ISL_265782	A/Ontario/RV1908/2017	Ontario Agency for Health Protection and Promotion (OAHPP)	Public Health Agency of Canada (PHAC)	Bastien, N.; Grenkow, D.; Hart, L.; Normand, S.; Powell, A.; Li, Y.
EPI1005474	HA	Canada	2017-Apr-18	EPI_ISL_265783	A/Ontario/RV1914/2017	Ontario Agency for Health Protection and Promotion (OAHPP)	Public Health Agency of Canada (PHAC)	Bastien, N.; Grenkow, D.; Hart, L.; Normand, S.; Powell, A.; Li, Y.
EPI1005485	HA	Canada	2017-Feb-27	EPI_ISL_265789	A/Prince Edward Island/RV1607/2017		Public Health Agency of Canada (PHAC)	Bastien, N.; Grenkow, D.; Hart, L.; Normand, S.; Powell, A.; Li, Y.
EPI1005487	HA	Canada	2017-Mar-15	EPI_ISL_265790	A/Prince Edward Island/RV1608/2017		Public Health Agency of Canada (PHAC)	Bastien, N.; Grenkow, D.; Hart, L.; Normand, S.; Powell, A.; Li, Y.
EPI1005489	HA	Canada	2017-Mar-17	EPI_ISL_265791	A/Prince Edward Island/RV1609/2017		Public Health Agency of Canada (PHAC)	Bastien, N.; Grenkow, D.; Hart, L.; Normand, S.; Powell, A.; Li, Y.
EPI1005573	HA	Canada	2017-Feb-15	EPI_ISL_265854	A/Saskatchewan/RV0609/2017		Public Health Agency of Canada (PHAC)	Bastien, N.; Grenkow, D.; Hart, L.; Normand, S.; Powell, A.; Li, Y.
EPI1005574	HA	Canada	2017-Feb-15	EPI_ISL_265855	A/Saskatchewan/RV0610/2017		Public Health Agency of Canada (PHAC)	Bastien, N.; Grenkow, D.; Hart, L.; Normand, S.; Powell, A.; Li, Y.
EPI1005575	HA	Canada	2017-Feb-15	EPI_ISL_265856	A/Saskatchewan/RV0611/2017		Public Health Agency of Canada (PHAC)	Bastien, N.; Grenkow, D.; Hart, L.; Normand, S.; Powell, A.; Li, Y.
EPI1005585	HA	Canada	2017-Feb-15	EPI_ISL_265866	A/Saskatchewan/RV0622/2017		Public Health Agency of Canada (PHAC)	Bastien, N.; Grenkow, D.; Hart, L.; Normand, S.; Powell, A.; Li, Y.
EPI1005587	HA	Canada	2017-Feb-15	EPI_ISL_265868	A/Saskatchewan/RV0625/2017		Public Health Agency of Canada (PHAC)	Bastien, N.; Grenkow, D.; Hart, L.; Normand, S.; Powell, A.; Li, Y.
EPI1005597	HA	Canada	2017-Feb-04	EPI_ISL_265877	A/Saskatchewan/RV0838/2017		Public Health Agency of Canada (PHAC)	Bastien, N.; Grenkow, D.; Hart, L.; Normand, S.; Powell, A.; Li, Y.
EPI1005598	HA	Canada	2017-Feb-02	EPI_ISL_265878	A/Saskatchewan/RV0839/2017		Public Health Agency of Canada (PHAC)	Bastien, N.; Grenkow, D.; Hart, L.; Normand, S.; Powell, A.; Li, Y.
EPI1005599	HA	Canada	2017-Feb-02	EPI_ISL_265879	A/Saskatchewan/RV0841/2017		Public Health Agency of Canada (PHAC)	Bastien, N.; Grenkow, D.; Hart, L.; Normand, S.; Powell, A.; Li, Y.
EPI1005601	HA	Canada	2017-Feb-09	EPI_ISL_265880	A/Saskatchewan/RV0843/2017		Public Health Agency of Canada (PHAC)	Bastien, N.; Grenkow, D.; Hart, L.; Normand, S.; Powell, A.; Li, Y.
EPI1005602	HA	Canada	2017-Feb-02	EPI_ISL_265881	A/Saskatchewan/RV0844/2017		Public Health Agency of Canada (PHAC)	Bastien, N.; Grenkow, D.; Hart, L.; Normand, S.; Powell, A.; Li, Y.
EPI1005603	HA	Canada	2017-Feb-02	EPI_ISL_265882	A/Saskatchewan/RV0845/2017		Public Health Agency of Canada (PHAC)	Bastien, N.; Grenkow, D.; Hart, L.; Normand, S.; Powell, A.; Li, Y.
EPI1005604	HA	Canada	2017-Feb-03	EPI_ISL_265883	A/Saskatchewan/RV0846/2017		Public Health Agency of Canada (PHAC)	Bastien, N.; Grenkow, D.; Hart, L.; Normand, S.; Powell, A.; Li, Y.
EPI1005605	HA	Canada	2017-Feb-06	EPI_ISL_265884	A/Saskatchewan/RV0847/2017		Public Health Agency of Canada (PHAC)	Bastien, N.; Grenkow, D.; Hart, L.; Normand, S.; Powell, A.; Li, Y.
EPI1005606	HA	Canada	2017-Feb-02	EPI_ISL_265885	A/Saskatchewan/RV0848/2017		Public Health Agency of Canada (PHAC)	Bastien, N.; Grenkow, D.; Hart, L.; Normand, S.; Powell, A.; Li, Y.
EPI1005616	HA	Canada	2017-Feb-24	EPI_ISL_265895	A/Saskatchewan/RV0860/2017		Public Health Agency of Canada (PHAC)	Bastien, N.; Grenkow, D.; Hart, L.; Normand, S.; Powell, A.; Li, Y.
EPI1005624	HA	Canada	2017-Feb-23	EPI_ISL_265903	A/Saskatchewan/RV1161/2017		Public Health Agency of Canada (PHAC)	Bastien, N.; Grenkow, D.; Hart, L.; Normand, S.; Powell, A.; Li, Y.
EPI1005625	HA	Canada	2017-Feb-23	EPI_ISL_265904	A/Saskatchewan/RV1162/2017		Public Health Agency of Canada (PHAC)	Bastien, N.; Grenkow, D.; Hart, L.; Normand, S.; Powell, A.; Li, Y.
EPI1005626	HA	Canada	2017-Feb-22	EPI_ISL_265905	A/Saskatchewan/RV1163/2017		Public Health Agency of Canada (PHAC)	Bastien, N.; Grenkow, D.; Hart, L.; Normand, S.; Powell, A.; Li, Y.
EPI1005627	HA	Canada	2017-Feb-17	EPI_ISL_265906	A/Saskatchewan/RV1164/2017		Public Health Agency of Canada (PHAC)	Bastien, N.; Grenkow, D.; Hart, L.; Normand, S.; Powell, A.; Li, Y.
EPI1005628	HA	Canada	2017-Feb-16	EPI_ISL_265907	A/Saskatchewan/RV1165/2017		Public Health Agency of Canada (PHAC)	Bastien, N.; Grenkow, D.; Hart, L.; Normand, S.; Powell, A.; Li, Y.
EPI1005629	HA	Canada	2017-Feb-17	EPI_ISL_265908	A/Saskatchewan/RV1166/2017		Public Health Agency of Canada (PHAC)	Bastien, N.; Grenkow, D.; Hart, L.; Normand, S.; Powell, A.; Li, Y.
EPI1005630	HA	Canada	2017-Feb-23	EPI_ISL_265909	A/Saskatchewan/RV1167/2017		Public Health Agency of Canada (PHAC)	Bastien, N.; Grenkow, D.; Hart, L.; Normand, S.; Powell, A.; Li, Y.
EPI1005631	HA	Canada	2017-Feb-21	EPI_ISL_265910	A/Saskatchewan/RV1168/2017		Public Health Agency of Canada (PHAC)	Bastien, N.; Grenkow, D.; Hart, L.; Normand, S.; Powell, A.; Li, Y.
EPI1005632	HA	Canada	2017-Feb-22	EPI_ISL_265911	A/Saskatchewan/RV1169/2017		Public Health Agency of Canada (PHAC)	Bastien, N.; Grenkow, D.; Hart, L.; Normand, S.; Powell, A.; Li, Y.
EPI1005633	HA	Canada	2017-Feb-22	EPI_ISL_265912	A/Saskatchewan/RV1170/2017		Public Health Agency of Canada (PHAC)	Bastien, N.; Grenkow, D.; Hart, L.; Normand, S.; Powell, A.; Li, Y.
EPI1005634	HA	Canada	2017-Feb-21	EPI_ISL_265913	A/Saskatchewan/RV1171/2017		Public Health Agency of Canada (PHAC)	Bastien, N.; Grenkow, D.; Hart, L.; Normand, S.; Powell, A.; Li, Y.
EPI1005635	HA	Canada	2017-Feb-17	EPI_ISL_265914	A/Saskatchewan/RV1172/2017		Public Health Agency of Canada (PHAC)	Bastien, N.; Grenkow, D.; Hart, L.; Normand, S.; Powell, A.; Li, Y.
EPI1005636	HA	Canada	2017-Mar-10	EPI_ISL_265915	A/Saskatchewan/RV1173/2017		Public Health Agency of Canada (PHAC)	Bastien, N.; Grenkow, D.; Hart, L.; Normand, S.; Powell, A.; Li, Y.
EPI1005637	HA	Canada	2017-Mar-10	EPI_ISL_265916	A/Saskatchewan/RV1174/2017		Public Health Agency of Canada (PHAC)	Bastien, N.; Grenkow, D.; Hart, L.; Normand, S.; Powell, A.; Li, Y.
EPI1005638	HA	Canada	2017-Feb-21	EPI_ISL_265917	A/Saskatchewan/RV1175/2017		Public Health Agency of Canada (PHAC)	Bastien, N.; Grenkow, D.; Hart, L.; Normand, S.; Powell, A.; Li, Y.
EPI1005639	HA	Canada	2017-Feb-17	EPI_ISL_265918	A/Saskatchewan/RV1176/2017		Public Health Agency of Canada (PHAC)	Bastien, N.; Grenkow, D.; Hart, L.; Normand, S.; Powell, A.; Li, Y.
EPI1005640	HA	Canada	2017-Feb-18	EPI_ISL_265919	A/Saskatchewan/RV1177/2017		Public Health Agency of Canada (PHAC)	Bastien, N.; Grenkow, D.; Hart, L.; Normand, S.; Powell, A.; Li, Y.
EPI1005641	HA	Canada	2017-Feb-20	EPI_ISL_265920	A/Saskatchewan/RV1178/2017		Public Health Agency of Canada (PHAC)	Bastien, N.; Grenkow, D.; Hart, L.; Normand, S.; Powell, A.; Li, Y.
EPI1005642	HA	Canada	2017-Feb-21	EPI_ISL_265921	A/Saskatchewan/RV1179/2017		Public Health Agency of Canada (PHAC)	Bastien, N.; Grenkow, D.; Hart, L.; Normand, S.; Powell, A.; Li, Y.
EPI1005643	HA	Canada	2017-Feb-15	EPI_ISL_265922	A/Saskatchewan/RV1180/2017		Public Health Agency of Canada (PHAC)	Bastien, N.; Grenkow, D.; Hart, L.; Normand, S.; Powell, A.; Li, Y.
EPI1005646	HA	Canada	2017-Feb-15	EPI_ISL_265924	A/Saskatchewan/RV1181/2017		Public Health Agency of Canada (PHAC)	Bastien, N.; Grenkow, D.; Hart, L.; Normand, S.; Powell, A.; Li, Y.
EPI1005647	HA	Canada	2017-Feb-16	EPI_ISL_265925	A/Saskatchewan/RV1182/2017		Public Health Agency of Canada (PHAC)	Bastien, N.; Grenkow, D.; Hart, L.; Normand, S.; Powell, A.; Li, Y.
EPI1005648	HA	Canada	2017-Feb-16	EPI_ISL_265926	A/Saskatchewan/RV1183/2017		Public Health Agency of Canada (PHAC)	Bastien, N.; Grenkow, D.; Hart, L.; Normand, S.; Powell, A.; Li, Y.
EPI1005649	HA	Canada	2017-Feb-14	EPI_ISL_265927	A/Saskatchewan/RV1184/2017		Public Health Agency of Canada (PHAC)	Bastien, N.; Grenkow, D.; Hart, L.; Normand, S.; Powell, A.; Li, Y.
EPI1005650	HA	Canada	2017-Feb-13	EPI_ISL_265928	A/Saskatchewan/RV1185/2017		Public Health Agency of Canada (PHAC)	Bastien, N.; Grenkow, D.; Hart, L.; Normand, S.; Powell, A.; Li, Y.
EPI1005651	HA	Canada	2017-Feb-14	EPI_ISL_265929	A/Saskatchewan/RV1186/2017		Public Health Agency of Canada (PHAC)	Bastien, N.; Grenkow, D.; Hart, L.; Normand, S.; Powell, A.; Li, Y.
EPI1005652	HA	Canada	2017-Feb-14	EPI_ISL_265930	A/Saskatchewan/RV1187/2017		Public Health Agency of Canada (PHAC)	Bastien, N.; Grenkow, D.; Hart, L.; Normand, S.; Powell, A.; Li, Y.
EPI1005653	HA	Canada	2017-Feb-13	EPI_ISL_265931	A/Saskatchewan/RV1188/2017		Public Health Agency of Canada (PHAC)	Bastien, N.; Grenkow, D.; Hart, L.; Normand, S.; Powell, A.; Li, Y.
EPI1005654	HA	Canada	2017-Feb-13	EPI_ISL_265932	A/Saskatchewan/RV1190/2017		Public Health Agency of Canada (PHAC)	Bastien, N.; Grenkow, D.; Hart, L.; Normand, S.; Powell, A.; Li, Y.
EPI1005655	HA	Canada	2017-Feb-14	EPI_ISL_265933	A/Saskatchewan/RV1191/2017		Public Health Agency of Canada (PHAC)	Bastien, N.; Grenkow, D.; Hart, L.; Normand, S.; Powell, A.; Li, Y.
EPI1005656	HA	Canada	2017-Feb-10	EPI_ISL_265934	A/Saskatchewan/RV1192/2017		Public Health Agency of Canada (PHAC)	Bastien, N.; Grenkow, D.; Hart, L.; Normand, S.; Powell, A.; Li, Y.
EPI1005657	HA	Canada	2017-Feb-09	EPI_ISL_265935	A/Saskatchewan/RV1193/2017		Public Health Agency of Canada (PHAC)	Bastien, N.; Grenkow, D.; Hart, L.; Normand, S.; Powell, A.; Li, Y.
EPI1005658	HA	Canada	2017-Feb-10	EPI_ISL_265936	A/Saskatchewan/RV1194/2017		Public Health Agency of Canada (PHAC)	Bastien, N.; Grenkow, D.; Hart, L.; Normand, S.; Powell, A.; Li, Y.
EPI1005659	HA	Canada	2017-Feb-10	EPI_ISL_265937	A/Saskatchewan/RV1195/2017		Public Health Agency of Canada (PHAC)	Bastien, N.; Grenkow, D.; Hart, L.; Normand, S.; Powell, A.; Li, Y.
EPI1005660	HA	Canada	2017-Mar-10	EPI_ISL_265938	A/Saskatchewan/RV1196/2017		Public Health Agency of Canada (PHAC)	Bastien, N.; Grenkow, D.; Hart, L.; Normand, S.; Powell, A.; Li, Y.
EPI1005661	HA	Canada	2017-Feb-08	EPI_ISL_265939	A/Saskatchewan/RV1197/2017		Public Health Agency of Canada (PHAC)	Bastien, N.; Grenkow, D.; Hart, L.; Normand, S.; Powell, A.; Li, Y.
EPI1005662	HA	Canada	2017-Feb-09	EPI_ISL_265940	A/Saskatchewan/RV1198/2017		Public Health Agency of Canada (PHAC)	Bastien, N.; Grenkow, D.; Hart, L.; Normand, S.; Powell, A.; Li, Y.
EPI1005663	HA	Canada	2017-Feb-09	EPI_ISL_265941	A/Saskatchewan/RV1199/2017		Public Health Agency of Canada (PHAC)	Bastien, N.; Grenkow, D.; Hart, L.; Normand, S.; Powell, A.; Li, Y.
EPI1005665	HA	Canada	2017-Mar-09	EPI_ISL_265942	A/Saskatchewan/RV1323/2017		Public Health Agency of Canada (PHAC)	Bastien, N.; Grenkow, D.; Hart, L.; Normand, S.; Powell, A.; Li, Y.
EPI1005667	HA	Canada	2017-Mar-01	EPI_ISL_265943	A/Saskatchewan/RV1326/2017		Public Health Agency of Canada (PHAC)	Bastien, N.; Grenkow, D.; Hart, L.; Normand, S.; Powell, A.; Li, Y.
EPI1005668	HA	Canada	2017-Feb-27	EPI_ISL_265944	A/Saskatchewan/RV1331/2017		Public Health Agency of Canada (PHAC)	Bastien, N.; Grenkow, D.; Hart, L.; Normand, S.; Powell, A.; Li, Y.
EPI1005669	HA	Canada	2017-Feb-22	EPI_ISL_265945	A/Saskatchewan/RV1332/2017		Public Health Agency of Canada (PHAC)	Bastien, N.; Grenkow, D.; Hart, L.; Normand, S.; Powell, A.; Li, Y.
EPI1005670	HA	Canada	2017-Feb-27	EPI_ISL_265946	A/Saskatchewan/RV1333/2017		Public Health Agency of Canada (PHAC)	Bastien, N.; Grenkow, D.; Hart, L.; Normand, S.; Powell, A.; Li, Y.
EPI1005671	HA	Canada	2017-Mar-13	EPI_ISL_265947	A/Saskatchewan/RV1498/2017		Public Health Agency of Canada (PHAC)	Bastien, N.; Grenkow, D.; Hart, L.; Normand, S.; Powell, A.; Li, Y.
EPI1005672	HA	Canada	2017-Mar-15	EPI_ISL_265948	A/Saskatchewan/RV1499/2017		Public Health Agency of Canada (PHAC)	Bastien, N.; Grenkow, D.; Hart, L.; Normand, S.; Powell, A.; Li, Y.
EPI1005673	HA	Canada	2017-Mar-15	EPI_ISL_265949	A/Saskatchewan/RV1500/2017		Public Health Agency of Canada (PHAC)	Bastien, N.; Grenkow, D.; Hart, L.; Normand, S.; Powell, A.; Li, Y.
EPI1005674	HA	Canada	2017-Mar-22	EPI_ISL_265950	A/Saskatchewan/RV1506/2017		Public Health Agency of Canada (PHAC)	Bastien, N.; Grenkow, D.; Hart, L.; Normand, S.; Powell, A.; Li, Y.
EPI1005675	HA	Canada	2017-Mar-16	EPI_ISL_265951	A/Saskatchewan/RV1507/2017		Public Health Agency of Canada (PHAC)	Bastien, N.; Grenkow, D.; Hart, L.; Normand, S.; Powell, A.; Li, Y.
EPI1035135	HA	United States	2017-Mar-13	EPI_ISL_272876	A/Alabama/13/2017	ADPH Bureau of Clinical Laboratories	Centers for Disease Control and Prevention
EPI1035143	HA	United States	2017-Mar-29	EPI_ISL_272877	A/Alabama/16/2017	ADPH Bureau of Clinical Laboratories	Centers for Disease Control and Prevention
EPI1035151	HA	United States	2017-Feb-13	EPI_ISL_272878	A/Alaska/08/2017	Alaska State Virology Lab	Centers for Disease Control and Prevention
EPI1035159	HA	United States	2017-Jun-23	EPI_ISL_272879	A/Alaska/17/2017	Alaska State Virology Lab	Centers for Disease Control and Prevention
EPI1035167	HA	United States	2017-Jun-18	EPI_ISL_272880	A/Arizona/42/2017	Arizona Department of Health Services	Centers for Disease Control and Prevention
EPI1035175	HA	United States	2017-Jun-22	EPI_ISL_272881	A/Arizona/43/2017	Arizona Department of Health Services	Centers for Disease Control and Prevention
EPI1035191	HA	United States	2017-Feb-03	EPI_ISL_272883	A/California/28/2017	California Department of Health Services	Centers for Disease Control and Prevention
EPI1035311	HA	United States	2017-Apr-09	EPI_ISL_272898	A/Florida/34/2017	Florida Department of Health-Tampa	Centers for Disease Control and Prevention
EPI1035319	HA	United States	2017-Jun-20	EPI_ISL_272899	A/Florida/43/2017	Florida Department of Health-Jacksonville	Centers for Disease Control and Prevention
EPI1035327	HA	United States	2017-Jun-23	EPI_ISL_272900	A/Florida/44/2017	Florida Department of Health-Jacksonville	Centers for Disease Control and Prevention
EPI1035335	HA	United States	2017-Jun-25	EPI_ISL_272901	A/Florida/45/2017	Florida Department of Health-Tampa	Centers for Disease Control and Prevention
EPI1035343	HA	United States	2017-Jul-05	EPI_ISL_272902	A/Florida/46/2017	Florida Department of Health-Tampa	Centers for Disease Control and Prevention
EPI1035350	HA	United States	2017-Mar-20	EPI_ISL_272903	A/Hawaii/17/2017	State of Hawaii Department of Health	Centers for Disease Control and Prevention
EPI1035358	HA	United States	2017-Jun-08	EPI_ISL_272904	A/Hawaii/31/2017	State of Hawaii Department of Health	Centers for Disease Control and Prevention
EPI1035366	HA	United States	2017-Jun-15	EPI_ISL_272905	A/Hawaii/32/2017	State of Hawaii Department of Health	Centers for Disease Control and Prevention
EPI1035421	HA	United States	2017-Apr-11	EPI_ISL_272912	A/Iowa/20/2017	Iowa State Hygienic Laboratory	Centers for Disease Control and Prevention
EPI1035437	HA	United States	2017-Apr-21	EPI_ISL_272914	A/Louisiana/27/2017	Louisiana Department of Health and Hospitals	Centers for Disease Control and Prevention
EPI1035445	HA	United States	2017-May-13	EPI_ISL_272915	A/Louisiana/37/2017	Louisiana Department of Health and Hospitals	Centers for Disease Control and Prevention
EPI1035453	HA	United States	2017-Apr-13	EPI_ISL_272916	A/Maine/19/2017	Maine Health and Environmental Testing Laboratory	Centers for Disease Control and Prevention
EPI1035461	HA	United States	2017-Jun-17	EPI_ISL_272917	A/Michigan/267/2017	Michigan Department of Community Health	Centers for Disease Control and Prevention
EPI1035469	HA	United States	2017-Jun-19	EPI_ISL_272918	A/Michigan/268/2017	Michigan Department of Community Health	Centers for Disease Control and Prevention
EPI1035477	HA	United States	2017-May-01	EPI_ISL_272919	A/Michigan/58/2017	Michigan Department of Community Health	Centers for Disease Control and Prevention
EPI1035485	HA	United States	2017-Apr-24	EPI_ISL_272920	A/Minnesota/28/2017	Minnesota Department of Health	Centers for Disease Control and Prevention
EPI1035493	HA	United States	2017-Apr-03	EPI_ISL_272921	A/North Carolina/26/2017	North Carolina State Laboratory of Public Health	Centers for Disease Control and Prevention
EPI1035501	HA	United States	2017-May-22	EPI_ISL_272922	A/North Dakota/18/2017	North Dakota Department of Health	Centers for Disease Control and Prevention
EPI1035561	HA	United States	2017-Mar-29	EPI_ISL_272927	A/South Dakota/19/2017	Iowa State Hygienic Laboratory	Centers for Disease Control and Prevention
EPI1035586	HA	United States	2017-Mar-27	EPI_ISL_272929	A/Tennessee/36/2017	Vanderbilt University Medical Center	Centers for Disease Control and Prevention
EPI1035594	HA	United States	2017-Jun-29	EPI_ISL_272930	A/Texas/275/2017	Texas Department of State Health Services-Laboratory Services	Centers for Disease Control and Prevention
EPI1035673	HA	United States	2017-Apr-14	EPI_ISL_272940	A/Utah/24/2017	Utah Department of Health	Centers for Disease Control and Prevention
EPI1035681	HA	United States	2017-Apr-01	EPI_ISL_272941	A/Vermont/12/2017	Vermont Department of Health Laboratory	Centers for Disease Control and Prevention
EPI1035689	HA	United States	2017-Jun-06	EPI_ISL_272942	A/West Virginia/20/2017	West Virginia Office of Laboratory Services	Centers for Disease Control and Prevention
EPI1035697	HA	United States	2017-Jun-08	EPI_ISL_272943	A/West Virginia/21/2017	West Virginia Office of Laboratory Services	Centers for Disease Control and Prevention
EPI1035713	HA	United States	2017-Jun-23	EPI_ISL_272945	A/Wisconsin/315/2017	Wisconsin State Laboratory of Hygiene	Centers for Disease Control and Prevention
EPI1035721	HA	United States	2017-Jul-07	EPI_ISL_272946	A/Wisconsin/316/2017	Wisconsin State Laboratory of Hygiene	Centers for Disease Control and Prevention
EPI1035729	HA	United States	2017-Apr-18	EPI_ISL_272947	A/Wisconsin/48/2017	Wisconsin State Laboratory of Hygiene	Centers for Disease Control and Prevention
EPI1035737	HA	United States	2017-Mar-18	EPI_ISL_272948	A/Wyoming/15/2017	Wyoming Public Health Laboratory	Centers for Disease Control and Prevention
EPI1038511	HA	United States	2017-May-18	EPI_ISL_273621	A/Louisiana/43/2017	Louisiana Department of Health and Hospitals	Centers for Disease Control and Prevention
EPI1038606	HA	United States	2017-May-15	EPI_ISL_273633	A/Arizona/29/2017	Arizona Department of Health Services	Centers for Disease Control and Prevention
EPI1039195	HA	United States	2017-May-15	EPI_ISL_273710	A/Minnesota/33/2017	Minnesota Department of Health	Centers for Disease Control and Prevention
EPI1039203	HA	United States	2017-May-15	EPI_ISL_273711	A/Maryland/39/2017	Maryland Department of Health and Mental Hygiene	Centers for Disease Control and Prevention
EPI1039211	HA	United States	2017-May-11	EPI_ISL_273712	A/Hawaii/28/2017	State of Hawaii Department of Health	Centers for Disease Control and Prevention
EPI1039219	HA	United States	2017-Jul-14	EPI_ISL_273713	A/New Jersey/28/2017	New Jersey Department of Health & Senior Services	Centers for Disease Control and Prevention
EPI1039227	HA	United States	2017-Apr-26	EPI_ISL_273714	A/Texas/277/2017	Houston Department of Health and Human Services	Centers for Disease Control and Prevention
EPI1039235	HA	United States	2017-Jul-01	EPI_ISL_273715	A/Michigan/270/2017	Michigan Department of Community Health	Centers for Disease Control and Prevention
EPI1039242	HA	United States	2017-Jul-08	EPI_ISL_273716	A/Michigan/271/2017	Michigan Department of Community Health	Centers for Disease Control and Prevention
EPI1039250	HA	United States	2017-Jun-21	EPI_ISL_273717	A/New Jersey/26/2017	New Jersey Department of Health & Senior Services	Centers for Disease Control and Prevention
EPI1039258	HA	United States	2017-Jun-25	EPI_ISL_273718	A/New Jersey/27/2017	New Jersey Department of Health & Senior Services	Centers for Disease Control and Prevention
EPI1039266	HA	United States	2017-Jun-13	EPI_ISL_273719	A/Connecticut/24/2017	Connecticut Department. of Public Health	Centers for Disease Control and Prevention
EPI1039274	HA	United States	2017-Jun-24	EPI_ISL_273720	A/Connecticut/25/2017	Connecticut Department. of Public Health	Centers for Disease Control and Prevention
EPI1039282	HA	United States	2017-Jul-10	EPI_ISL_273721	A/Alaska/22/2017	Alaska State Virology Lab	Centers for Disease Control and Prevention
EPI1039290	HA	United States	2017-Jul-10	EPI_ISL_273722	A/Alaska/23/2017	Alaska State Virology Lab	Centers for Disease Control and Prevention
EPI1039298	HA	United States	2017-Jun-16	EPI_ISL_273723	A/Alaska/21/2017	Alaska State Virology Lab	Centers for Disease Control and Prevention
EPI1039306	HA	United States	2017-May-06	EPI_ISL_273724	A/Alaska/19/2017	Alaska State Virology Lab	Centers for Disease Control and Prevention
EPI1039314	HA	United States	2017-Jun-29	EPI_ISL_273725	A/Texas/279/2017	Texas Department of State Health Services-Laboratory Services	Centers for Disease Control and Prevention
EPI1039322	HA	United States	2017-Jun-27	EPI_ISL_273726	A/Texas/278/2017	Texas Department of State Health Services-Laboratory Services	Centers for Disease Control and Prevention
EPI1075255	HA	United States	2017-Feb-14	EPI_ISL_280854	A/Arkansas/6041/2017			Gruner,W.E.; Fries,A.C.; Garrett,C.M.; Powell,M.L.; Minnich,D.E.; Couch,M.R.; Hanson,J.F.; DeMarcus,L.S.; Smith,J.P.; Edwards,M.A.; Federinko,S.P.; Macias,E.A.; West,C.A.; Poel,J.R.
EPI1075256	HA	United States	2017-Feb-21	EPI_ISL_280855	A/Arkansas/6042/2017			Gruner,W.E.; Fries,A.C.; Garrett,C.M.; Powell,M.L.; Minnich,D.E.; Couch,M.R.; Hanson,J.F.; DeMarcus,L.S.; Smith,J.P.; Edwards,M.A.; Federinko,S.P.; Macias,E.A.; West,C.A.; Poel,J.R.
EPI1075257	HA	United States	2017-Feb-15	EPI_ISL_280856	A/Delaware/6043/2017			Gruner,W.E.; Fries,A.C.; Garrett,C.M.; Powell,M.L.; Minnich,D.E.; Couch,M.R.; Hanson,J.F.; DeMarcus,L.S.; Smith,J.P.; Edwards,M.A.; Federinko,S.P.; Macias,E.A.; West,C.A.; Poel,J.R.
EPI1075258	HA	United States	2017-Feb-10	EPI_ISL_280857	A/District of Columbia/6044/2017			Gruner,W.E.; Fries,A.C.; Garrett,C.M.; Powell,M.L.; Minnich,D.E.; Couch,M.R.; Hanson,J.F.; DeMarcus,L.S.; Smith,J.P.; Edwards,M.A.; Federinko,S.P.; Macias,E.A.; West,C.A.; Poel,J.R.
EPI1075259	HA	United States	2017-Feb-16	EPI_ISL_280858	A/District of Columbia/6045/2017			Gruner,W.E.; Fries,A.C.; Garrett,C.M.; Powell,M.L.; Minnich,D.E.; Couch,M.R.; Hanson,J.F.; DeMarcus,L.S.; Smith,J.P.; Edwards,M.A.; Federinko,S.P.; Macias,E.A.; West,C.A.; Poel,J.R.
EPI1075260	HA	United States	2017-Feb-17	EPI_ISL_280859	A/District of Columbia/6046/2017			Gruner,W.E.; Fries,A.C.; Garrett,C.M.; Powell,M.L.; Minnich,D.E.; Couch,M.R.; Hanson,J.F.; DeMarcus,L.S.; Smith,J.P.; Edwards,M.A.; Federinko,S.P.; Macias,E.A.; West,C.A.; Poel,J.R.
EPI1075261	HA	United States	2017-Feb-21	EPI_ISL_280860	A/Florida/6047/2017			Gruner,W.E.; Fries,A.C.; Garrett,C.M.; Powell,M.L.; Minnich,D.E.; Couch,M.R.; Hanson,J.F.; DeMarcus,L.S.; Smith,J.P.; Edwards,M.A.; Federinko,S.P.; Macias,E.A.; West,C.A.; Poel,J.R.
EPI1075262	HA	United States	2017-Feb-21	EPI_ISL_280861	A/Georgia/6048/2017			Gruner,W.E.; Fries,A.C.; Garrett,C.M.; Powell,M.L.; Minnich,D.E.; Couch,M.R.; Hanson,J.F.; DeMarcus,L.S.; Smith,J.P.; Edwards,M.A.; Federinko,S.P.; Macias,E.A.; West,C.A.; Poel,J.R.
EPI1075263	HA	United States	2017-Feb-21	EPI_ISL_280862	A/Mississippi/6049/2017			Gruner,W.E.; Fries,A.C.; Garrett,C.M.; Powell,M.L.; Minnich,D.E.; Couch,M.R.; Hanson,J.F.; DeMarcus,L.S.; Smith,J.P.; Edwards,M.A.; Federinko,S.P.; Macias,E.A.; West,C.A.; Poel,J.R.
EPI1075264	HA	United States	2017-Feb-02	EPI_ISL_280863	A/Mississippi/6050/2017			Gruner,W.E.; Fries,A.C.; Garrett,C.M.; Powell,M.L.; Minnich,D.E.; Couch,M.R.; Hanson,J.F.; DeMarcus,L.S.; Smith,J.P.; Edwards,M.A.; Federinko,S.P.; Macias,E.A.; West,C.A.; Poel,J.R.
EPI1075265	HA	United States	2017-Feb-10	EPI_ISL_280864	A/Mississippi/6051/2017			Gruner,W.E.; Fries,A.C.; Garrett,C.M.; Powell,M.L.; Minnich,D.E.; Couch,M.R.; Hanson,J.F.; DeMarcus,L.S.; Smith,J.P.; Edwards,M.A.; Federinko,S.P.; Macias,E.A.; West,C.A.; Poel,J.R.
EPI1075266	HA	United States	2017-Feb-03	EPI_ISL_280865	A/Mississippi/6052/2017			Gruner,W.E.; Fries,A.C.; Garrett,C.M.; Powell,M.L.; Minnich,D.E.; Couch,M.R.; Hanson,J.F.; DeMarcus,L.S.; Smith,J.P.; Edwards,M.A.; Federinko,S.P.; Macias,E.A.; West,C.A.; Poel,J.R.
EPI1075267	HA	United States	2017-Feb-05	EPI_ISL_280866	A/Mississippi/6053/2017			Gruner,W.E.; Fries,A.C.; Garrett,C.M.; Powell,M.L.; Minnich,D.E.; Couch,M.R.; Hanson,J.F.; DeMarcus,L.S.; Smith,J.P.; Edwards,M.A.; Federinko,S.P.; Macias,E.A.; West,C.A.; Poel,J.R.
EPI1075268	HA	United States	2017-Feb-06	EPI_ISL_280867	A/Mississippi/6054/2017			Gruner,W.E.; Fries,A.C.; Garrett,C.M.; Powell,M.L.; Minnich,D.E.; Couch,M.R.; Hanson,J.F.; DeMarcus,L.S.; Smith,J.P.; Edwards,M.A.; Federinko,S.P.; Macias,E.A.; West,C.A.; Poel,J.R.
EPI1075269	HA	United States	2017-Feb-08	EPI_ISL_280868	A/Mississippi/6055/2017			Gruner,W.E.; Fries,A.C.; Garrett,C.M.; Powell,M.L.; Minnich,D.E.; Couch,M.R.; Hanson,J.F.; DeMarcus,L.S.; Smith,J.P.; Edwards,M.A.; Federinko,S.P.; Macias,E.A.; West,C.A.; Poel,J.R.
EPI1075270	HA	United States	2017-Feb-10	EPI_ISL_280869	A/New Jersey/6056/2017			Gruner,W.E.; Fries,A.C.; Garrett,C.M.; Powell,M.L.; Minnich,D.E.; Couch,M.R.; Hanson,J.F.; DeMarcus,L.S.; Smith,J.P.; Edwards,M.A.; Federinko,S.P.; Macias,E.A.; West,C.A.; Poel,J.R.
EPI1075271	HA	United States	2017-Feb-09	EPI_ISL_280870	A/New Mexico/6057/2017			Gruner,W.E.; Fries,A.C.; Garrett,C.M.; Powell,M.L.; Minnich,D.E.; Couch,M.R.; Hanson,J.F.; DeMarcus,L.S.; Smith,J.P.; Edwards,M.A.; Federinko,S.P.; Macias,E.A.; West,C.A.; Poel,J.R.
EPI1075272	HA	United States	2017-Feb-13	EPI_ISL_280871	A/New York/6058/2017			Gruner,W.E.; Fries,A.C.; Garrett,C.M.; Powell,M.L.; Minnich,D.E.; Couch,M.R.; Hanson,J.F.; DeMarcus,L.S.; Smith,J.P.; Edwards,M.A.; Federinko,S.P.; Macias,E.A.; West,C.A.; Poel,J.R.
EPI1075273	HA	United States	2017-Feb-19	EPI_ISL_280872	A/New York/6059/2017			Gruner,W.E.; Fries,A.C.; Garrett,C.M.; Powell,M.L.; Minnich,D.E.; Couch,M.R.; Hanson,J.F.; DeMarcus,L.S.; Smith,J.P.; Edwards,M.A.; Federinko,S.P.; Macias,E.A.; West,C.A.; Poel,J.R.
EPI1075274	HA	United States	2017-Feb-21	EPI_ISL_280873	A/New York/6060/2017			Gruner,W.E.; Fries,A.C.; Garrett,C.M.; Powell,M.L.; Minnich,D.E.; Couch,M.R.; Hanson,J.F.; DeMarcus,L.S.; Smith,J.P.; Edwards,M.A.; Federinko,S.P.; Macias,E.A.; West,C.A.; Poel,J.R.
EPI1075275	HA	United States	2017-Feb-21	EPI_ISL_280874	A/North Dakota/6061/2017			Gruner,W.E.; Fries,A.C.; Garrett,C.M.; Powell,M.L.; Minnich,D.E.; Couch,M.R.; Hanson,J.F.; DeMarcus,L.S.; Smith,J.P.; Edwards,M.A.; Federinko,S.P.; Macias,E.A.; West,C.A.; Poel,J.R.
EPI1075276	HA	United States	2017-Feb-21	EPI_ISL_280875	A/Ohio/6062/2017			Gruner,W.E.; Fries,A.C.; Garrett,C.M.; Powell,M.L.; Minnich,D.E.; Couch,M.R.; Hanson,J.F.; DeMarcus,L.S.; Smith,J.P.; Edwards,M.A.; Federinko,S.P.; Macias,E.A.; West,C.A.; Poel,J.R.
EPI1075277	HA	United States	2017-Feb-11	EPI_ISL_280876	A/Ohio/6063/2017			Gruner,W.E.; Fries,A.C.; Garrett,C.M.; Powell,M.L.; Minnich,D.E.; Couch,M.R.; Hanson,J.F.; DeMarcus,L.S.; Smith,J.P.; Edwards,M.A.; Federinko,S.P.; Macias,E.A.; West,C.A.; Poel,J.R.
EPI1075278	HA	United States	2017-Feb-15	EPI_ISL_280877	A/Oklahoma/6064/2017			Gruner,W.E.; Fries,A.C.; Garrett,C.M.; Powell,M.L.; Minnich,D.E.; Couch,M.R.; Hanson,J.F.; DeMarcus,L.S.; Smith,J.P.; Edwards,M.A.; Federinko,S.P.; Macias,E.A.; West,C.A.; Poel,J.R.
EPI1075279	HA	United States	2017-Feb-21	EPI_ISL_280878	A/South Carolina/6065/2017			Gruner,W.E.; Fries,A.C.; Garrett,C.M.; Powell,M.L.; Minnich,D.E.; Couch,M.R.; Hanson,J.F.; DeMarcus,L.S.; Smith,J.P.; Edwards,M.A.; Federinko,S.P.; Macias,E.A.; West,C.A.; Poel,J.R.
EPI1075280	HA	United States	2017-Feb-17	EPI_ISL_280879	A/Texas/6066/2017			Gruner,W.E.; Fries,A.C.; Garrett,C.M.; Powell,M.L.; Minnich,D.E.; Couch,M.R.; Hanson,J.F.; DeMarcus,L.S.; Smith,J.P.; Edwards,M.A.; Federinko,S.P.; Macias,E.A.; West,C.A.; Poel,J.R.
EPI1075281	HA	United States	2017-Feb-21	EPI_ISL_280880	A/Texas/6067/2017			Gruner,W.E.; Fries,A.C.; Garrett,C.M.; Powell,M.L.; Minnich,D.E.; Couch,M.R.; Hanson,J.F.; DeMarcus,L.S.; Smith,J.P.; Edwards,M.A.; Federinko,S.P.; Macias,E.A.; West,C.A.; Poel,J.R.
EPI1075282	HA	United States	2017-Feb-21	EPI_ISL_280881	A/Utah/6068/2017			Gruner,W.E.; Fries,A.C.; Garrett,C.M.; Powell,M.L.; Minnich,D.E.; Couch,M.R.; Hanson,J.F.; DeMarcus,L.S.; Smith,J.P.; Edwards,M.A.; Federinko,S.P.; Macias,E.A.; West,C.A.; Poel,J.R.
EPI1075286	HA	United States	2017-Feb-14	EPI_ISL_280885	A/Wyoming/6072/2017			Gruner,W.E.; Fries,A.C.; Garrett,C.M.; Powell,M.L.; Minnich,D.E.; Couch,M.R.; Hanson,J.F.; DeMarcus,L.S.; Smith,J.P.; Edwards,M.A.; Federinko,S.P.; Macias,E.A.; West,C.A.; Poel,J.R.
EPI1075388	HA	United States	2017-Feb-03	EPI_ISL_280903	A/New York/5948/2017			Gruner,W.E.; Fries,A.C.; Garrett,C.M.; Powell,M.L.; Minnich,D.E.; Couch,M.R.; Hanson,J.F.; DeMarcus,L.S.; Smith,J.P.; Edwards,M.A.; Federinko,S.P.; Macias,E.A.; West,C.A.; Poel,J.R.
EPI1075389	HA	United States	2017-Feb-07	EPI_ISL_280904	A/New York/5949/2017			Gruner,W.E.; Fries,A.C.; Garrett,C.M.; Powell,M.L.; Minnich,D.E.; Couch,M.R.; Hanson,J.F.; DeMarcus,L.S.; Smith,J.P.; Edwards,M.A.; Federinko,S.P.; Macias,E.A.; West,C.A.; Poel,J.R.
EPI1075390	HA	United States	2017-Feb-08	EPI_ISL_280905	A/North Carolina/5950/2017			Gruner,W.E.; Fries,A.C.; Garrett,C.M.; Powell,M.L.; Minnich,D.E.; Couch,M.R.; Hanson,J.F.; DeMarcus,L.S.; Smith,J.P.; Edwards,M.A.; Federinko,S.P.; Macias,E.A.; West,C.A.; Poel,J.R.
EPI1075392	HA	United States	2017-Feb-06	EPI_ISL_280907	A/North Dakota/5952/2017			Gruner,W.E.; Fries,A.C.; Garrett,C.M.; Powell,M.L.; Minnich,D.E.; Couch,M.R.; Hanson,J.F.; DeMarcus,L.S.; Smith,J.P.; Edwards,M.A.; Federinko,S.P.; Macias,E.A.; West,C.A.; Poel,J.R.
EPI1075393	HA	United States	2017-Feb-08	EPI_ISL_280908	A/Ohio/5953/2017			Gruner,W.E.; Fries,A.C.; Garrett,C.M.; Powell,M.L.; Minnich,D.E.; Couch,M.R.; Hanson,J.F.; DeMarcus,L.S.; Smith,J.P.; Edwards,M.A.; Federinko,S.P.; Macias,E.A.; West,C.A.; Poel,J.R.
EPI1075395	HA	United States	2017-Feb-02	EPI_ISL_280910	A/Oklahoma/5955/2017			Gruner,W.E.; Fries,A.C.; Garrett,C.M.; Powell,M.L.; Minnich,D.E.; Couch,M.R.; Hanson,J.F.; DeMarcus,L.S.; Smith,J.P.; Edwards,M.A.; Federinko,S.P.; Macias,E.A.; West,C.A.; Poel,J.R.
EPI1075396	HA	United States	2017-Feb-06	EPI_ISL_280911	A/Oklahoma/5956/2017			Gruner,W.E.; Fries,A.C.; Garrett,C.M.; Powell,M.L.; Minnich,D.E.; Couch,M.R.; Hanson,J.F.; DeMarcus,L.S.; Smith,J.P.; Edwards,M.A.; Federinko,S.P.; Macias,E.A.; West,C.A.; Poel,J.R.
EPI1075397	HA	United States	2017-Feb-09	EPI_ISL_280912	A/Oklahoma/5957/2017			Gruner,W.E.; Fries,A.C.; Garrett,C.M.; Powell,M.L.; Minnich,D.E.; Couch,M.R.; Hanson,J.F.; DeMarcus,L.S.; Smith,J.P.; Edwards,M.A.; Federinko,S.P.; Macias,E.A.; West,C.A.; Poel,J.R.
EPI1075399	HA	United States	2017-Feb-07	EPI_ISL_280914	A/South Dakota/5959/2017			Gruner,W.E.; Fries,A.C.; Garrett,C.M.; Powell,M.L.; Minnich,D.E.; Couch,M.R.; Hanson,J.F.; DeMarcus,L.S.; Smith,J.P.; Edwards,M.A.; Federinko,S.P.; Macias,E.A.; West,C.A.; Poel,J.R.
EPI1075401	HA	United States	2017-Feb-06	EPI_ISL_280916	A/Texas/5961/2017			Gruner,W.E.; Fries,A.C.; Garrett,C.M.; Powell,M.L.; Minnich,D.E.; Couch,M.R.; Hanson,J.F.; DeMarcus,L.S.; Smith,J.P.; Edwards,M.A.; Federinko,S.P.; Macias,E.A.; West,C.A.; Poel,J.R.
EPI1075402	HA	United States	2017-Feb-02	EPI_ISL_280917	A/Utah/5962/2017			Gruner,W.E.; Fries,A.C.; Garrett,C.M.; Powell,M.L.; Minnich,D.E.; Couch,M.R.; Hanson,J.F.; DeMarcus,L.S.; Smith,J.P.; Edwards,M.A.; Federinko,S.P.; Macias,E.A.; West,C.A.; Poel,J.R.
EPI1075403	HA	United States	2017-Feb-06	EPI_ISL_280918	A/Utah/5963/2017			Gruner,W.E.; Fries,A.C.; Garrett,C.M.; Powell,M.L.; Minnich,D.E.; Couch,M.R.; Hanson,J.F.; DeMarcus,L.S.; Smith,J.P.; Edwards,M.A.; Federinko,S.P.; Macias,E.A.; West,C.A.; Poel,J.R.
EPI1075404	HA	United States	2017-Feb-05	EPI_ISL_280919	A/Virginia/5964/2017			Gruner,W.E.; Fries,A.C.; Garrett,C.M.; Powell,M.L.; Minnich,D.E.; Couch,M.R.; Hanson,J.F.; DeMarcus,L.S.; Smith,J.P.; Edwards,M.A.; Federinko,S.P.; Macias,E.A.; West,C.A.; Poel,J.R.
EPI1075410	HA	United States	2017-Feb-02	EPI_ISL_280925	A/Arizona/5970/2017			Gruner,W.E.; Fries,A.C.; Garrett,C.M.; Powell,M.L.; Minnich,D.E.; Couch,M.R.; Hanson,J.F.; DeMarcus,L.S.; Smith,J.P.; Edwards,M.A.; Federinko,S.P.; Macias,E.A.; West,C.A.; Poel,J.R.
EPI1075411	HA	United States	2017-Feb-14	EPI_ISL_280926	A/Connecticut/5971/2017			Gruner,W.E.; Fries,A.C.; Garrett,C.M.; Powell,M.L.; Minnich,D.E.; Couch,M.R.; Hanson,J.F.; DeMarcus,L.S.; Smith,J.P.; Edwards,M.A.; Federinko,S.P.; Macias,E.A.; West,C.A.; Poel,J.R.
EPI1075412	HA	United States	2017-Feb-15	EPI_ISL_280927	A/Connecticut/5972/2017			Gruner,W.E.; Fries,A.C.; Garrett,C.M.; Powell,M.L.; Minnich,D.E.; Couch,M.R.; Hanson,J.F.; DeMarcus,L.S.; Smith,J.P.; Edwards,M.A.; Federinko,S.P.; Macias,E.A.; West,C.A.; Poel,J.R.
EPI1075413	HA	United States	2017-Feb-14	EPI_ISL_280928	A/Florida/5973/2017			Gruner,W.E.; Fries,A.C.; Garrett,C.M.; Powell,M.L.; Minnich,D.E.; Couch,M.R.; Hanson,J.F.; DeMarcus,L.S.; Smith,J.P.; Edwards,M.A.; Federinko,S.P.; Macias,E.A.; West,C.A.; Poel,J.R.
EPI1075414	HA	United States	2017-Feb-14	EPI_ISL_280929	A/Florida/5974/2017			Gruner,W.E.; Fries,A.C.; Garrett,C.M.; Powell,M.L.; Minnich,D.E.; Couch,M.R.; Hanson,J.F.; DeMarcus,L.S.; Smith,J.P.; Edwards,M.A.; Federinko,S.P.; Macias,E.A.; West,C.A.; Poel,J.R.
EPI1075415	HA	United States	2017-Feb-15	EPI_ISL_280930	A/Florida/5975/2017			Gruner,W.E.; Fries,A.C.; Garrett,C.M.; Powell,M.L.; Minnich,D.E.; Couch,M.R.; Hanson,J.F.; DeMarcus,L.S.; Smith,J.P.; Edwards,M.A.; Federinko,S.P.; Macias,E.A.; West,C.A.; Poel,J.R.
EPI1075417	HA	United States	2017-Feb-02	EPI_ISL_280932	A/Georgia/5977/2017			Gruner,W.E.; Fries,A.C.; Garrett,C.M.; Powell,M.L.; Minnich,D.E.; Couch,M.R.; Hanson,J.F.; DeMarcus,L.S.; Smith,J.P.; Edwards,M.A.; Federinko,S.P.; Macias,E.A.; West,C.A.; Poel,J.R.
EPI1075418	HA	United States	2017-Feb-08	EPI_ISL_280933	A/Georgia/5978/2017			Gruner,W.E.; Fries,A.C.; Garrett,C.M.; Powell,M.L.; Minnich,D.E.; Couch,M.R.; Hanson,J.F.; DeMarcus,L.S.; Smith,J.P.; Edwards,M.A.; Federinko,S.P.; Macias,E.A.; West,C.A.; Poel,J.R.
EPI1075425	HA	United States	2017-Feb-06	EPI_ISL_280940	A/Kansas/5985/2017			Gruner,W.E.; Fries,A.C.; Garrett,C.M.; Powell,M.L.; Minnich,D.E.; Couch,M.R.; Hanson,J.F.; DeMarcus,L.S.; Smith,J.P.; Edwards,M.A.; Federinko,S.P.; Macias,E.A.; West,C.A.; Poel,J.R.
EPI1075426	HA	United States	2017-Feb-07	EPI_ISL_280941	A/Kansas/5986/2017			Gruner,W.E.; Fries,A.C.; Garrett,C.M.; Powell,M.L.; Minnich,D.E.; Couch,M.R.; Hanson,J.F.; DeMarcus,L.S.; Smith,J.P.; Edwards,M.A.; Federinko,S.P.; Macias,E.A.; West,C.A.; Poel,J.R.
EPI1075427	HA	United States	2017-Feb-10	EPI_ISL_280942	A/Kansas/5987/2017			Gruner,W.E.; Fries,A.C.; Garrett,C.M.; Powell,M.L.; Minnich,D.E.; Couch,M.R.; Hanson,J.F.; DeMarcus,L.S.; Smith,J.P.; Edwards,M.A.; Federinko,S.P.; Macias,E.A.; West,C.A.; Poel,J.R.
EPI1075428	HA	United States	2017-Feb-13	EPI_ISL_280943	A/Kansas/5988/2017			Gruner,W.E.; Fries,A.C.; Garrett,C.M.; Powell,M.L.; Minnich,D.E.; Couch,M.R.; Hanson,J.F.; DeMarcus,L.S.; Smith,J.P.; Edwards,M.A.; Federinko,S.P.; Macias,E.A.; West,C.A.; Poel,J.R.
EPI1075430	HA	United States	2017-Feb-06	EPI_ISL_280945	A/Maryland/5990/2017			Gruner,W.E.; Fries,A.C.; Garrett,C.M.; Powell,M.L.; Minnich,D.E.; Couch,M.R.; Hanson,J.F.; DeMarcus,L.S.; Smith,J.P.; Edwards,M.A.; Federinko,S.P.; Macias,E.A.; West,C.A.; Poel,J.R.
EPI1075431	HA	United States	2017-Feb-14	EPI_ISL_280946	A/Maryland/5991/2017			Gruner,W.E.; Fries,A.C.; Garrett,C.M.; Powell,M.L.; Minnich,D.E.; Couch,M.R.; Hanson,J.F.; DeMarcus,L.S.; Smith,J.P.; Edwards,M.A.; Federinko,S.P.; Macias,E.A.; West,C.A.; Poel,J.R.
EPI1075432	HA	United States	2017-Feb-08	EPI_ISL_280947	A/Massachusetts/5992/2017			Gruner,W.E.; Fries,A.C.; Garrett,C.M.; Powell,M.L.; Minnich,D.E.; Couch,M.R.; Hanson,J.F.; DeMarcus,L.S.; Smith,J.P.; Edwards,M.A.; Federinko,S.P.; Macias,E.A.; West,C.A.; Poel,J.R.
EPI1075433	HA	United States	2017-Feb-02	EPI_ISL_280948	A/Nebraska/5993/2017			Gruner,W.E.; Fries,A.C.; Garrett,C.M.; Powell,M.L.; Minnich,D.E.; Couch,M.R.; Hanson,J.F.; DeMarcus,L.S.; Smith,J.P.; Edwards,M.A.; Federinko,S.P.; Macias,E.A.; West,C.A.; Poel,J.R.
EPI1075434	HA	United States	2017-Feb-08	EPI_ISL_280949	A/Nebraska/5994/2017			Gruner,W.E.; Fries,A.C.; Garrett,C.M.; Powell,M.L.; Minnich,D.E.; Couch,M.R.; Hanson,J.F.; DeMarcus,L.S.; Smith,J.P.; Edwards,M.A.; Federinko,S.P.; Macias,E.A.; West,C.A.; Poel,J.R.
EPI1075435	HA	United States	2017-Feb-13	EPI_ISL_280950	A/Nebraska/5995/2017			Gruner,W.E.; Fries,A.C.; Garrett,C.M.; Powell,M.L.; Minnich,D.E.; Couch,M.R.; Hanson,J.F.; DeMarcus,L.S.; Smith,J.P.; Edwards,M.A.; Federinko,S.P.; Macias,E.A.; West,C.A.; Poel,J.R.
EPI1075436	HA	United States	2017-Feb-04	EPI_ISL_280951	A/Nevada/5996/2017			Gruner,W.E.; Fries,A.C.; Garrett,C.M.; Powell,M.L.; Minnich,D.E.; Couch,M.R.; Hanson,J.F.; DeMarcus,L.S.; Smith,J.P.; Edwards,M.A.; Federinko,S.P.; Macias,E.A.; West,C.A.; Poel,J.R.
EPI1075437	HA	United States	2017-Feb-07	EPI_ISL_280952	A/New Jersey/5997/2017			Gruner,W.E.; Fries,A.C.; Garrett,C.M.; Powell,M.L.; Minnich,D.E.; Couch,M.R.; Hanson,J.F.; DeMarcus,L.S.; Smith,J.P.; Edwards,M.A.; Federinko,S.P.; Macias,E.A.; West,C.A.; Poel,J.R.
EPI1075438	HA	United States	2017-Feb-15	EPI_ISL_280953	A/New Jersey/5998/2017			Gruner,W.E.; Fries,A.C.; Garrett,C.M.; Powell,M.L.; Minnich,D.E.; Couch,M.R.; Hanson,J.F.; DeMarcus,L.S.; Smith,J.P.; Edwards,M.A.; Federinko,S.P.; Macias,E.A.; West,C.A.; Poel,J.R.
EPI1075439	HA	United States	2017-Feb-06	EPI_ISL_280954	A/New Mexico/5999/2017			Gruner,W.E.; Fries,A.C.; Garrett,C.M.; Powell,M.L.; Minnich,D.E.; Couch,M.R.; Hanson,J.F.; DeMarcus,L.S.; Smith,J.P.; Edwards,M.A.; Federinko,S.P.; Macias,E.A.; West,C.A.; Poel,J.R.
EPI1075440	HA	United States	2017-Feb-15	EPI_ISL_280955	A/New Mexico/6000/2017			Gruner,W.E.; Fries,A.C.; Garrett,C.M.; Powell,M.L.; Minnich,D.E.; Couch,M.R.; Hanson,J.F.; DeMarcus,L.S.; Smith,J.P.; Edwards,M.A.; Federinko,S.P.; Macias,E.A.; West,C.A.; Poel,J.R.
EPI1075441	HA	United States	2017-Feb-06	EPI_ISL_280956	A/New York/6001/2017			Gruner,W.E.; Fries,A.C.; Garrett,C.M.; Powell,M.L.; Minnich,D.E.; Couch,M.R.; Hanson,J.F.; DeMarcus,L.S.; Smith,J.P.; Edwards,M.A.; Federinko,S.P.; Macias,E.A.; West,C.A.; Poel,J.R.
EPI1075442	HA	United States	2017-Feb-13	EPI_ISL_280957	A/New York/6002/2017			Gruner,W.E.; Fries,A.C.; Garrett,C.M.; Powell,M.L.; Minnich,D.E.; Couch,M.R.; Hanson,J.F.; DeMarcus,L.S.; Smith,J.P.; Edwards,M.A.; Federinko,S.P.; Macias,E.A.; West,C.A.; Poel,J.R.
EPI1075443	HA	United States	2017-Feb-08	EPI_ISL_280958	A/New York/6003/2017			Gruner,W.E.; Fries,A.C.; Garrett,C.M.; Powell,M.L.; Minnich,D.E.; Couch,M.R.; Hanson,J.F.; DeMarcus,L.S.; Smith,J.P.; Edwards,M.A.; Federinko,S.P.; Macias,E.A.; West,C.A.; Poel,J.R.
EPI1075444	HA	United States	2017-Feb-13	EPI_ISL_280959	A/New York/6004/2017			Gruner,W.E.; Fries,A.C.; Garrett,C.M.; Powell,M.L.; Minnich,D.E.; Couch,M.R.; Hanson,J.F.; DeMarcus,L.S.; Smith,J.P.; Edwards,M.A.; Federinko,S.P.; Macias,E.A.; West,C.A.; Poel,J.R.
EPI1075445	HA	United States	2017-Feb-14	EPI_ISL_280960	A/New York/6005/2017			Gruner,W.E.; Fries,A.C.; Garrett,C.M.; Powell,M.L.; Minnich,D.E.; Couch,M.R.; Hanson,J.F.; DeMarcus,L.S.; Smith,J.P.; Edwards,M.A.; Federinko,S.P.; Macias,E.A.; West,C.A.; Poel,J.R.
EPI1075447	HA	United States	2017-Feb-07	EPI_ISL_280962	A/North Dakota/6007/2017			Gruner,W.E.; Fries,A.C.; Garrett,C.M.; Powell,M.L.; Minnich,D.E.; Couch,M.R.; Hanson,J.F.; DeMarcus,L.S.; Smith,J.P.; Edwards,M.A.; Federinko,S.P.; Macias,E.A.; West,C.A.; Poel,J.R.
EPI1075448	HA	United States	2017-Feb-02	EPI_ISL_280963	A/Oklahoma/6008/2017			Gruner,W.E.; Fries,A.C.; Garrett,C.M.; Powell,M.L.; Minnich,D.E.; Couch,M.R.; Hanson,J.F.; DeMarcus,L.S.; Smith,J.P.; Edwards,M.A.; Federinko,S.P.; Macias,E.A.; West,C.A.; Poel,J.R.
EPI1075450	HA	United States	2017-Feb-06	EPI_ISL_280965	A/Oklahoma/6010/2017			Gruner,W.E.; Fries,A.C.; Garrett,C.M.; Powell,M.L.; Minnich,D.E.; Couch,M.R.; Hanson,J.F.; DeMarcus,L.S.; Smith,J.P.; Edwards,M.A.; Federinko,S.P.; Macias,E.A.; West,C.A.; Poel,J.R.
EPI1075451	HA	United States	2017-Feb-10	EPI_ISL_280966	A/Oklahoma/6011/2017			Gruner,W.E.; Fries,A.C.; Garrett,C.M.; Powell,M.L.; Minnich,D.E.; Couch,M.R.; Hanson,J.F.; DeMarcus,L.S.; Smith,J.P.; Edwards,M.A.; Federinko,S.P.; Macias,E.A.; West,C.A.; Poel,J.R.
EPI1075452	HA	United States	2017-Feb-13	EPI_ISL_280967	A/Oklahoma/6012/2017			Gruner,W.E.; Fries,A.C.; Garrett,C.M.; Powell,M.L.; Minnich,D.E.; Couch,M.R.; Hanson,J.F.; DeMarcus,L.S.; Smith,J.P.; Edwards,M.A.; Federinko,S.P.; Macias,E.A.; West,C.A.; Poel,J.R.
EPI1075453	HA	United States	2017-Feb-14	EPI_ISL_280968	A/Oklahoma/6013/2017			Gruner,W.E.; Fries,A.C.; Garrett,C.M.; Powell,M.L.; Minnich,D.E.; Couch,M.R.; Hanson,J.F.; DeMarcus,L.S.; Smith,J.P.; Edwards,M.A.; Federinko,S.P.; Macias,E.A.; West,C.A.; Poel,J.R.
EPI1075454	HA	United States	2017-Feb-14	EPI_ISL_280969	A/South Carolina/6014/2017			Gruner,W.E.; Fries,A.C.; Garrett,C.M.; Powell,M.L.; Minnich,D.E.; Couch,M.R.; Hanson,J.F.; DeMarcus,L.S.; Smith,J.P.; Edwards,M.A.; Federinko,S.P.; Macias,E.A.; West,C.A.; Poel,J.R.
EPI1075455	HA	United States	2017-Feb-08	EPI_ISL_280970	A/South Carolina/6015/2017			Gruner,W.E.; Fries,A.C.; Garrett,C.M.; Powell,M.L.; Minnich,D.E.; Couch,M.R.; Hanson,J.F.; DeMarcus,L.S.; Smith,J.P.; Edwards,M.A.; Federinko,S.P.; Macias,E.A.; West,C.A.; Poel,J.R.
EPI1075456	HA	United States	2017-Feb-02	EPI_ISL_280971	A/South Dakota/6016/2017			Gruner,W.E.; Fries,A.C.; Garrett,C.M.; Powell,M.L.; Minnich,D.E.; Couch,M.R.; Hanson,J.F.; DeMarcus,L.S.; Smith,J.P.; Edwards,M.A.; Federinko,S.P.; Macias,E.A.; West,C.A.; Poel,J.R.
EPI1075457	HA	United States	2017-Feb-13	EPI_ISL_280972	A/South Dakota/6017/2017			Gruner,W.E.; Fries,A.C.; Garrett,C.M.; Powell,M.L.; Minnich,D.E.; Couch,M.R.; Hanson,J.F.; DeMarcus,L.S.; Smith,J.P.; Edwards,M.A.; Federinko,S.P.; Macias,E.A.; West,C.A.; Poel,J.R.
EPI1075460	HA	United States	2017-Feb-02	EPI_ISL_280975	A/Georgia/5930/2017			Gruner,W.E.; Fries,A.C.; Garrett,C.M.; Powell,M.L.; Minnich,D.E.; Couch,M.R.; Hanson,J.F.; DeMarcus,L.S.; Smith,J.P.; Edwards,M.A.; Federinko,S.P.; Macias,E.A.; West,C.A.; Poel,J.R.
EPI1075461	HA	United States	2017-Feb-07	EPI_ISL_280976	A/Georgia/5931/2017			Gruner,W.E.; Fries,A.C.; Garrett,C.M.; Powell,M.L.; Minnich,D.E.; Couch,M.R.; Hanson,J.F.; DeMarcus,L.S.; Smith,J.P.; Edwards,M.A.; Federinko,S.P.; Macias,E.A.; West,C.A.; Poel,J.R.
EPI1075471	HA	United States	2017-Feb-09	EPI_ISL_280986	A/Kansas/5941/2017			Gruner,W.E.; Fries,A.C.; Garrett,C.M.; Powell,M.L.; Minnich,D.E.; Couch,M.R.; Hanson,J.F.; DeMarcus,L.S.; Smith,J.P.; Edwards,M.A.; Federinko,S.P.; Macias,E.A.; West,C.A.; Poel,J.R.
EPI1075472	HA	United States	2017-Feb-03	EPI_ISL_280987	A/Kentucky/5942/2017			Gruner,W.E.; Fries,A.C.; Garrett,C.M.; Powell,M.L.; Minnich,D.E.; Couch,M.R.; Hanson,J.F.; DeMarcus,L.S.; Smith,J.P.; Edwards,M.A.; Federinko,S.P.; Macias,E.A.; West,C.A.; Poel,J.R.
EPI1075474	HA	United States	2017-Feb-08	EPI_ISL_280989	A/Maryland/5944/2017			Gruner,W.E.; Fries,A.C.; Garrett,C.M.; Powell,M.L.; Minnich,D.E.; Couch,M.R.; Hanson,J.F.; DeMarcus,L.S.; Smith,J.P.; Edwards,M.A.; Federinko,S.P.; Macias,E.A.; West,C.A.; Poel,J.R.
EPI1075475	HA	United States	2017-Feb-02	EPI_ISL_280990	A/Montana/5945/2017			Gruner,W.E.; Fries,A.C.; Garrett,C.M.; Powell,M.L.; Minnich,D.E.; Couch,M.R.; Hanson,J.F.; DeMarcus,L.S.; Smith,J.P.; Edwards,M.A.; Federinko,S.P.; Macias,E.A.; West,C.A.; Poel,J.R.
EPI1075477	HA	United States	2017-Feb-03	EPI_ISL_280992	A/Nebraska/5947/2017			Gruner,W.E.; Fries,A.C.; Garrett,C.M.; Powell,M.L.; Minnich,D.E.; Couch,M.R.; Hanson,J.F.; DeMarcus,L.S.; Smith,J.P.; Edwards,M.A.; Federinko,S.P.; Macias,E.A.; West,C.A.; Poel,J.R.
EPI1075498	HA	United States	2017-Feb-02	EPI_ISL_281013	A/Kansas/5888/2017			Gruner,W.E.; Fries,A.C.; Garrett,C.M.; Powell,M.L.; Minnich,D.E.; Couch,M.R.; Hanson,J.F.; DeMarcus,L.S.; Smith,J.P.; Edwards,M.A.; Federinko,S.P.; Macias,E.A.; West,C.A.; Poel,J.R.
EPI1075511	HA	United States	2017-Feb-02	EPI_ISL_281026	A/North Carolina/5901/2017			Gruner,W.E.; Fries,A.C.; Garrett,C.M.; Powell,M.L.; Minnich,D.E.; Couch,M.R.; Hanson,J.F.; DeMarcus,L.S.; Smith,J.P.; Edwards,M.A.; Federinko,S.P.; Macias,E.A.; West,C.A.; Poel,J.R.
EPI1075533	HA	United States	2017-Feb-09	EPI_ISL_281048	A/Alabama/5923/2017			Gruner,W.E.; Fries,A.C.; Garrett,C.M.; Powell,M.L.; Minnich,D.E.; Couch,M.R.; Hanson,J.F.; DeMarcus,L.S.; Smith,J.P.; Edwards,M.A.; Federinko,S.P.; Macias,E.A.; West,C.A.; Poel,J.R.
EPI1075536	HA	United States	2017-Feb-06	EPI_ISL_281051	A/Colorado/5926/2017			Gruner,W.E.; Fries,A.C.; Garrett,C.M.; Powell,M.L.; Minnich,D.E.; Couch,M.R.; Hanson,J.F.; DeMarcus,L.S.; Smith,J.P.; Edwards,M.A.; Federinko,S.P.; Macias,E.A.; West,C.A.; Poel,J.R.
EPI1075537	HA	United States	2017-Feb-08	EPI_ISL_281052	A/Connecticut/5927/2017			Gruner,W.E.; Fries,A.C.; Garrett,C.M.; Powell,M.L.; Minnich,D.E.; Couch,M.R.; Hanson,J.F.; DeMarcus,L.S.; Smith,J.P.; Edwards,M.A.; Federinko,S.P.; Macias,E.A.; West,C.A.; Poel,J.R.
EPI1077160	HA	Canada	2017-Sep-01	EPI_ISL_281396	A/Alberta/RV2280/2017	Provincial Laboratory of Public Health for Southern Alberta	Public Health Agency of Canada (PHAC)	Bastien, N.; Grenkow, D.; Hart, L.; Normand, S.; Powell, A.; Li, Y.
EPI1077162	HA	Canada	2017-Sep-01	EPI_ISL_281397	A/Alberta/RV2281/2017	Provincial Laboratory of Public Health for Southern Alberta	Public Health Agency of Canada (PHAC)	Bastien, N.; Grenkow, D.; Hart, L.; Normand, S.; Powell, A.; Li, Y.
EPI1077165	HA	Canada	2017-Aug-29	EPI_ISL_281399	A/Alberta/RV2283/2017	Provincial Laboratory of Public Health for Southern Alberta	Public Health Agency of Canada (PHAC)	Bastien, N.; Grenkow, D.; Hart, L.; Normand, S.; Powell, A.; Li, Y.
EPI1077166	HA	Canada	2017-Aug-27	EPI_ISL_281400	A/Alberta/RV2284/2017	Provincial Laboratory of Public Health for Southern Alberta	Public Health Agency of Canada (PHAC)	Bastien, N.; Grenkow, D.; Hart, L.; Normand, S.; Powell, A.; Li, Y.
EPI1077464	HA	United States	2017-Mar-19	EPI_ISL_281481	A/Arkansas/18/2017	Arkansas Department of Health	Centers for Disease Control and Prevention
EPI1077472	HA	United States	2017-Jul-23	EPI_ISL_281482	A/Connecticut/26/2017	Connecticut Department. of Public Health	Centers for Disease Control and Prevention
EPI1077480	HA	United States	2017-Aug-04	EPI_ISL_281483	A/Florida/52/2017	Florida Department of Health-Jacksonville	Centers for Disease Control and Prevention
EPI1077488	HA	United States	2017-Aug-08	EPI_ISL_281484	A/Pennsylvania/257/2017	Pennsylvania Department of Health	Centers for Disease Control and Prevention
EPI1077496	HA	United States	2017-Jun-05	EPI_ISL_281485	A/Alaska/28/2017	Alaska State Virology Lab	Centers for Disease Control and Prevention
EPI1077504	HA	United States	2017-Jun-18	EPI_ISL_281486	A/Alaska/30/2017	Alaska State Virology Lab	Centers for Disease Control and Prevention
EPI1077512	HA	United States	2017-Jun-26	EPI_ISL_281487	A/Alaska/31/2017	Alaska State Virology Lab	Centers for Disease Control and Prevention
EPI1077520	HA	United States	2017-Jul-09	EPI_ISL_281488	A/Alaska/36/2017	Alaska State Virology Lab	Centers for Disease Control and Prevention
EPI1077528	HA	United States	2017-Jul-29	EPI_ISL_281489	A/Alaska/44/2017	Alaska State Virology Lab	Centers for Disease Control and Prevention
EPI1077536	HA	United States	2017-Jul-16	EPI_ISL_281490	A/Idaho/26/2017	State of Idaho Bureau of Laboratories	Centers for Disease Control and Prevention
EPI1077544	HA	United States	2017-Aug-27	EPI_ISL_281491	A/Idaho/27/2017	State of Idaho Bureau of Laboratories	Centers for Disease Control and Prevention
EPI1077552	HA	United States	2017-Aug-02	EPI_ISL_281492	A/New York/33/2017	New York State Department of Health	Centers for Disease Control and Prevention
EPI1077560	HA	United States	2017-Aug-19	EPI_ISL_281493	A/Florida/60/2017	Florida Department of Health-Tampa	Centers for Disease Control and Prevention
EPI1077568	HA	United States	2017-Aug-22	EPI_ISL_281494	A/Wisconsin/323/2017	Wisconsin State Laboratory of Hygiene	Centers for Disease Control and Prevention
EPI1077576	HA	United States	2017-Aug-20	EPI_ISL_281495	A/Wisconsin/322/2017	Wisconsin State Laboratory of Hygiene	Centers for Disease Control and Prevention
EPI1077584	HA	United States	2017-Aug-20	EPI_ISL_281496	A/Washington/295/2017	Washington State Public Health Laboratory	Centers for Disease Control and Prevention
EPI1077592	HA	United States	2017-Sep-02	EPI_ISL_281497	A/New Hampshire/21/2017	New Hampshire Public Health Laboratories	Centers for Disease Control and Prevention
EPI1077600	HA	United States	2017-Sep-01	EPI_ISL_281498	A/Montana/15/2017	Montana Laboratory Services Bureau	Centers for Disease Control and Prevention
EPI1077608	HA	United States	2017-Aug-28	EPI_ISL_281499	A/Maryland/41/2017	Maryland Department of Health and Mental Hygiene	Centers for Disease Control and Prevention
EPI1077616	HA	United States	2017-Sep-06	EPI_ISL_281500	A/Delaware/29/2017	Delaware Public Health Lab	Centers for Disease Control and Prevention
EPI1077624	HA	United States	2017-Aug-30	EPI_ISL_281501	A/Alaska/55/2017	Alaska State Virology Lab	Centers for Disease Control and Prevention
EPI1077632	HA	United States	2017-Sep-01	EPI_ISL_281502	A/Alaska/57/2017	Alaska State Virology Lab	Centers for Disease Control and Prevention
EPI1077640	HA	United States	2017-Aug-31	EPI_ISL_281503	A/Alaska/56/2017	Alaska State Virology Lab	Centers for Disease Control and Prevention
EPI1077648	HA	United States	2017-Aug-28	EPI_ISL_281504	A/Alaska/54/2017	Alaska State Virology Lab	Centers for Disease Control and Prevention
EPI1077656	HA	United States	2017-Aug-31	EPI_ISL_281505	A/Arkansas/21/2017	Arkansas Department of Health	Centers for Disease Control and Prevention
EPI1077664	HA	United States	2017-Aug-23	EPI_ISL_281506	A/California/72/2017	California Department of Health Services	Centers for Disease Control and Prevention
EPI1077672	HA	United States	2017-Aug-17	EPI_ISL_281507	A/California/71/2017	California Department of Health Services	Centers for Disease Control and Prevention
EPI1077680	HA	United States	2017-Sep-05	EPI_ISL_281508	A/Ohio/39/2017	Ohio Department of Health Laboratories	Centers for Disease Control and Prevention
EPI1077688	HA	United States	2017-Sep-06	EPI_ISL_281509	A/Ohio/40/2017	Ohio Department of Health Laboratories	Centers for Disease Control and Prevention
EPI1077696	HA	United States	2017-Aug-16	EPI_ISL_281510	A/Arizona/49/2017	Arizona Department of Health Services	Centers for Disease Control and Prevention
EPI1077704	HA	United States	2017-Aug-22	EPI_ISL_281511	A/Arizona/50/2017	Arizona Department of Health Services	Centers for Disease Control and Prevention
EPI1077712	HA	United States	2017-Sep-03	EPI_ISL_281512	A/Vermont/13/2017	Vermont Department of Health Laboratory	Centers for Disease Control and Prevention
EPI1077720	HA	United States	2017-Sep-05	EPI_ISL_281513	A/Vermont/14/2017	Vermont Department of Health Laboratory	Centers for Disease Control and Prevention
EPI1077728	HA	United States	2017-Aug-30	EPI_ISL_281514	A/Michigan/283/2017	Michigan Department of Community Health	Centers for Disease Control and Prevention
EPI1077736	HA	United States	2017-Aug-29	EPI_ISL_281515	A/Michigan/282/2017	Michigan Department of Community Health	Centers for Disease Control and Prevention
EPI1077744	HA	United States	2017-Sep-07	EPI_ISL_281516	A/Nebraska/09/2017	Nebraska Public Health Lab	Centers for Disease Control and Prevention
EPI1077752	HA	United States	2017-Sep-08	EPI_ISL_281517	A/Texas/284/2017	Houston Department of Health and Human Services	Centers for Disease Control and Prevention
EPI1077760	HA	United States	2017-Sep-08	EPI_ISL_281518	A/Texas/285/2017	Houston Department of Health and Human Services	Centers for Disease Control and Prevention
EPI1077903	HA	United States	2017-Aug-30	EPI_ISL_281536	A/Virginia/30/2017	University of Virginia, Medical Labs/Microbiology	Centers for Disease Control and Prevention
EPI1079112	HA	United States	2017-Mar-18	EPI_ISL_281686	A/Texas/71/2017	San Antonio Metropolitan Health	Centers for Disease Control and Prevention
EPI1079120	HA	United States	2017-Sep-06	EPI_ISL_281687	A/Colorado/15/2017	Colorado Department of Health Lab	Centers for Disease Control and Prevention
EPI1079152	HA	United States	2017-Sep-03	EPI_ISL_281691	A/Mississippi/21/2017	Mississippi Public Health Laboratory	Centers for Disease Control and Prevention
EPI1079160	HA	United States	2017-Sep-06	EPI_ISL_281692	A/Florida/63/2017	Florida Department of Health-Tampa	Centers for Disease Control and Prevention
EPI1079168	HA	United States	2017-Sep-06	EPI_ISL_281693	A/Florida/64/2017	Florida Department of Health-Tampa	Centers for Disease Control and Prevention
EPI1079176	HA	United States	2017-Sep-03	EPI_ISL_281694	A/Mississippi/20/2017	Mississippi Public Health Laboratory	Centers for Disease Control and Prevention
EPI1079184	HA	United States	2017-Jun-30	EPI_ISL_281695	A/Alaska/33/2017	Alaska State Virology Lab	Centers for Disease Control and Prevention
EPI1079192	HA	United States	2017-Jul-25	EPI_ISL_281696	A/Hawaii/37/2017	State of Hawaii Department of Health	Centers for Disease Control and Prevention
EPI1079200	HA	United States	2017-Sep-05	EPI_ISL_281697	A/Wisconsin/324/2017	Wisconsin State Laboratory of Hygiene	Centers for Disease Control and Prevention
EPI1079208	HA	United States	2017-Sep-07	EPI_ISL_281698	A/Wisconsin/326/2017	Wisconsin State Laboratory of Hygiene	Centers for Disease Control and Prevention
EPI1079216	HA	United States	2017-Aug-03	EPI_ISL_281699	A/Alaska/47/2017	Alaska State Virology Lab	Centers for Disease Control and Prevention
EPI1079224	HA	United States	2017-Jul-07	EPI_ISL_281700	A/Alaska/35/2017	Alaska State Virology Lab	Centers for Disease Control and Prevention
EPI1079232	HA	United States	2017-Aug-17	EPI_ISL_281701	A/Pennsylvania/259/2017	Pennsylvania Department of Health	Centers for Disease Control and Prevention
EPI1079240	HA	United States	2017-Sep-16	EPI_ISL_281702	A/Michigan/288/2017	Michigan Department of Community Health	Centers for Disease Control and Prevention
EPI1079248	HA	United States	2017-Aug-01	EPI_ISL_281703	A/California/76/2017	California Department of Health Services	Centers for Disease Control and Prevention
EPI1079256	HA	United States	2017-Jul-30	EPI_ISL_281704	A/California/75/2017	California Department of Health Services	Centers for Disease Control and Prevention
EPI1079264	HA	United States	2017-Aug-02	EPI_ISL_281705	A/California/77/2017	California Department of Health Services	Centers for Disease Control and Prevention
EPI1079280	HA	United States	2017-Aug-10	EPI_ISL_281707	A/Connecticut/28/2017	Connecticut Department. of Public Health	Centers for Disease Control and Prevention
EPI1079296	HA	United States	2017-Aug-21	EPI_ISL_281709	A/Louisiana/50/2017	Louisiana Department of Health and Hospitals	Centers for Disease Control and Prevention
EPI1079304	HA	United States	2017-Aug-21	EPI_ISL_281710	A/Louisiana/49/2017	Louisiana Department of Health and Hospitals	Centers for Disease Control and Prevention
EPI1079312	HA	United States	2017-Aug-15	EPI_ISL_281711	A/Michigan/278/2017	Michigan Department of Community Health	Centers for Disease Control and Prevention
EPI1079320	HA	United States	2017-Aug-07	EPI_ISL_281712	A/Colorado/12/2017	Colorado Department of Health Lab	Centers for Disease Control and Prevention
EPI1079328	HA	United States	2017-Aug-12	EPI_ISL_281713	A/Colorado/13/2017	Colorado Department of Health Lab	Centers for Disease Control and Prevention
EPI1079336	HA	United States	2017-Aug-24	EPI_ISL_281714	A/Iowa/26/2017	Iowa State Hygienic Laboratory	Centers for Disease Control and Prevention
EPI1079344	HA	United States	2017-Sep-02	EPI_ISL_281715	A/Iowa/27/2017	Iowa State Hygienic Laboratory	Centers for Disease Control and Prevention
EPI1079352	HA	United States	2017-Aug-13	EPI_ISL_281716	A/Hawaii/44/2017	State of Hawaii Department of Health	Centers for Disease Control and Prevention
EPI1079360	HA	United States	2017-Aug-22	EPI_ISL_281717	A/Hawaii/45/2017	State of Hawaii Department of Health	Centers for Disease Control and Prevention
EPI1079368	HA	United States	2017-Sep-16	EPI_ISL_281718	A/Washington/297/2017	Washington State Public Health Laboratory	Centers for Disease Control and Prevention
EPI1079376	HA	United States	2017-Sep-11	EPI_ISL_281719	A/Michigan/285/2017	Michigan Department of Community Health	Centers for Disease Control and Prevention
EPI1079384	HA	United States	2017-Sep-11	EPI_ISL_281720	A/Michigan/286/2017	Michigan Department of Community Health	Centers for Disease Control and Prevention
EPI1079392	HA	United States	2017-Aug-30	EPI_ISL_281721	A/Connecticut/29/2017	Connecticut Department. of Public Health	Centers for Disease Control and Prevention
EPI1079468	HA	United States	2017-Aug-05	EPI_ISL_281731	A/California/78/2017	California Department of Health Services	Centers for Disease Control and Prevention
EPI1079500	HA	United States	2017-Sep-01	EPI_ISL_281735	A/Colorado/14/2017	Colorado Department of Health Lab	Centers for Disease Control and Prevention
EPI1079508	HA	United States	2017-Sep-12	EPI_ISL_281736	A/Michigan/287/2017	Michigan Department of Community Health	Centers for Disease Control and Prevention
EPI1079516	HA	United States	2017-Sep-09	EPI_ISL_281737	A/Connecticut/30/2017	Connecticut Department. of Public Health	Centers for Disease Control and Prevention
EPI1127584	HA	United States	2017-Feb-06	EPI_ISL_289189	A/Pennsylvania/155/2017	Children's Hospital of Pittsburgh UPMC	Centers for Disease Control and Prevention
EPI1127592	HA	United States	2017-Feb-14	EPI_ISL_289190	A/Pennsylvania/191/2017	Children's Hospital of Pittsburgh UPMC	Centers for Disease Control and Prevention
EPI1127664	HA	United States	2017-Feb-03	EPI_ISL_289199	A/Pennsylvania/151/2017	Children's Hospital of Pittsburgh UPMC	Centers for Disease Control and Prevention
EPI1127672	HA	United States	2017-Feb-06	EPI_ISL_289200	A/Pennsylvania/157/2017	Children's Hospital of Pittsburgh UPMC	Centers for Disease Control and Prevention
EPI1127680	HA	United States	2017-Feb-08	EPI_ISL_289201	A/Pennsylvania/165/2017	Children's Hospital of Pittsburgh UPMC	Centers for Disease Control and Prevention
EPI1127688	HA	United States	2017-Feb-08	EPI_ISL_289202	A/Pennsylvania/166/2017	Children's Hospital of Pittsburgh UPMC	Centers for Disease Control and Prevention
EPI1127696	HA	United States	2017-Feb-08	EPI_ISL_289203	A/Pennsylvania/167/2017	Children's Hospital of Pittsburgh UPMC	Centers for Disease Control and Prevention
EPI1127704	HA	United States	2017-Feb-14	EPI_ISL_289204	A/Pennsylvania/192/2017	Children's Hospital of Pittsburgh UPMC	Centers for Disease Control and Prevention
EPI1127712	HA	United States	2017-Mar-24	EPI_ISL_289205	A/Pennsylvania/251/2017	Children's Hospital of Pittsburgh UPMC	Centers for Disease Control and Prevention
EPI1127776	HA	United States	2017-Feb-11	EPI_ISL_289213	A/Pennsylvania/181/2017	Children's Hospital of Pittsburgh UPMC	Centers for Disease Control and Prevention
EPI1127784	HA	United States	2017-Feb-11	EPI_ISL_289214	A/Pennsylvania/182/2017	Children's Hospital of Pittsburgh UPMC	Centers for Disease Control and Prevention
EPI1127792	HA	United States	2017-Feb-24	EPI_ISL_289215	A/Pennsylvania/214/2017	Children's Hospital of Pittsburgh UPMC	Centers for Disease Control and Prevention
EPI1127800	HA	United States	2017-Mar-11	EPI_ISL_289216	A/Pennsylvania/232/2017	Children's Hospital of Pittsburgh UPMC	Centers for Disease Control and Prevention
EPI1127808	HA	United States	2017-Mar-18	EPI_ISL_289217	A/Pennsylvania/240/2017	Children's Hospital of Pittsburgh UPMC	Centers for Disease Control and Prevention
EPI1127840	HA	United States	2017-Feb-03	EPI_ISL_289221	A/Pennsylvania/152/2017	Children's Hospital of Pittsburgh UPMC	Centers for Disease Control and Prevention
EPI1127848	HA	United States	2017-Feb-08	EPI_ISL_289222	A/Pennsylvania/168/2017	Children's Hospital of Pittsburgh UPMC	Centers for Disease Control and Prevention
EPI1127856	HA	United States	2017-Feb-10	EPI_ISL_289223	A/Pennsylvania/180/2017	Children's Hospital of Pittsburgh UPMC	Centers for Disease Control and Prevention
EPI1127864	HA	United States	2017-Mar-09	EPI_ISL_289224	A/Pennsylvania/231/2017	Children's Hospital of Pittsburgh UPMC	Centers for Disease Control and Prevention
EPI1127872	HA	United States	2017-Feb-23	EPI_ISL_289225	A/Pennsylvania/209/2017	Children's Hospital of Pittsburgh UPMC	Centers for Disease Control and Prevention
EPI1127912	HA	United States	2017-Feb-23	EPI_ISL_289230	A/Pennsylvania/210/2017	Children's Hospital of Pittsburgh UPMC	Centers for Disease Control and Prevention
EPI1127920	HA	United States	2017-Feb-24	EPI_ISL_289231	A/Pennsylvania/215/2017	Children's Hospital of Pittsburgh UPMC	Centers for Disease Control and Prevention
EPI1127928	HA	United States	2017-Feb-24	EPI_ISL_289232	A/Pennsylvania/216/2017	Children's Hospital of Pittsburgh UPMC	Centers for Disease Control and Prevention
EPI1127936	HA	United States	2017-Mar-13	EPI_ISL_289233	A/Pennsylvania/234/2017	Children's Hospital of Pittsburgh UPMC	Centers for Disease Control and Prevention
EPI1127944	HA	United States	2017-Feb-23	EPI_ISL_289234	A/Pennsylvania/211/2017	Children's Hospital of Pittsburgh UPMC	Centers for Disease Control and Prevention
EPI1127952	HA	United States	2017-Feb-28	EPI_ISL_289235	A/Pennsylvania/219/2017	Children's Hospital of Pittsburgh UPMC	Centers for Disease Control and Prevention
EPI1127960	HA	United States	2017-Mar-08	EPI_ISL_289236	A/Pennsylvania/229/2017	Children's Hospital of Pittsburgh UPMC	Centers for Disease Control and Prevention
EPI1127968	HA	United States	2017-Mar-21	EPI_ISL_289237	A/Pennsylvania/245/2017	Children's Hospital of Pittsburgh UPMC	Centers for Disease Control and Prevention
EPI1127976	HA	United States	2017-Mar-27	EPI_ISL_289238	A/Pennsylvania/252/2017	Children's Hospital of Pittsburgh UPMC	Centers for Disease Control and Prevention
EPI1127984	HA	United States	2017-Mar-29	EPI_ISL_289239	A/Pennsylvania/255/2017	Children's Hospital of Pittsburgh UPMC	Centers for Disease Control and Prevention
EPI1128054	HA	United States	2017-Feb-08	EPI_ISL_289248	A/Pennsylvania/169/2017	Children's Hospital of Pittsburgh UPMC	Centers for Disease Control and Prevention
EPI1128062	HA	United States	2017-Feb-13	EPI_ISL_289249	A/Pennsylvania/186/2017	Children's Hospital of Pittsburgh UPMC	Centers for Disease Control and Prevention
EPI1128084	HA	United States	2017-Feb-21	EPI_ISL_289252	A/Pennsylvania/207/2017	Children's Hospital of Pittsburgh UPMC	Centers for Disease Control and Prevention
EPI1128101	HA	United States	2017-Feb-28	EPI_ISL_289254	A/Pennsylvania/220/2017	Children's Hospital of Pittsburgh UPMC	Centers for Disease Control and Prevention
EPI1128109	HA	United States	2017-Mar-07	EPI_ISL_289255	A/Pennsylvania/227/2017	Children's Hospital of Pittsburgh UPMC	Centers for Disease Control and Prevention
EPI1128125	HA	United States	2017-Mar-15	EPI_ISL_289257	A/Pennsylvania/237/2017	Children's Hospital of Pittsburgh UPMC	Centers for Disease Control and Prevention
EPI1128133	HA	United States	2017-Mar-21	EPI_ISL_289258	A/Pennsylvania/246/2017	Children's Hospital of Pittsburgh UPMC	Centers for Disease Control and Prevention
EPI1128156	HA	United States	2017-Mar-28	EPI_ISL_289261	A/Pennsylvania/254/2017	Children's Hospital of Pittsburgh UPMC	Centers for Disease Control and Prevention
EPI1128276	HA	United States	2017-Feb-08	EPI_ISL_289277	A/Pennsylvania/170/2017	Children's Hospital of Pittsburgh UPMC	Centers for Disease Control and Prevention
EPI1128284	HA	United States	2017-Feb-14	EPI_ISL_289278	A/Pennsylvania/193/2017	Children's Hospital of Pittsburgh UPMC	Centers for Disease Control and Prevention
EPI1128300	HA	United States	2017-Feb-21	EPI_ISL_289280	A/Pennsylvania/208/2017	Children's Hospital of Pittsburgh UPMC	Centers for Disease Control and Prevention
EPI1128309	HA	United States	2017-Feb-28	EPI_ISL_289281	A/Pennsylvania/221/2017	Children's Hospital of Pittsburgh UPMC	Centers for Disease Control and Prevention
EPI1128325	HA	United States	2017-Mar-12	EPI_ISL_289283	A/Pennsylvania/233/2017	Children's Hospital of Pittsburgh UPMC	Centers for Disease Control and Prevention
EPI1128333	HA	United States	2017-Mar-20	EPI_ISL_289284	A/Pennsylvania/243/2017	Children's Hospital of Pittsburgh UPMC	Centers for Disease Control and Prevention
EPI1128350	HA	United States	2017-Mar-27	EPI_ISL_289286	A/Pennsylvania/253/2017	Children's Hospital of Pittsburgh UPMC	Centers for Disease Control and Prevention
EPI1128456	HA	United States	2017-Feb-10	EPI_ISL_289300	A/Pennsylvania/174/2017	Children's Hospital of Pittsburgh UPMC	Centers for Disease Control and Prevention
EPI1128464	HA	United States	2017-Feb-13	EPI_ISL_289301	A/Pennsylvania/183/2017	Children's Hospital of Pittsburgh UPMC	Centers for Disease Control and Prevention
EPI1128472	HA	United States	2017-Feb-17	EPI_ISL_289302	A/Pennsylvania/200/2017	Children's Hospital of Pittsburgh UPMC	Centers for Disease Control and Prevention
EPI1128480	HA	United States	2017-Feb-17	EPI_ISL_289303	A/Pennsylvania/201/2017	Children's Hospital of Pittsburgh UPMC	Centers for Disease Control and Prevention
EPI1128488	HA	United States	2017-Feb-18	EPI_ISL_289304	A/Pennsylvania/205/2017	Children's Hospital of Pittsburgh UPMC	Centers for Disease Control and Prevention
EPI1128496	HA	United States	2017-Feb-24	EPI_ISL_289305	A/Pennsylvania/212/2017	Children's Hospital of Pittsburgh UPMC	Centers for Disease Control and Prevention
EPI1128671	HA	United States	2017-Feb-13	EPI_ISL_289327	A/Pennsylvania/184/2017	Children's Hospital of Pittsburgh UPMC	Centers for Disease Control and Prevention
EPI1128679	HA	United States	2017-Feb-14	EPI_ISL_289328	A/Pennsylvania/187/2017	Children's Hospital of Pittsburgh UPMC	Centers for Disease Control and Prevention
EPI1128687	HA	United States	2017-Feb-16	EPI_ISL_289329	A/Pennsylvania/196/2017	Children's Hospital of Pittsburgh UPMC	Centers for Disease Control and Prevention
EPI1128695	HA	United States	2017-Mar-23	EPI_ISL_289330	A/Pennsylvania/247/2017	Children's Hospital of Pittsburgh UPMC	Centers for Disease Control and Prevention
EPI1128703	HA	United States	2017-Mar-23	EPI_ISL_289331	A/Pennsylvania/248/2017	Children's Hospital of Pittsburgh UPMC	Centers for Disease Control and Prevention
EPI1128743	HA	United States	2017-Feb-08	EPI_ISL_289336	A/Pennsylvania/160/2017	Children's Hospital of Pittsburgh UPMC	Centers for Disease Control and Prevention
EPI1128751	HA	United States	2017-Feb-04	EPI_ISL_289337	A/Pennsylvania/153/2017	Children's Hospital of Pittsburgh UPMC	Centers for Disease Control and Prevention
EPI1128759	HA	United States	2017-Feb-10	EPI_ISL_289338	A/Pennsylvania/175/2017	Children's Hospital of Pittsburgh UPMC	Centers for Disease Control and Prevention
EPI1128767	HA	United States	2017-Feb-14	EPI_ISL_289339	A/Pennsylvania/188/2017	Children's Hospital of Pittsburgh UPMC	Centers for Disease Control and Prevention
EPI1128775	HA	United States	2017-Feb-17	EPI_ISL_289340	A/Pennsylvania/202/2017	Children's Hospital of Pittsburgh UPMC	Centers for Disease Control and Prevention
EPI1128783	HA	United States	2017-Feb-24	EPI_ISL_289341	A/Pennsylvania/213/2017	Children's Hospital of Pittsburgh UPMC	Centers for Disease Control and Prevention
EPI1128791	HA	United States	2017-Feb-27	EPI_ISL_289342	A/Pennsylvania/218/2017	Children's Hospital of Pittsburgh UPMC	Centers for Disease Control and Prevention
EPI1128799	HA	United States	2017-Mar-02	EPI_ISL_289343	A/Pennsylvania/222/2017	Children's Hospital of Pittsburgh UPMC	Centers for Disease Control and Prevention
EPI1128807	HA	United States	2017-Mar-20	EPI_ISL_289344	A/Pennsylvania/241/2017	Children's Hospital of Pittsburgh UPMC	Centers for Disease Control and Prevention
EPI1128815	HA	United States	2017-Mar-24	EPI_ISL_289345	A/Pennsylvania/249/2017	Children's Hospital of Pittsburgh UPMC	Centers for Disease Control and Prevention
EPI1128911	HA	United States	2017-Feb-03	EPI_ISL_289357	A/Pennsylvania/147/2017	Children's Hospital of Pittsburgh UPMC	Centers for Disease Control and Prevention
EPI1128925	HA	United States	2017-Feb-13	EPI_ISL_289358	A/Pennsylvania/185/2017	Children's Hospital of Pittsburgh UPMC	Centers for Disease Control and Prevention
EPI1128942	HA	United States	2017-Feb-16	EPI_ISL_289360	A/Pennsylvania/197/2017	Children's Hospital of Pittsburgh UPMC	Centers for Disease Control and Prevention
EPI1128947	HA	United States	2017-Feb-15	EPI_ISL_289361	A/Pennsylvania/194/2017	Children's Hospital of Pittsburgh UPMC	Centers for Disease Control and Prevention
EPI1128958	HA	United States	2017-Feb-19	EPI_ISL_289362	A/Pennsylvania/206/2017	Children's Hospital of Pittsburgh UPMC	Centers for Disease Control and Prevention
EPI1128964	HA	United States	2017-Mar-20	EPI_ISL_289363	A/Pennsylvania/242/2017	Children's Hospital of Pittsburgh UPMC	Centers for Disease Control and Prevention
EPI1128974	HA	United States	2017-Mar-04	EPI_ISL_289364	A/Pennsylvania/225/2017	Children's Hospital of Pittsburgh UPMC	Centers for Disease Control and Prevention
EPI1128989	HA	United States	2017-Mar-08	EPI_ISL_289366	A/Pennsylvania/228/2017	Children's Hospital of Pittsburgh UPMC	Centers for Disease Control and Prevention
EPI1129005	HA	United States	2017-Mar-15	EPI_ISL_289368	A/Pennsylvania/236/2017	Children's Hospital of Pittsburgh UPMC	Centers for Disease Control and Prevention
EPI1129021	HA	United States	2017-Mar-16	EPI_ISL_289370	A/Pennsylvania/238/2017	Children's Hospital of Pittsburgh UPMC	Centers for Disease Control and Prevention
EPI1129036	HA	United States	2017-Mar-16	EPI_ISL_289372	A/Pennsylvania/239/2017	Children's Hospital of Pittsburgh UPMC	Centers for Disease Control and Prevention
EPI1129070	HA	United States	2017-Feb-03	EPI_ISL_289377	A/Pennsylvania/148/2017	Children's Hospital of Pittsburgh UPMC	Centers for Disease Control and Prevention
EPI1129078	HA	United States	2017-Feb-06	EPI_ISL_289378	A/Pennsylvania/154/2017	Children's Hospital of Pittsburgh UPMC	Centers for Disease Control and Prevention
EPI1129166	HA	United States	2017-Feb-03	EPI_ISL_289389	A/Pennsylvania/149/2017	Children's Hospital of Pittsburgh UPMC	Centers for Disease Control and Prevention
EPI1129174	HA	United States	2017-Feb-03	EPI_ISL_289390	A/Pennsylvania/150/2017	Children's Hospital of Pittsburgh UPMC	Centers for Disease Control and Prevention
EPI1129182	HA	United States	2017-Feb-07	EPI_ISL_289391	A/Pennsylvania/159/2017	Children's Hospital of Pittsburgh UPMC	Centers for Disease Control and Prevention
EPI1129190	HA	United States	2017-Feb-08	EPI_ISL_289392	A/Pennsylvania/161/2017	Children's Hospital of Pittsburgh UPMC	Centers for Disease Control and Prevention
EPI1129198	HA	United States	2017-Feb-08	EPI_ISL_289393	A/Pennsylvania/162/2017	Children's Hospital of Pittsburgh UPMC	Centers for Disease Control and Prevention
EPI1129206	HA	United States	2017-Feb-08	EPI_ISL_289394	A/Pennsylvania/163/2017	Children's Hospital of Pittsburgh UPMC	Centers for Disease Control and Prevention
EPI1129214	HA	United States	2017-Feb-09	EPI_ISL_289395	A/Pennsylvania/171/2017	Children's Hospital of Pittsburgh UPMC	Centers for Disease Control and Prevention
EPI1129222	HA	United States	2017-Feb-09	EPI_ISL_289396	A/Pennsylvania/172/2017	Children's Hospital of Pittsburgh UPMC	Centers for Disease Control and Prevention
EPI1129231	HA	United States	2017-Feb-09	EPI_ISL_289397	A/Pennsylvania/173/2017	Children's Hospital of Pittsburgh UPMC	Centers for Disease Control and Prevention
EPI1129239	HA	United States	2017-Feb-10	EPI_ISL_289398	A/Pennsylvania/176/2017	Children's Hospital of Pittsburgh UPMC	Centers for Disease Control and Prevention
EPI1129247	HA	United States	2017-Feb-10	EPI_ISL_289399	A/Pennsylvania/177/2017	Children's Hospital of Pittsburgh UPMC	Centers for Disease Control and Prevention
EPI1129255	HA	United States	2017-Feb-10	EPI_ISL_289400	A/Pennsylvania/178/2017	Children's Hospital of Pittsburgh UPMC	Centers for Disease Control and Prevention
EPI1129263	HA	United States	2017-Feb-14	EPI_ISL_289401	A/Pennsylvania/190/2017	Children's Hospital of Pittsburgh UPMC	Centers for Disease Control and Prevention
EPI1129271	HA	United States	2017-Feb-15	EPI_ISL_289402	A/Pennsylvania/195/2017	Children's Hospital of Pittsburgh UPMC	Centers for Disease Control and Prevention
EPI1129280	HA	United States	2017-Feb-16	EPI_ISL_289403	A/Pennsylvania/198/2017	Children's Hospital of Pittsburgh UPMC	Centers for Disease Control and Prevention
EPI1129288	HA	United States	2017-Feb-16	EPI_ISL_289404	A/Pennsylvania/199/2017	Children's Hospital of Pittsburgh UPMC	Centers for Disease Control and Prevention
EPI1129296	HA	United States	2017-Feb-17	EPI_ISL_289405	A/Pennsylvania/204/2017	Children's Hospital of Pittsburgh UPMC	Centers for Disease Control and Prevention
EPI1129304	HA	United States	2017-Feb-25	EPI_ISL_289406	A/Pennsylvania/217/2017	Children's Hospital of Pittsburgh UPMC	Centers for Disease Control and Prevention
EPI1129312	HA	United States	2017-Mar-02	EPI_ISL_289407	A/Pennsylvania/223/2017	Children's Hospital of Pittsburgh UPMC	Centers for Disease Control and Prevention
EPI1129320	HA	United States	2017-Mar-03	EPI_ISL_289408	A/Pennsylvania/224/2017	Children's Hospital of Pittsburgh UPMC	Centers for Disease Control and Prevention
EPI1129328	HA	United States	2017-Mar-07	EPI_ISL_289409	A/Pennsylvania/226/2017	Children's Hospital of Pittsburgh UPMC	Centers for Disease Control and Prevention
EPI1129336	HA	United States	2017-Mar-09	EPI_ISL_289410	A/Pennsylvania/230/2017	Children's Hospital of Pittsburgh UPMC	Centers for Disease Control and Prevention
EPI1129344	HA	United States	2017-Mar-21	EPI_ISL_289411	A/Pennsylvania/244/2017	Children's Hospital of Pittsburgh UPMC	Centers for Disease Control and Prevention
EPI1129352	HA	United States	2017-Mar-24	EPI_ISL_289412	A/Pennsylvania/250/2017	Children's Hospital of Pittsburgh UPMC	Centers for Disease Control and Prevention
EPI1129464	HA	United States	2017-Feb-02	EPI_ISL_289426	A/Pennsylvania/145/2017	Children's Hospital of Pittsburgh UPMC	Centers for Disease Control and Prevention
EPI1129472	HA	United States	2017-Feb-02	EPI_ISL_289427	A/Pennsylvania/146/2017	Children's Hospital of Pittsburgh UPMC	Centers for Disease Control and Prevention
EPI1129480	HA	United States	2017-Feb-08	EPI_ISL_289428	A/Pennsylvania/164/2017	Children's Hospital of Pittsburgh UPMC	Centers for Disease Control and Prevention
EPI1129488	HA	United States	2017-Feb-10	EPI_ISL_289429	A/Pennsylvania/179/2017	Children's Hospital of Pittsburgh UPMC	Centers for Disease Control and Prevention
EPI1129995	HA	United States	2017-Mar-23	EPI_ISL_289528	A/South Carolina/11/2017	South Carolina Department of Health	Centers for Disease Control and Prevention
EPI1131018	HA	Canada	2017-Sep-18	EPI_ISL_289664	A/Ontario/RV2569/2017	Ontario Agency for Health Protection and Promotion (OAHPP)	Public Health Agency of Canada (PHAC)	Bastien, N.; Grenkow, D.; Hart, L.; Normand, S.; Powell, A.; Li, Y.
EPI1249966	HA	United States	2017-Sep-29	EPI_ISL_313662	A/Florida/112/2017	New York State Department of Health	Centers for Disease Control and Prevention
EPI1250847	HA	United States	2017-Sep-28	EPI_ISL_313776	A/Florida/111/2017	New York State Department of Health	Centers for Disease Control and Prevention
EPI1250855	HA	United States	2017-Sep-27	EPI_ISL_313777	A/Florida/110/2017	New York State Department of Health	Centers for Disease Control and Prevention
EPI1251009	HA	United States	2017-Sep-24	EPI_ISL_313793	A/Florida/109/2017	New York State Department of Health	Centers for Disease Control and Prevention
EPI1253187	HA	United States	2017-Sep-18	EPI_ISL_314339	A/District Of Columbia/03/2017	DC Public Health Lab	Centers for Disease Control and Prevention
EPI2420075	HA	United States	2017-Apr-12	EPI_ISL_17034400	A/Baltimore/R0145/2017	Johns Hopkins Center of Excellence for Influenza Research and Surveillance (JH-CEIRS)	Johns Hopkins University Bloomberg School of Public Health
EPI2557280	HA	United States	2017-Feb-18	EPI_ISL_17673019	A/New York/PV00109/2017			Direct Submission
EPI2557289	HA	United States	2017-Feb-09	EPI_ISL_17673020	A/New York/PV00088/2017			Direct Submission
EPI2557298	HA	United States	2017-Feb-04	EPI_ISL_17673021	A/New York/PV00068/2017			Direct Submission
EPI2557306	HA	United States	2017-Feb-16	EPI_ISL_17673022	A/New York/PV00098/2017			Direct Submission
EPI2557322	HA	United States	2017-Mar-17	EPI_ISL_17673024	A/New York/PV00190/2017			Direct Submission
EPI2557330	HA	United States	2017-Feb-19	EPI_ISL_17673025	A/New York/PV00105/2017			Direct Submission
EPI2557338	HA	United States	2017-Feb-03	EPI_ISL_17673026	A/New York/PV00073/2017			Direct Submission
EPI2557346	HA	United States	2017-Feb-15	EPI_ISL_17673027	A/New York/PV00100/2017			Direct Submission
EPI2557370	HA	United States	2017-Aug-31	EPI_ISL_17673030	A/New York/PV00306/2017			Direct Submission
EPI2557377	HA	United States	2017-Feb-03	EPI_ISL_17673031	A/New York/PV00072/2017			Direct Submission
EPI925202	HA	United States	2017-Feb-02	EPI_ISL_250003	A/Delaware/07/2017	Delaware Public Health Lab	Centers for Disease Control and Prevention
EPI925210	HA	United States	2017-Feb-02	EPI_ISL_250004	A/Delaware/08/2017	Delaware Public Health Lab	Centers for Disease Control and Prevention
EPI925313	HA	United States	2017-Feb-02	EPI_ISL_250017	A/New Jersey/11/2017	New Jersey Department of Health & Senior Services	Centers for Disease Control and Prevention
EPI925409	HA	United States	2017-Feb-04	EPI_ISL_250029	A/Texas/36/2017	Texas Department of State Health Services-Laboratory Services	Centers for Disease Control and Prevention
EPI925425	HA	United States	2017-Feb-05	EPI_ISL_250031	A/New Hampshire/07/2017	New Hampshire Public Health Laboratories	Centers for Disease Control and Prevention
EPI925449	HA	United States	2017-Feb-05	EPI_ISL_250034	A/Maine/09/2017	Maine Health and Environmental Testing Laboratory	Centers for Disease Control and Prevention
EPI925553	HA	United States	2017-Feb-04	EPI_ISL_250047	A/Utah/08/2017	Utah Department of Health	Centers for Disease Control and Prevention
EPI925648	HA	United States	2017-Feb-07	EPI_ISL_250059	A/Alabama/06/2017	ADPH Bureau of Clinical Laboratories	Centers for Disease Control and Prevention
EPI925656	HA	United States	2017-Feb-07	EPI_ISL_250060	A/Alabama/07/2017	ADPH Bureau of Clinical Laboratories	Centers for Disease Control and Prevention
EPI970138	HA	United States	2017-Feb-09	EPI_ISL_257833	A/Delaware/10/2017	Delaware Public Health Lab	Centers for Disease Control and Prevention
EPI970162	HA	United States	2017-Feb-09	EPI_ISL_257836	A/Delaware/11/2017	Delaware Public Health Lab	Centers for Disease Control and Prevention
EPI970171	HA	United States	2017-Feb-13	EPI_ISL_257837	A/Delaware/12/2017	Delaware Public Health Lab	Centers for Disease Control and Prevention
EPI970179	HA	United States	2017-Feb-13	EPI_ISL_257838	A/Delaware/13/2017	Delaware Public Health Lab	Centers for Disease Control and Prevention
EPI970187	HA	United States	2017-Feb-24	EPI_ISL_257839	A/Delaware/15/2017	Delaware Public Health Lab	Centers for Disease Control and Prevention
EPI970195	HA	United States	2017-Feb-08	EPI_ISL_257840	A/Florida/10/2017	Florida Department of Health-Jacksonville	Centers for Disease Control and Prevention
EPI970203	HA	United States	2017-Feb-13	EPI_ISL_257841	A/Florida/11/2017	Florida Department of Health-Jacksonville	Centers for Disease Control and Prevention
EPI970211	HA	United States	2017-Feb-10	EPI_ISL_257842	A/Florida/12/2017	Florida Department of Health-Tampa	Centers for Disease Control and Prevention
EPI970219	HA	United States	2017-Feb-11	EPI_ISL_257843	A/Florida/13/2017	Florida Department of Health-Tampa	Centers for Disease Control and Prevention
EPI970226	HA	United States	2017-Feb-14	EPI_ISL_257844	A/Florida/15/2017	Florida Department of Health-Jacksonville	Centers for Disease Control and Prevention
EPI970234	HA	United States	2017-Feb-15	EPI_ISL_257845	A/Georgia/05/2017	Georgia Public Health Laboratory	Centers for Disease Control and Prevention
EPI970242	HA	United States	2017-Feb-15	EPI_ISL_257846	A/Georgia/06/2017	Georgia Public Health Laboratory	Centers for Disease Control and Prevention
EPI970250	HA	United States	2017-Mar-06	EPI_ISL_257847	A/Illinois/22/2017	Illinois Department of Public Health-Carbondale	Centers for Disease Control and Prevention
EPI970258	HA	United States	2017-Mar-06	EPI_ISL_257848	A/Illinois/23/2017	Illinois Department of Public Health-Carbondale	Centers for Disease Control and Prevention
EPI970266	HA	United States	2017-Feb-02	EPI_ISL_257849	A/Kentucky/13/2017	Kentucky Division of Laboratory Services	Centers for Disease Control and Prevention
EPI970274	HA	United States	2017-Feb-09	EPI_ISL_257850	A/Kentucky/15/2017	Kentucky Division of Laboratory Services	Centers for Disease Control and Prevention
EPI970290	HA	United States	2017-Feb-14	EPI_ISL_257852	A/Maine/10/2017	Maine Health and Environmental Testing Laboratory	Centers for Disease Control and Prevention
EPI970306	HA	United States	2017-Feb-16	EPI_ISL_257854	A/Maryland/14/2017	Maryland Department of Health and Mental Hygiene	Centers for Disease Control and Prevention
EPI970314	HA	United States	2017-Feb-07	EPI_ISL_257855	A/Michigan/21/2017	Michigan Department of Community Health	Centers for Disease Control and Prevention
EPI970322	HA	United States	2017-Mar-04	EPI_ISL_257856	A/Minnesota/16/2017	Minnesota Department of Health	Centers for Disease Control and Prevention
EPI970330	HA	United States	2017-Mar-05	EPI_ISL_257857	A/Minnesota/17/2017	Minnesota Department of Health	Centers for Disease Control and Prevention
EPI970338	HA	United States	2017-Feb-21	EPI_ISL_257858	A/Missouri/09/2017	Missouri Department. of Health & Senior Services	Centers for Disease Control and Prevention
EPI970346	HA	United States	2017-Feb-22	EPI_ISL_257859	A/Missouri/17/2017	Missouri Department. of Health & Senior Services	Centers for Disease Control and Prevention
EPI970354	HA	United States	2017-Feb-23	EPI_ISL_257860	A/Missouri/18/2017	Missouri Department. of Health & Senior Services	Centers for Disease Control and Prevention
EPI970370	HA	United States	2017-Feb-06	EPI_ISL_257862	A/Nevada/06/2017	Nevada State Health Laboratory	Centers for Disease Control and Prevention
EPI970386	HA	United States	2017-Feb-08	EPI_ISL_257864	A/New Hampshire/08/2017	New Hampshire Public Health Laboratories	Centers for Disease Control and Prevention
EPI970394	HA	United States	2017-Feb-14	EPI_ISL_257865	A/New Hampshire/09/2017	New Hampshire Public Health Laboratories	Centers for Disease Control and Prevention
EPI970401	HA	United States	2017-Feb-13	EPI_ISL_257866	A/New Jersey/12/2017	New Jersey Department of Health & Senior Services	Centers for Disease Control and Prevention
EPI970409	HA	United States	2017-Feb-14	EPI_ISL_257867	A/New Jersey/13/2017	New Jersey Department of Health & Senior Services	Centers for Disease Control and Prevention
EPI970417	HA	United States	2017-Feb-14	EPI_ISL_257868	A/New Jersey/14/2017	New Jersey Department of Health & Senior Services	Centers for Disease Control and Prevention
EPI970425	HA	United States	2017-Feb-14	EPI_ISL_257869	A/New Jersey/15/2017	New Jersey Department of Health & Senior Services	Centers for Disease Control and Prevention
EPI970433	HA	United States	2017-Mar-09	EPI_ISL_257870	A/New Mexico/14/2017	New Mexico Department of Health	Centers for Disease Control and Prevention
EPI970441	HA	United States	2017-Mar-13	EPI_ISL_257871	A/New Mexico/15/2017	New Mexico Department of Health	Centers for Disease Control and Prevention
EPI970449	HA	United States	2017-Feb-11	EPI_ISL_257872	A/New York/11/2017	New York State Department of Health	Centers for Disease Control and Prevention
EPI970473	HA	United States	2017-Feb-03	EPI_ISL_257875	A/North Carolina/09/2017	North Carolina State Laboratory of Public Health	Centers for Disease Control and Prevention
EPI970481	HA	United States	2017-Feb-07	EPI_ISL_257876	A/Pennsylvania/05/2017	Pennsylvania Department of Health	Centers for Disease Control and Prevention
EPI970489	HA	United States	2017-Feb-15	EPI_ISL_257877	A/Pennsylvania/15/2017	Pennsylvania Department of Health	Centers for Disease Control and Prevention
EPI970505	HA	United States	2017-Feb-07	EPI_ISL_257879	A/Rhode Island/06/2017	Rhode Island Department of Health	Centers for Disease Control and Prevention
EPI970513	HA	United States	2017-Feb-13	EPI_ISL_257880	A/Rhode Island/07/2017	Rhode Island Department of Health	Centers for Disease Control and Prevention
EPI970521	HA	United States	2017-Feb-23	EPI_ISL_257881	A/South Carolina/06/2017	South Carolina Department of Health	Centers for Disease Control and Prevention
EPI970529	HA	United States	2017-Feb-02	EPI_ISL_257882	A/South Dakota/07/2017	South Dakota Public Health Lab	Centers for Disease Control and Prevention
EPI970537	HA	United States	2017-Feb-08	EPI_ISL_257883	A/South Dakota/09/2017	South Dakota Public Health Lab	Centers for Disease Control and Prevention
EPI970545	HA	United States	2017-Feb-13	EPI_ISL_257884	A/South Dakota/11/2017	South Dakota Public Health Lab	Centers for Disease Control and Prevention
EPI970553	HA	United States	2017-Feb-13	EPI_ISL_257885	A/South Dakota/12/2017	South Dakota Public Health Lab	Centers for Disease Control and Prevention
EPI970561	HA	United States	2017-Feb-27	EPI_ISL_257886	A/South Dakota/15/2017	South Dakota Public Health Lab	Centers for Disease Control and Prevention
EPI970569	HA	United States	2017-Mar-01	EPI_ISL_257887	A/South Dakota/16/2017	South Dakota Public Health Lab	Centers for Disease Control and Prevention
EPI970577	HA	United States	2017-Feb-09	EPI_ISL_257888	A/Tennessee/15/2017	Tennessee Department of Health Laboratory-Nashville	Centers for Disease Control and Prevention
EPI970585	HA	United States	2017-Feb-12	EPI_ISL_257889	A/Tennessee/16/2017	Tennessee Department of Health Laboratory-Nashville	Centers for Disease Control and Prevention
EPI970593	HA	United States	2017-Feb-13	EPI_ISL_257890	A/Texas/48/2017	San Antonio Metropolitan Health	Centers for Disease Control and Prevention
EPI970600	HA	United States	2017-Mar-05	EPI_ISL_257891	A/Texas/64/2017	Texas Department of State Health Services-Laboratory Services	Centers for Disease Control and Prevention
EPI970608	HA	United States	2017-Mar-07	EPI_ISL_257892	A/Texas/65/2017	Texas Department of State Health Services-Laboratory Services	Centers for Disease Control and Prevention
EPI970616	HA	United States	2017-Mar-12	EPI_ISL_257893	A/Utah/17/2017	Utah Department of Health	Centers for Disease Control and Prevention
EPI970624	HA	United States	2017-Mar-16	EPI_ISL_257894	A/Utah/18/2017	Utah Department of Health	Centers for Disease Control and Prevention
EPI970629	HA	United States	2017-Feb-08	EPI_ISL_257895	A/Vermont/06/2017	Vermont Department of Health Laboratory	Centers for Disease Control and Prevention
EPI970637	HA	United States	2017-Feb-13	EPI_ISL_257896	A/Virginia/09/2017	Virginia Division of Consolidated Laboratories	Centers for Disease Control and Prevention
EPI970645	HA	United States	2017-Feb-13	EPI_ISL_257897	A/Virginia/10/2017	Virginia Division of Consolidated Laboratories	Centers for Disease Control and Prevention
EPI970653	HA	United States	2017-Feb-14	EPI_ISL_257898	A/Virginia/11/2017	Virginia Division of Consolidated Laboratories	Centers for Disease Control and Prevention
EPI970669	HA	United States	2017-Feb-27	EPI_ISL_257901	A/Washington/29/2017	Washington State Public Health Laboratory	Centers for Disease Control and Prevention
EPI970677	HA	United States	2017-Mar-03	EPI_ISL_257902	A/Washington/30/2017	Washington State Public Health Laboratory	Centers for Disease Control and Prevention
EPI970694	HA	United States	2017-Feb-04	EPI_ISL_257904	A/West Virginia/07/2017	West Virginia Office of Laboratory Services	Centers for Disease Control and Prevention
EPI970702	HA	United States	2017-Mar-06	EPI_ISL_257905	A/Wyoming/12/2017	Wyoming Public Health Laboratory	Centers for Disease Control and Prevention
EPI970710	HA	United States	2017-Mar-09	EPI_ISL_257906	A/Wyoming/13/2017	Wyoming Public Health Laboratory	Centers for Disease Control and Prevention
EPI972494	HA	United States	2017-Feb-06	EPI_ISL_258295	A/Vermont/05/2017	Vermont Department of Health Laboratory	Centers for Disease Control and Prevention
EPI972525	HA	United States	2017-Feb-03	EPI_ISL_258299	A/Maryland/12/2017	Maryland Department of Health and Mental Hygiene	Centers for Disease Control and Prevention
EPI972533	HA	United States	2017-Feb-16	EPI_ISL_258300	A/Maryland/15/2017	Maryland Department of Health and Mental Hygiene	Centers for Disease Control and Prevention
EPI972541	HA	United States	2017-Feb-16	EPI_ISL_258301	A/Texas/54/2017	Dallas County Health and Human Services	Centers for Disease Control and Prevention
EPI972565	HA	United States	2017-Feb-24	EPI_ISL_258304	A/Massachusetts/08/2017	Massachusetts Department of Public Health	Centers for Disease Control and Prevention
EPI972572	HA	United States	2017-Feb-20	EPI_ISL_258305	A/Massachusetts/07/2017	Massachusetts Department of Public Health	Centers for Disease Control and Prevention
EPI972580	HA	United States	2017-Feb-20	EPI_ISL_258306	A/Massachusetts/07/2017	Massachusetts Department of Public Health	Centers for Disease Control and Prevention
EPI972587	HA	United States	2017-Feb-09	EPI_ISL_258307	A/New York/10/2017	New York State Department of Health	Centers for Disease Control and Prevention
EPI972595	HA	United States	2017-Feb-09	EPI_ISL_258308	A/New York/10/2017	New York State Department of Health	Centers for Disease Control and Prevention
EPI972603	HA	United States	2017-Feb-20	EPI_ISL_258309	A/Pennsylvania/16/2017	Pennsylvania Department of Health	Centers for Disease Control and Prevention
EPI972611	HA	United States	2017-Feb-20	EPI_ISL_258310	A/Pennsylvania/17/2017	Pennsylvania Department of Health	Centers for Disease Control and Prevention
EPI972619	HA	United States	2017-Feb-14	EPI_ISL_258311	A/Florida/14/2017	Florida Department of Health-Jacksonville	Centers for Disease Control and Prevention
EPI972627	HA	United States	2017-Feb-10	EPI_ISL_258312	A/Connecticut/10/2017	Connecticut Department. of Public Health	Centers for Disease Control and Prevention
EPI972632	HA	United States	2017-Feb-10	EPI_ISL_258313	A/Connecticut/11/2017	Connecticut Department. of Public Health	Centers for Disease Control and Prevention
EPI972640	HA	United States	2017-Feb-10	EPI_ISL_258314	A/Connecticut/11/2017	Connecticut Department. of Public Health	Centers for Disease Control and Prevention
EPI972648	HA	United States	2017-Feb-28	EPI_ISL_258315	A/Delaware/16/2017	Delaware Public Health Lab	Centers for Disease Control and Prevention
EPI972655	HA	United States	2017-Mar-01	EPI_ISL_258316	A/Delaware/17/2017	Delaware Public Health Lab	Centers for Disease Control and Prevention
EPI972663	HA	United States	2017-Mar-01	EPI_ISL_258317	A/Delaware/17/2017	Delaware Public Health Lab	Centers for Disease Control and Prevention
EPI972671	HA	United States	2017-Feb-28	EPI_ISL_258318	A/New York/14/2017	New York City Department of Health	Centers for Disease Control and Prevention
EPI972679	HA	United States	2017-Feb-23	EPI_ISL_258319	A/New York/13/2017	New York City Department of Health	Centers for Disease Control and Prevention
EPI972687	HA	United States	2017-Feb-21	EPI_ISL_258320	A/New York/12/2017	New York City Department of Health	Centers for Disease Control and Prevention
EPI972695	HA	United States	2017-Feb-21	EPI_ISL_258321	A/New York/12/2017	New York City Department of Health	Centers for Disease Control and Prevention
EPI972703	HA	United States	2017-Feb-22	EPI_ISL_258322	A/New Hampshire/12/2017	New Hampshire Public Health Laboratories	Centers for Disease Control and Prevention
EPI972711	HA	United States	2017-Feb-23	EPI_ISL_258323	A/New Hampshire/13/2017	New Hampshire Public Health Laboratories	Centers for Disease Control and Prevention
EPI972719	HA	United States	2017-Feb-26	EPI_ISL_258324	A/New Jersey/16/2017	New Jersey Department of Health & Senior Services	Centers for Disease Control and Prevention
EPI972727	HA	United States	2017-Feb-27	EPI_ISL_258325	A/New Jersey/17/2017	New Jersey Department of Health & Senior Services	Centers for Disease Control and Prevention
EPI972735	HA	United States	2017-Feb-27	EPI_ISL_258326	A/New Jersey/17/2017	New Jersey Department of Health & Senior Services	Centers for Disease Control and Prevention
EPI972743	HA	United States	2017-Feb-23	EPI_ISL_258327	A/Kentucky/17/2017	Kentucky Division of Laboratory Services	Centers for Disease Control and Prevention
EPI972751	HA	United States	2017-Mar-01	EPI_ISL_258328	A/Kentucky/18/2017	Kentucky Division of Laboratory Services	Centers for Disease Control and Prevention
EPI972759	HA	United States	2017-Feb-27	EPI_ISL_258329	A/Texas/60/2017	Houston Department of Health and Human Services	Centers for Disease Control and Prevention
EPI972767	HA	United States	2017-Feb-20	EPI_ISL_258330	A/Illinois/17/2017	Illinois Department of Public Health-Carbondale	Centers for Disease Control and Prevention
EPI972775	HA	United States	2017-Feb-21	EPI_ISL_258331	A/Illinois/18/2017	Illinois Department of Public Health-Carbondale	Centers for Disease Control and Prevention
EPI972783	HA	United States	2017-Feb-22	EPI_ISL_258332	A/Illinois/19/2017	Illinois Department of Public Health-Carbondale	Centers for Disease Control and Prevention
EPI972791	HA	United States	2017-Feb-24	EPI_ISL_258333	A/Illinois/20/2017	Illinois Department of Public Health-Carbondale	Centers for Disease Control and Prevention
EPI972799	HA	United States	2017-Feb-17	EPI_ISL_258334	A/Indiana/15/2017	Indiana State Department of Health Laboratories	Centers for Disease Control and Prevention
EPI972807	HA	United States	2017-Feb-22	EPI_ISL_258335	A/Oklahoma/11/2017	Oklahoma State Department of Health	Centers for Disease Control and Prevention
EPI972815	HA	United States	2017-Feb-24	EPI_ISL_258336	A/Wisconsin/30/2017	Wisconsin State Laboratory of Hygiene	Centers for Disease Control and Prevention
EPI972855	HA	United States	2017-Feb-19	EPI_ISL_258341	A/Florida/17/2017	Florida Department of Health-Tampa	Centers for Disease Control and Prevention
EPI972863	HA	United States	2017-Feb-03	EPI_ISL_258342	A/Florida/16/2017	Florida Department of Health-Tampa	Centers for Disease Control and Prevention
EPI972871	HA	United States	2017-Feb-23	EPI_ISL_258343	A/North Carolina/16/2017	North Carolina State Laboratory of Public Health	Centers for Disease Control and Prevention
EPI972879	HA	United States	2017-Feb-12	EPI_ISL_258344	A/North Carolina/14/2017	North Carolina State Laboratory of Public Health	Centers for Disease Control and Prevention
EPI972886	HA	United States	2017-Feb-19	EPI_ISL_258345	A/Ohio/08/2017	Ohio Department of Health Laboratories	Centers for Disease Control and Prevention
EPI972893	HA	United States	2017-Mar-13	EPI_ISL_258346	A/Ohio/09/2017	Ohio Department of Health Laboratories	Centers for Disease Control and Prevention
EPI972901	HA	United States	2017-Mar-04	EPI_ISL_258347	A/Florida/18/2017	Florida Department of Health-Jacksonville	Centers for Disease Control and Prevention
EPI972909	HA	United States	2017-Mar-08	EPI_ISL_258348	A/Florida/19/2017	Florida Department of Health-Jacksonville	Centers for Disease Control and Prevention
EPI972916	HA	United States	2017-Feb-17	EPI_ISL_258349	A/Vermont/07/2017	Vermont Department of Health Laboratory	Centers for Disease Control and Prevention
EPI972924	HA	United States	2017-Mar-02	EPI_ISL_258350	A/Vermont/08/2017	Vermont Department of Health Laboratory	Centers for Disease Control and Prevention
EPI972931	HA	United States	2017-Mar-09	EPI_ISL_258351	A/Maine/13/2017	Maine Health and Environmental Testing Laboratory	Centers for Disease Control and Prevention
EPI972939	HA	United States	2017-Mar-08	EPI_ISL_258352	A/Maine/12/2017	Maine Health and Environmental Testing Laboratory	Centers for Disease Control and Prevention
EPI972947	HA	United States	2017-Feb-24	EPI_ISL_258353	A/Maryland/21/2017	Maryland Department of Health and Mental Hygiene	Centers for Disease Control and Prevention
EPI972955	HA	United States	2017-Mar-02	EPI_ISL_258354	A/Maryland/23/2017	Maryland Department of Health and Mental Hygiene	Centers for Disease Control and Prevention
EPI972963	HA	United States	2017-Mar-13	EPI_ISL_258355	A/Delaware/20/2017	Delaware Public Health Lab	Centers for Disease Control and Prevention
EPI972971	HA	United States	2017-Mar-13	EPI_ISL_258356	A/Delaware/21/2017	Delaware Public Health Lab	Centers for Disease Control and Prevention
EPI972979	HA	United States	2017-Feb-28	EPI_ISL_258357	A/Texas/67/2017	Dallas County Health and Human Services	Centers for Disease Control and Prevention
EPI972987	HA	United States	2017-Mar-01	EPI_ISL_258358	A/Texas/68/2017	Dallas County Health and Human Services	Centers for Disease Control and Prevention
EPI972995	HA	United States	2017-Mar-09	EPI_ISL_258359	A/Mississippi/09/2017	Mississippi Public Health Laboratory	Centers for Disease Control and Prevention
EPI973002	HA	United States	2017-Mar-13	EPI_ISL_258360	A/Mississippi/10/2017	Mississippi Public Health Laboratory	Centers for Disease Control and Prevention
EPI973010	HA	United States	2017-Mar-06	EPI_ISL_258361	A/Pennsylvania/26/2017	Pennsylvania Department of Health	Centers for Disease Control and Prevention
EPI973018	HA	United States	2017-Mar-06	EPI_ISL_258362	A/Pennsylvania/27/2017	Pennsylvania Department of Health	Centers for Disease Control and Prevention
EPI973026	HA	United States	2017-Mar-13	EPI_ISL_258363	A/Maine/14/2017	Maine Health and Environmental Testing Laboratory	Centers for Disease Control and Prevention
EPI973034	HA	United States	2017-Mar-16	EPI_ISL_258364	A/Maine/15/2017	Maine Health and Environmental Testing Laboratory	Centers for Disease Control and Prevention
EPI973042	HA	United States	2017-Mar-05	EPI_ISL_258365	A/New Jersey/19/2017	New Jersey Department of Health & Senior Services	Centers for Disease Control and Prevention
EPI973050	HA	United States	2017-Mar-08	EPI_ISL_258366	A/New Jersey/20/2017	New Jersey Department of Health & Senior Services	Centers for Disease Control and Prevention
EPI973058	HA	United States	2017-Mar-10	EPI_ISL_258367	A/New Jersey/21/2017	New Jersey Department of Health & Senior Services	Centers for Disease Control and Prevention
EPI973066	HA	United States	2017-Mar-05	EPI_ISL_258368	A/Connecticut/13/2017	Connecticut Department. of Public Health	Centers for Disease Control and Prevention
EPI973073	HA	United States	2017-Mar-04	EPI_ISL_258369	A/Connecticut/12/2017	Connecticut Department. of Public Health	Centers for Disease Control and Prevention
EPI973081	HA	United States	2017-Mar-09	EPI_ISL_258370	A/Indiana/20/2017	Indiana State Department of Health Laboratories	Centers for Disease Control and Prevention
EPI973089	HA	United States	2017-Mar-06	EPI_ISL_258371	A/Indiana/18/2017	Indiana State Department of Health Laboratories	Centers for Disease Control and Prevention
EPI973097	HA	United States	2017-Mar-13	EPI_ISL_258372	A/Iowa/14/2017	Iowa State Hygienic Laboratory	Centers for Disease Control and Prevention
EPI973105	HA	United States	2017-Mar-13	EPI_ISL_258373	A/Iowa/15/2017	Iowa State Hygienic Laboratory	Centers for Disease Control and Prevention
EPI973113	HA	United States	2017-Feb-14	EPI_ISL_258374	A/North Carolina/18/2017	North Carolina State Laboratory of Public Health	Centers for Disease Control and Prevention
EPI973121	HA	United States	2017-Mar-07	EPI_ISL_258375	A/North Carolina/20/2017	North Carolina State Laboratory of Public Health	Centers for Disease Control and Prevention
EPI973129	HA	United States	2017-Mar-14	EPI_ISL_258376	A/Tennessee/28/2017	Tennessee Department of Health Laboratory-Nashville	Centers for Disease Control and Prevention
EPI973137	HA	United States	2017-Mar-14	EPI_ISL_258377	A/Tennessee/29/2017	Tennessee Department of Health Laboratory-Nashville	Centers for Disease Control and Prevention
EPI973145	HA	United States	2017-Mar-14	EPI_ISL_258378	A/New Hampshire/15/2017	New Hampshire Public Health Laboratories	Centers for Disease Control and Prevention
EPI973153	HA	United States	2017-Mar-09	EPI_ISL_258379	A/New Hampshire/14/2017	New Hampshire Public Health Laboratories	Centers for Disease Control and Prevention
EPI973161	HA	United States	2017-Mar-02	EPI_ISL_258380	A/Florida/20/2017	Florida Department of Health-Tampa	Centers for Disease Control and Prevention
EPI973169	HA	United States	2017-Mar-08	EPI_ISL_258381	A/Florida/21/2017	Florida Department of Health-Tampa	Centers for Disease Control and Prevention
EPI973177	HA	United States	2017-Mar-08	EPI_ISL_258382	A/Louisiana/19/2017	Louisiana Department of Health and Hospitals	Centers for Disease Control and Prevention
EPI973185	HA	United States	2017-Mar-05	EPI_ISL_258383	A/Louisiana/17/2017	Louisiana Department of Health and Hospitals	Centers for Disease Control and Prevention
EPI973193	HA	United States	2017-Feb-22	EPI_ISL_258384	A/Arkansas/14/2017	Arkansas Department of Health	Centers for Disease Control and Prevention
EPI973201	HA	United States	2017-Feb-22	EPI_ISL_258385	A/Arkansas/15/2017	Arkansas Department of Health	Centers for Disease Control and Prevention
EPI973209	HA	United States	2017-Feb-27	EPI_ISL_258386	A/Arkansas/16/2017	Arkansas Department of Health	Centers for Disease Control and Prevention
EPI973217	HA	United States	2017-Mar-13	EPI_ISL_258387	A/Wisconsin/37/2017	Wisconsin State Laboratory of Hygiene	Centers for Disease Control and Prevention
EPI973225	HA	United States	2017-Feb-23	EPI_ISL_258388	A/Rhode Island/10/2017	Rhode Island Department of Health	Centers for Disease Control and Prevention
EPI973231	HA	United States	2017-Feb-27	EPI_ISL_258389	A/Rhode Island/11/2017	Rhode Island Department of Health	Centers for Disease Control and Prevention
EPI973239	HA	United States	2017-Feb-18	EPI_ISL_258390	A/Michigan/34/2017	Michigan Department of Community Health	Centers for Disease Control and Prevention
EPI973247	HA	United States	2017-Feb-25	EPI_ISL_258391	A/Michigan/35/2017	Michigan Department of Community Health	Centers for Disease Control and Prevention
EPI973255	HA	United States	2017-Mar-18	EPI_ISL_258392	A/Texas/71/2017	San Antonio Metropolitan Health	Centers for Disease Control and Prevention
EPI973263	HA	United States	2017-Mar-17	EPI_ISL_258393	A/Texas/70/2017	San Antonio Metropolitan Health	Centers for Disease Control and Prevention
EPI973271	HA	United States	2017-Mar-04	EPI_ISL_258394	A/Oklahoma/14/2017	Oklahoma State Department of Health	Centers for Disease Control and Prevention
EPI973279	HA	United States	2017-Mar-13	EPI_ISL_258395	A/Illinois/24/2017	Illinois Department of Public Health-Carbondale	Centers for Disease Control and Prevention
EPI973287	HA	United States	2017-Mar-14	EPI_ISL_258396	A/Illinois/25/2017	Illinois Department of Public Health-Carbondale	Centers for Disease Control and Prevention
EPI973295	HA	United States	2017-Mar-21	EPI_ISL_258397	A/Texas/73/2017	Houston Department of Health and Human Services	Centers for Disease Control and Prevention
EPI973303	HA	United States	2017-Mar-21	EPI_ISL_258398	A/Texas/74/2017	Houston Department of Health and Human Services	Centers for Disease Control and Prevention
EPI973311	HA	United States	2017-Mar-16	EPI_ISL_258399	A/North Dakota/13/2017	North Dakota Department of Health	Centers for Disease Control and Prevention
EPI973319	HA	United States	2017-Mar-17	EPI_ISL_258400	A/North Dakota/14/2017	North Dakota Department of Health	Centers for Disease Control and Prevention
EPI973327	HA	United States	2017-Mar-15	EPI_ISL_258401	A/Minnesota/20/2017	Minnesota Department of Health	Centers for Disease Control and Prevention
EPI973335	HA	United States	2017-Mar-21	EPI_ISL_258402	A/Minnesota/21/2017	Minnesota Department of Health	Centers for Disease Control and Prevention
EPI973343	HA	United States	2017-Mar-08	EPI_ISL_258403	A/Texas/72/2017	Texas Department of State Health Services-Laboratory Services	Centers for Disease Control and Prevention
EPI973351	HA	United States	2017-Mar-25	EPI_ISL_258404	A/Texas/75/2017	Texas Department of State Health Services-Laboratory Services	Centers for Disease Control and Prevention
EPI973359	HA	United States	2017-Mar-02	EPI_ISL_258405	A/Oklahoma/13/2017	Oklahoma State Department of Health	Centers for Disease Control and Prevention
EPI974350	HA	United States	2017-Feb-18	EPI_ISL_258593	A/Gainesville/11/2017			Loeb,J.C.; Rand,K.H.; Morris,J.G. Jr.; Iovine,N.M.; Lednicky,J.A.
EPI974358	HA	United States	2017-Feb-18	EPI_ISL_258594	A/Gainesville/12/2017			Loeb,J.C.; Rand,K.H.; Morris,J.G. Jr.; Iovine,N.M.; Lednicky,J.A.
EPI975933	HA	United States	2017-Feb-18	EPI_ISL_259082	A/Michigan/26/2017	University of Michigan SPH EPID	Centers for Disease Control and Prevention
EPI975941	HA	United States	2017-Mar-09	EPI_ISL_259083	A/Michigan/32/2017	University of Michigan SPH EPID	Centers for Disease Control and Prevention
EPI975949	HA	United States	2017-Feb-13	EPI_ISL_259084	A/Wisconsin/16/2017	Marshfield Clinic Research Foundation	Centers for Disease Control and Prevention
EPI975957	HA	United States	2017-Mar-07	EPI_ISL_259085	A/Michigan/31/2017	University of Michigan SPH EPID	Centers for Disease Control and Prevention
EPI975965	HA	United States	2017-Mar-21	EPI_ISL_259086	A/Wisconsin/34/2017	Marshfield Clinic Research Foundation	Centers for Disease Control and Prevention
EPI975973	HA	United States	2017-Mar-07	EPI_ISL_259087	A/Michigan/31/2017	University of Michigan SPH EPID	Centers for Disease Control and Prevention
EPI975981	HA	United States	2017-Mar-06	EPI_ISL_259088	A/Washington/28/2017	Marshfield Clinic Research Foundation	Centers for Disease Control and Prevention
EPI975989	HA	United States	2017-Mar-15	EPI_ISL_259089	A/Washington/32/2017	Marshfield Clinic Research Foundation	Centers for Disease Control and Prevention
EPI976005	HA	United States	2017-Mar-07	EPI_ISL_259091	A/Wisconsin/28/2017	Marshfield Clinic Research Foundation	Centers for Disease Control and Prevention
EPI976013	HA	United States	2017-Mar-07	EPI_ISL_259092	A/Wisconsin/28/2017	Marshfield Clinic Research Foundation	Centers for Disease Control and Prevention
EPI976021	HA	United States	2017-Mar-07	EPI_ISL_259093	A/Wisconsin/29/2017	Marshfield Clinic Research Foundation	Centers for Disease Control and Prevention
EPI976037	HA	United States	2017-Mar-10	EPI_ISL_259095	A/Washington/31/2017	Marshfield Clinic Research Foundation	Centers for Disease Control and Prevention
EPI976045	HA	United States	2017-Mar-21	EPI_ISL_259096	A/Wisconsin/35/2017	Marshfield Clinic Research Foundation	Centers for Disease Control and Prevention
EPI976061	HA	United States	2017-Mar-01	EPI_ISL_259098	A/Washington/27/2017	Marshfield Clinic Research Foundation	Centers for Disease Control and Prevention
EPI976069	HA	United States	2017-Feb-16	EPI_ISL_259099	A/Washington/19/2017	Marshfield Clinic Research Foundation	Centers for Disease Control and Prevention
EPI976077	HA	United States	2017-Mar-09	EPI_ISL_259100	A/Michigan/32/2017	University of Michigan SPH EPID	Centers for Disease Control and Prevention
EPI976085	HA	United States	2017-Feb-26	EPI_ISL_259101	A/Michigan/28/2017	University of Michigan SPH EPID	Centers for Disease Control and Prevention
EPI976093	HA	United States	2017-Feb-24	EPI_ISL_259102	A/Michigan/27/2017	University of Michigan SPH EPID	Centers for Disease Control and Prevention
EPI976101	HA	United States	2017-Feb-13	EPI_ISL_259103	A/Michigan/25/2017	University of Michigan SPH EPID	Centers for Disease Control and Prevention
EPI976125	HA	United States	2017-Feb-27	EPI_ISL_259106	A/Michigan/30/2017	University of Michigan SPH EPID	Centers for Disease Control and Prevention
EPI976133	HA	United States	2017-Feb-18	EPI_ISL_259107	A/Michigan/26/2017	University of Michigan SPH EPID	Centers for Disease Control and Prevention
EPI976141	HA	United States	2017-Mar-13	EPI_ISL_259108	A/Michigan/33/2017	University of Michigan SPH EPID	Centers for Disease Control and Prevention
EPI976157	HA	United States	2017-Mar-10	EPI_ISL_259110	A/Tennessee/26/2017	Vanderbilt University Medical Center	Centers for Disease Control and Prevention
EPI976165	HA	United States	2017-Feb-20	EPI_ISL_259111	A/Tennessee/21/2017	Vanderbilt University Medical Center	Centers for Disease Control and Prevention
EPI976173	HA	United States	2017-Feb-06	EPI_ISL_259112	A/Tennessee/17/2017	Vanderbilt University Medical Center	Centers for Disease Control and Prevention
EPI976181	HA	United States	2017-Feb-27	EPI_ISL_259113	A/Tennessee/23/2017	Vanderbilt University Medical Center	Centers for Disease Control and Prevention
EPI976189	HA	United States	2017-Feb-07	EPI_ISL_259114	A/Tennessee/18/2017	Vanderbilt University Medical Center	Centers for Disease Control and Prevention
EPI976196	HA	United States	2017-Feb-13	EPI_ISL_259115	A/Tennessee/19/2017	Vanderbilt University Medical Center	Centers for Disease Control and Prevention
EPI976412	HA	United States	2017-Feb-22	EPI_ISL_259144	A/Texas/53/2017	Texas Department of State Health Services-Laboratory Services	Centers for Disease Control and Prevention
EPI976674	HA	United States	2017-Mar-11	EPI_ISL_259178	A/Delaware/18/2017	Delaware Public Health Lab	Centers for Disease Control and Prevention
EPI976682	HA	United States	2017-Mar-21	EPI_ISL_259179	A/Delaware/19/2017	Delaware Public Health Lab	Centers for Disease Control and Prevention
EPI976690	HA	United States	2017-Mar-15	EPI_ISL_259180	A/Montana/13/2017	Montana Laboratory Services Bureau	Centers for Disease Control and Prevention
EPI976698	HA	United States	2017-Mar-05	EPI_ISL_259181	A/Montana/12/2017	Montana Laboratory Services Bureau	Centers for Disease Control and Prevention
EPI977007	HA	United States	2017-Feb-08	EPI_ISL_259220	A/Michigan/22/2017	Michigan Department of Community Health	Centers for Disease Control and Prevention
EPI977021	HA	United States	2017-Feb-13	EPI_ISL_259222	A/Texas/46/2017	Houston Department of Health and Human Services	Centers for Disease Control and Prevention
EPI977037	HA	United States	2017-Feb-11	EPI_ISL_259224	A/Montana/09/2017	Montana Laboratory Services Bureau	Centers for Disease Control and Prevention
EPI977045	HA	United States	2017-Feb-14	EPI_ISL_259225	A/Oregon/08/2017	Oregon Public Health Laboratory	Centers for Disease Control and Prevention
EPI977053	HA	United States	2017-Feb-07	EPI_ISL_259226	A/Illinois/15/2017	Illinois Department of Public Health-Carbondale	Centers for Disease Control and Prevention
EPI977060	HA	United States	2017-Feb-17	EPI_ISL_259227	A/Arizona/09/2017	Arizona Department of Health Services	Centers for Disease Control and Prevention
EPI977068	HA	United States	2017-Feb-28	EPI_ISL_259228	A/New Mexico/11/2017	New Mexico Department of Health	Centers for Disease Control and Prevention
EPI977076	HA	United States	2017-Mar-06	EPI_ISL_259229	A/Illinois/22/2017	Illinois Department of Public Health-Carbondale	Centers for Disease Control and Prevention
EPI977084	HA	United States	2017-Mar-06	EPI_ISL_259230	A/Illinois/23/2017	Illinois Department of Public Health-Carbondale	Centers for Disease Control and Prevention
EPI977092	HA	United States	2017-Feb-26	EPI_ISL_259231	A/Hawaii/11/2017	State of Hawaii Department of Health	Centers for Disease Control and Prevention
EPI977100	HA	United States	2017-Feb-27	EPI_ISL_259232	A/South Dakota/15/2017	South Dakota Public Health Lab	Centers for Disease Control and Prevention
EPI977108	HA	United States	2017-Feb-13	EPI_ISL_259233	A/South Dakota/11/2017	South Dakota Public Health Lab	Centers for Disease Control and Prevention
EPI977116	HA	United States	2017-Feb-22	EPI_ISL_259234	A/Missouri/17/2017	Missouri Department. of Health & Senior Services	Centers for Disease Control and Prevention
EPI977124	HA	United States	2017-Feb-17	EPI_ISL_259235	A/Vermont/07/2017	Vermont Department of Health Laboratory	Centers for Disease Control and Prevention
EPI977132	HA	United States	2017-Mar-14	EPI_ISL_259236	A/Tennessee/28/2017	Tennessee Department of Health Laboratory-Nashville	Centers for Disease Control and Prevention
EPI977140	HA	United States	2017-Mar-05	EPI_ISL_259237	A/Louisiana/17/2017	Louisiana Department of Health and Hospitals	Centers for Disease Control and Prevention
EPI977148	HA	United States	2017-Mar-20	EPI_ISL_259238	A/Mississippi/12/2017	Mississippi Public Health Laboratory	Centers for Disease Control and Prevention
EPI977156	HA	United States	2017-Mar-23	EPI_ISL_259239	A/Mississippi/13/2017	Mississippi Public Health Laboratory	Centers for Disease Control and Prevention
EPI977164	HA	United States	2017-Mar-19	EPI_ISL_259240	A/Washington/33/2017	Washington State Public Health Laboratory	Centers for Disease Control and Prevention
EPI977172	HA	United States	2017-Mar-19	EPI_ISL_259241	A/Washington/34/2017	Washington State Public Health Laboratory	Centers for Disease Control and Prevention
EPI977180	HA	United States	2017-Mar-21	EPI_ISL_259242	A/Colorado/11/2017	Colorado Department of Health Lab	Centers for Disease Control and Prevention
EPI977188	HA	United States	2017-Mar-23	EPI_ISL_259243	A/Illinois/28/2017	Illinois Department of Public Health-Carbondale	Centers for Disease Control and Prevention
EPI977196	HA	United States	2017-Mar-19	EPI_ISL_259244	A/Illinois/27/2017	Illinois Department of Public Health-Carbondale	Centers for Disease Control and Prevention
EPI977204	HA	United States	2017-Feb-28	EPI_ISL_259245	A/Hawaii/12/2017	State of Hawaii Department of Health	Centers for Disease Control and Prevention
EPI977212	HA	United States	2017-Mar-15	EPI_ISL_259246	A/Hawaii/15/2017	State of Hawaii Department of Health	Centers for Disease Control and Prevention
EPI977220	HA	United States	2017-Mar-26	EPI_ISL_259247	A/Wisconsin/41/2017	Wisconsin State Laboratory of Hygiene	Centers for Disease Control and Prevention
EPI977228	HA	United States	2017-Mar-19	EPI_ISL_259248	A/Wisconsin/39/2017	Wisconsin State Laboratory of Hygiene	Centers for Disease Control and Prevention
EPI977236	HA	United States	2017-Mar-16	EPI_ISL_259249	A/Michigan/39/2017	Michigan Department of Community Health	Centers for Disease Control and Prevention
EPI977244	HA	United States	2017-Mar-17	EPI_ISL_259250	A/Michigan/40/2017	Michigan Department of Community Health	Centers for Disease Control and Prevention
EPI977252	HA	United States	2017-Mar-19	EPI_ISL_259251	A/Arkansas/17/2017	Arkansas Department of Health	Centers for Disease Control and Prevention
EPI977260	HA	United States	2017-Mar-19	EPI_ISL_259252	A/Arkansas/18/2017	Arkansas Department of Health	Centers for Disease Control and Prevention
EPI977268	HA	United States	2017-Mar-27	EPI_ISL_259253	A/Arkansas/19/2017	Arkansas Department of Health	Centers for Disease Control and Prevention
EPI977275	HA	United States	2017-Mar-21	EPI_ISL_259254	A/Iowa/16/2017	Iowa State Hygienic Laboratory	Centers for Disease Control and Prevention
EPI977283	HA	United States	2017-Mar-21	EPI_ISL_259255	A/Iowa/17/2017	Iowa State Hygienic Laboratory	Centers for Disease Control and Prevention
EPI977291	HA	United States	2017-Mar-13	EPI_ISL_259256	A/Oklahoma/19/2017	Oklahoma State Department of Health	Centers for Disease Control and Prevention
EPI977299	HA	United States	2017-Mar-14	EPI_ISL_259257	A/Oklahoma/20/2017	Oklahoma State Department of Health	Centers for Disease Control and Prevention
EPI977307	HA	United States	2017-Mar-21	EPI_ISL_259258	A/Alaska/11/2017	Alaska State Virology Lab	Centers for Disease Control and Prevention
EPI977315	HA	United States	2017-Mar-16	EPI_ISL_259259	A/Wyoming/14/2017	Wyoming Public Health Laboratory	Centers for Disease Control and Prevention
EPI977323	HA	United States	2017-Mar-18	EPI_ISL_259260	A/Wyoming/15/2017	Wyoming Public Health Laboratory	Centers for Disease Control and Prevention
EPI977331	HA	United States	2017-Mar-26	EPI_ISL_259261	A/New Mexico/16/2017	New Mexico Department of Health	Centers for Disease Control and Prevention
EPI977339	HA	United States	2017-Mar-26	EPI_ISL_259262	A/New Mexico/17/2017	New Mexico Department of Health	Centers for Disease Control and Prevention
EPI977347	HA	United States	2017-Mar-30	EPI_ISL_259263	A/Utah/20/2017	Utah Department of Health	Centers for Disease Control and Prevention
EPI977355	HA	United States	2017-Mar-30	EPI_ISL_259264	A/Utah/21/2017	Utah Department of Health	Centers for Disease Control and Prevention
EPI977371	HA	United States	2017-Feb-02	EPI_ISL_259266	A/California/52/2017	California Department of Health Services	Centers for Disease Control and Prevention
EPI977379	HA	United States	2017-Mar-06	EPI_ISL_259267	A/Idaho/19/2017	State of Idaho Bureau of Laboratories	Centers for Disease Control and Prevention
EPI977387	HA	United States	2017-Mar-09	EPI_ISL_259268	A/Idaho/20/2017	State of Idaho Bureau of Laboratories	Centers for Disease Control and Prevention
EPI1005828	HA	Canada	2017-Feb-03	EPI_ISL_266073	A/Quebec/RV0594/2017		Public Health Agency of Canada (PHAC)	Bastien, N.; Grenkow, D.; Hart, L.; Normand, S.; Powell, A.; Li, Y.
EPI1005829	HA	Canada	2017-Feb-03	EPI_ISL_266074	A/Quebec/RV0595/2017		Public Health Agency of Canada (PHAC)	Bastien, N.; Grenkow, D.; Hart, L.; Normand, S.; Powell, A.; Li, Y.
EPI1005831	HA	Canada	2017-Feb-03	EPI_ISL_266076	A/Quebec/RV0597/2017		Public Health Agency of Canada (PHAC)	Bastien, N.; Grenkow, D.; Hart, L.; Normand, S.; Powell, A.; Li, Y.
EPI1005832	HA	Canada	2017-Feb-04	EPI_ISL_266077	A/Quebec/RV0598/2017		Public Health Agency of Canada (PHAC)	Bastien, N.; Grenkow, D.; Hart, L.; Normand, S.; Powell, A.; Li, Y.
EPI1005833	HA	Canada	2017-Feb-03	EPI_ISL_266078	A/Quebec/RV0599/2017		Public Health Agency of Canada (PHAC)	Bastien, N.; Grenkow, D.; Hart, L.; Normand, S.; Powell, A.; Li, Y.
EPI1005835	HA	Canada	2017-Feb-02	EPI_ISL_266080	A/Quebec/RV0601/2017		Public Health Agency of Canada (PHAC)	Bastien, N.; Grenkow, D.; Hart, L.; Normand, S.; Powell, A.; Li, Y.
EPI1005846	HA	Canada	2017-Feb-06	EPI_ISL_266091	A/Quebec/RV0642/2017		Public Health Agency of Canada (PHAC)	Bastien, N.; Grenkow, D.; Hart, L.; Normand, S.; Powell, A.; Li, Y.
EPI1005859	HA	Canada	2017-Feb-06	EPI_ISL_266104	A/Quebec/RV0767/2017		Public Health Agency of Canada (PHAC)	Bastien, N.; Grenkow, D.; Hart, L.; Normand, S.; Powell, A.; Li, Y.
EPI1005860	HA	Canada	2017-Feb-08	EPI_ISL_266105	A/Quebec/RV0768/2017		Public Health Agency of Canada (PHAC)	Bastien, N.; Grenkow, D.; Hart, L.; Normand, S.; Powell, A.; Li, Y.
EPI1005861	HA	Canada	2017-Feb-06	EPI_ISL_266106	A/Quebec/RV0769/2017		Public Health Agency of Canada (PHAC)	Bastien, N.; Grenkow, D.; Hart, L.; Normand, S.; Powell, A.; Li, Y.
EPI1005863	HA	Canada	2017-Feb-10	EPI_ISL_266108	A/Quebec/RV0772/2017		Public Health Agency of Canada (PHAC)	Bastien, N.; Grenkow, D.; Hart, L.; Normand, S.; Powell, A.; Li, Y.
EPI1005864	HA	Canada	2017-Feb-09	EPI_ISL_266109	A/Quebec/RV0773/2017		Public Health Agency of Canada (PHAC)	Bastien, N.; Grenkow, D.; Hart, L.; Normand, S.; Powell, A.; Li, Y.
EPI1005865	HA	Canada	2017-Feb-08	EPI_ISL_266110	A/Quebec/RV0774/2017		Public Health Agency of Canada (PHAC)	Bastien, N.; Grenkow, D.; Hart, L.; Normand, S.; Powell, A.; Li, Y.
EPI1005866	HA	Canada	2017-Feb-10	EPI_ISL_266111	A/Quebec/RV0776/2017		Public Health Agency of Canada (PHAC)	Bastien, N.; Grenkow, D.; Hart, L.; Normand, S.; Powell, A.; Li, Y.
EPI1005867	HA	Canada	2017-Feb-07	EPI_ISL_266112	A/Quebec/RV0778/2017		Public Health Agency of Canada (PHAC)	Bastien, N.; Grenkow, D.; Hart, L.; Normand, S.; Powell, A.; Li, Y.
EPI1005868	HA	Canada	2017-Feb-12	EPI_ISL_266113	A/Quebec/RV0779/2017		Public Health Agency of Canada (PHAC)	Bastien, N.; Grenkow, D.; Hart, L.; Normand, S.; Powell, A.; Li, Y.
EPI1005869	HA	Canada	2017-Feb-14	EPI_ISL_266114	A/Quebec/RV0780/2017		Public Health Agency of Canada (PHAC)	Bastien, N.; Grenkow, D.; Hart, L.; Normand, S.; Powell, A.; Li, Y.
EPI1005870	HA	Canada	2017-Feb-02	EPI_ISL_266115	A/Quebec/RV0868/2017		Public Health Agency of Canada (PHAC)	Bastien, N.; Grenkow, D.; Hart, L.; Normand, S.; Powell, A.; Li, Y.
EPI1005871	HA	Canada	2017-Feb-04	EPI_ISL_266116	A/Quebec/RV0869/2017		Public Health Agency of Canada (PHAC)	Bastien, N.; Grenkow, D.; Hart, L.; Normand, S.; Powell, A.; Li, Y.
EPI1005872	HA	Canada	2017-Feb-12	EPI_ISL_266117	A/Quebec/RV0872/2017		Public Health Agency of Canada (PHAC)	Bastien, N.; Grenkow, D.; Hart, L.; Normand, S.; Powell, A.; Li, Y.
EPI1005873	HA	Canada	2017-Feb-15	EPI_ISL_266118	A/Quebec/RV0873/2017		Public Health Agency of Canada (PHAC)	Bastien, N.; Grenkow, D.; Hart, L.; Normand, S.; Powell, A.; Li, Y.
EPI1005874	HA	Canada	2017-Feb-14	EPI_ISL_266119	A/Quebec/RV0874/2017		Public Health Agency of Canada (PHAC)	Bastien, N.; Grenkow, D.; Hart, L.; Normand, S.; Powell, A.; Li, Y.
EPI1005875	HA	Canada	2017-Feb-15	EPI_ISL_266120	A/Quebec/RV0875/2017		Public Health Agency of Canada (PHAC)	Bastien, N.; Grenkow, D.; Hart, L.; Normand, S.; Powell, A.; Li, Y.
EPI1005876	HA	Canada	2017-Feb-14	EPI_ISL_266121	A/Quebec/RV0876/2017		Public Health Agency of Canada (PHAC)	Bastien, N.; Grenkow, D.; Hart, L.; Normand, S.; Powell, A.; Li, Y.
EPI1005877	HA	Canada	2017-Feb-14	EPI_ISL_266122	A/Quebec/RV0877/2017		Public Health Agency of Canada (PHAC)	Bastien, N.; Grenkow, D.; Hart, L.; Normand, S.; Powell, A.; Li, Y.
EPI1005878	HA	Canada	2017-Feb-15	EPI_ISL_266123	A/Quebec/RV0878/2017		Public Health Agency of Canada (PHAC)	Bastien, N.; Grenkow, D.; Hart, L.; Normand, S.; Powell, A.; Li, Y.
EPI1005879	HA	Canada	2017-Feb-19	EPI_ISL_266124	A/Quebec/RV0947/2017		Public Health Agency of Canada (PHAC)	Bastien, N.; Grenkow, D.; Hart, L.; Normand, S.; Powell, A.; Li, Y.
EPI1005880	HA	Canada	2017-Feb-19	EPI_ISL_266125	A/Quebec/RV0948/2017		Public Health Agency of Canada (PHAC)	Bastien, N.; Grenkow, D.; Hart, L.; Normand, S.; Powell, A.; Li, Y.
EPI1005881	HA	Canada	2017-Feb-19	EPI_ISL_266126	A/Quebec/RV0949/2017		Public Health Agency of Canada (PHAC)	Bastien, N.; Grenkow, D.; Hart, L.; Normand, S.; Powell, A.; Li, Y.
EPI1005882	HA	Canada	2017-Feb-23	EPI_ISL_266127	A/Quebec/RV0995/2017		Public Health Agency of Canada (PHAC)	Bastien, N.; Grenkow, D.; Hart, L.; Normand, S.; Powell, A.; Li, Y.
EPI1005883	HA	Canada	2017-Feb-21	EPI_ISL_266128	A/Quebec/RV0996/2017		Public Health Agency of Canada (PHAC)	Bastien, N.; Grenkow, D.; Hart, L.; Normand, S.; Powell, A.; Li, Y.
EPI1005884	HA	Canada	2017-Feb-24	EPI_ISL_266129	A/Quebec/RV0997/2017		Public Health Agency of Canada (PHAC)	Bastien, N.; Grenkow, D.; Hart, L.; Normand, S.; Powell, A.; Li, Y.
EPI1005916	HA	Canada	2017-Feb-02	EPI_ISL_266161	A/Quebec/RV1034/2017		Public Health Agency of Canada (PHAC)	Bastien, N.; Grenkow, D.; Hart, L.; Normand, S.; Powell, A.; Li, Y.
EPI1005918	HA	Canada	2017-Feb-08	EPI_ISL_266163	A/Quebec/RV1040/2017		Public Health Agency of Canada (PHAC)	Bastien, N.; Grenkow, D.; Hart, L.; Normand, S.; Powell, A.; Li, Y.
EPI1005919	HA	Canada	2017-Feb-10	EPI_ISL_266164	A/Quebec/RV1041/2017		Public Health Agency of Canada (PHAC)	Bastien, N.; Grenkow, D.; Hart, L.; Normand, S.; Powell, A.; Li, Y.
EPI1005920	HA	Canada	2017-Feb-09	EPI_ISL_266165	A/Quebec/RV1042/2017		Public Health Agency of Canada (PHAC)	Bastien, N.; Grenkow, D.; Hart, L.; Normand, S.; Powell, A.; Li, Y.
EPI1005921	HA	Canada	2017-Feb-07	EPI_ISL_266166	A/Quebec/RV1043/2017		Public Health Agency of Canada (PHAC)	Bastien, N.; Grenkow, D.; Hart, L.; Normand, S.; Powell, A.; Li, Y.
EPI1005922	HA	Canada	2017-Feb-05	EPI_ISL_266167	A/Quebec/RV1044/2017		Public Health Agency of Canada (PHAC)	Bastien, N.; Grenkow, D.; Hart, L.; Normand, S.; Powell, A.; Li, Y.
EPI1005923	HA	Canada	2017-Feb-07	EPI_ISL_266168	A/Quebec/RV1045/2017		Public Health Agency of Canada (PHAC)	Bastien, N.; Grenkow, D.; Hart, L.; Normand, S.; Powell, A.; Li, Y.
EPI1005924	HA	Canada	2017-Feb-09	EPI_ISL_266169	A/Quebec/RV1046/2017		Public Health Agency of Canada (PHAC)	Bastien, N.; Grenkow, D.; Hart, L.; Normand, S.; Powell, A.; Li, Y.
EPI1005925	HA	Canada	2017-Feb-10	EPI_ISL_266170	A/Quebec/RV1047/2017		Public Health Agency of Canada (PHAC)	Bastien, N.; Grenkow, D.; Hart, L.; Normand, S.; Powell, A.; Li, Y.
EPI1005926	HA	Canada	2017-Feb-07	EPI_ISL_266171	A/Quebec/RV1048/2017		Public Health Agency of Canada (PHAC)	Bastien, N.; Grenkow, D.; Hart, L.; Normand, S.; Powell, A.; Li, Y.
EPI1005927	HA	Canada	2017-Feb-08	EPI_ISL_266172	A/Quebec/RV1049/2017		Public Health Agency of Canada (PHAC)	Bastien, N.; Grenkow, D.; Hart, L.; Normand, S.; Powell, A.; Li, Y.
EPI1005928	HA	Canada	2017-Feb-07	EPI_ISL_266173	A/Quebec/RV1050/2017		Public Health Agency of Canada (PHAC)	Bastien, N.; Grenkow, D.; Hart, L.; Normand, S.; Powell, A.; Li, Y.
EPI1005929	HA	Canada	2017-Feb-06	EPI_ISL_266174	A/Quebec/RV1051/2017		Public Health Agency of Canada (PHAC)	Bastien, N.; Grenkow, D.; Hart, L.; Normand, S.; Powell, A.; Li, Y.
EPI1005930	HA	Canada	2017-Feb-07	EPI_ISL_266175	A/Quebec/RV1053/2017		Public Health Agency of Canada (PHAC)	Bastien, N.; Grenkow, D.; Hart, L.; Normand, S.; Powell, A.; Li, Y.
EPI1005931	HA	Canada	2017-Feb-07	EPI_ISL_266176	A/Quebec/RV1054/2017		Public Health Agency of Canada (PHAC)	Bastien, N.; Grenkow, D.; Hart, L.; Normand, S.; Powell, A.; Li, Y.
EPI1005932	HA	Canada	2017-Feb-07	EPI_ISL_266177	A/Quebec/RV1056/2017		Public Health Agency of Canada (PHAC)	Bastien, N.; Grenkow, D.; Hart, L.; Normand, S.; Powell, A.; Li, Y.
EPI1005933	HA	Canada	2017-Feb-26	EPI_ISL_266178	A/Quebec/RV1157/2017		Public Health Agency of Canada (PHAC)	Bastien, N.; Grenkow, D.; Hart, L.; Normand, S.; Powell, A.; Li, Y.
EPI1005935	HA	Canada	2017-Mar-02	EPI_ISL_266179	A/Quebec/RV1200/2017		Public Health Agency of Canada (PHAC)	Bastien, N.; Grenkow, D.; Hart, L.; Normand, S.; Powell, A.; Li, Y.
EPI1005936	HA	Canada	2017-Mar-03	EPI_ISL_266180	A/Quebec/RV1202/2017		Public Health Agency of Canada (PHAC)	Bastien, N.; Grenkow, D.; Hart, L.; Normand, S.; Powell, A.; Li, Y.
EPI1005937	HA	Canada	2017-Feb-28	EPI_ISL_266181	A/Quebec/RV1204/2017		Public Health Agency of Canada (PHAC)	Bastien, N.; Grenkow, D.; Hart, L.; Normand, S.; Powell, A.; Li, Y.
EPI1005939	HA	Canada	2017-Mar-04	EPI_ISL_266182	A/Quebec/RV1205/2017		Public Health Agency of Canada (PHAC)	Bastien, N.; Grenkow, D.; Hart, L.; Normand, S.; Powell, A.; Li, Y.
EPI1005940	HA	Canada	2017-Mar-04	EPI_ISL_266183	A/Quebec/RV1270/2017		Public Health Agency of Canada (PHAC)	Bastien, N.; Grenkow, D.; Hart, L.; Normand, S.; Powell, A.; Li, Y.
EPI1005941	HA	Canada	2017-Feb-26	EPI_ISL_266184	A/Quebec/RV1271/2017		Public Health Agency of Canada (PHAC)	Bastien, N.; Grenkow, D.; Hart, L.; Normand, S.; Powell, A.; Li, Y.
EPI1005942	HA	Canada	2017-Mar-06	EPI_ISL_266185	A/Quebec/RV1273/2017		Public Health Agency of Canada (PHAC)	Bastien, N.; Grenkow, D.; Hart, L.; Normand, S.; Powell, A.; Li, Y.
EPI1005943	HA	Canada	2017-Mar-05	EPI_ISL_266186	A/Quebec/RV1274/2017		Public Health Agency of Canada (PHAC)	Bastien, N.; Grenkow, D.; Hart, L.; Normand, S.; Powell, A.; Li, Y.
EPI1005944	HA	Canada	2017-Mar-11	EPI_ISL_266187	A/Quebec/RV1282/2017		Public Health Agency of Canada (PHAC)	Bastien, N.; Grenkow, D.; Hart, L.; Normand, S.; Powell, A.; Li, Y.
EPI1005945	HA	Canada	2017-Mar-09	EPI_ISL_266188	A/Quebec/RV1311/2017		Public Health Agency of Canada (PHAC)	Bastien, N.; Grenkow, D.; Hart, L.; Normand, S.; Powell, A.; Li, Y.
EPI1005946	HA	Canada	2017-Mar-09	EPI_ISL_266189	A/Quebec/RV1312/2017		Public Health Agency of Canada (PHAC)	Bastien, N.; Grenkow, D.; Hart, L.; Normand, S.; Powell, A.; Li, Y.
EPI1005947	HA	Canada	2017-Mar-17	EPI_ISL_266190	A/Quebec/RV1335/2017		Public Health Agency of Canada (PHAC)	Bastien, N.; Grenkow, D.; Hart, L.; Normand, S.; Powell, A.; Li, Y.
EPI1005948	HA	Canada	2017-Feb-26	EPI_ISL_266191	A/Quebec/RV1383/2017		Public Health Agency of Canada (PHAC)	Bastien, N.; Grenkow, D.; Hart, L.; Normand, S.; Powell, A.; Li, Y.
EPI1005952	HA	Canada	2017-Feb-12	EPI_ISL_266195	A/Quebec/RV1429/2017		Public Health Agency of Canada (PHAC)	Bastien, N.; Grenkow, D.; Hart, L.; Normand, S.; Powell, A.; Li, Y.
EPI1005953	HA	Canada	2017-Feb-14	EPI_ISL_266196	A/Quebec/RV1430/2017		Public Health Agency of Canada (PHAC)	Bastien, N.; Grenkow, D.; Hart, L.; Normand, S.; Powell, A.; Li, Y.
EPI1005954	HA	Canada	2017-Feb-15	EPI_ISL_266197	A/Quebec/RV1432/2017		Public Health Agency of Canada (PHAC)	Bastien, N.; Grenkow, D.; Hart, L.; Normand, S.; Powell, A.; Li, Y.
EPI1005955	HA	Canada	2017-Feb-11	EPI_ISL_266198	A/Quebec/RV1433/2017		Public Health Agency of Canada (PHAC)	Bastien, N.; Grenkow, D.; Hart, L.; Normand, S.; Powell, A.; Li, Y.
EPI1005956	HA	Canada	2017-Feb-16	EPI_ISL_266199	A/Quebec/RV1434/2017		Public Health Agency of Canada (PHAC)	Bastien, N.; Grenkow, D.; Hart, L.; Normand, S.; Powell, A.; Li, Y.
EPI1005957	HA	Canada	2017-Feb-16	EPI_ISL_266200	A/Quebec/RV1435/2017		Public Health Agency of Canada (PHAC)	Bastien, N.; Grenkow, D.; Hart, L.; Normand, S.; Powell, A.; Li, Y.
EPI1005958	HA	Canada	2017-Feb-15	EPI_ISL_266201	A/Quebec/RV1436/2017		Public Health Agency of Canada (PHAC)	Bastien, N.; Grenkow, D.; Hart, L.; Normand, S.; Powell, A.; Li, Y.
EPI1005959	HA	Canada	2017-Feb-11	EPI_ISL_266202	A/Quebec/RV1437/2017		Public Health Agency of Canada (PHAC)	Bastien, N.; Grenkow, D.; Hart, L.; Normand, S.; Powell, A.; Li, Y.
EPI1005960	HA	Canada	2017-Feb-19	EPI_ISL_266203	A/Quebec/RV1438/2017		Public Health Agency of Canada (PHAC)	Bastien, N.; Grenkow, D.; Hart, L.; Normand, S.; Powell, A.; Li, Y.
EPI1005961	HA	Canada	2017-Feb-22	EPI_ISL_266204	A/Quebec/RV1439/2017		Public Health Agency of Canada (PHAC)	Bastien, N.; Grenkow, D.; Hart, L.; Normand, S.; Powell, A.; Li, Y.
EPI1005962	HA	Canada	2017-Feb-20	EPI_ISL_266205	A/Quebec/RV1440/2017		Public Health Agency of Canada (PHAC)	Bastien, N.; Grenkow, D.; Hart, L.; Normand, S.; Powell, A.; Li, Y.
EPI1005963	HA	Canada	2017-Feb-22	EPI_ISL_266206	A/Quebec/RV1441/2017		Public Health Agency of Canada (PHAC)	Bastien, N.; Grenkow, D.; Hart, L.; Normand, S.; Powell, A.; Li, Y.
EPI1005964	HA	Canada	2017-Feb-16	EPI_ISL_266207	A/Quebec/RV1442/2017		Public Health Agency of Canada (PHAC)	Bastien, N.; Grenkow, D.; Hart, L.; Normand, S.; Powell, A.; Li, Y.
EPI1005965	HA	Canada	2017-Feb-20	EPI_ISL_266208	A/Quebec/RV1443/2017		Public Health Agency of Canada (PHAC)	Bastien, N.; Grenkow, D.; Hart, L.; Normand, S.; Powell, A.; Li, Y.
EPI1005966	HA	Canada	2017-Feb-16	EPI_ISL_266209	A/Quebec/RV1444/2017		Public Health Agency of Canada (PHAC)	Bastien, N.; Grenkow, D.; Hart, L.; Normand, S.; Powell, A.; Li, Y.
EPI1005967	HA	Canada	2017-Feb-13	EPI_ISL_266210	A/Quebec/RV1445/2017		Public Health Agency of Canada (PHAC)	Bastien, N.; Grenkow, D.; Hart, L.; Normand, S.; Powell, A.; Li, Y.
EPI1005968	HA	Canada	2017-Feb-17	EPI_ISL_266211	A/Quebec/RV1446/2017		Public Health Agency of Canada (PHAC)	Bastien, N.; Grenkow, D.; Hart, L.; Normand, S.; Powell, A.; Li, Y.
EPI1005969	HA	Canada	2017-Feb-19	EPI_ISL_266212	A/Quebec/RV1447/2017		Public Health Agency of Canada (PHAC)	Bastien, N.; Grenkow, D.; Hart, L.; Normand, S.; Powell, A.; Li, Y.
EPI1005970	HA	Canada	2017-Feb-17	EPI_ISL_266213	A/Quebec/RV1450/2017		Public Health Agency of Canada (PHAC)	Bastien, N.; Grenkow, D.; Hart, L.; Normand, S.; Powell, A.; Li, Y.
EPI1005994	HA	Canada	2017-Feb-13	EPI_ISL_266229	A/Quebec/RV1474/2017		Public Health Agency of Canada (PHAC)	Bastien, N.; Grenkow, D.; Hart, L.; Normand, S.; Powell, A.; Li, Y.
EPI1005995	HA	Canada	2017-Feb-15	EPI_ISL_266230	A/Quebec/RV1475/2017		Public Health Agency of Canada (PHAC)	Bastien, N.; Grenkow, D.; Hart, L.; Normand, S.; Powell, A.; Li, Y.
EPI1005996	HA	Canada	2017-Feb-13	EPI_ISL_266231	A/Quebec/RV1476/2017		Public Health Agency of Canada (PHAC)	Bastien, N.; Grenkow, D.; Hart, L.; Normand, S.; Powell, A.; Li, Y.
EPI1006198	HA	United States	2017-Mar-24	EPI_ISL_266275	A/Hawaii/18/2017	State of Hawaii Department of Health	Centers for Disease Control and Prevention
EPI1006206	HA	United States	2017-Apr-16	EPI_ISL_266276	A/Arizona/25/2017	Arizona Department of Health Services	Centers for Disease Control and Prevention
EPI1006214	HA	United States	2017-Mar-30	EPI_ISL_266277	A/Oklahoma/24/2017	Oklahoma State Department of Health	Centers for Disease Control and Prevention
EPI1006222	HA	United States	2017-Apr-14	EPI_ISL_266278	A/Connecticut/20/2017	Connecticut Department. of Public Health	Centers for Disease Control and Prevention
EPI1006230	HA	United States	2017-May-09	EPI_ISL_266279	A/Alabama/21/2017	ADPH Bureau of Clinical Laboratories	Centers for Disease Control and Prevention
EPI1006238	HA	United States	2017-May-04	EPI_ISL_266280	A/Alabama/18/2017	ADPH Bureau of Clinical Laboratories	Centers for Disease Control and Prevention
EPI1006246	HA	United States	2017-May-04	EPI_ISL_266281	A/Alabama/19/2017	ADPH Bureau of Clinical Laboratories	Centers for Disease Control and Prevention
EPI1006254	HA	United States	2017-May-04	EPI_ISL_266282	A/Alabama/20/2017	ADPH Bureau of Clinical Laboratories	Centers for Disease Control and Prevention
EPI1006262	HA	United States	2017-Apr-28	EPI_ISL_266283	A/Connecticut/22/2017	Connecticut Department. of Public Health	Centers for Disease Control and Prevention
EPI1006270	HA	United States	2017-May-01	EPI_ISL_266284	A/Connecticut/23/2017	Connecticut Department. of Public Health	Centers for Disease Control and Prevention
EPI1006278	HA	United States	2017-May-02	EPI_ISL_266285	A/Louisiana/42/2017	Louisiana Department of Health and Hospitals	Centers for Disease Control and Prevention
EPI1006286	HA	United States	2017-Apr-26	EPI_ISL_266286	A/Louisiana/41/2017	Louisiana Department of Health and Hospitals	Centers for Disease Control and Prevention
EPI1006294	HA	United States	2017-May-01	EPI_ISL_266287	A/Wisconsin/312/2017	Wisconsin State Laboratory of Hygiene	Centers for Disease Control and Prevention
EPI1006302	HA	United States	2017-May-08	EPI_ISL_266288	A/Wisconsin/313/2017	Wisconsin State Laboratory of Hygiene	Centers for Disease Control and Prevention
EPI1006310	HA	United States	2017-Mar-27	EPI_ISL_266289	A/North Carolina/29/2017	North Carolina State Laboratory of Public Health	Centers for Disease Control and Prevention
EPI1006318	HA	United States	2017-Apr-30	EPI_ISL_266290	A/Florida/38/2017	Florida Department of Health-Tampa	Centers for Disease Control and Prevention
EPI1006326	HA	United States	2017-Apr-27	EPI_ISL_266291	A/Florida/37/2017	Florida Department of Health-Tampa	Centers for Disease Control and Prevention
EPI1006350	HA	United States	2017-Apr-07	EPI_ISL_266294	A/Virginia/27/2017	Virginia Division of Consolidated Laboratories	Centers for Disease Control and Prevention
EPI1006358	HA	United States	2017-Apr-19	EPI_ISL_266295	A/Virginia/28/2017	Virginia Division of Consolidated Laboratories	Centers for Disease Control and Prevention
EPI1006365	HA	United States	2017-Apr-08	EPI_ISL_266296	A/West Virginia/17/2017	West Virginia Office of Laboratory Services	Centers for Disease Control and Prevention
EPI1006373	HA	United States	2017-Apr-30	EPI_ISL_266297	A/West Virginia/18/2017	West Virginia Office of Laboratory Services	Centers for Disease Control and Prevention
EPI1006381	HA	United States	2017-Apr-29	EPI_ISL_266298	A/Maryland/36/2017	Maryland Department of Health and Mental Hygiene	Centers for Disease Control and Prevention
EPI1006397	HA	Canada	2017-Apr-30	EPI_ISL_266307	A/Manitoba/RV1934/2017		Public Health Agency of Canada (PHAC)	Bastien, N.; Grenkow, D.; Hart, L.; Normand, S.; Powell, A.; Li, Y.
EPI1006398	HA	Canada	2017-Apr-27	EPI_ISL_266308	A/Manitoba/RV1935/2017		Public Health Agency of Canada (PHAC)	Bastien, N.; Grenkow, D.; Hart, L.; Normand, S.; Powell, A.; Li, Y.
EPI1006399	HA	Canada	2017-Apr-25	EPI_ISL_266309	A/Manitoba/RV1936/2017		Public Health Agency of Canada (PHAC)	Bastien, N.; Grenkow, D.; Hart, L.; Normand, S.; Powell, A.; Li, Y.
EPI1006400	HA	Canada	2017-Apr-28	EPI_ISL_266310	A/Ontario/RV1929/2017		Public Health Agency of Canada (PHAC)	Bastien, N.; Grenkow, D.; Hart, L.; Normand, S.; Powell, A.; Li, Y.
EPI1006401	HA	Canada	2017-Apr-10	EPI_ISL_266311	A/Ontario/RV1932/2017		Public Health Agency of Canada (PHAC)	Bastien, N.; Grenkow, D.; Hart, L.; Normand, S.; Powell, A.; Li, Y.
EPI1006402	HA	Canada	2017-Mar-13	EPI_ISL_266312	A/Ontario/RV1985/2017		Public Health Agency of Canada (PHAC)	Bastien, N.; Grenkow, D.; Hart, L.; Normand, S.; Powell, A.; Li, Y.
EPI1006403	HA	Canada	2017-Apr-04	EPI_ISL_266313	A/Ontario/RV1987/2017	Ontario Agency for Health Protection and Promotion (OAHPP)	Public Health Agency of Canada (PHAC)	Bastien, N.; Grenkow, D.; Hart, L.; Normand, S.; Powell, A.; Li, Y.
EPI1006404	HA	Canada	2017-Apr-23	EPI_ISL_266314	A/Ontario/RV1993/2017	Ontario Agency for Health Protection and Promotion (OAHPP)	Public Health Agency of Canada (PHAC)	Bastien, N.; Grenkow, D.; Hart, L.; Normand, S.; Powell, A.; Li, Y.
EPI1006405	HA	Canada	2017-Apr-03	EPI_ISL_266315	A/Ontario/RV2007/2017	Ontario Agency for Health Protection and Promotion (OAHPP)	Public Health Agency of Canada (PHAC)	Bastien, N.; Grenkow, D.; Hart, L.; Normand, S.; Powell, A.; Li, Y.
EPI1006406	HA	Canada	2017-Mar-23	EPI_ISL_266316	A/Ontario/RV2017/2017	Ontario Agency for Health Protection and Promotion (OAHPP)	Public Health Agency of Canada (PHAC)	Bastien, N.; Grenkow, D.; Hart, L.; Normand, S.; Powell, A.; Li, Y.
EPI1006407	HA	Canada	2017-Mar-03	EPI_ISL_266317	A/Ontario/RV2018/2017	Ontario Agency for Health Protection and Promotion (OAHPP)	Public Health Agency of Canada (PHAC)	Bastien, N.; Grenkow, D.; Hart, L.; Normand, S.; Powell, A.; Li, Y.
EPI1006408	HA	Canada	2017-Mar-21	EPI_ISL_266318	A/Ontario/RV2020/2017	Ontario Agency for Health Protection and Promotion (OAHPP)	Public Health Agency of Canada (PHAC)	Bastien, N.; Grenkow, D.; Hart, L.; Normand, S.; Powell, A.; Li, Y.
EPI1006409	HA	Canada	2017-Apr-29	EPI_ISL_266319	A/Ontario/RV2026/2017	Ontario Agency for Health Protection and Promotion (OAHPP)	Public Health Agency of Canada (PHAC)	Bastien, N.; Grenkow, D.; Hart, L.; Normand, S.; Powell, A.; Li, Y.
EPI1006410	HA	Canada	2017-May-05	EPI_ISL_266320	A/Ontario/RV2028/2017		Public Health Agency of Canada (PHAC)	Bastien, N.; Grenkow, D.; Hart, L.; Normand, S.; Powell, A.; Li, Y.
EPI1006411	HA	Canada	2017-Feb-16	EPI_ISL_266321	A/Quebec/RV1451/2017		Public Health Agency of Canada (PHAC)	Bastien, N.; Grenkow, D.; Hart, L.; Normand, S.; Powell, A.; Li, Y.
EPI1006412	HA	Canada	2017-Feb-21	EPI_ISL_266322	A/Quebec/RV1452/2017		Public Health Agency of Canada (PHAC)	Bastien, N.; Grenkow, D.; Hart, L.; Normand, S.; Powell, A.; Li, Y.
EPI1006413	HA	Canada	2017-Feb-28	EPI_ISL_266323	A/Quebec/RV1454/2017		Public Health Agency of Canada (PHAC)	Bastien, N.; Grenkow, D.; Hart, L.; Normand, S.; Powell, A.; Li, Y.
EPI1006414	HA	Canada	2017-Feb-23	EPI_ISL_266324	A/Quebec/RV1455/2017		Public Health Agency of Canada (PHAC)	Bastien, N.; Grenkow, D.; Hart, L.; Normand, S.; Powell, A.; Li, Y.
EPI1006415	HA	Canada	2017-Feb-27	EPI_ISL_266325	A/Quebec/RV1456/2017		Public Health Agency of Canada (PHAC)	Bastien, N.; Grenkow, D.; Hart, L.; Normand, S.; Powell, A.; Li, Y.
EPI1006416	HA	Canada	2017-Feb-28	EPI_ISL_266326	A/Quebec/RV1457/2017		Public Health Agency of Canada (PHAC)	Bastien, N.; Grenkow, D.; Hart, L.; Normand, S.; Powell, A.; Li, Y.
EPI1006417	HA	Canada	2017-Feb-28	EPI_ISL_266327	A/Quebec/RV1458/2017		Public Health Agency of Canada (PHAC)	Bastien, N.; Grenkow, D.; Hart, L.; Normand, S.; Powell, A.; Li, Y.
EPI1006418	HA	Canada	2017-Mar-02	EPI_ISL_266328	A/Quebec/RV1459/2017		Public Health Agency of Canada (PHAC)	Bastien, N.; Grenkow, D.; Hart, L.; Normand, S.; Powell, A.; Li, Y.
EPI1006419	HA	Canada	2017-Mar-02	EPI_ISL_266329	A/Quebec/RV1460/2017		Public Health Agency of Canada (PHAC)	Bastien, N.; Grenkow, D.; Hart, L.; Normand, S.; Powell, A.; Li, Y.
EPI1006420	HA	Canada	2017-Mar-03	EPI_ISL_266330	A/Quebec/RV1461/2017		Public Health Agency of Canada (PHAC)	Bastien, N.; Grenkow, D.; Hart, L.; Normand, S.; Powell, A.; Li, Y.
EPI1006421	HA	Canada	2017-Mar-02	EPI_ISL_266331	A/Quebec/RV1463/2017		Public Health Agency of Canada (PHAC)	Bastien, N.; Grenkow, D.; Hart, L.; Normand, S.; Powell, A.; Li, Y.
EPI1006422	HA	Canada	2017-Mar-07	EPI_ISL_266332	A/Quebec/RV1465/2017		Public Health Agency of Canada (PHAC)	Bastien, N.; Grenkow, D.; Hart, L.; Normand, S.; Powell, A.; Li, Y.
EPI1006423	HA	Canada	2017-Mar-07	EPI_ISL_266333	A/Quebec/RV1466/2017		Public Health Agency of Canada (PHAC)	Bastien, N.; Grenkow, D.; Hart, L.; Normand, S.; Powell, A.; Li, Y.
EPI1006424	HA	Canada	2017-Mar-02	EPI_ISL_266334	A/Quebec/RV1468/2017		Public Health Agency of Canada (PHAC)	Bastien, N.; Grenkow, D.; Hart, L.; Normand, S.; Powell, A.; Li, Y.
EPI1006425	HA	Canada	2017-Feb-23	EPI_ISL_266335	A/Quebec/RV1469/2017		Public Health Agency of Canada (PHAC)	Bastien, N.; Grenkow, D.; Hart, L.; Normand, S.; Powell, A.; Li, Y.
EPI1006426	HA	Canada	2017-Feb-23	EPI_ISL_266336	A/Quebec/RV1470/2017		Public Health Agency of Canada (PHAC)	Bastien, N.; Grenkow, D.; Hart, L.; Normand, S.; Powell, A.; Li, Y.
EPI1006427	HA	Canada	2017-Mar-06	EPI_ISL_266337	A/Quebec/RV1471/2017		Public Health Agency of Canada (PHAC)	Bastien, N.; Grenkow, D.; Hart, L.; Normand, S.; Powell, A.; Li, Y.
EPI1006428	HA	Canada	2017-Feb-24	EPI_ISL_266338	A/Quebec/RV1472/2017		Public Health Agency of Canada (PHAC)	Bastien, N.; Grenkow, D.; Hart, L.; Normand, S.; Powell, A.; Li, Y.
EPI1006429	HA	Canada	2017-Mar-19	EPI_ISL_266339	A/Quebec/RV1517/2017		Public Health Agency of Canada (PHAC)	Bastien, N.; Grenkow, D.; Hart, L.; Normand, S.; Powell, A.; Li, Y.
EPI1006430	HA	Canada	2017-Mar-14	EPI_ISL_266340	A/Quebec/RV1518/2017		Public Health Agency of Canada (PHAC)	Bastien, N.; Grenkow, D.; Hart, L.; Normand, S.; Powell, A.; Li, Y.
EPI1006431	HA	Canada	2017-Mar-22	EPI_ISL_266341	A/Quebec/RV1519/2017		Public Health Agency of Canada (PHAC)	Bastien, N.; Grenkow, D.; Hart, L.; Normand, S.; Powell, A.; Li, Y.
EPI1006432	HA	Canada	2017-Mar-22	EPI_ISL_266342	A/Quebec/RV1520/2017		Public Health Agency of Canada (PHAC)	Bastien, N.; Grenkow, D.; Hart, L.; Normand, S.; Powell, A.; Li, Y.
EPI1006433	HA	Canada	2017-Mar-22	EPI_ISL_266343	A/Quebec/RV1521/2017		Public Health Agency of Canada (PHAC)	Bastien, N.; Grenkow, D.; Hart, L.; Normand, S.; Powell, A.; Li, Y.
EPI1006434	HA	Canada	2017-Mar-24	EPI_ISL_266344	A/Quebec/RV1522/2017		Public Health Agency of Canada (PHAC)	Bastien, N.; Grenkow, D.; Hart, L.; Normand, S.; Powell, A.; Li, Y.
EPI1006435	HA	Canada	2017-Mar-30	EPI_ISL_266345	A/Quebec/RV1523/2017		Public Health Agency of Canada (PHAC)	Bastien, N.; Grenkow, D.; Hart, L.; Normand, S.; Powell, A.; Li, Y.
EPI1006436	HA	Canada	2017-Mar-25	EPI_ISL_266346	A/Quebec/RV1524/2017		Public Health Agency of Canada (PHAC)	Bastien, N.; Grenkow, D.; Hart, L.; Normand, S.; Powell, A.; Li, Y.
EPI1006437	HA	Canada	2017-Mar-07	EPI_ISL_266347	A/Quebec/RV1615/2017		Public Health Agency of Canada (PHAC)	Bastien, N.; Grenkow, D.; Hart, L.; Normand, S.; Powell, A.; Li, Y.
EPI1006438	HA	Canada	2017-Feb-27	EPI_ISL_266348	A/Quebec/RV1616/2017		Public Health Agency of Canada (PHAC)	Bastien, N.; Grenkow, D.; Hart, L.; Normand, S.; Powell, A.; Li, Y.
EPI1006439	HA	Canada	2017-Mar-10	EPI_ISL_266349	A/Quebec/RV1617/2017		Public Health Agency of Canada (PHAC)	Bastien, N.; Grenkow, D.; Hart, L.; Normand, S.; Powell, A.; Li, Y.
EPI1006440	HA	Canada	2017-Mar-16	EPI_ISL_266350	A/Quebec/RV1618/2017		Public Health Agency of Canada (PHAC)	Bastien, N.; Grenkow, D.; Hart, L.; Normand, S.; Powell, A.; Li, Y.
EPI1006441	HA	Canada	2017-Mar-16	EPI_ISL_266351	A/Quebec/RV1619/2017		Public Health Agency of Canada (PHAC)	Bastien, N.; Grenkow, D.; Hart, L.; Normand, S.; Powell, A.; Li, Y.
EPI1006442	HA	Canada	2017-Mar-21	EPI_ISL_266352	A/Quebec/RV1620/2017		Public Health Agency of Canada (PHAC)	Bastien, N.; Grenkow, D.; Hart, L.; Normand, S.; Powell, A.; Li, Y.
EPI1006443	HA	Canada	2017-Mar-14	EPI_ISL_266353	A/Quebec/RV1621/2017		Public Health Agency of Canada (PHAC)	Bastien, N.; Grenkow, D.; Hart, L.; Normand, S.; Powell, A.; Li, Y.
EPI1006445	HA	Canada	2017-Apr-21	EPI_ISL_266354	A/Quebec/RV1627/2017		Public Health Agency of Canada (PHAC)	Bastien, N.; Grenkow, D.; Hart, L.; Normand, S.; Powell, A.; Li, Y.
EPI1006447	HA	Canada	2017-Apr-04	EPI_ISL_266355	A/Quebec/RV1646/2017		Public Health Agency of Canada (PHAC)	Bastien, N.; Grenkow, D.; Hart, L.; Normand, S.; Powell, A.; Li, Y.
EPI1006450	HA	Canada	2017-Mar-22	EPI_ISL_266357	A/Quebec/RV1937/2017		Public Health Agency of Canada (PHAC)	Bastien, N.; Grenkow, D.; Hart, L.; Normand, S.; Powell, A.; Li, Y.
EPI1006451	HA	Canada	2017-Mar-22	EPI_ISL_266358	A/Quebec/RV1942/2017		Public Health Agency of Canada (PHAC)	Bastien, N.; Grenkow, D.; Hart, L.; Normand, S.; Powell, A.; Li, Y.
EPI1006452	HA	Canada	2017-Mar-29	EPI_ISL_266359	A/Quebec/RV1943/2017		Public Health Agency of Canada (PHAC)	Bastien, N.; Grenkow, D.; Hart, L.; Normand, S.; Powell, A.; Li, Y.
EPI1006454	HA	Canada	2017-Apr-27	EPI_ISL_266360	A/Saskatchewan/RV1961/2017		Public Health Agency of Canada (PHAC)	Bastien, N.; Grenkow, D.; Hart, L.; Normand, S.; Powell, A.; Li, Y.
EPI1006456	HA	Canada	2017-Apr-28	EPI_ISL_266361	A/Saskatchewan/RV1962/2017		Public Health Agency of Canada (PHAC)	Bastien, N.; Grenkow, D.; Hart, L.; Normand, S.; Powell, A.; Li, Y.
EPI1008342	HA	United States	2017-Mar-27	EPI_ISL_266671	A/Michigan/46/2017	University of Michigan SPH EPID	Centers for Disease Control and Prevention
EPI1008350	HA	United States	2017-Apr-03	EPI_ISL_266672	A/Michigan/48/2017	University of Michigan SPH EPID	Centers for Disease Control and Prevention
EPI1008358	HA	United States	2017-Apr-03	EPI_ISL_266673	A/Michigan/49/2017	University of Michigan SPH EPID	Centers for Disease Control and Prevention
EPI1008366	HA	United States	2017-Apr-10	EPI_ISL_266674	A/Michigan/54/2017	University of Michigan SPH EPID	Centers for Disease Control and Prevention
EPI1008374	HA	United States	2017-Apr-11	EPI_ISL_266675	A/Michigan/55/2017	University of Michigan SPH EPID	Centers for Disease Control and Prevention
EPI1008382	HA	United States	2017-Apr-11	EPI_ISL_266676	A/Michigan/56/2017	University of Michigan SPH EPID	Centers for Disease Control and Prevention
EPI1008390	HA	United States	2017-Mar-09	EPI_ISL_266677	A/Tennessee/32/2017	Vanderbilt University Medical Center	Centers for Disease Control and Prevention
EPI1008397	HA	United States	2017-Mar-20	EPI_ISL_266678	A/Tennessee/33/2017	Vanderbilt University Medical Center	Centers for Disease Control and Prevention
EPI1008402	HA	United States	2017-Apr-13	EPI_ISL_266679	A/Tennessee/37/2017	Vanderbilt University Medical Center	Centers for Disease Control and Prevention
EPI1008410	HA	United States	2017-Apr-17	EPI_ISL_266680	A/Tennessee/40/2017	Vanderbilt University Medical Center	Centers for Disease Control and Prevention
EPI1008418	HA	United States	2017-Apr-27	EPI_ISL_266681	A/Tennessee/41/2017	Vanderbilt University Medical Center	Centers for Disease Control and Prevention
EPI1008434	HA	United States	2017-Mar-29	EPI_ISL_266683	A/Texas/102/2017	Baylor Scott and White Health	Centers for Disease Control and Prevention
EPI1008450	HA	United States	2017-Mar-31	EPI_ISL_266685	A/Texas/104/2017	Baylor Scott and White Health	Centers for Disease Control and Prevention
EPI1008513	HA	United States	2017-Feb-07	EPI_ISL_266693	A/Texas/84/2017	Baylor Scott and White Health	Centers for Disease Control and Prevention
EPI1008521	HA	United States	2017-Feb-07	EPI_ISL_266694	A/Texas/84/2017	Baylor Scott and White Health	Centers for Disease Control and Prevention
EPI1008529	HA	United States	2017-Feb-04	EPI_ISL_266695	A/Texas/85/2017	Baylor Scott and White Health	Centers for Disease Control and Prevention
EPI1008545	HA	United States	2017-Feb-12	EPI_ISL_266697	A/Texas/87/2017	Baylor Scott and White Health	Centers for Disease Control and Prevention
EPI1008553	HA	United States	2017-Feb-08	EPI_ISL_266698	A/Texas/88/2017	Baylor Scott and White Health	Centers for Disease Control and Prevention
EPI1008561	HA	United States	2017-Feb-14	EPI_ISL_266699	A/Texas/90/2017	Baylor Scott and White Health	Centers for Disease Control and Prevention
EPI1008569	HA	United States	2017-Feb-14	EPI_ISL_266700	A/Texas/90/2017	Baylor Scott and White Health	Centers for Disease Control and Prevention
EPI1008577	HA	United States	2017-Feb-24	EPI_ISL_266701	A/Texas/91/2017	Baylor Scott and White Health	Centers for Disease Control and Prevention
EPI1008585	HA	United States	2017-Feb-28	EPI_ISL_266702	A/Texas/92/2017	Baylor Scott and White Health	Centers for Disease Control and Prevention
EPI1008593	HA	United States	2017-Feb-21	EPI_ISL_266703	A/Texas/93/2017	Baylor Scott and White Health	Centers for Disease Control and Prevention
EPI1008601	HA	United States	2017-Feb-27	EPI_ISL_266704	A/Texas/94/2017	Baylor Scott and White Health	Centers for Disease Control and Prevention
EPI1008609	HA	United States	2017-Mar-06	EPI_ISL_266705	A/Texas/95/2017	Baylor Scott and White Health	Centers for Disease Control and Prevention
EPI1008617	HA	United States	2017-Mar-06	EPI_ISL_266706	A/Texas/96/2017	Baylor Scott and White Health	Centers for Disease Control and Prevention
EPI1008625	HA	United States	2017-Mar-14	EPI_ISL_266707	A/Texas/97/2017	Baylor Scott and White Health	Centers for Disease Control and Prevention
EPI1008633	HA	United States	2017-Mar-12	EPI_ISL_266708	A/Texas/98/2017	Baylor Scott and White Health	Centers for Disease Control and Prevention
EPI1008641	HA	United States	2017-Mar-12	EPI_ISL_266709	A/Texas/98/2017	Baylor Scott and White Health	Centers for Disease Control and Prevention
EPI1008649	HA	United States	2017-Mar-21	EPI_ISL_266710	A/Texas/99/2017	Baylor Scott and White Health	Centers for Disease Control and Prevention
EPI1008657	HA	United States	2017-Apr-13	EPI_ISL_266711	A/Wisconsin/43/2017	Marshfield Clinic Research Foundation	Centers for Disease Control and Prevention
EPI1008665	HA	United States	2017-Apr-13	EPI_ISL_266712	A/Wisconsin/44/2017	Marshfield Clinic Research Foundation	Centers for Disease Control and Prevention
EPI1010275	HA	Canada	2017-Mar-24	EPI_ISL_267010	A/Ontario/RV2038/2017		Public Health Agency of Canada (PHAC)	Bastien, N.; Grenkow, D.; Hart, L.; Normand, S.; Powell, A.; Li, Y.
EPI1010276	HA	Canada	2017-Mar-12	EPI_ISL_267011	A/New Brunswick/RV2043/2017		Public Health Agency of Canada (PHAC)	Bastien, N.; Grenkow, D.; Hart, L.; Normand, S.; Powell, A.; Li, Y.
EPI1010285	HA	Canada	2017-Mar-24	EPI_ISL_267016	A/New Brunswick/RV2049/2017		Public Health Agency of Canada (PHAC)	Bastien, N.; Grenkow, D.; Hart, L.; Normand, S.; Powell, A.; Li, Y.
EPI1010286	HA	Canada	2017-Mar-26	EPI_ISL_267017	A/New Brunswick/RV2050/2017		Public Health Agency of Canada (PHAC)	Bastien, N.; Grenkow, D.; Hart, L.; Normand, S.; Powell, A.; Li, Y.
EPI1010287	HA	Canada	2017-Mar-27	EPI_ISL_267018	A/New Brunswick/RV2051/2017		Public Health Agency of Canada (PHAC)	Bastien, N.; Grenkow, D.; Hart, L.; Normand, S.; Powell, A.; Li, Y.
EPI1010288	HA	Canada	2017-Mar-30	EPI_ISL_267019	A/New Brunswick/RV2052/2017		Public Health Agency of Canada (PHAC)	Bastien, N.; Grenkow, D.; Hart, L.; Normand, S.; Powell, A.; Li, Y.
EPI1010290	HA	Canada	2017-Apr-08	EPI_ISL_267020	A/New Brunswick/RV2053/2017		Public Health Agency of Canada (PHAC)	Bastien, N.; Grenkow, D.; Hart, L.; Normand, S.; Powell, A.; Li, Y.
EPI1010292	HA	Canada	2017-Apr-17	EPI_ISL_267021	A/New Brunswick/RV2054/2017		Public Health Agency of Canada (PHAC)	Bastien, N.; Grenkow, D.; Hart, L.; Normand, S.; Powell, A.; Li, Y.
EPI1010293	HA	Canada	2017-Mar-29	EPI_ISL_267022	A/New Brunswick/RV2055/2017		Public Health Agency of Canada (PHAC)	Bastien, N.; Grenkow, D.; Hart, L.; Normand, S.; Powell, A.; Li, Y.
EPI1010294	HA	Canada	2017-Mar-30	EPI_ISL_267023	A/New Brunswick/RV2056/2017		Public Health Agency of Canada (PHAC)	Bastien, N.; Grenkow, D.; Hart, L.; Normand, S.; Powell, A.; Li, Y.
EPI1010297	HA	Canada	2017-Apr-21	EPI_ISL_267025	A/New Brunswick/RV2058/2017		Public Health Agency of Canada (PHAC)	Bastien, N.; Grenkow, D.; Hart, L.; Normand, S.; Powell, A.; Li, Y.
EPI1010298	HA	Canada	2017-Apr-23	EPI_ISL_267026	A/New Brunswick/RV2059/2017		Public Health Agency of Canada (PHAC)	Bastien, N.; Grenkow, D.; Hart, L.; Normand, S.; Powell, A.; Li, Y.
EPI1010299	HA	Canada	2017-Apr-24	EPI_ISL_267027	A/New Brunswick/RV2060/2017		Public Health Agency of Canada (PHAC)	Bastien, N.; Grenkow, D.; Hart, L.; Normand, S.; Powell, A.; Li, Y.
EPI1010301	HA	Canada	2017-May-02	EPI_ISL_267028	A/New Brunswick/RV2062/2017		Public Health Agency of Canada (PHAC)	Bastien, N.; Grenkow, D.; Hart, L.; Normand, S.; Powell, A.; Li, Y.
EPI1010306	HA	Canada	2017-Apr-26	EPI_ISL_267031	A/Ontario/RV2067/2017	Ontario Agency for Health Protection and Promotion (OAHPP)	Public Health Agency of Canada (PHAC)	Bastien, N.; Grenkow, D.; Hart, L.; Normand, S.; Powell, A.; Li, Y.
EPI1010308	HA	Canada	2017-May-12	EPI_ISL_267032	A/Ontario/RV2071/2017	Ontario Agency for Health Protection and Promotion (OAHPP)	Public Health Agency of Canada (PHAC)	Bastien, N.; Grenkow, D.; Hart, L.; Normand, S.; Powell, A.; Li, Y.
EPI1010312	HA	Canada	2017-May-10	EPI_ISL_267035	A/Ontario/RV2079/2017	Ontario Agency for Health Protection and Promotion (OAHPP)	Public Health Agency of Canada (PHAC)	Bastien, N.; Grenkow, D.; Hart, L.; Normand, S.; Powell, A.; Li, Y.
