## Supplementary file 1 for "Measures of population immunity can predict the dominant clade of influenza A (H3N2) in the 2017-2018 season and reveal age-associated differences in susceptibility and antibody-binding specificity" (part 2 of 3)

### Sheet: Acknowledge Table (continued)
We gratefully acknowledge the authors, originating and submitting laboratories of the sequences from GISAID’s EpiFlu™ Database on which this research is based. The list is detailed below.
EPI1010313	HA	Canada	2017-May-15	EPI_ISL_267036	A/Ontario/RV2080/2017	Ontario Agency for Health Protection and Promotion (OAHPP)	Public Health Agency of Canada (PHAC)	Bastien, N.; Grenkow, D.; Hart, L.; Normand, S.; Powell, A.; Li, Y.
EPI1010314	HA	Canada	2017-May-20	EPI_ISL_267037	A/Ontario/RV2081/2017	Ontario Agency for Health Protection and Promotion (OAHPP)	Public Health Agency of Canada (PHAC)	Bastien, N.; Grenkow, D.; Hart, L.; Normand, S.; Powell, A.; Li, Y.
EPI1010315	HA	Canada	2017-Mar-30	EPI_ISL_267038	A/Ontario/RV2084/2017		Public Health Agency of Canada (PHAC)	Bastien, N.; Grenkow, D.; Hart, L.; Normand, S.; Powell, A.; Li, Y.
EPI1010316	HA	Canada	2017-Mar-21	EPI_ISL_267039	A/Ontario/RV2085/2017		Public Health Agency of Canada (PHAC)	Bastien, N.; Grenkow, D.; Hart, L.; Normand, S.; Powell, A.; Li, Y.
EPI1010317	HA	Canada	2017-Mar-06	EPI_ISL_267040	A/Ontario/RV2086/2017		Public Health Agency of Canada (PHAC)	Bastien, N.; Grenkow, D.; Hart, L.; Normand, S.; Powell, A.; Li, Y.
EPI1010318	HA	Canada	2017-Mar-25	EPI_ISL_267041	A/Ontario/RV2087/2017		Public Health Agency of Canada (PHAC)	Bastien, N.; Grenkow, D.; Hart, L.; Normand, S.; Powell, A.; Li, Y.
EPI1010319	HA	Canada	2017-Apr-11	EPI_ISL_267042	A/Ontario/RV2088/2017		Public Health Agency of Canada (PHAC)	Bastien, N.; Grenkow, D.; Hart, L.; Normand, S.; Powell, A.; Li, Y.
EPI1010320	HA	Canada	2017-Apr-07	EPI_ISL_267043	A/Ontario/RV2089/2017		Public Health Agency of Canada (PHAC)	Bastien, N.; Grenkow, D.; Hart, L.; Normand, S.; Powell, A.; Li, Y.
EPI1010321	HA	Canada	2017-Mar-18	EPI_ISL_267044	A/Ontario/RV2090/2017		Public Health Agency of Canada (PHAC)	Bastien, N.; Grenkow, D.; Hart, L.; Normand, S.; Powell, A.; Li, Y.
EPI1010322	HA	Canada	2017-Mar-21	EPI_ISL_267045	A/Ontario/RV2091/2017		Public Health Agency of Canada (PHAC)	Bastien, N.; Grenkow, D.; Hart, L.; Normand, S.; Powell, A.; Li, Y.
EPI1010323	HA	Canada	2017-Apr-07	EPI_ISL_267046	A/Ontario/RV2092/2017		Public Health Agency of Canada (PHAC)	Bastien, N.; Grenkow, D.; Hart, L.; Normand, S.; Powell, A.; Li, Y.
EPI1010327	HA	Canada	2017-May-12	EPI_ISL_267048	A/Alberta/RV2104/2017	Provincial Laboratory of Public Health for Southern Alberta	Public Health Agency of Canada (PHAC)	Bastien, N.; Grenkow, D.; Hart, L.; Normand, S.; Powell, A.; Li, Y.
EPI1010329	HA	Canada	2017-May-17	EPI_ISL_267049	A/Saskatchewan/RV2111/2017		Public Health Agency of Canada (PHAC)	Bastien, N.; Grenkow, D.; Hart, L.; Normand, S.; Powell, A.; Li, Y.
EPI1010331	HA	Canada	2017-May-16	EPI_ISL_267050	A/Saskatchewan/RV2112/2017		Public Health Agency of Canada (PHAC)	Bastien, N.; Grenkow, D.; Hart, L.; Normand, S.; Powell, A.; Li, Y.
EPI1010335	HA	Canada	2017-May-17	EPI_ISL_267054	A/Ontario/RV2135/2017	Ontario Agency for Health Protection and Promotion (OAHPP)	Public Health Agency of Canada (PHAC)	Bastien, N.; Grenkow, D.; Hart, L.; Normand, S.; Powell, A.; Li, Y.
EPI1042543	HA	United States	2017-Jul-21	EPI_ISL_274438	A/Wisconsin/317/2017	Wisconsin State Laboratory of Hygiene	Centers for Disease Control and Prevention
EPI1042551	HA	United States	2017-Jul-11	EPI_ISL_274439	A/Arizona/45/2017	Arizona Department of Health Services	Centers for Disease Control and Prevention
EPI1042559	HA	United States	2017-Jul-17	EPI_ISL_274440	A/Arizona/46/2017	Arizona Department of Health Services	Centers for Disease Control and Prevention
EPI1042567	HA	United States	2017-Jun-26	EPI_ISL_274441	A/California/59/2017	California Department of Health Services	Centers for Disease Control and Prevention
EPI1042575	HA	United States	2017-Jul-01	EPI_ISL_274442	A/California/60/2017	California Department of Health Services	Centers for Disease Control and Prevention
EPI1042695	HA	United States	2017-Jun-29	EPI_ISL_274457	A/West Virginia/22/2017	West Virginia Office of Laboratory Services	Centers for Disease Control and Prevention
EPI1042703	HA	United States	2017-Jul-09	EPI_ISL_274458	A/Florida/47/2017	Florida Department of Health-Tampa	Centers for Disease Control and Prevention
EPI1042711	HA	United States	2017-Jul-09	EPI_ISL_274459	A/Florida/48/2017	Florida Department of Health-Tampa	Centers for Disease Control and Prevention
EPI1047558	HA	United States	2017-Apr-11	EPI_ISL_275704	A/Michigan/55/2017	University of Michigan SPH EPID	Centers for Disease Control and Prevention
EPI1049536	HA	United States	2017-Mar-18	EPI_ISL_275954	A/Texas/71/2017	San Antonio Metropolitan Health	Centers for Disease Control and Prevention
EPI1049544	HA	United States	2017-Mar-18	EPI_ISL_275955	A/Texas/71/2017	San Antonio Metropolitan Health	Centers for Disease Control and Prevention
EPI1049552	HA	United States	2017-Apr-07	EPI_ISL_275956	A/Virginia/27/2017	Virginia Division of Consolidated Laboratories	Centers for Disease Control and Prevention
EPI1049560	HA	United States	2017-May-21	EPI_ISL_275957	A/Arizona/35/2017	Arizona Department of Health Services	Centers for Disease Control and Prevention
EPI1049568	HA	United States	2017-Jun-16	EPI_ISL_275958	A/Arizona/39/2017	Arizona Department of Health Services	Centers for Disease Control and Prevention
EPI1049576	HA	United States	2017-May-24	EPI_ISL_275959	A/Michigan/263/2017	Michigan Department of Community Health	Centers for Disease Control and Prevention
EPI1049584	HA	United States	2017-Jun-09	EPI_ISL_275960	A/Michigan/264/2017	Michigan Department of Community Health	Centers for Disease Control and Prevention
EPI1049616	HA	United States	2017-Jul-14	EPI_ISL_275964	A/New Jersey/28/2017	New Jersey Department of Health & Senior Services	Centers for Disease Control and Prevention
EPI1049624	HA	United States	2017-Jun-13	EPI_ISL_275965	A/Connecticut/24/2017	Connecticut Department. of Public Health	Centers for Disease Control and Prevention
EPI1049632	HA	United States	2017-Jul-10	EPI_ISL_275966	A/Alaska/22/2017	Alaska State Virology Lab	Centers for Disease Control and Prevention
EPI1049640	HA	United States	2017-Jun-27	EPI_ISL_275967	A/Texas/278/2017	Texas Department of State Health Services-Laboratory Services	Centers for Disease Control and Prevention
EPI1084558	HA	Canada	2017-Aug-25	EPI_ISL_282653	A/Ontario/RV2288/2017	Ontario Agency for Health Protection and Promotion (OAHPP)	Public Health Agency of Canada (PHAC)	Bastien, N.; Grenkow, D.; Hart, L.; Normand, S.; Powell, A.; Li, Y.
EPI1084560	HA	Canada	2017-Aug-30	EPI_ISL_282654	A/Ontario/RV2289/2017	Ontario Agency for Health Protection and Promotion (OAHPP)	Public Health Agency of Canada (PHAC)	Bastien, N.; Grenkow, D.; Hart, L.; Normand, S.; Powell, A.; Li, Y.
EPI1084562	HA	Canada	2017-Sep-01	EPI_ISL_282655	A/Ontario/RV2290/2017	Ontario Agency for Health Protection and Promotion (OAHPP)	Public Health Agency of Canada (PHAC)	Bastien, N.; Grenkow, D.; Hart, L.; Normand, S.; Powell, A.; Li, Y.
EPI1084563	HA	Canada	2017-Sep-06	EPI_ISL_282656	A/Ontario/RV2291/2017	Ontario Agency for Health Protection and Promotion (OAHPP)	Public Health Agency of Canada (PHAC)	Bastien, N.; Grenkow, D.; Hart, L.; Normand, S.; Powell, A.; Li, Y.
EPI1084566	HA	Canada	2017-Sep-08	EPI_ISL_282658	A/Ontario/RV2294/2017	Ontario Agency for Health Protection and Promotion (OAHPP)	Public Health Agency of Canada (PHAC)	Bastien, N.; Grenkow, D.; Hart, L.; Normand, S.; Powell, A.; Li, Y.
EPI1084570	HA	Canada	2017-Sep-11	EPI_ISL_282660	A/Ontario/RV2299/2017	Ontario Agency for Health Protection and Promotion (OAHPP)	Public Health Agency of Canada (PHAC)	Bastien, N.; Grenkow, D.; Hart, L.; Normand, S.; Powell, A.; Li, Y.
EPI1084571	HA	Canada	2017-Sep-02	EPI_ISL_282661	A/Ontario/RV2301/2017	Ontario Agency for Health Protection and Promotion (OAHPP)	Public Health Agency of Canada (PHAC)	Bastien, N.; Grenkow, D.; Hart, L.; Normand, S.; Powell, A.; Li, Y.
EPI1084572	HA	Canada	2017-Sep-11	EPI_ISL_282662	A/Alberta/RV2304/2017	Provincial Laboratory of Public Health for Southern Alberta	Public Health Agency of Canada (PHAC)	Bastien, N.; Grenkow, D.; Hart, L.; Normand, S.; Powell, A.; Li, Y.
EPI1084573	HA	Canada	2017-Sep-07	EPI_ISL_282663	A/Alberta/RV2305/2017	Provincial Laboratory of Public Health for Southern Alberta	Public Health Agency of Canada (PHAC)	Bastien, N.; Grenkow, D.; Hart, L.; Normand, S.; Powell, A.; Li, Y.
EPI1084574	HA	Canada	2017-Sep-14	EPI_ISL_282664	A/Alberta/RV2306/2017	Provincial Laboratory of Public Health for Southern Alberta	Public Health Agency of Canada (PHAC)	Bastien, N.; Grenkow, D.; Hart, L.; Normand, S.; Powell, A.; Li, Y.
EPI1084575	HA	Canada	2017-Sep-16	EPI_ISL_282665	A/Alberta/RV2307/2017	Provincial Laboratory of Public Health for Southern Alberta	Public Health Agency of Canada (PHAC)	Bastien, N.; Grenkow, D.; Hart, L.; Normand, S.; Powell, A.; Li, Y.
EPI1084576	HA	Canada	2017-Aug-28	EPI_ISL_282666	A/Alberta/RV2309/2017	Provincial Laboratory of Public Health for Southern Alberta	Public Health Agency of Canada (PHAC)	Bastien, N.; Grenkow, D.; Hart, L.; Normand, S.; Powell, A.; Li, Y.
EPI1084577	HA	Canada	2017-Aug-27	EPI_ISL_282667	A/Alberta/RV2310/2017	Provincial Laboratory of Public Health for Southern Alberta	Public Health Agency of Canada (PHAC)	Bastien, N.; Grenkow, D.; Hart, L.; Normand, S.; Powell, A.; Li, Y.
EPI1084578	HA	Canada	2017-Aug-28	EPI_ISL_282668	A/Alberta/RV2311/2017	Provincial Laboratory of Public Health for Southern Alberta	Public Health Agency of Canada (PHAC)	Bastien, N.; Grenkow, D.; Hart, L.; Normand, S.; Powell, A.; Li, Y.
EPI1084579	HA	Canada	2017-Sep-02	EPI_ISL_282669	A/Alberta/RV2312/2017	Provincial Laboratory of Public Health for Southern Alberta	Public Health Agency of Canada (PHAC)	Bastien, N.; Grenkow, D.; Hart, L.; Normand, S.; Powell, A.; Li, Y.
EPI1084580	HA	Canada	2017-Sep-05	EPI_ISL_282670	A/Alberta/RV2313/2017	Provincial Laboratory of Public Health for Southern Alberta	Public Health Agency of Canada (PHAC)	Bastien, N.; Grenkow, D.; Hart, L.; Normand, S.; Powell, A.; Li, Y.
EPI1084581	HA	Canada	2017-Sep-06	EPI_ISL_282671	A/Alberta/RV2314/2017	Provincial Laboratory of Public Health for Southern Alberta	Public Health Agency of Canada (PHAC)	Bastien, N.; Grenkow, D.; Hart, L.; Normand, S.; Powell, A.; Li, Y.
EPI1084582	HA	Canada	2017-Sep-15	EPI_ISL_282672	A/Alberta/RV2315/2017	Provincial Laboratory of Public Health for Southern Alberta	Public Health Agency of Canada (PHAC)	Bastien, N.; Grenkow, D.; Hart, L.; Normand, S.; Powell, A.; Li, Y.
EPI1084583	HA	Canada	2017-Sep-08	EPI_ISL_282673	A/Alberta/RV2316/2017	Provincial Laboratory of Public Health for Southern Alberta	Public Health Agency of Canada (PHAC)	Bastien, N.; Grenkow, D.; Hart, L.; Normand, S.; Powell, A.; Li, Y.
EPI1085514	HA	United States	2017-Mar-18	EPI_ISL_282799	A/Texas/71/2017	San Antonio Metropolitan Health	Centers for Disease Control and Prevention
EPI1085597	HA	United States	2017-Sep-15	EPI_ISL_282811	A/Georgia/14/2017	Georgia Public Health Laboratory	Centers for Disease Control and Prevention
EPI1085605	HA	United States	2017-Sep-07	EPI_ISL_282812	A/Georgia/13/2017	Georgia Public Health Laboratory	Centers for Disease Control and Prevention
EPI1085613	HA	United States	2017-Aug-23	EPI_ISL_282813	A/Georgia/12/2017	Georgia Public Health Laboratory	Centers for Disease Control and Prevention
EPI1085621	HA	United States	2017-Jul-24	EPI_ISL_282814	A/Georgia/11/2017	Georgia Public Health Laboratory	Centers for Disease Control and Prevention
EPI1085629	HA	United States	2017-Jun-13	EPI_ISL_282815	A/Georgia/10/2017	Georgia Public Health Laboratory	Centers for Disease Control and Prevention
EPI1085637	HA	United States	2017-May-23	EPI_ISL_282816	A/Georgia/09/2017	Georgia Public Health Laboratory	Centers for Disease Control and Prevention
EPI1085645	HA	United States	2017-Sep-16	EPI_ISL_282817	A/Georgia/15/2017	Georgia Public Health Laboratory	Centers for Disease Control and Prevention
EPI1085653	HA	United States	2017-Jul-25	EPI_ISL_282818	A/Louisiana/52/2017	Louisiana Department of Health and Hospitals	Centers for Disease Control and Prevention
EPI1085661	HA	United States	2017-Jul-09	EPI_ISL_282819	A/Louisiana/51/2017	Louisiana Department of Health and Hospitals	Centers for Disease Control and Prevention
EPI1085669	HA	United States	2017-Sep-17	EPI_ISL_282820	A/Delaware/30/2017	Delaware Public Health Lab	Centers for Disease Control and Prevention
EPI1085676	HA	United States	2017-Sep-19	EPI_ISL_282821	A/Delaware/31/2017	Delaware Public Health Lab	Centers for Disease Control and Prevention
EPI1085684	HA	United States	2017-Sep-19	EPI_ISL_282822	A/Ohio/42/2017	Ohio Department of Health Laboratories	Centers for Disease Control and Prevention
EPI1085692	HA	United States	2017-Sep-13	EPI_ISL_282823	A/South Dakota/27/2017	South Dakota Public Health Lab	Centers for Disease Control and Prevention
EPI1085700	HA	United States	2017-Sep-13	EPI_ISL_282824	A/South Dakota/28/2017	South Dakota Public Health Lab	Centers for Disease Control and Prevention
EPI1085708	HA	United States	2017-Sep-19	EPI_ISL_282825	A/New Jersey/31/2017	New Jersey Department of Health & Senior Services	Centers for Disease Control and Prevention
EPI1085716	HA	United States	2017-Sep-05	EPI_ISL_282826	A/Virginia/31/2017	Virginia Division of Consolidated Laboratories	Centers for Disease Control and Prevention
EPI1085724	HA	United States	2017-Sep-18	EPI_ISL_282827	A/Florida/65/2017	Florida Department of Health-Tampa	Centers for Disease Control and Prevention
EPI1085732	HA	United States	2017-Sep-24	EPI_ISL_282828	A/Florida/68/2017	Florida Department of Health-Tampa	Centers for Disease Control and Prevention
EPI1085740	HA	United States	2017-Sep-12	EPI_ISL_282829	A/Hawaii/49/2017	State of Hawaii Department of Health	Centers for Disease Control and Prevention
EPI1085748	HA	United States	2017-Sep-23	EPI_ISL_282830	A/Hawaii/50/2017	State of Hawaii Department of Health	Centers for Disease Control and Prevention
EPI1085756	HA	United States	2017-Sep-13	EPI_ISL_282831	A/New Mexico/20/2017	New Mexico Department of Health	Centers for Disease Control and Prevention
EPI1085764	HA	United States	2017-Sep-19	EPI_ISL_282832	A/New Mexico/21/2017	New Mexico Department of Health	Centers for Disease Control and Prevention
EPI1085772	HA	United States	2017-Sep-22	EPI_ISL_282833	A/Wyoming/20/2017	Wyoming Public Health Laboratory	Centers for Disease Control and Prevention
EPI1085780	HA	United States	2017-Sep-17	EPI_ISL_282834	A/North Carolina/32/2017	North Carolina State Laboratory of Public Health	Centers for Disease Control and Prevention
EPI1085788	HA	United States	2017-Sep-27	EPI_ISL_282835	A/North Carolina/34/2017	North Carolina State Laboratory of Public Health	Centers for Disease Control and Prevention
EPI1085796	HA	United States	2017-Sep-25	EPI_ISL_282836	A/North Carolina/33/2017	North Carolina State Laboratory of Public Health	Centers for Disease Control and Prevention
EPI1085804	HA	United States	2017-Sep-25	EPI_ISL_282837	A/Wisconsin/328/2017	Wisconsin State Laboratory of Hygiene	Centers for Disease Control and Prevention
EPI1085812	HA	United States	2017-Sep-22	EPI_ISL_282838	A/Wisconsin/327/2017	Wisconsin State Laboratory of Hygiene	Centers for Disease Control and Prevention
EPI1085820	HA	United States	2017-Sep-11	EPI_ISL_282839	A/Arizona/51/2017	Arizona Department of Health Services	Centers for Disease Control and Prevention
EPI1085828	HA	United States	2017-Sep-27	EPI_ISL_282840	A/California/79/2017	California Department of Health Services	Centers for Disease Control and Prevention
EPI1085836	HA	United States	2017-Sep-08	EPI_ISL_282841	A/Tennessee/57/2017	Tennessee Department of Health Laboratory-Nashville	Centers for Disease Control and Prevention
EPI1085844	HA	United States	2017-Sep-20	EPI_ISL_282842	A/Tennessee/58/2017	Tennessee Department of Health Laboratory-Nashville	Centers for Disease Control and Prevention
EPI1085852	HA	United States	2017-Sep-27	EPI_ISL_282843	A/New Hampshire/22/2017	New Hampshire Public Health Laboratories	Centers for Disease Control and Prevention
EPI1085868	HA	United States	2017-Sep-21	EPI_ISL_282845	A/Michigan/289/2017	Michigan Department of Community Health	Centers for Disease Control and Prevention
EPI1085876	HA	United States	2017-Sep-25	EPI_ISL_282846	A/Michigan/292/2017	Michigan Department of Community Health	Centers for Disease Control and Prevention
EPI1085884	HA	United States	2017-Sep-24	EPI_ISL_282847	A/Missouri/29/2017	Missouri Department. of Health & Senior Services	Centers for Disease Control and Prevention
EPI1085892	HA	United States	2017-Sep-26	EPI_ISL_282848	A/Missouri/30/2017	Missouri Department. of Health & Senior Services	Centers for Disease Control and Prevention
EPI1085900	HA	United States	2017-Sep-25	EPI_ISL_282849	A/Alaska/63/2017	Alaska State Virology Lab	Centers for Disease Control and Prevention
EPI1085908	HA	United States	2017-Sep-25	EPI_ISL_282850	A/Alaska/64/2017	Alaska State Virology Lab	Centers for Disease Control and Prevention
EPI1085916	HA	United States	2017-Sep-27	EPI_ISL_282851	A/Indiana/25/2017	Indiana State Department of Health Laboratories	Centers for Disease Control and Prevention
EPI1085924	HA	United States	2017-Sep-30	EPI_ISL_282852	A/Indiana/26/2017	Indiana State Department of Health Laboratories	Centers for Disease Control and Prevention
EPI1085932	HA	United States	2017-Sep-27	EPI_ISL_282853	A/Minnesota/36/2017	Minnesota Department of Health	Centers for Disease Control and Prevention
EPI1085940	HA	United States	2017-Sep-28	EPI_ISL_282854	A/Minnesota/37/2017	Minnesota Department of Health	Centers for Disease Control and Prevention
EPI1085948	HA	United States	2017-Sep-28	EPI_ISL_282855	A/Texas/287/2017	Dallas County Health and Human Services	Centers for Disease Control and Prevention
EPI1085956	HA	United States	2017-Sep-24	EPI_ISL_282856	A/Texas/286/2017	Dallas County Health and Human Services	Centers for Disease Control and Prevention
EPI1085964	HA	United States	2017-Sep-23	EPI_ISL_282857	A/Montana/19/2017	Montana Laboratory Services Bureau	Centers for Disease Control and Prevention
EPI1085972	HA	United States	2017-Sep-22	EPI_ISL_282858	A/Montana/18/2017	Montana Laboratory Services Bureau	Centers for Disease Control and Prevention
EPI1086049	HA	United States	2017-Aug-29	EPI_ISL_282868	A/Florida/61/2017	Florida Department of Health-Jacksonville	Centers for Disease Control and Prevention
EPI1086113	HA	United States	2017-Sep-04	EPI_ISL_282876	A/South Carolina/16/2017	South Carolina Department of Health	Centers for Disease Control and Prevention
EPI1086121	HA	United States	2017-Sep-11	EPI_ISL_282877	A/Maryland/47/2017	Maryland Department of Health and Mental Hygiene	Centers for Disease Control and Prevention
EPI1086129	HA	United States	2017-Sep-25	EPI_ISL_282878	A/Maryland/48/2017	Maryland Department of Health and Mental Hygiene	Centers for Disease Control and Prevention
EPI1086137	HA	United States	2017-Sep-28	EPI_ISL_282879	A/Maryland/53/2017	Maryland Department of Health and Mental Hygiene	Centers for Disease Control and Prevention
EPI1086183	HA	United States	2017-Aug-06	EPI_ISL_282885	A/Hawaii/42/2017	State of Hawaii Department of Health	Centers for Disease Control and Prevention
EPI1086191	HA	United States	2017-Jul-16	EPI_ISL_282886	A/Idaho/26/2017	State of Idaho Bureau of Laboratories	Centers for Disease Control and Prevention
EPI1086199	HA	United States	2017-Aug-22	EPI_ISL_282887	A/Wisconsin/323/2017	Wisconsin State Laboratory of Hygiene	Centers for Disease Control and Prevention
EPI1086207	HA	United States	2017-Aug-30	EPI_ISL_282888	A/Alaska/55/2017	Alaska State Virology Lab	Centers for Disease Control and Prevention
EPI1086215	HA	United States	2017-Sep-01	EPI_ISL_282889	A/Alaska/57/2017	Alaska State Virology Lab	Centers for Disease Control and Prevention
EPI1086223	HA	United States	2017-Aug-22	EPI_ISL_282890	A/Arizona/50/2017	Arizona Department of Health Services	Centers for Disease Control and Prevention
EPI1086231	HA	United States	2017-Sep-05	EPI_ISL_282891	A/Vermont/14/2017	Vermont Department of Health Laboratory	Centers for Disease Control and Prevention
EPI1086239	HA	United States	2017-Sep-08	EPI_ISL_282892	A/Texas/285/2017	Houston Department of Health and Human Services	Centers for Disease Control and Prevention
EPI1086247	HA	United States	2017-Sep-17	EPI_ISL_282893	A/Nebraska/10/2017	Nebraska Public Health Lab	Centers for Disease Control and Prevention
EPI1086255	HA	United States	2017-Sep-08	EPI_ISL_282894	A/Montana/16/2017	Montana Laboratory Services Bureau	Centers for Disease Control and Prevention
EPI1086263	HA	United States	2017-Sep-09	EPI_ISL_282895	A/Montana/17/2017	Montana Laboratory Services Bureau	Centers for Disease Control and Prevention
EPI1086271	HA	United States	2017-Aug-22	EPI_ISL_282896	A/Alaska/60/2017	Alaska State Virology Lab	Centers for Disease Control and Prevention
EPI1086279	HA	United States	2017-Sep-05	EPI_ISL_282897	A/Alaska/61/2017	Alaska State Virology Lab	Centers for Disease Control and Prevention
EPI1086287	HA	United States	2017-Sep-07	EPI_ISL_282898	A/Alaska/62/2017	Alaska State Virology Lab	Centers for Disease Control and Prevention
EPI1086353	HA	Canada	2017-Sep-29	EPI_ISL_282918	A/Alberta/RV2367/2017	Provincial Laboratory of Public Health for Southern Alberta	Public Health Agency of Canada (PHAC)	Bastien, N.; Grenkow, D.; Hart, L.; Normand, S.; Powell, A.; Li, Y.
EPI1086354	HA	Canada	2017-Sep-27	EPI_ISL_282919	A/Alberta/RV2368/2017	Provincial Laboratory of Public Health for Southern Alberta	Public Health Agency of Canada (PHAC)	Bastien, N.; Grenkow, D.; Hart, L.; Normand, S.; Powell, A.; Li, Y.
EPI1086355	HA	Canada	2017-Sep-28	EPI_ISL_282920	A/Alberta/RV2369/2017	Provincial Laboratory of Public Health for Southern Alberta	Public Health Agency of Canada (PHAC)	Bastien, N.; Grenkow, D.; Hart, L.; Normand, S.; Powell, A.; Li, Y.
EPI1086356	HA	Canada	2017-Sep-24	EPI_ISL_282921	A/Alberta/RV2370/2017	Provincial Laboratory of Public Health for Southern Alberta	Public Health Agency of Canada (PHAC)	Bastien, N.; Grenkow, D.; Hart, L.; Normand, S.; Powell, A.; Li, Y.
EPI1086357	HA	Canada	2017-Sep-26	EPI_ISL_282922	A/Alberta/RV2371/2017	Provincial Laboratory of Public Health for Southern Alberta	Public Health Agency of Canada (PHAC)	Bastien, N.; Grenkow, D.; Hart, L.; Normand, S.; Powell, A.; Li, Y.
EPI1086358	HA	Canada	2017-Sep-27	EPI_ISL_282923	A/Alberta/RV2372/2017	Provincial Laboratory of Public Health for Southern Alberta	Public Health Agency of Canada (PHAC)	Bastien, N.; Grenkow, D.; Hart, L.; Normand, S.; Powell, A.; Li, Y.
EPI1086359	HA	Canada	2017-Sep-03	EPI_ISL_282924	A/Ontario/RV2374/2017		Public Health Agency of Canada (PHAC)	Bastien, N.; Grenkow, D.; Hart, L.; Normand, S.; Powell, A.; Li, Y.
EPI1086381	HA	Canada	2017-Jun-25	EPI_ISL_282929	A/Alberta/RV2187/2017	Provincial Laboratory of Public Health for Southern Alberta	Public Health Agency of Canada (PHAC)	Bastien, N.; Grenkow, D.; Hart, L.; Normand, S.; Powell, A.; Li, Y.
EPI1086384	HA	Canada	2017-Sep-10	EPI_ISL_282931	A/Ontario/RV2302/2017	Ontario Agency for Health Protection and Promotion (OAHPP)	Public Health Agency of Canada (PHAC)	Bastien, N.; Grenkow, D.; Hart, L.; Normand, S.; Powell, A.; Li, Y.
EPI1086385	HA	Canada	2017-Sep-15	EPI_ISL_282932	A/Alberta/RV2329/2017	Provincial Laboratory of Public Health for Southern Alberta	Public Health Agency of Canada (PHAC)	Bastien, N.; Grenkow, D.; Hart, L.; Normand, S.; Powell, A.; Li, Y.
EPI1086388	HA	Canada	2017-Sep-05	EPI_ISL_282934	A/Alberta/RV2331/2017	Provincial Laboratory of Public Health for Southern Alberta	Public Health Agency of Canada (PHAC)	Bastien, N.; Grenkow, D.; Hart, L.; Normand, S.; Powell, A.; Li, Y.
EPI1086389	HA	Canada	2017-Sep-26	EPI_ISL_282935	A/Alberta/RV2332/2017	Provincial Laboratory of Public Health for Southern Alberta	Public Health Agency of Canada (PHAC)	Bastien, N.; Grenkow, D.; Hart, L.; Normand, S.; Powell, A.; Li, Y.
EPI1086390	HA	Canada	2017-Sep-28	EPI_ISL_282936	A/Alberta/RV2333/2017	Provincial Laboratory of Public Health for Southern Alberta	Public Health Agency of Canada (PHAC)	Bastien, N.; Grenkow, D.; Hart, L.; Normand, S.; Powell, A.; Li, Y.
EPI1086391	HA	Canada	2017-Sep-28	EPI_ISL_282937	A/Alberta/RV2334/2017	Provincial Laboratory of Public Health for Southern Alberta	Public Health Agency of Canada (PHAC)	Bastien, N.; Grenkow, D.; Hart, L.; Normand, S.; Powell, A.; Li, Y.
EPI1086394	HA	Canada	2017-Sep-28	EPI_ISL_282940	A/Alberta/RV2337/2017	Provincial Laboratory of Public Health for Southern Alberta	Public Health Agency of Canada (PHAC)	Bastien, N.; Grenkow, D.; Hart, L.; Normand, S.; Powell, A.; Li, Y.
EPI1086398	HA	Canada	2017-Sep-20	EPI_ISL_282942	A/Saskatchewan/RV2339/2017		Public Health Agency of Canada (PHAC)	Bastien, N.; Grenkow, D.; Hart, L.; Normand, S.; Powell, A.; Li, Y.
EPI1086400	HA	Canada	2017-Sep-26	EPI_ISL_282943	A/Saskatchewan/RV2340/2017		Public Health Agency of Canada (PHAC)	Bastien, N.; Grenkow, D.; Hart, L.; Normand, S.; Powell, A.; Li, Y.
EPI1087542	HA	Canada	2017-Sep-26	EPI_ISL_283114	A/Alberta/RV2377/2017	Provincial Laboratory of Public Health for Southern Alberta	Public Health Agency of Canada (PHAC)	Bastien, N.; Grenkow, D.; Hart, L.; Normand, S.; Powell, A.; Li, Y.
EPI1087543	HA	Canada	2017-Sep-24	EPI_ISL_283115	A/Alberta/RV2378/2017	Provincial Laboratory of Public Health for Southern Alberta	Public Health Agency of Canada (PHAC)	Bastien, N.; Grenkow, D.; Hart, L.; Normand, S.; Powell, A.; Li, Y.
EPI1087544	HA	Canada	2017-Sep-24	EPI_ISL_283116	A/Alberta/RV2379/2017	Provincial Laboratory of Public Health for Southern Alberta	Public Health Agency of Canada (PHAC)	Bastien, N.; Grenkow, D.; Hart, L.; Normand, S.; Powell, A.; Li, Y.
EPI1088076	HA	United States	2017-Sep-28	EPI_ISL_283163	A/Maryland/53/2017	Maryland Department of Health and Mental Hygiene	Centers for Disease Control and Prevention
EPI1088188	HA	United States	2017-Sep-25	EPI_ISL_283177	A/Wisconsin/328/2017	Wisconsin State Laboratory of Hygiene	Centers for Disease Control and Prevention
EPI1088196	HA	United States	2017-Sep-22	EPI_ISL_283178	A/Wisconsin/327/2017	Wisconsin State Laboratory of Hygiene	Centers for Disease Control and Prevention
EPI1088212	HA	United States	2017-Sep-26	EPI_ISL_283180	A/Missouri/30/2017	Missouri Department. of Health & Senior Services	Centers for Disease Control and Prevention
EPI1088228	HA	United States	2017-Sep-10	EPI_ISL_283182	A/Illinois/31/2017	Illinois Department of Public Health-Carbondale	Centers for Disease Control and Prevention
EPI1088372	HA	United States	2017-Sep-29	EPI_ISL_283200	A/Wisconsin/330/2017	Wisconsin State Laboratory of Hygiene	Centers for Disease Control and Prevention
EPI1089411	HA	United States	2017-Sep-06	EPI_ISL_283337	A/Florida/63/2017	Florida Department of Health-Tampa	Centers for Disease Control and Prevention
EPI1089467	HA	United States	2017-Aug-03	EPI_ISL_283344	A/Iowa/23/2017	Iowa State Hygienic Laboratory	Centers for Disease Control and Prevention
EPI1089475	HA	United States	2017-Aug-24	EPI_ISL_283345	A/Iowa/26/2017	Iowa State Hygienic Laboratory	Centers for Disease Control and Prevention
EPI1089483	HA	United States	2017-Sep-02	EPI_ISL_283346	A/Iowa/27/2017	Iowa State Hygienic Laboratory	Centers for Disease Control and Prevention
EPI1089515	HA	United States	2017-Sep-11	EPI_ISL_283350	A/Maryland/47/2017	Maryland Department of Health and Mental Hygiene	Centers for Disease Control and Prevention
EPI1089523	HA	United States	2017-Aug-14	EPI_ISL_283351	A/Missouri/28/2017	Missouri Department. of Health & Senior Services	Centers for Disease Control and Prevention
EPI1089531	HA	United States	2017-Sep-02	EPI_ISL_283352	A/New Hampshire/21/2017	New Hampshire Public Health Laboratories	Centers for Disease Control and Prevention
EPI1089539	HA	United States	2017-Aug-02	EPI_ISL_283353	A/New York/33/2017	New York State Department of Health	Centers for Disease Control and Prevention
EPI1089563	HA	United States	2017-Aug-22	EPI_ISL_283356	A/Texas/283/2017	Texas Department of State Health Services-Laboratory Services	Centers for Disease Control and Prevention
EPI1089626	HA	United States	2017-Sep-16	EPI_ISL_283364	A/Washington/296/2017	Washington State Public Health Laboratory	Centers for Disease Control and Prevention
EPI1093424	HA	United States	2017-Aug-17	EPI_ISL_284018	A/Washington/298/2017	Washington State Public Health Laboratory	Centers for Disease Control and Prevention
EPI1093480	HA	United States	2017-Sep-11	EPI_ISL_284025	A/Washington/300/2017	Washington State Public Health Laboratory	Centers for Disease Control and Prevention
EPI1093488	HA	United States	2017-Sep-12	EPI_ISL_284026	A/Idaho/30/2017	State of Idaho Bureau of Laboratories	Centers for Disease Control and Prevention
EPI1093496	HA	United States	2017-Sep-06	EPI_ISL_284027	A/Idaho/29/2017	State of Idaho Bureau of Laboratories	Centers for Disease Control and Prevention
EPI1093504	HA	United States	2017-Aug-26	EPI_ISL_284028	A/Idaho/28/2017	State of Idaho Bureau of Laboratories	Centers for Disease Control and Prevention
EPI1093639	HA	United States	2017-Sep-25	EPI_ISL_284045	A/Arizona/52/2017	Arizona Department of Health Services	Centers for Disease Control and Prevention
EPI1093647	HA	United States	2017-Sep-28	EPI_ISL_284046	A/Oregon/15/2017	Oregon Public Health Laboratory	Centers for Disease Control and Prevention
EPI1138029	HA	United States	2017-Sep-22	EPI_ISL_290860	A/Wisconsin/327/2017	Wisconsin State Laboratory of Hygiene	Centers for Disease Control and Prevention
EPI1141932	HA	United States	2017-Sep-08	EPI_ISL_291647	A/North Carolina/37/2017	North Carolina State Laboratory of Public Health	Centers for Disease Control and Prevention
EPI1142353	HA	Canada	2017-Sep-30	EPI_ISL_291716	A/Alberta/RV2335/2017	National Microbiology Laboratory, Public Health Agency of Canada (PHAC)	Centers for Disease Control and Prevention
EPI1142358	HA	Canada	2017-Sep-28	EPI_ISL_291717	A/Alberta/RV2337/2017	National Microbiology Laboratory, Public Health Agency of Canada (PHAC)	Centers for Disease Control and Prevention
EPI1179265	HA	United States	2017-Feb-20	EPI_ISL_299586	A/Gainesville/13/2017			Lednicky,J.A.; Rand,K.H.; Morris,J.G.; Loeb,J.C.
EPI1179273	HA	United States	2017-Feb-20	EPI_ISL_299587	A/Gainesville/14/2017			Lednicky,J.A.; Rand,K.H.; Morris,J.G.; Loeb,J.C.
EPI1179281	HA	United States	2017-Feb-20	EPI_ISL_299588	A/Gainesville/15/2017			Lednicky,J.A.; Rand,K.H.; Morris,J.G.; Loeb,J.C.
EPI1179289	HA	United States	2017-Feb-20	EPI_ISL_299589	A/Gainesville/17/2017			Lednicky,J.A.; Rand,K.H.; Morris,J.G.; Loeb,J.C.
EPI1179297	HA	United States	2017-Feb-20	EPI_ISL_299590	A/Gainesville/18/2017			Lednicky,J.A.; Rand,K.H.; Morris,J.G.; Loeb,J.C.
EPI1179305	HA	United States	2017-Jun-01	EPI_ISL_299591	A/Gainesville/19/2017			Lednicky,J.A.; Rand,K.H.; Morris,J.G.; Loeb,J.C.
EPI1180268	HA	United States	2017-Jul-25	EPI_ISL_299828	A/Ohio/31/2017	Ohio Department of Health Laboratories	Centers for Disease Control and Prevention
EPI1259757	HA	United States	2017-Aug-21	EPI_ISL_315857	A/Louisiana/50/2017	Louisiana Department of Health and Hospitals	Centers for Disease Control and Prevention
EPI1259765	HA	United States	2017-Aug-21	EPI_ISL_315858	A/Louisiana/49/2017	Louisiana Department of Health and Hospitals	Centers for Disease Control and Prevention
EPI1365654	HA	United States	2017-Aug-21	EPI_ISL_340409	A/Louisiana/49/2017	Louisiana Department of Health and Hospitals	Centers for Disease Control and Prevention
EPI1365662	HA	United States	2017-Aug-21	EPI_ISL_340410	A/Louisiana/49/2017	Louisiana Department of Health and Hospitals	Centers for Disease Control and Prevention
EPI1365670	HA	United States	2017-Aug-21	EPI_ISL_340411	A/Louisiana/50/2017	Louisiana Department of Health and Hospitals	Centers for Disease Control and Prevention
EPI1365678	HA	United States	2017-Aug-21	EPI_ISL_340412	A/Louisiana/50/2017	Louisiana Department of Health and Hospitals	Centers for Disease Control and Prevention
EPI2419724	HA	United States	2017-Feb-20	EPI_ISL_17027267	A/Baltimore/R0003/2017	Johns Hopkins Center of Excellence for Influenza Research and Surveillance (JH-CEIRS)	Johns Hopkins University Bloomberg School of Public Health
EPI2419732	HA	United States	2017-Feb-18	EPI_ISL_17027268	A/Baltimore/R0029/2017	Johns Hopkins Center of Excellence for Influenza Research and Surveillance (JH-CEIRS)	Johns Hopkins University Bloomberg School of Public Health
EPI2419740	HA	United States	2017-Mar-26	EPI_ISL_17027269	A/Baltimore/R0096/2017	Johns Hopkins Center of Excellence for Influenza Research and Surveillance (JH-CEIRS)	Johns Hopkins University Bloomberg School of Public Health
EPI2655177	HA	United States	2017-Feb-06	EPI_ISL_18043246	A/Baltimore/A0281/2017	Johns Hopkins Center of Excellence for Influenza Research and Surveillance (JH-CEIRS)	Chang Gung Memorial Hospital
EPI2655185	HA	United States	2017-Feb-06	EPI_ISL_18043247	A/Baltimore/A0284/2017	Johns Hopkins Center of Excellence for Influenza Research and Surveillance (JH-CEIRS)	Chang Gung Memorial Hospital
EPI2655193	HA	United States	2017-Feb-07	EPI_ISL_18043248	A/Baltimore/A0287/2017	Johns Hopkins Center of Excellence for Influenza Research and Surveillance (JH-CEIRS)	Chang Gung Memorial Hospital
EPI2655201	HA	United States	2017-Feb-08	EPI_ISL_18043249	A/Baltimore/A0289/2017	Johns Hopkins Center of Excellence for Influenza Research and Surveillance (JH-CEIRS)	Chang Gung Memorial Hospital
EPI2655209	HA	United States	2017-Feb-09	EPI_ISL_18043250	A/Baltimore/A0293/2017	Johns Hopkins Center of Excellence for Influenza Research and Surveillance (JH-CEIRS)	Chang Gung Memorial Hospital
EPI2655217	HA	United States	2017-Feb-09	EPI_ISL_18043251	A/Baltimore/A0294/2017	Johns Hopkins Center of Excellence for Influenza Research and Surveillance (JH-CEIRS)	Chang Gung Memorial Hospital
EPI2655225	HA	United States	2017-Feb-09	EPI_ISL_18043252	A/Baltimore/A0295/2017	Johns Hopkins Center of Excellence for Influenza Research and Surveillance (JH-CEIRS)	Chang Gung Memorial Hospital
EPI2655249	HA	United States	2017-Feb-12	EPI_ISL_18043255	A/Baltimore/A0301/2017	Johns Hopkins Center of Excellence for Influenza Research and Surveillance (JH-CEIRS)	Chang Gung Memorial Hospital
EPI2655257	HA	United States	2017-Feb-13	EPI_ISL_18043256	A/Baltimore/A0303/2017	Johns Hopkins Center of Excellence for Influenza Research and Surveillance (JH-CEIRS)	Chang Gung Memorial Hospital
EPI2655265	HA	United States	2017-Feb-14	EPI_ISL_18043257	A/Baltimore/A0306/2017	Johns Hopkins Center of Excellence for Influenza Research and Surveillance (JH-CEIRS)	Chang Gung Memorial Hospital
EPI2655273	HA	United States	2017-Feb-14	EPI_ISL_18043258	A/Baltimore/A0311/2017	Johns Hopkins Center of Excellence for Influenza Research and Surveillance (JH-CEIRS)	Chang Gung Memorial Hospital
EPI2655281	HA	United States	2017-Feb-16	EPI_ISL_18043259	A/Baltimore/R0005/2017	Johns Hopkins Center of Excellence for Influenza Research and Surveillance (JH-CEIRS)	Chang Gung Memorial Hospital
EPI2655289	HA	United States	2017-Feb-17	EPI_ISL_18043260	A/Baltimore/R0010/2017	Johns Hopkins Center of Excellence for Influenza Research and Surveillance (JH-CEIRS)	Chang Gung Memorial Hospital
EPI2655297	HA	United States	2017-Feb-18	EPI_ISL_18043261	A/Baltimore/R0014/2017	Johns Hopkins Center of Excellence for Influenza Research and Surveillance (JH-CEIRS)	Chang Gung Memorial Hospital
EPI2655305	HA	United States	2017-Feb-19	EPI_ISL_18043262	A/Baltimore/R0017/2017	Johns Hopkins Center of Excellence for Influenza Research and Surveillance (JH-CEIRS)	Chang Gung Memorial Hospital
EPI2655321	HA	United States	2017-Feb-21	EPI_ISL_18043264	A/Baltimore/R0021/2017	Johns Hopkins Center of Excellence for Influenza Research and Surveillance (JH-CEIRS)	Chang Gung Memorial Hospital
EPI2655441	HA	United States	2017-Mar-10	EPI_ISL_18043279	A/Baltimore/R0111/2017	Johns Hopkins Center of Excellence for Influenza Research and Surveillance (JH-CEIRS)	Chang Gung Memorial Hospital
EPI2655457	HA	United States	2017-Feb-15	EPI_ISL_18043281	A/Baltimore/R0145/2017	Johns Hopkins Center of Excellence for Influenza Research and Surveillance (JH-CEIRS)	Chang Gung Memorial Hospital
EPI2655465	HA	United States	2017-Mar-13	EPI_ISL_18043282	A/Baltimore/R0213/2017	Johns Hopkins Center of Excellence for Influenza Research and Surveillance (JH-CEIRS)	Chang Gung Memorial Hospital
EPI2655481	HA	United States	2017-Mar-15	EPI_ISL_18043284	A/Baltimore/R0222/2017	Johns Hopkins Center of Excellence for Influenza Research and Surveillance (JH-CEIRS)	Chang Gung Memorial Hospital
EPI2655489	HA	United States	2017-Mar-16	EPI_ISL_18043285	A/Baltimore/R0224/2017	Johns Hopkins Center of Excellence for Influenza Research and Surveillance (JH-CEIRS)	Chang Gung Memorial Hospital
EPI2655497	HA	United States	2017-Mar-17	EPI_ISL_18043286	A/Baltimore/R0225/2017	Johns Hopkins Center of Excellence for Influenza Research and Surveillance (JH-CEIRS)	Chang Gung Memorial Hospital
EPI2655513	HA	United States	2017-Mar-19	EPI_ISL_18043288	A/Baltimore/R0228/2017	Johns Hopkins Center of Excellence for Influenza Research and Surveillance (JH-CEIRS)	Chang Gung Memorial Hospital
EPI2655537	HA	United States	2017-Mar-22	EPI_ISL_18043291	A/Baltimore/R0237/2017	Johns Hopkins Center of Excellence for Influenza Research and Surveillance (JH-CEIRS)	Chang Gung Memorial Hospital
EPI2655545	HA	United States	2017-Mar-23	EPI_ISL_18043292	A/Baltimore/R0238/2017	Johns Hopkins Center of Excellence for Influenza Research and Surveillance (JH-CEIRS)	Chang Gung Memorial Hospital
EPI2655553	HA	United States	2017-Mar-24	EPI_ISL_18043293	A/Baltimore/R0239/2017	Johns Hopkins Center of Excellence for Influenza Research and Surveillance (JH-CEIRS)	Chang Gung Memorial Hospital
EPI2655561	HA	United States	2017-Mar-25	EPI_ISL_18043294	A/Baltimore/R0241/2017	Johns Hopkins Center of Excellence for Influenza Research and Surveillance (JH-CEIRS)	Chang Gung Memorial Hospital
EPI2655569	HA	United States	2017-Mar-26	EPI_ISL_18043295	A/Baltimore/R0242/2017	Johns Hopkins Center of Excellence for Influenza Research and Surveillance (JH-CEIRS)	Chang Gung Memorial Hospital
EPI2655585	HA	United States	2017-Mar-28	EPI_ISL_18043297	A/Baltimore/R0244/2017	Johns Hopkins Center of Excellence for Influenza Research and Surveillance (JH-CEIRS)	Chang Gung Memorial Hospital
EPI2655593	HA	United States	2017-Mar-29	EPI_ISL_18043298	A/Baltimore/R0245/2017	Johns Hopkins Center of Excellence for Influenza Research and Surveillance (JH-CEIRS)	Chang Gung Memorial Hospital
EPI2655601	HA	United States	2017-Mar-30	EPI_ISL_18043299	A/Baltimore/R0247/2017	Johns Hopkins Center of Excellence for Influenza Research and Surveillance (JH-CEIRS)	Chang Gung Memorial Hospital
EPI2655609	HA	United States	2017-Mar-31	EPI_ISL_18043300	A/Baltimore/R0255/2017	Johns Hopkins Center of Excellence for Influenza Research and Surveillance (JH-CEIRS)	Chang Gung Memorial Hospital
EPI2655617	HA	United States	2017-Apr-01	EPI_ISL_18043301	A/Baltimore/R0270/2017	Johns Hopkins Center of Excellence for Influenza Research and Surveillance (JH-CEIRS)	Chang Gung Memorial Hospital
EPI2655625	HA	United States	2017-Apr-02	EPI_ISL_18043302	A/Baltimore/R0279/2017	Johns Hopkins Center of Excellence for Influenza Research and Surveillance (JH-CEIRS)	Chang Gung Memorial Hospital
EPI2655633	HA	United States	2017-Apr-03	EPI_ISL_18043303	A/Baltimore/R0283/2017	Johns Hopkins Center of Excellence for Influenza Research and Surveillance (JH-CEIRS)	Chang Gung Memorial Hospital
EPI2655641	HA	United States	2017-Apr-04	EPI_ISL_18043304	A/Baltimore/R0286/2017	Johns Hopkins Center of Excellence for Influenza Research and Surveillance (JH-CEIRS)	Chang Gung Memorial Hospital
EPI2655649	HA	United States	2017-Apr-06	EPI_ISL_18043305	A/Baltimore/R0298/2017	Johns Hopkins Center of Excellence for Influenza Research and Surveillance (JH-CEIRS)	Chang Gung Memorial Hospital
EPI2655657	HA	United States	2017-Apr-07	EPI_ISL_18043306	A/Baltimore/R0304/2017	Johns Hopkins Center of Excellence for Influenza Research and Surveillance (JH-CEIRS)	Chang Gung Memorial Hospital
EPI2655673	HA	United States	2017-Apr-09	EPI_ISL_18043308	A/Baltimore/R0323/2017	Johns Hopkins Center of Excellence for Influenza Research and Surveillance (JH-CEIRS)	Chang Gung Memorial Hospital
EPI2655681	HA	United States	2017-Apr-10	EPI_ISL_18043309	A/Baltimore/R0359/2017	Johns Hopkins Center of Excellence for Influenza Research and Surveillance (JH-CEIRS)	Chang Gung Memorial Hospital
EPI2655705	HA	United States	2017-Feb-23	EPI_ISL_18043312	A/Baltimore/T0003/2017	Johns Hopkins Center of Excellence for Influenza Research and Surveillance (JH-CEIRS)	Chang Gung Memorial Hospital
EPI2655713	HA	United States	2017-Feb-18	EPI_ISL_18043313	A/Baltimore/T0004/2017	Johns Hopkins Center of Excellence for Influenza Research and Surveillance (JH-CEIRS)	Chang Gung Memorial Hospital
EPI2655729	HA	United States	2017-Feb-19	EPI_ISL_18043315	A/Baltimore/T0006/2017	Johns Hopkins Center of Excellence for Influenza Research and Surveillance (JH-CEIRS)	Chang Gung Memorial Hospital
EPI2655753	HA	United States	2017-Feb-22	EPI_ISL_18043318	A/Baltimore/T0009/2017	Johns Hopkins Center of Excellence for Influenza Research and Surveillance (JH-CEIRS)	Chang Gung Memorial Hospital
EPI2655761	HA	United States	2017-Mar-18	EPI_ISL_18043319	A/Baltimore/T0010/2017	Johns Hopkins Center of Excellence for Influenza Research and Surveillance (JH-CEIRS)	Chang Gung Memorial Hospital
EPI2655785	HA	United States	2017-Feb-25	EPI_ISL_18043322	A/Baltimore/T0015/2017	Johns Hopkins Center of Excellence for Influenza Research and Surveillance (JH-CEIRS)	Chang Gung Memorial Hospital
EPI2655793	HA	United States	2017-Feb-27	EPI_ISL_18043323	A/Baltimore/T0016/2017	Johns Hopkins Center of Excellence for Influenza Research and Surveillance (JH-CEIRS)	Chang Gung Memorial Hospital
EPI2655801	HA	United States	2017-Feb-19	EPI_ISL_18043324	A/Baltimore/T0018/2017	Johns Hopkins Center of Excellence for Influenza Research and Surveillance (JH-CEIRS)	Chang Gung Memorial Hospital
EPI2655817	HA	United States	2017-Feb-23	EPI_ISL_18043326	A/Baltimore/T0023/2017	Johns Hopkins Center of Excellence for Influenza Research and Surveillance (JH-CEIRS)	Chang Gung Memorial Hospital
EPI2655833	HA	United States	2017-Feb-18	EPI_ISL_18043328	A/Baltimore/T0025/2017	Johns Hopkins Center of Excellence for Influenza Research and Surveillance (JH-CEIRS)	Chang Gung Memorial Hospital
EPI2655857	HA	United States	2017-Feb-19	EPI_ISL_18043453	A/Baltimore/T0029/2017	Johns Hopkins Center of Excellence for Influenza Research and Surveillance (JH-CEIRS)	Chang Gung Memorial Hospital
EPI2655905	HA	United States	2017-Feb-27	EPI_ISL_18043459	A/Baltimore/T0043/2017	Johns Hopkins Center of Excellence for Influenza Research and Surveillance (JH-CEIRS)	Chang Gung Memorial Hospital
EPI2655913	HA	United States	2017-Feb-24	EPI_ISL_18043460	A/Baltimore/T0044/2017	Johns Hopkins Center of Excellence for Influenza Research and Surveillance (JH-CEIRS)	Chang Gung Memorial Hospital
EPI2655921	HA	United States	2017-Feb-28	EPI_ISL_18043461	A/Baltimore/T0046/2017	Johns Hopkins Center of Excellence for Influenza Research and Surveillance (JH-CEIRS)	Chang Gung Memorial Hospital
EPI2655937	HA	United States	2017-Mar-02	EPI_ISL_18043463	A/Baltimore/T0052/2017	Johns Hopkins Center of Excellence for Influenza Research and Surveillance (JH-CEIRS)	Chang Gung Memorial Hospital
EPI2655945	HA	United States	2017-Feb-28	EPI_ISL_18043464	A/Baltimore/T0062/2017	Johns Hopkins Center of Excellence for Influenza Research and Surveillance (JH-CEIRS)	Chang Gung Memorial Hospital
EPI2655953	HA	United States	2017-Mar-01	EPI_ISL_18043465	A/Baltimore/T0063/2017	Johns Hopkins Center of Excellence for Influenza Research and Surveillance (JH-CEIRS)	Chang Gung Memorial Hospital
EPI2655961	HA	United States	2017-Feb-28	EPI_ISL_18043466	A/Baltimore/T0064/2017	Johns Hopkins Center of Excellence for Influenza Research and Surveillance (JH-CEIRS)	Chang Gung Memorial Hospital
EPI2655977	HA	United States	2017-Mar-03	EPI_ISL_18043468	A/Baltimore/T0066/2017	Johns Hopkins Center of Excellence for Influenza Research and Surveillance (JH-CEIRS)	Chang Gung Memorial Hospital
EPI2655993	HA	United States	2017-Feb-20	EPI_ISL_18043483	A/Baltimore/T0068/2017	Johns Hopkins Center of Excellence for Influenza Research and Surveillance (JH-CEIRS)	Chang Gung Memorial Hospital
EPI2656033	HA	United States	2017-Mar-12	EPI_ISL_18043488	A/Baltimore/T0075/2017	Johns Hopkins Center of Excellence for Influenza Research and Surveillance (JH-CEIRS)	Chang Gung Memorial Hospital
EPI2656041	HA	United States	2017-Mar-05	EPI_ISL_18043489	A/Baltimore/T0077/2017	Johns Hopkins Center of Excellence for Influenza Research and Surveillance (JH-CEIRS)	Chang Gung Memorial Hospital
EPI2656097	HA	United States	2017-Mar-31	EPI_ISL_18043496	A/Baltimore/T0095/2017	Johns Hopkins Center of Excellence for Influenza Research and Surveillance (JH-CEIRS)	Chang Gung Memorial Hospital
EPI2656113	HA	United States	2017-Apr-03	EPI_ISL_18043498	A/Baltimore/T0098/2017	Johns Hopkins Center of Excellence for Influenza Research and Surveillance (JH-CEIRS)	Chang Gung Memorial Hospital
EPI2656137	HA	United States	2017-Feb-20	EPI_ISL_18043501	A/Baltimore/T0101/2017	Johns Hopkins Center of Excellence for Influenza Research and Surveillance (JH-CEIRS)	Chang Gung Memorial Hospital
EPI2656145	HA	United States	2017-Feb-18	EPI_ISL_18043502	A/Baltimore/T0104/2017	Johns Hopkins Center of Excellence for Influenza Research and Surveillance (JH-CEIRS)	Chang Gung Memorial Hospital
EPI2656153	HA	United States	2017-Feb-27	EPI_ISL_18043503	A/Baltimore/T0105/2017	Johns Hopkins Center of Excellence for Influenza Research and Surveillance (JH-CEIRS)	Chang Gung Memorial Hospital
EPI2656169	HA	United States	2017-Mar-10	EPI_ISL_18043505	A/Baltimore/T0109/2017	Johns Hopkins Center of Excellence for Influenza Research and Surveillance (JH-CEIRS)	Chang Gung Memorial Hospital
EPI2656177	HA	United States	2017-Feb-21	EPI_ISL_18043506	A/Baltimore/T0111/2017	Johns Hopkins Center of Excellence for Influenza Research and Surveillance (JH-CEIRS)	Chang Gung Memorial Hospital
EPI2656185	HA	United States	2017-Mar-12	EPI_ISL_18043507	A/Baltimore/T0112/2017	Johns Hopkins Center of Excellence for Influenza Research and Surveillance (JH-CEIRS)	Chang Gung Memorial Hospital
EPI2656193	HA	United States	2017-Mar-03	EPI_ISL_18043508	A/Baltimore/T0113/2017	Johns Hopkins Center of Excellence for Influenza Research and Surveillance (JH-CEIRS)	Chang Gung Memorial Hospital
EPI2656361	HA	United States	2017-Feb-25	EPI_ISL_18043529	A/Columbia/T0051/2017	Johns Hopkins Center of Excellence for Influenza Research and Surveillance (JH-CEIRS)	Chang Gung Memorial Hospital
EPI2656377	HA	United States	2017-Feb-28	EPI_ISL_18043531	A/Columbia/T0059/2017	Johns Hopkins Center of Excellence for Influenza Research and Surveillance (JH-CEIRS)	Chang Gung Memorial Hospital
EPI2656393	HA	United States	2017-Mar-07	EPI_ISL_18043533	A/Columbia/T0066/2017	Johns Hopkins Center of Excellence for Influenza Research and Surveillance (JH-CEIRS)	Chang Gung Memorial Hospital
EPI2656417	HA	United States	2017-Feb-14	EPI_ISL_18043536	A/Columbia/T0100/2017	Johns Hopkins Center of Excellence for Influenza Research and Surveillance (JH-CEIRS)	Chang Gung Memorial Hospital
EPI2656433	HA	United States	2017-Feb-14	EPI_ISL_18043538	A/Columbia/T0109/2017	Johns Hopkins Center of Excellence for Influenza Research and Surveillance (JH-CEIRS)	Chang Gung Memorial Hospital
EPI2656441	HA	United States	2017-Mar-11	EPI_ISL_18043539	A/Columbia/T0117/2017	Johns Hopkins Center of Excellence for Influenza Research and Surveillance (JH-CEIRS)	Chang Gung Memorial Hospital
EPI2656449	HA	United States	2017-Mar-11	EPI_ISL_18043540	A/Columbia/T0119/2017	Johns Hopkins Center of Excellence for Influenza Research and Surveillance (JH-CEIRS)	Chang Gung Memorial Hospital
EPI2656457	HA	United States	2017-Feb-13	EPI_ISL_18043541	A/Columbia/T0126/2017	Johns Hopkins Center of Excellence for Influenza Research and Surveillance (JH-CEIRS)	Chang Gung Memorial Hospital
EPI2656473	HA	United States	2017-Mar-23	EPI_ISL_18043543	A/Columbia/T0133/2017	Johns Hopkins Center of Excellence for Influenza Research and Surveillance (JH-CEIRS)	Chang Gung Memorial Hospital
EPI2656481	HA	United States	2017-Mar-30	EPI_ISL_18043544	A/Columbia/T0136/2017	Johns Hopkins Center of Excellence for Influenza Research and Surveillance (JH-CEIRS)	Chang Gung Memorial Hospital
EPI2656489	HA	United States	2017-Mar-30	EPI_ISL_18043545	A/Columbia/T0140/2017	Johns Hopkins Center of Excellence for Influenza Research and Surveillance (JH-CEIRS)	Chang Gung Memorial Hospital
EPI2656497	HA	United States	2017-Feb-09	EPI_ISL_18043559	A/Columbia/T0142/2017	Johns Hopkins Center of Excellence for Influenza Research and Surveillance (JH-CEIRS)	Chang Gung Memorial Hospital
EPI2656505	HA	United States	2017-Feb-09	EPI_ISL_18043560	A/Columbia/T0148/2017	Johns Hopkins Center of Excellence for Influenza Research and Surveillance (JH-CEIRS)	Chang Gung Memorial Hospital
EPI2656513	HA	United States	2017-Feb-10	EPI_ISL_18043561	A/Columbia/T0149/2017	Johns Hopkins Center of Excellence for Influenza Research and Surveillance (JH-CEIRS)	Chang Gung Memorial Hospital
EPI2656521	HA	United States	2017-Apr-17	EPI_ISL_18043562	A/Columbia/T0156/2017	Johns Hopkins Center of Excellence for Influenza Research and Surveillance (JH-CEIRS)	Chang Gung Memorial Hospital
EPI2656529	HA	United States	2017-Feb-13	EPI_ISL_18043563	A/Columbia/T0159/2017	Johns Hopkins Center of Excellence for Influenza Research and Surveillance (JH-CEIRS)	Chang Gung Memorial Hospital
EPI2656537	HA	United States	2017-Feb-10	EPI_ISL_18043564	A/Columbia/T0160/2017	Johns Hopkins Center of Excellence for Influenza Research and Surveillance (JH-CEIRS)	Chang Gung Memorial Hospital
EPI2656545	HA	United States	2017-Feb-09	EPI_ISL_18043565	A/Columbia/T0163/2017	Johns Hopkins Center of Excellence for Influenza Research and Surveillance (JH-CEIRS)	Chang Gung Memorial Hospital
EPI2656561	HA	United States	2017-Feb-16	EPI_ISL_18043567	A/Columbia/T0187/2017	Johns Hopkins Center of Excellence for Influenza Research and Surveillance (JH-CEIRS)	Chang Gung Memorial Hospital
EPI2656569	HA	United States	2017-Feb-17	EPI_ISL_18043568	A/Columbia/T0191/2017	Johns Hopkins Center of Excellence for Influenza Research and Surveillance (JH-CEIRS)	Chang Gung Memorial Hospital
EPI2656577	HA	United States	2017-Feb-15	EPI_ISL_18043569	A/Columbia/T0194/2017	Johns Hopkins Center of Excellence for Influenza Research and Surveillance (JH-CEIRS)	Chang Gung Memorial Hospital
EPI2656593	HA	United States	2017-Feb-19	EPI_ISL_18043571	A/Columbia/T0216/2017	Johns Hopkins Center of Excellence for Influenza Research and Surveillance (JH-CEIRS)	Chang Gung Memorial Hospital
EPI2656625	HA	United States	2017-Feb-27	EPI_ISL_18043575	A/Columbia/T0258/2017	Johns Hopkins Center of Excellence for Influenza Research and Surveillance (JH-CEIRS)	Chang Gung Memorial Hospital
EPI2656633	HA	United States	2017-Mar-19	EPI_ISL_18043576	A/Columbia/T0259/2017	Johns Hopkins Center of Excellence for Influenza Research and Surveillance (JH-CEIRS)	Chang Gung Memorial Hospital
EPI2656641	HA	United States	2017-Mar-13	EPI_ISL_18043577	A/Columbia/T0262/2017	Johns Hopkins Center of Excellence for Influenza Research and Surveillance (JH-CEIRS)	Chang Gung Memorial Hospital
EPI2656657	HA	United States	2017-Feb-19	EPI_ISL_18043579	A/Columbia/T0279/2017	Johns Hopkins Center of Excellence for Influenza Research and Surveillance (JH-CEIRS)	Chang Gung Memorial Hospital
EPI2656665	HA	United States	2017-Feb-21	EPI_ISL_18043580	A/Columbia/T0280/2017	Johns Hopkins Center of Excellence for Influenza Research and Surveillance (JH-CEIRS)	Chang Gung Memorial Hospital
EPI2656681	HA	United States	2017-Mar-11	EPI_ISL_18043582	A/Columbia/T0292/2017	Johns Hopkins Center of Excellence for Influenza Research and Surveillance (JH-CEIRS)	Chang Gung Memorial Hospital
EPI2656689	HA	United States	2017-Mar-16	EPI_ISL_18043583	A/Columbia/T0293/2017	Johns Hopkins Center of Excellence for Influenza Research and Surveillance (JH-CEIRS)	Chang Gung Memorial Hospital
EPI2656705	HA	United States	2017-Mar-27	EPI_ISL_18043585	A/Columbia/T0324/2017	Johns Hopkins Center of Excellence for Influenza Research and Surveillance (JH-CEIRS)	Chang Gung Memorial Hospital
EPI2656713	HA	United States	2017-Mar-30	EPI_ISL_18043586	A/Columbia/T0327/2017	Johns Hopkins Center of Excellence for Influenza Research and Surveillance (JH-CEIRS)	Chang Gung Memorial Hospital
EPI2656721	HA	United States	2017-Feb-23	EPI_ISL_18043587	A/Columbia/T0340/2017	Johns Hopkins Center of Excellence for Influenza Research and Surveillance (JH-CEIRS)	Chang Gung Memorial Hospital
EPI2656729	HA	United States	2017-Mar-21	EPI_ISL_18043588	A/Columbia/T0349/2017	Johns Hopkins Center of Excellence for Influenza Research and Surveillance (JH-CEIRS)	Chang Gung Memorial Hospital
EPI2656737	HA	United States	2017-Mar-06	EPI_ISL_18043589	A/Columbia/T0355/2017	Johns Hopkins Center of Excellence for Influenza Research and Surveillance (JH-CEIRS)	Chang Gung Memorial Hospital
EPI2656761	HA	United States	2017-Feb-17	EPI_ISL_18043592	A/Columbia/T0362/2017	Johns Hopkins Center of Excellence for Influenza Research and Surveillance (JH-CEIRS)	Chang Gung Memorial Hospital
EPI2656769	HA	United States	2017-Feb-19	EPI_ISL_18043593	A/Columbia/T0363/2017	Johns Hopkins Center of Excellence for Influenza Research and Surveillance (JH-CEIRS)	Chang Gung Memorial Hospital
EPI2656801	HA	United States	2017-Feb-09	EPI_ISL_18043597	A/Columbia/T0390/2017	Johns Hopkins Center of Excellence for Influenza Research and Surveillance (JH-CEIRS)	Chang Gung Memorial Hospital
EPI2656809	HA	United States	2017-Feb-15	EPI_ISL_18043598	A/Columbia/T0392/2017	Johns Hopkins Center of Excellence for Influenza Research and Surveillance (JH-CEIRS)	Chang Gung Memorial Hospital
EPI2656817	HA	United States	2017-Feb-21	EPI_ISL_18043599	A/Columbia/T0393/2017	Johns Hopkins Center of Excellence for Influenza Research and Surveillance (JH-CEIRS)	Chang Gung Memorial Hospital
EPI2656833	HA	United States	2017-Feb-04	EPI_ISL_18043601	A/Columbia/T0416/2017	Johns Hopkins Center of Excellence for Influenza Research and Surveillance (JH-CEIRS)	Chang Gung Memorial Hospital
EPI2656841	HA	United States	2017-Feb-22	EPI_ISL_18043602	A/Columbia/T0431/2017	Johns Hopkins Center of Excellence for Influenza Research and Surveillance (JH-CEIRS)	Chang Gung Memorial Hospital
EPI2656865	HA	United States	2017-Feb-09	EPI_ISL_18043605	A/Columbia/T0485/2017	Johns Hopkins Center of Excellence for Influenza Research and Surveillance (JH-CEIRS)	Chang Gung Memorial Hospital
EPI2656873	HA	United States	2017-Feb-20	EPI_ISL_18043606	A/Columbia/T0486/2017	Johns Hopkins Center of Excellence for Influenza Research and Surveillance (JH-CEIRS)	Chang Gung Memorial Hospital
EPI2656889	HA	United States	2017-Feb-08	EPI_ISL_18043608	A/Columbia/T0491/2017	Johns Hopkins Center of Excellence for Influenza Research and Surveillance (JH-CEIRS)	Chang Gung Memorial Hospital
EPI2656905	HA	United States	2017-Feb-24	EPI_ISL_18043610	A/Columbia/T0493/2017	Johns Hopkins Center of Excellence for Influenza Research and Surveillance (JH-CEIRS)	Chang Gung Memorial Hospital
EPI2656921	HA	United States	2017-Mar-01	EPI_ISL_18043612	A/Columbia/T0497/2017	Johns Hopkins Center of Excellence for Influenza Research and Surveillance (JH-CEIRS)	Chang Gung Memorial Hospital
EPI2656953	HA	United States	2017-Feb-15	EPI_ISL_18043616	A/Columbia/T0502/2017	Johns Hopkins Center of Excellence for Influenza Research and Surveillance (JH-CEIRS)	Chang Gung Memorial Hospital
EPI2656969	HA	United States	2017-Feb-06	EPI_ISL_18043618	A/Bethesda/T0018/2017	Johns Hopkins Center of Excellence for Influenza Research and Surveillance (JH-CEIRS)	Chang Gung Memorial Hospital
EPI2656977	HA	United States	2017-Feb-09	EPI_ISL_18043619	A/Bethesda/T0019/2017	Johns Hopkins Center of Excellence for Influenza Research and Surveillance (JH-CEIRS)	Chang Gung Memorial Hospital
EPI2656985	HA	United States	2017-Feb-19	EPI_ISL_18043620	A/Bethesda/T0025/2017	Johns Hopkins Center of Excellence for Influenza Research and Surveillance (JH-CEIRS)	Chang Gung Memorial Hospital
EPI2656993	HA	United States	2017-Feb-22	EPI_ISL_18043621	A/Bethesda/T0029/2017	Johns Hopkins Center of Excellence for Influenza Research and Surveillance (JH-CEIRS)	Chang Gung Memorial Hospital
EPI2657073	HA	United States	2017-Feb-06	EPI_ISL_18043631	A/Bethesda/T0063/2017	Johns Hopkins Center of Excellence for Influenza Research and Surveillance (JH-CEIRS)	Chang Gung Memorial Hospital
EPI2657105	HA	United States	2017-Feb-20	EPI_ISL_18043635	A/Bethesda/T0072/2017	Johns Hopkins Center of Excellence for Influenza Research and Surveillance (JH-CEIRS)	Chang Gung Memorial Hospital
EPI2657161	HA	United States	2017-Feb-14	EPI_ISL_18043642	A/Bethesda/T0108/2017	Johns Hopkins Center of Excellence for Influenza Research and Surveillance (JH-CEIRS)	Chang Gung Memorial Hospital
EPI2657177	HA	United States	2017-Feb-07	EPI_ISL_18043644	A/Bethesda/T0112/2017	Johns Hopkins Center of Excellence for Influenza Research and Surveillance (JH-CEIRS)	Chang Gung Memorial Hospital
EPI2657233	HA	United States	2017-Feb-05	EPI_ISL_18043651	A/Bethesda/T0132/2017	Johns Hopkins Center of Excellence for Influenza Research and Surveillance (JH-CEIRS)	Chang Gung Memorial Hospital
EPI2657313	HA	United States	2017-Feb-19	EPI_ISL_18043661	A/District of Columbia/T0005/2017	Johns Hopkins Center of Excellence for Influenza Research and Surveillance (JH-CEIRS)	Chang Gung Memorial Hospital
EPI2657481	HA	United States	2017-Feb-14	EPI_ISL_18043682	A/District of Columbia/T0047/2017	Johns Hopkins Center of Excellence for Influenza Research and Surveillance (JH-CEIRS)	Chang Gung Memorial Hospital
EPI2657489	HA	United States	2017-Feb-18	EPI_ISL_18043683	A/District of Columbia/T0050/2017	Johns Hopkins Center of Excellence for Influenza Research and Surveillance (JH-CEIRS)	Chang Gung Memorial Hospital
EPI2657497	HA	United States	2017-Feb-08	EPI_ISL_18043684	A/District of Columbia/T0051/2017	Johns Hopkins Center of Excellence for Influenza Research and Surveillance (JH-CEIRS)	Chang Gung Memorial Hospital
EPI2657513	HA	United States	2017-Feb-19	EPI_ISL_18043686	A/District of Columbia/T0056/2017	Johns Hopkins Center of Excellence for Influenza Research and Surveillance (JH-CEIRS)	Chang Gung Memorial Hospital
EPI2657521	HA	United States	2017-Feb-28	EPI_ISL_18043687	A/District of Columbia/T0058/2017	Johns Hopkins Center of Excellence for Influenza Research and Surveillance (JH-CEIRS)	Chang Gung Memorial Hospital
EPI2657537	HA	United States	2017-Feb-28	EPI_ISL_18043689	A/District of Columbia/T0061/2017	Johns Hopkins Center of Excellence for Influenza Research and Surveillance (JH-CEIRS)	Chang Gung Memorial Hospital
EPI2657545	HA	United States	2017-Mar-10	EPI_ISL_18043690	A/District of Columbia/T0063/2017	Johns Hopkins Center of Excellence for Influenza Research and Surveillance (JH-CEIRS)	Chang Gung Memorial Hospital
EPI2657561	HA	United States	2017-Feb-14	EPI_ISL_18043692	A/District of Columbia/T0072/2017	Johns Hopkins Center of Excellence for Influenza Research and Surveillance (JH-CEIRS)	Chang Gung Memorial Hospital
EPI2657569	HA	United States	2017-Feb-06	EPI_ISL_18043693	A/District of Columbia/T0074/2017	Johns Hopkins Center of Excellence for Influenza Research and Surveillance (JH-CEIRS)	Chang Gung Memorial Hospital
EPI2657577	HA	United States	2017-Feb-11	EPI_ISL_18043694	A/District of Columbia/T0075/2017	Johns Hopkins Center of Excellence for Influenza Research and Surveillance (JH-CEIRS)	Chang Gung Memorial Hospital
EPI2657585	HA	United States	2017-Feb-09	EPI_ISL_18043695	A/District of Columbia/T0076/2017	Johns Hopkins Center of Excellence for Influenza Research and Surveillance (JH-CEIRS)	Chang Gung Memorial Hospital
EPI2657593	HA	United States	2017-Feb-08	EPI_ISL_18043696	A/District of Columbia/T0077/2017	Johns Hopkins Center of Excellence for Influenza Research and Surveillance (JH-CEIRS)	Chang Gung Memorial Hospital
EPI2657601	HA	United States	2017-Feb-12	EPI_ISL_18043697	A/District of Columbia/T0079/2017	Johns Hopkins Center of Excellence for Influenza Research and Surveillance (JH-CEIRS)	Chang Gung Memorial Hospital
EPI2657609	HA	United States	2017-Feb-08	EPI_ISL_18043698	A/District of Columbia/T0080/2017	Johns Hopkins Center of Excellence for Influenza Research and Surveillance (JH-CEIRS)	Chang Gung Memorial Hospital
EPI2657625	HA	United States	2017-Feb-18	EPI_ISL_18043700	A/District of Columbia/T0089/2017	Johns Hopkins Center of Excellence for Influenza Research and Surveillance (JH-CEIRS)	Chang Gung Memorial Hospital
EPI2657633	HA	United States	2017-Feb-18	EPI_ISL_18043701	A/District of Columbia/T0092/2017	Johns Hopkins Center of Excellence for Influenza Research and Surveillance (JH-CEIRS)	Chang Gung Memorial Hospital
EPI2657641	HA	United States	2017-Mar-09	EPI_ISL_18043702	A/District of Columbia/T0094/2017	Johns Hopkins Center of Excellence for Influenza Research and Surveillance (JH-CEIRS)	Chang Gung Memorial Hospital
EPI2657673	HA	United States	2017-Mar-09	EPI_ISL_18043706	A/District of Columbia/T0102/2017	Johns Hopkins Center of Excellence for Influenza Research and Surveillance (JH-CEIRS)	Chang Gung Memorial Hospital
EPI2657681	HA	United States	2017-Mar-10	EPI_ISL_18043707	A/District of Columbia/T0103/2017	Johns Hopkins Center of Excellence for Influenza Research and Surveillance (JH-CEIRS)	Chang Gung Memorial Hospital
EPI2657697	HA	United States	2017-Mar-06	EPI_ISL_18043709	A/District of Columbia/T0108/2017	Johns Hopkins Center of Excellence for Influenza Research and Surveillance (JH-CEIRS)	Chang Gung Memorial Hospital
EPI2657705	HA	United States	2017-Feb-05	EPI_ISL_18043710	A/District of Columbia/T0113/2017	Johns Hopkins Center of Excellence for Influenza Research and Surveillance (JH-CEIRS)	Chang Gung Memorial Hospital
EPI2657761	HA	United States	2017-Feb-13	EPI_ISL_18043717	A/District of Columbia/T0128/2017	Johns Hopkins Center of Excellence for Influenza Research and Surveillance (JH-CEIRS)	Chang Gung Memorial Hospital
EPI2657785	HA	United States	2017-Feb-02	EPI_ISL_18043720	A/District of Columbia/T0139/2017	Johns Hopkins Center of Excellence for Influenza Research and Surveillance (JH-CEIRS)	Chang Gung Memorial Hospital
EPI2657801	HA	United States	2017-Feb-08	EPI_ISL_18043722	A/District of Columbia/T0143/2017	Johns Hopkins Center of Excellence for Influenza Research and Surveillance (JH-CEIRS)	Chang Gung Memorial Hospital
EPI2657809	HA	United States	2017-Mar-04	EPI_ISL_18043723	A/District of Columbia/T0144/2017	Johns Hopkins Center of Excellence for Influenza Research and Surveillance (JH-CEIRS)	Chang Gung Memorial Hospital
EPI941570	HA	United States	2017-Feb-05	EPI_ISL_252726	A/Arizona/08/2017	Arizona Department of Health Services	Centers for Disease Control and Prevention
EPI941602	HA	United States	2017-Feb-02	EPI_ISL_252730	A/California/27/2017	California Department of Health Services	Centers for Disease Control and Prevention
EPI941610	HA	United States	2017-Feb-03	EPI_ISL_252731	A/California/28/2017	California Department of Health Services	Centers for Disease Control and Prevention
EPI942537	HA	United States	2017-Feb-03	EPI_ISL_252970	A/Kansas/03/2017	Kansas Department of Health and Environment	Centers for Disease Control and Prevention
EPI942545	HA	United States	2017-Feb-04	EPI_ISL_252971	A/Kansas/04/2017	Kansas Department of Health and Environment	Centers for Disease Control and Prevention
EPI942552	HA	United States	2017-Feb-07	EPI_ISL_252972	A/Michigan/21/2017	Michigan Department of Community Health	Centers for Disease Control and Prevention
EPI942560	HA	United States	2017-Feb-08	EPI_ISL_252973	A/Michigan/22/2017	Michigan Department of Community Health	Centers for Disease Control and Prevention
EPI942576	HA	United States	2017-Feb-06	EPI_ISL_252975	A/Minnesota/10/2017	Minnesota Department of Health	Centers for Disease Control and Prevention
EPI942600	HA	United States	2017-Feb-07	EPI_ISL_252978	A/North Dakota/06/2017	North Dakota Department of Health	Centers for Disease Control and Prevention
EPI942608	HA	United States	2017-Feb-08	EPI_ISL_252979	A/North Dakota/07/2017	North Dakota Department of Health	Centers for Disease Control and Prevention
EPI942624	HA	United States	2017-Feb-13	EPI_ISL_252981	A/Texas/40/2017	Dallas County Health and Human Services	Centers for Disease Control and Prevention
EPI943388	HA	United States	2017-Feb-03	EPI_ISL_253185	A/Indiana/13/2017	Indiana State Department of Health Laboratories	Centers for Disease Control and Prevention
EPI943396	HA	United States	2017-Feb-03	EPI_ISL_253186	A/Indiana/14/2017	Indiana State Department of Health Laboratories	Centers for Disease Control and Prevention
EPI943412	HA	United States	2017-Feb-14	EPI_ISL_253188	A/Iowa/08/2017	Iowa State Hygienic Laboratory	Centers for Disease Control and Prevention
EPI943428	HA	United States	2017-Feb-07	EPI_ISL_253190	A/Louisiana/08/2017	Louisiana Department of Health and Hospitals	Centers for Disease Control and Prevention
EPI943436	HA	United States	2017-Feb-15	EPI_ISL_253191	A/Louisiana/09/2017	Louisiana Department of Health and Hospitals	Centers for Disease Control and Prevention
EPI943452	HA	United States	2017-Feb-02	EPI_ISL_253193	A/Nebraska/04/2017	Nebraska Public Health Lab	Centers for Disease Control and Prevention
EPI943516	HA	United States	2017-Feb-13	EPI_ISL_253201	A/Texas/45/2017	Houston Department of Health and Human Services	Centers for Disease Control and Prevention
EPI943524	HA	United States	2017-Feb-13	EPI_ISL_253202	A/Texas/46/2017	Houston Department of Health and Human Services	Centers for Disease Control and Prevention
EPI943532	HA	United States	2017-Feb-13	EPI_ISL_253203	A/Texas/47/2017	San Antonio Metropolitan Health	Centers for Disease Control and Prevention
EPI943540	HA	United States	2017-Feb-13	EPI_ISL_253204	A/Texas/48/2017	San Antonio Metropolitan Health	Centers for Disease Control and Prevention
EPI943548	HA	United States	2017-Feb-16	EPI_ISL_253205	A/Texas/50/2017	Texas Department of State Health Services-Laboratory Services	Centers for Disease Control and Prevention
EPI943556	HA	United States	2017-Feb-20	EPI_ISL_253206	A/Texas/52/2017	Texas Department of State Health Services-Laboratory Services	Centers for Disease Control and Prevention
EPI943588	HA	United States	2017-Feb-12	EPI_ISL_253210	A/Wisconsin/23/2017	Wisconsin State Laboratory of Hygiene	Centers for Disease Control and Prevention
EPI944578	HA	United States	2017-Feb-05	EPI_ISL_253567	A/New Hampshire/07/2017	New Hampshire Public Health Laboratories	Centers for Disease Control and Prevention
EPI944774	HA	United States	2017-Feb-02	EPI_ISL_253593	A/Michigan/17/2017	University of Michigan SPH EPID	Centers for Disease Control and Prevention
EPI944833	HA	United States	2017-Feb-07	EPI_ISL_253600	A/Michigan/18/2017	University of Michigan SPH EPID	Centers for Disease Control and Prevention
EPI944932	HA	United States	2017-Feb-13	EPI_ISL_253612	A/Wisconsin/17/2017	Marshfield Clinic Research Foundation	Centers for Disease Control and Prevention
EPI944948	HA	United States	2017-Feb-09	EPI_ISL_253614	A/Washington/14/2017	Marshfield Clinic Research Foundation	Centers for Disease Control and Prevention
EPI944956	HA	United States	2017-Feb-07	EPI_ISL_253615	A/Washington/13/2017	Marshfield Clinic Research Foundation	Centers for Disease Control and Prevention
EPI979175	HA	United States	2017-Feb-06	EPI_ISL_259704	A/New York/17/2017	New York State Department of Health	Centers for Disease Control and Prevention
EPI979183	HA	United States	2017-Feb-23	EPI_ISL_259705	A/New York/18/2017	New York State Department of Health	Centers for Disease Control and Prevention
EPI979191	HA	United States	2017-Mar-29	EPI_ISL_259706	A/Maine/16/2017	Maine Health and Environmental Testing Laboratory	Centers for Disease Control and Prevention
EPI979199	HA	United States	2017-Mar-30	EPI_ISL_259707	A/Maine/17/2017	Maine Health and Environmental Testing Laboratory	Centers for Disease Control and Prevention
EPI979207	HA	United States	2017-Feb-27	EPI_ISL_259708	A/Maryland/25/2017	Maryland Department of Health and Mental Hygiene	Centers for Disease Control and Prevention
EPI979214	HA	United States	2017-Mar-09	EPI_ISL_259709	A/Maryland/26/2017	Maryland Department of Health and Mental Hygiene	Centers for Disease Control and Prevention
EPI979222	HA	United States	2017-Mar-11	EPI_ISL_259710	A/Maryland/28/2017	Maryland Department of Health and Mental Hygiene	Centers for Disease Control and Prevention
EPI979230	HA	United States	2017-Mar-13	EPI_ISL_259711	A/Vermont/09/2017	Vermont Department of Health Laboratory	Centers for Disease Control and Prevention
EPI979238	HA	United States	2017-Mar-13	EPI_ISL_259712	A/Vermont/10/2017	Vermont Department of Health Laboratory	Centers for Disease Control and Prevention
EPI979246	HA	United States	2017-Mar-21	EPI_ISL_259713	A/South Carolina/09/2017	South Carolina Department of Health	Centers for Disease Control and Prevention
EPI979254	HA	United States	2017-Mar-23	EPI_ISL_259714	A/South Carolina/11/2017	South Carolina Department of Health	Centers for Disease Control and Prevention
EPI979262	HA	United States	2017-Mar-25	EPI_ISL_259715	A/New Hampshire/16/2017	New Hampshire Public Health Laboratories	Centers for Disease Control and Prevention
EPI979270	HA	United States	2017-Mar-28	EPI_ISL_259716	A/New Hampshire/17/2017	New Hampshire Public Health Laboratories	Centers for Disease Control and Prevention
EPI979278	HA	United States	2017-Mar-16	EPI_ISL_259717	A/Kentucky/23/2017	Kentucky Division of Laboratory Services	Centers for Disease Control and Prevention
EPI979286	HA	United States	2017-Mar-09	EPI_ISL_259718	A/Kentucky/22/2017	Kentucky Division of Laboratory Services	Centers for Disease Control and Prevention
EPI979294	HA	United States	2017-Mar-20	EPI_ISL_259719	A/Connecticut/15/2017	Connecticut Department. of Public Health	Centers for Disease Control and Prevention
EPI979301	HA	United States	2017-Mar-27	EPI_ISL_259720	A/Connecticut/17/2017	Connecticut Department. of Public Health	Centers for Disease Control and Prevention
EPI979309	HA	United States	2017-Apr-02	EPI_ISL_259721	A/Illinois/29/2017	Illinois Department of Public Health-Carbondale	Centers for Disease Control and Prevention
EPI979317	HA	United States	2017-Mar-20	EPI_ISL_259722	A/Florida/22/2017	Florida Department of Health-Jacksonville	Centers for Disease Control and Prevention
EPI979325	HA	United States	2017-Mar-23	EPI_ISL_259723	A/Florida/23/2017	Florida Department of Health-Jacksonville	Centers for Disease Control and Prevention
EPI979332	HA	United States	2017-Mar-09	EPI_ISL_259724	A/Massachusetts/09/2017	Massachusetts Department of Public Health	Centers for Disease Control and Prevention
EPI979340	HA	United States	2017-Mar-09	EPI_ISL_259725	A/Massachusetts/10/2017	Massachusetts Department of Public Health	Centers for Disease Control and Prevention
EPI979348	HA	United States	2017-Mar-23	EPI_ISL_259726	A/Michigan/50/2017	Michigan Department of Community Health	Centers for Disease Control and Prevention
EPI979356	HA	United States	2017-Mar-30	EPI_ISL_259727	A/Michigan/51/2017	Michigan Department of Community Health	Centers for Disease Control and Prevention
EPI979364	HA	United States	2017-Mar-16	EPI_ISL_259728	A/Louisiana/15/2017	Louisiana Department of Health and Hospitals	Centers for Disease Control and Prevention
EPI979372	HA	United States	2017-Mar-16	EPI_ISL_259729	A/Louisiana/15/2017	Louisiana Department of Health and Hospitals	Centers for Disease Control and Prevention
EPI979380	HA	United States	2017-Mar-28	EPI_ISL_259730	A/Tennessee/31/2017	Tennessee Department of Health Laboratory-Nashville	Centers for Disease Control and Prevention
EPI979389	HA	United States	2017-Mar-24	EPI_ISL_259731	A/Virginia/22/2017	Virginia Division of Consolidated Laboratories	Centers for Disease Control and Prevention
EPI979397	HA	United States	2017-Mar-17	EPI_ISL_259732	A/Virginia/20/2017	Virginia Division of Consolidated Laboratories	Centers for Disease Control and Prevention
EPI979404	HA	United States	2017-Mar-26	EPI_ISL_259733	A/California/49/2017	San Diego County Public Health Lab	Centers for Disease Control and Prevention
EPI979412	HA	United States	2017-Mar-29	EPI_ISL_259734	A/Delaware/23/2017	Delaware Public Health Lab	Centers for Disease Control and Prevention
EPI979420	HA	United States	2017-Mar-23	EPI_ISL_259735	A/Delaware/22/2017	Delaware Public Health Lab	Centers for Disease Control and Prevention
EPI979428	HA	United States	2017-Feb-13	EPI_ISL_259736	A/West Virginia/09/2017	West Virginia Office of Laboratory Services	Centers for Disease Control and Prevention
EPI979436	HA	United States	2017-Mar-14	EPI_ISL_259737	A/West Virginia/12/2017	West Virginia Office of Laboratory Services	Centers for Disease Control and Prevention
EPI979443	HA	United States	2017-Mar-06	EPI_ISL_259738	A/West Virginia/11/2017	West Virginia Office of Laboratory Services	Centers for Disease Control and Prevention
EPI979451	HA	United States	2017-Feb-21	EPI_ISL_259739	A/West Virginia/10/2017	West Virginia Office of Laboratory Services	Centers for Disease Control and Prevention
EPI979459	HA	United States	2017-Mar-28	EPI_ISL_259740	A/Minnesota/23/2017	Minnesota Department of Health	Centers for Disease Control and Prevention
EPI979467	HA	United States	2017-Mar-28	EPI_ISL_259741	A/Minnesota/24/2017	Minnesota Department of Health	Centers for Disease Control and Prevention
EPI979475	HA	United States	2017-Mar-26	EPI_ISL_259742	A/Florida/26/2017	Florida Department of Health-Tampa	Centers for Disease Control and Prevention
EPI979483	HA	United States	2017-Mar-22	EPI_ISL_259743	A/Florida/25/2017	Florida Department of Health-Tampa	Centers for Disease Control and Prevention
EPI979491	HA	United States	2017-Mar-20	EPI_ISL_259744	A/New Jersey/22/2017	New Jersey Department of Health & Senior Services	Centers for Disease Control and Prevention
EPI979499	HA	United States	2017-Mar-21	EPI_ISL_259745	A/New Jersey/23/2017	New Jersey Department of Health & Senior Services	Centers for Disease Control and Prevention
EPI979888	HA	United States	2017-Mar-30	EPI_ISL_259801	A/Maine/17/2017	Maine Health and Environmental Testing Laboratory	Centers for Disease Control and Prevention
EPI979896	HA	United States	2017-Mar-13	EPI_ISL_259802	A/Vermont/10/2017	Vermont Department of Health Laboratory	Centers for Disease Control and Prevention
EPI979904	HA	United States	2017-Mar-28	EPI_ISL_259803	A/New Hampshire/17/2017	New Hampshire Public Health Laboratories	Centers for Disease Control and Prevention
EPI979912	HA	United States	2017-Mar-23	EPI_ISL_259804	A/Florida/23/2017	Florida Department of Health-Jacksonville	Centers for Disease Control and Prevention
EPI979920	HA	United States	2017-Mar-20	EPI_ISL_259805	A/Florida/22/2017	Florida Department of Health-Jacksonville	Centers for Disease Control and Prevention
EPI979928	HA	United States	2017-Mar-09	EPI_ISL_259806	A/Massachusetts/10/2017	Massachusetts Department of Public Health	Centers for Disease Control and Prevention
EPI979936	HA	United States	2017-Feb-22	EPI_ISL_259807	A/Michigan/37/2017	Michigan Department of Community Health	Centers for Disease Control and Prevention
EPI979944	HA	United States	2017-Mar-28	EPI_ISL_259808	A/Tennessee/31/2017	Tennessee Department of Health Laboratory-Nashville	Centers for Disease Control and Prevention
EPI979952	HA	United States	2017-Mar-02	EPI_ISL_259809	A/Nevada/08/2017	Nevada State Health Laboratory	Centers for Disease Control and Prevention
EPI979960	HA	United States	2017-Mar-17	EPI_ISL_259810	A/Virginia/20/2017	Virginia Division of Consolidated Laboratories	Centers for Disease Control and Prevention
EPI979968	HA	United States	2017-Mar-29	EPI_ISL_259811	A/Delaware/23/2017	Delaware Public Health Lab	Centers for Disease Control and Prevention
EPI983931	HA	United States	2017-Mar-06	EPI_ISL_260385	A/Alabama/10/2017	ADPH Bureau of Clinical Laboratories	Centers for Disease Control and Prevention
EPI983942	HA	United States	2017-Mar-07	EPI_ISL_260386	A/Alabama/11/2017	ADPH Bureau of Clinical Laboratories	Centers for Disease Control and Prevention
EPI983953	HA	United States	2017-Mar-09	EPI_ISL_260388	A/Alabama/12/2017	ADPH Bureau of Clinical Laboratories	Centers for Disease Control and Prevention
EPI983964	HA	United States	2017-Mar-13	EPI_ISL_260389	A/Alabama/13/2017	ADPH Bureau of Clinical Laboratories	Centers for Disease Control and Prevention
EPI983975	HA	United States	2017-Mar-20	EPI_ISL_260391	A/Alabama/15/2017	ADPH Bureau of Clinical Laboratories	Centers for Disease Control and Prevention
EPI983985	HA	United States	2017-Mar-29	EPI_ISL_260392	A/Alabama/16/2017	ADPH Bureau of Clinical Laboratories	Centers for Disease Control and Prevention
EPI983995	HA	United States	2017-Mar-30	EPI_ISL_260393	A/Alabama/17/2017	ADPH Bureau of Clinical Laboratories	Centers for Disease Control and Prevention
EPI984005	HA	United States	2017-Mar-30	EPI_ISL_260394	A/Alaska/12/2017	Alaska State Virology Lab	Centers for Disease Control and Prevention
EPI984015	HA	United States	2017-Apr-04	EPI_ISL_260396	A/Alaska/14/2017	Alaska State Virology Lab	Centers for Disease Control and Prevention
EPI984027	HA	United States	2017-Feb-22	EPI_ISL_260397	A/Arizona/13/2017	Arizona Department of Health Services	Centers for Disease Control and Prevention
EPI984037	HA	United States	2017-Feb-25	EPI_ISL_260398	A/Arizona/14/2017	Arizona Department of Health Services	Centers for Disease Control and Prevention
EPI984048	HA	United States	2017-Mar-21	EPI_ISL_260400	A/Arizona/19/2017	Arizona Department of Health Services	Centers for Disease Control and Prevention
EPI984058	HA	United States	2017-Mar-27	EPI_ISL_260401	A/Arizona/20/2017	Arizona Department of Health Services	Centers for Disease Control and Prevention
EPI984070	HA	United States	2017-Mar-09	EPI_ISL_260402	A/Hawaii/16/2017	State of Hawaii Department of Health	Centers for Disease Control and Prevention
EPI984079	HA	United States	2017-Mar-20	EPI_ISL_260404	A/Hawaii/17/2017	State of Hawaii Department of Health	Centers for Disease Control and Prevention
EPI984090	HA	United States	2017-Mar-20	EPI_ISL_260405	A/Idaho/21/2017	State of Idaho Bureau of Laboratories	Centers for Disease Control and Prevention
EPI984100	HA	United States	2017-Mar-31	EPI_ISL_260406	A/Idaho/23/2017	State of Idaho Bureau of Laboratories	Centers for Disease Control and Prevention
EPI984111	HA	United States	2017-Apr-05	EPI_ISL_260408	A/Indiana/21/2017	Indiana State Department of Health Laboratories	Centers for Disease Control and Prevention
EPI984121	HA	United States	2017-Apr-10	EPI_ISL_260409	A/Indiana/22/2017	Indiana State Department of Health Laboratories	Centers for Disease Control and Prevention
EPI984132	HA	United States	2017-Apr-03	EPI_ISL_260410	A/Iowa/19/2017	Iowa State Hygienic Laboratory	Centers for Disease Control and Prevention
EPI984141	HA	United States	2017-Mar-19	EPI_ISL_260411	A/Louisiana/22/2017	Louisiana Department of Health and Hospitals	Centers for Disease Control and Prevention
EPI984149	HA	United States	2017-Mar-20	EPI_ISL_260412	A/Louisiana/23/2017	Louisiana Department of Health and Hospitals	Centers for Disease Control and Prevention
EPI984157	HA	United States	2017-Apr-11	EPI_ISL_260413	A/Louisiana/25/2017	Louisiana Department of Health and Hospitals	Centers for Disease Control and Prevention
EPI984165	HA	United States	2017-Apr-11	EPI_ISL_260414	A/Louisiana/26/2017	Louisiana Department of Health and Hospitals	Centers for Disease Control and Prevention
EPI984173	HA	United States	2017-Mar-02	EPI_ISL_260415	A/Nevada/08/2017	Nevada State Health Laboratory	Centers for Disease Control and Prevention
EPI984181	HA	United States	2017-Mar-06	EPI_ISL_260416	A/Nevada/09/2017	Nevada State Health Laboratory	Centers for Disease Control and Prevention
EPI984189	HA	United States	2017-Apr-04	EPI_ISL_260417	A/New Mexico/18/2017	New Mexico Department of Health	Centers for Disease Control and Prevention
EPI984197	HA	United States	2017-Mar-10	EPI_ISL_260418	A/Oregon/11/2017	Oregon Public Health Laboratory	Centers for Disease Control and Prevention
EPI984205	HA	United States	2017-Mar-14	EPI_ISL_260419	A/Oregon/12/2017	Oregon Public Health Laboratory	Centers for Disease Control and Prevention
EPI984213	HA	United States	2017-Feb-25	EPI_ISL_260420	A/Oregon/13/2017	Oregon Public Health Laboratory	Centers for Disease Control and Prevention
EPI984221	HA	United States	2017-Feb-28	EPI_ISL_260421	A/Oregon/14/2017	Oregon Public Health Laboratory	Centers for Disease Control and Prevention
EPI984229	HA	United States	2017-Mar-29	EPI_ISL_260422	A/South Dakota/19/2017	Iowa State Hygienic Laboratory	Centers for Disease Control and Prevention
EPI984237	HA	United States	2017-Apr-13	EPI_ISL_260423	A/Utah/23/2017	Utah Department of Health	Centers for Disease Control and Prevention
EPI984245	HA	United States	2017-Apr-14	EPI_ISL_260424	A/Utah/24/2017	Utah Department of Health	Centers for Disease Control and Prevention
EPI984253	HA	United States	2017-Apr-02	EPI_ISL_260425	A/Wisconsin/46/2017	Wisconsin State Laboratory of Hygiene	Centers for Disease Control and Prevention
EPI984261	HA	United States	2017-Apr-03	EPI_ISL_260426	A/Wisconsin/47/2017	Wisconsin State Laboratory of Hygiene	Centers for Disease Control and Prevention
EPI984269	HA	United States	2017-Apr-06	EPI_ISL_260427	A/Wyoming/16/2017	Wyoming Public Health Laboratory	Centers for Disease Control and Prevention
EPI984277	HA	United States	2017-Apr-11	EPI_ISL_260428	A/Wyoming/17/2017	Wyoming Public Health Laboratory	Centers for Disease Control and Prevention
EPI989078	HA	United States	2017-Mar-15	EPI_ISL_261803	A/Washington/32/2017	Marshfield Clinic Research Foundation	Centers for Disease Control and Prevention
EPI989086	HA	United States	2017-Mar-21	EPI_ISL_261804	A/Wisconsin/35/2017	Marshfield Clinic Research Foundation	Centers for Disease Control and Prevention
EPI989094	HA	United States	2017-Mar-09	EPI_ISL_261805	A/Tennessee/32/2017	Vanderbilt University Medical Center	Centers for Disease Control and Prevention
EPI989102	HA	United States	2017-Mar-20	EPI_ISL_261806	A/Tennessee/33/2017	Vanderbilt University Medical Center	Centers for Disease Control and Prevention
EPI989110	HA	United States	2017-Mar-23	EPI_ISL_261807	A/Tennessee/35/2017	Vanderbilt University Medical Center	Centers for Disease Control and Prevention
EPI989118	HA	United States	2017-Mar-27	EPI_ISL_261808	A/Michigan/46/2017	University of Michigan SPH EPID	Centers for Disease Control and Prevention
EPI989126	HA	United States	2017-Mar-22	EPI_ISL_261809	A/Michigan/45/2017	University of Michigan SPH EPID	Centers for Disease Control and Prevention
EPI989134	HA	United States	2017-Mar-13	EPI_ISL_261810	A/Michigan/43/2017	University of Michigan SPH EPID	Centers for Disease Control and Prevention
EPI989142	HA	United States	2017-Apr-03	EPI_ISL_261811	A/Michigan/48/2017	University of Michigan SPH EPID	Centers for Disease Control and Prevention
EPI989150	HA	United States	2017-Mar-30	EPI_ISL_261812	A/Michigan/47/2017	University of Michigan SPH EPID	Centers for Disease Control and Prevention
EPI989158	HA	United States	2017-Mar-22	EPI_ISL_261813	A/Michigan/44/2017	University of Michigan SPH EPID	Centers for Disease Control and Prevention
EPI989166	HA	United States	2017-Mar-10	EPI_ISL_261814	A/Washington/31/2017	Marshfield Clinic Research Foundation	Centers for Disease Control and Prevention
EPI989172	HA	United States	2017-Mar-13	EPI_ISL_261815	A/Michigan/42/2017	University of Michigan SPH EPID	Centers for Disease Control and Prevention
EPI989180	HA	United States	2017-Apr-13	EPI_ISL_261816	A/Wisconsin/44/2017	Marshfield Clinic Research Foundation	Centers for Disease Control and Prevention
EPI989375	HA	United States	2017-Feb-18	EPI_ISL_261841	A/California/36/2017	California Department of Health Services	Centers for Disease Control and Prevention
EPI989383	HA	United States	2017-Mar-03	EPI_ISL_261842	A/Colorado/09/2017	Colorado Department of Health Lab	Centers for Disease Control and Prevention
EPI989399	HA	United States	2017-Mar-21	EPI_ISL_261844	A/Delaware/19/2017	Delaware Public Health Lab	Centers for Disease Control and Prevention
EPI989415	HA	United States	2017-Mar-08	EPI_ISL_261846	A/Louisiana/19/2017	Louisiana Department of Health and Hospitals	Centers for Disease Control and Prevention
EPI989454	HA	United States	2017-Mar-16	EPI_ISL_261851	A/Maine/15/2017	Maine Health and Environmental Testing Laboratory	Centers for Disease Control and Prevention
EPI989462	HA	United States	2017-Mar-11	EPI_ISL_261852	A/Maryland/28/2017	Maryland Department of Health and Mental Hygiene	Centers for Disease Control and Prevention
EPI989470	HA	United States	2017-Feb-22	EPI_ISL_261853	A/Michigan/37/2017	Michigan Department of Community Health	Centers for Disease Control and Prevention
EPI989478	HA	United States	2017-Mar-05	EPI_ISL_261854	A/Montana/12/2017	Montana Laboratory Services Bureau	Centers for Disease Control and Prevention
EPI989486	HA	United States	2017-Mar-15	EPI_ISL_261855	A/Montana/13/2017	Montana Laboratory Services Bureau	Centers for Disease Control and Prevention
EPI989494	HA	United States	2017-Mar-14	EPI_ISL_261856	A/New Hampshire/15/2017	New Hampshire Public Health Laboratories	Centers for Disease Control and Prevention
EPI989502	HA	United States	2017-Mar-13	EPI_ISL_261857	A/New Mexico/15/2017	New Mexico Department of Health	Centers for Disease Control and Prevention
EPI989510	HA	United States	2017-Feb-06	EPI_ISL_261858	A/New York/17/2017	New York State Department of Health	Centers for Disease Control and Prevention
EPI989518	HA	United States	2017-Mar-07	EPI_ISL_261859	A/North Carolina/20/2017	North Carolina State Laboratory of Public Health	Centers for Disease Control and Prevention
EPI989526	HA	United States	2017-Mar-02	EPI_ISL_261860	A/Oklahoma/13/2017	Oklahoma State Department of Health	Centers for Disease Control and Prevention
EPI989542	HA	United States	2017-Mar-21	EPI_ISL_261862	A/Texas/73/2017	Houston Department of Health and Human Services	Centers for Disease Control and Prevention
EPI989597	HA	United States	2017-Mar-24	EPI_ISL_261869	A/Virginia/22/2017	Virginia Division of Consolidated Laboratories	Centers for Disease Control and Prevention
EPI989605	HA	United States	2017-Feb-13	EPI_ISL_261870	A/West Virginia/09/2017	West Virginia Office of Laboratory Services	Centers for Disease Control and Prevention
EPI989613	HA	United States	2017-Mar-06	EPI_ISL_261871	A/West Virginia/11/2017	West Virginia Office of Laboratory Services	Centers for Disease Control and Prevention
EPI989621	HA	United States	2017-Mar-14	EPI_ISL_261872	A/West Virginia/12/2017	West Virginia Office of Laboratory Services	Centers for Disease Control and Prevention
EPI989629	HA	United States	2017-Mar-09	EPI_ISL_261873	A/Wyoming/13/2017	Wyoming Public Health Laboratory	Centers for Disease Control and Prevention
EPI1015953	HA	United States	2017-Apr-22	EPI_ISL_268229	A/Alaska/16/2017	Alaska State Virology Lab	Centers for Disease Control and Prevention
EPI1015961	HA	United States	2017-Apr-22	EPI_ISL_268230	A/Alaska/16/2017	Alaska State Virology Lab	Centers for Disease Control and Prevention
EPI1015969	HA	United States	2017-Apr-24	EPI_ISL_268231	A/Utah/26/2017	Utah Department of Health	Centers for Disease Control and Prevention
EPI1015977	HA	United States	2017-Apr-24	EPI_ISL_268232	A/Utah/26/2017	Utah Department of Health	Centers for Disease Control and Prevention
EPI1015985	HA	United States	2017-Apr-25	EPI_ISL_268233	A/Utah/27/2017	Utah Department of Health	Centers for Disease Control and Prevention
EPI1015993	HA	United States	2017-Apr-25	EPI_ISL_268234	A/Utah/27/2017	Utah Department of Health	Centers for Disease Control and Prevention
EPI1016001	HA	United States	2017-Apr-25	EPI_ISL_268235	A/Nevada/12/2017	Nevada State Health Laboratory	Centers for Disease Control and Prevention
EPI1016009	HA	United States	2017-Apr-25	EPI_ISL_268236	A/Nevada/12/2017	Nevada State Health Laboratory	Centers for Disease Control and Prevention
EPI1016017	HA	United States	2017-Apr-29	EPI_ISL_268237	A/Arizona/28/2017	Arizona Department of Health Services	Centers for Disease Control and Prevention
EPI1016025	HA	United States	2017-Apr-29	EPI_ISL_268238	A/Arizona/28/2017	Arizona Department of Health Services	Centers for Disease Control and Prevention
EPI1016033	HA	United States	2017-Apr-25	EPI_ISL_268239	A/Arizona/27/2017	Arizona Department of Health Services	Centers for Disease Control and Prevention
EPI1016041	HA	United States	2017-Apr-06	EPI_ISL_268240	A/Hawaii/21/2017	State of Hawaii Department of Health	Centers for Disease Control and Prevention
EPI1016049	HA	United States	2017-Apr-06	EPI_ISL_268241	A/Hawaii/21/2017	State of Hawaii Department of Health	Centers for Disease Control and Prevention
EPI1016057	HA	United States	2017-Apr-11	EPI_ISL_268242	A/Hawaii/23/2017	State of Hawaii Department of Health	Centers for Disease Control and Prevention
EPI1016065	HA	United States	2017-Apr-07	EPI_ISL_268243	A/Idaho/24/2017	State of Idaho Bureau of Laboratories	Centers for Disease Control and Prevention
EPI1016073	HA	United States	2017-Apr-28	EPI_ISL_268244	A/Idaho/25/2017	State of Idaho Bureau of Laboratories	Centers for Disease Control and Prevention
EPI1016081	HA	United States	2017-Apr-28	EPI_ISL_268245	A/Idaho/25/2017	State of Idaho Bureau of Laboratories	Centers for Disease Control and Prevention
EPI1016089	HA	United States	2017-Apr-04	EPI_ISL_268246	A/Washington/289/2017	Washington State Public Health Laboratory	Centers for Disease Control and Prevention
EPI1016097	HA	United States	2017-Apr-26	EPI_ISL_268247	A/Washington/291/2017	Washington State Public Health Laboratory	Centers for Disease Control and Prevention
EPI1016104	HA	United States	2017-Apr-28	EPI_ISL_268248	A/Connecticut/22/2017	Connecticut Department. of Public Health	Centers for Disease Control and Prevention
EPI1016112	HA	United States	2017-May-11	EPI_ISL_268249	A/Utah/29/2017	Utah Department of Health	Centers for Disease Control and Prevention
EPI1016120	HA	United States	2017-May-07	EPI_ISL_268250	A/Utah/28/2017	Utah Department of Health	Centers for Disease Control and Prevention
EPI1016128	HA	United States	2017-Apr-26	EPI_ISL_268251	A/Louisiana/41/2017	Louisiana Department of Health and Hospitals	Centers for Disease Control and Prevention
EPI1016136	HA	United States	2017-May-08	EPI_ISL_268252	A/Minnesota/30/2017	Minnesota Department of Health	Centers for Disease Control and Prevention
EPI1016144	HA	United States	2017-May-13	EPI_ISL_268253	A/Minnesota/31/2017	Minnesota Department of Health	Centers for Disease Control and Prevention
EPI1016152	HA	United States	2017-May-08	EPI_ISL_268254	A/Hawaii/26/2017	State of Hawaii Department of Health	Centers for Disease Control and Prevention
EPI1016160	HA	United States	2017-Mar-13	EPI_ISL_268255	A/South Dakota/22/2017	South Dakota Public Health Lab	Centers for Disease Control and Prevention
EPI1016168	HA	United States	2017-Mar-12	EPI_ISL_268256	A/South Dakota/21/2017	South Dakota Public Health Lab	Centers for Disease Control and Prevention
EPI1016176	HA	United States	2017-Apr-18	EPI_ISL_268257	A/South Dakota/25/2017	South Dakota Public Health Lab	Centers for Disease Control and Prevention
EPI1016184	HA	United States	2017-Mar-21	EPI_ISL_268258	A/South Dakota/23/2017	South Dakota Public Health Lab	Centers for Disease Control and Prevention
EPI1016192	HA	United States	2017-Mar-29	EPI_ISL_268259	A/South Dakota/24/2017	South Dakota Public Health Lab	Centers for Disease Control and Prevention
EPI1016200	HA	United States	2017-May-10	EPI_ISL_268260	A/Florida/39/2017	Florida Department of Health-Jacksonville	Centers for Disease Control and Prevention
EPI1016208	HA	United States	2017-May-19	EPI_ISL_268261	A/Florida/40/2017	Florida Department of Health-Jacksonville	Centers for Disease Control and Prevention
EPI1016216	HA	United States	2017-Apr-25	EPI_ISL_268262	A/New York/31/2017	New York State Department of Health	Centers for Disease Control and Prevention
EPI1016224	HA	United States	2017-Apr-20	EPI_ISL_268263	A/New York/30/2017	New York State Department of Health	Centers for Disease Control and Prevention
EPI1016232	HA	United States	2017-May-10	EPI_ISL_268264	A/Iowa/22/2017	Iowa State Hygienic Laboratory	Centers for Disease Control and Prevention
EPI1016240	HA	United States	2017-May-22	EPI_ISL_268265	A/Florida/41/2017	Florida Department of Health-Tampa	Centers for Disease Control and Prevention
EPI1016248	HA	United States	2017-May-14	EPI_ISL_268266	A/North Dakota/16/2017	North Dakota Department of Health	Centers for Disease Control and Prevention
EPI1016256	HA	United States	2017-May-14	EPI_ISL_268267	A/North Dakota/17/2017	North Dakota Department of Health	Centers for Disease Control and Prevention
EPI1016264	HA	United States	2017-May-22	EPI_ISL_268268	A/North Dakota/18/2017	North Dakota Department of Health	Centers for Disease Control and Prevention
EPI1016272	HA	United States	2017-May-15	EPI_ISL_268269	A/Wisconsin/314/2017	Wisconsin State Laboratory of Hygiene	Centers for Disease Control and Prevention
EPI1016280	HA	United States	2017-May-31	EPI_ISL_268270	A/Louisiana/46/2017	Louisiana Department of Health and Hospitals	Centers for Disease Control and Prevention
EPI1016288	HA	United States	2017-Jun-02	EPI_ISL_268271	A/Louisiana/47/2017	Louisiana Department of Health and Hospitals	Centers for Disease Control and Prevention
EPI1016296	HA	United States	2017-May-12	EPI_ISL_268272	A/Minnesota/32/2017	Minnesota Department of Health	Centers for Disease Control and Prevention
EPI1016304	HA	United States	2017-May-15	EPI_ISL_268273	A/Minnesota/33/2017	Minnesota Department of Health	Centers for Disease Control and Prevention
EPI1016311	HA	United States	2017-May-15	EPI_ISL_268274	A/Maryland/39/2017	Maryland Department of Health and Mental Hygiene	Centers for Disease Control and Prevention
EPI1016319	HA	United States	2017-May-11	EPI_ISL_268275	A/Maryland/37/2017	Maryland Department of Health and Mental Hygiene	Centers for Disease Control and Prevention
EPI1016327	HA	United States	2017-May-11	EPI_ISL_268276	A/Hawaii/28/2017	State of Hawaii Department of Health	Centers for Disease Control and Prevention
EPI1016335	HA	United States	2017-May-31	EPI_ISL_268277	A/California/58/2017	California Department of Health Services	Centers for Disease Control and Prevention
EPI1016342	HA	United States	2017-Feb-25	EPI_ISL_268278	A/Florida/31/2017	Florida Department of Health-Tampa	Centers for Disease Control and Prevention
EPI1016350	HA	United States	2017-Feb-24	EPI_ISL_268279	A/New Jersey/24/2017	New Jersey Department of Health & Senior Services	Centers for Disease Control and Prevention
EPI1016533	HA	United States	2017-May-14	EPI_ISL_268302	A/Louisiana/31/2017	Louisiana Department of Health and Hospitals	Centers for Disease Control and Prevention
EPI1016541	HA	United States	2017-May-14	EPI_ISL_268303	A/Louisiana/32/2017	Louisiana Department of Health and Hospitals	Centers for Disease Control and Prevention
EPI1016549	HA	United States	2017-May-14	EPI_ISL_268304	A/Louisiana/33/2017	Louisiana Department of Health and Hospitals	Centers for Disease Control and Prevention
EPI1016557	HA	United States	2017-Apr-27	EPI_ISL_268305	A/South Carolina/14/2017	South Carolina Department of Health	Centers for Disease Control and Prevention
EPI1016787	HA	United States	2017-May-17	EPI_ISL_268334	A/Louisiana/40/2017	Louisiana Department of Health and Hospitals	Centers for Disease Control and Prevention
EPI1016795	HA	United States	2017-May-13	EPI_ISL_268335	A/Louisiana/35/2017	Louisiana Department of Health and Hospitals	Centers for Disease Control and Prevention
EPI1016803	HA	United States	2017-May-13	EPI_ISL_268336	A/Louisiana/36/2017	Louisiana Department of Health and Hospitals	Centers for Disease Control and Prevention
EPI1016811	HA	United States	2017-May-14	EPI_ISL_268337	A/Louisiana/38/2017	Louisiana Department of Health and Hospitals	Centers for Disease Control and Prevention
EPI1017120	HA	United States	2017-May-15	EPI_ISL_268376	A/Arizona/29/2017	Arizona Department of Health Services	Centers for Disease Control and Prevention
EPI1017208	HA	United States	2017-May-19	EPI_ISL_268387	A/South Carolina/15/2017	South Carolina Department of Health	Centers for Disease Control and Prevention
EPI1017231	HA	United States	2017-Feb-22	EPI_ISL_268390	A/New Mexico/09/2017	New Mexico Department of Health	Centers for Disease Control and Prevention
EPI1017239	HA	United States	2017-Mar-04	EPI_ISL_268391	A/Connecticut/12/2017	Connecticut Department. of Public Health	Centers for Disease Control and Prevention
EPI1017247	HA	United States	2017-Mar-09	EPI_ISL_268392	A/Hawaii/16/2017	State of Hawaii Department of Health	Centers for Disease Control and Prevention
EPI1017255	HA	United States	2017-Mar-15	EPI_ISL_268393	A/West Virginia/14/2017	West Virginia Office of Laboratory Services	Centers for Disease Control and Prevention
EPI1017263	HA	United States	2017-Apr-03	EPI_ISL_268394	A/Alaska/13/2017	Alaska State Virology Lab	Centers for Disease Control and Prevention
EPI1017271	HA	United States	2017-Apr-03	EPI_ISL_268395	A/Alaska/13/2017	Alaska State Virology Lab	Centers for Disease Control and Prevention
EPI1017279	HA	United States	2017-Apr-13	EPI_ISL_268396	A/Utah/23/2017	Utah Department of Health	Centers for Disease Control and Prevention
EPI1017287	HA	United States	2017-Mar-31	EPI_ISL_268397	A/Idaho/23/2017	State of Idaho Bureau of Laboratories	Centers for Disease Control and Prevention
EPI1017295	HA	United States	2017-Apr-15	EPI_ISL_268398	A/Maryland/33/2017	Maryland Department of Health and Mental Hygiene	Centers for Disease Control and Prevention
EPI1017303	HA	United States	2017-Mar-22	EPI_ISL_268399	A/Nevada/10/2017	Nevada State Health Laboratory	Centers for Disease Control and Prevention
EPI1017311	HA	United States	2017-Mar-22	EPI_ISL_268400	A/Nevada/10/2017	Nevada State Health Laboratory	Centers for Disease Control and Prevention
EPI1017319	HA	United States	2017-Mar-25	EPI_ISL_268401	A/Nevada/11/2017	Nevada State Health Laboratory	Centers for Disease Control and Prevention
EPI1017327	HA	United States	2017-Mar-25	EPI_ISL_268402	A/Nevada/11/2017	Nevada State Health Laboratory	Centers for Disease Control and Prevention
EPI1017335	HA	United States	2017-Mar-27	EPI_ISL_268403	A/Hawaii/19/2017	State of Hawaii Department of Health	Centers for Disease Control and Prevention
EPI1017343	HA	United States	2017-Mar-27	EPI_ISL_268404	A/Hawaii/19/2017	State of Hawaii Department of Health	Centers for Disease Control and Prevention
EPI1017351	HA	United States	2017-Mar-24	EPI_ISL_268405	A/Hawaii/18/2017	State of Hawaii Department of Health	Centers for Disease Control and Prevention
EPI1017359	HA	United States	2017-Apr-09	EPI_ISL_268406	A/Arizona/24/2017	Arizona Department of Health Services	Centers for Disease Control and Prevention
EPI1017367	HA	United States	2017-Apr-09	EPI_ISL_268407	A/Arizona/24/2017	Arizona Department of Health Services	Centers for Disease Control and Prevention
EPI1017375	HA	United States	2017-Apr-16	EPI_ISL_268408	A/Arizona/25/2017	Arizona Department of Health Services	Centers for Disease Control and Prevention
EPI1017383	HA	United States	2017-Apr-17	EPI_ISL_268409	A/Washington/40/2017	Washington State Public Health Laboratory	Centers for Disease Control and Prevention
EPI1017391	HA	United States	2017-Apr-17	EPI_ISL_268410	A/Washington/40/2017	Washington State Public Health Laboratory	Centers for Disease Control and Prevention
EPI1022832	HA	Canada	2017-Apr-06	EPI_ISL_269583	A/New Brunswick/RV2136/2017		Public Health Agency of Canada (PHAC)	Bastien, N.; Grenkow, D.; Hart, L.; Normand, S.; Powell, A.; Li, Y.
EPI1022833	HA	Canada	2017-Apr-29	EPI_ISL_269584	A/New Brunswick/RV2138/2017		Public Health Agency of Canada (PHAC)	Bastien, N.; Grenkow, D.; Hart, L.; Normand, S.; Powell, A.; Li, Y.
EPI1022834	HA	Canada	2017-May-24	EPI_ISL_269585	A/Ontario/RV2140/2017		Public Health Agency of Canada (PHAC)	Bastien, N.; Grenkow, D.; Hart, L.; Normand, S.; Powell, A.; Li, Y.
EPI1022836	HA	Canada	2017-May-05	EPI_ISL_269586	A/Alberta/RV2143/2017	Provincial Laboratory of Public Health for Southern Alberta	Public Health Agency of Canada (PHAC)	Bastien, N.; Grenkow, D.; Hart, L.; Normand, S.; Powell, A.; Li, Y.
EPI1022837	HA	Canada	2017-Jun-01	EPI_ISL_269587	A/Alberta/RV2145/2017	Provincial Laboratory of Public Health for Southern Alberta	Public Health Agency of Canada (PHAC)	Bastien, N.; Grenkow, D.; Hart, L.; Normand, S.; Powell, A.; Li, Y.
EPI1022838	HA	Canada	2017-May-08	EPI_ISL_269588	A/Ontario/RV2149/2017		Public Health Agency of Canada (PHAC)	Bastien, N.; Grenkow, D.; Hart, L.; Normand, S.; Powell, A.; Li, Y.
EPI1022839	HA	Canada	2017-May-04	EPI_ISL_269589	A/Ontario/RV2150/2017		Public Health Agency of Canada (PHAC)	Bastien, N.; Grenkow, D.; Hart, L.; Normand, S.; Powell, A.; Li, Y.
EPI1022840	HA	Canada	2017-May-09	EPI_ISL_269590	A/Ontario/RV2151/2017		Public Health Agency of Canada (PHAC)	Bastien, N.; Grenkow, D.; Hart, L.; Normand, S.; Powell, A.; Li, Y.
EPI1026655	HA	United States	2017-Mar-07	EPI_ISL_270153	A/Wisconsin/29/2017	Marshfield Clinic Research Foundation	Centers for Disease Control and Prevention
EPI1026663	HA	United States	2017-Apr-13	EPI_ISL_270154	A/Tennessee/37/2017	Vanderbilt University Medical Center	Centers for Disease Control and Prevention
EPI1026671	HA	United States	2017-Mar-01	EPI_ISL_270155	A/Washington/27/2017	Marshfield Clinic Research Foundation	Centers for Disease Control and Prevention
EPI1026734	HA	United States	2017-Apr-09	EPI_ISL_270163	A/New York/27/2017	New York State Department of Health	Centers for Disease Control and Prevention
EPI1026742	HA	United States	2017-May-30	EPI_ISL_270164	A/Texas/274/2017	Texas Department of State Health Services-Laboratory Services	Centers for Disease Control and Prevention
EPI1026750	HA	United States	2017-Mar-01	EPI_ISL_270165	A/Texas/68/2017	Dallas County Health and Human Services	Centers for Disease Control and Prevention
EPI1026758	HA	United States	2017-Mar-23	EPI_ISL_270166	A/Florida/23/2017	Florida Department of Health-Jacksonville	Centers for Disease Control and Prevention
EPI1026766	HA	United States	2017-May-22	EPI_ISL_270167	A/Michigan/262/2017	Michigan Department of Community Health	Centers for Disease Control and Prevention
EPI1026774	HA	United States	2017-May-24	EPI_ISL_270168	A/Michigan/263/2017	Michigan Department of Community Health	Centers for Disease Control and Prevention
EPI1026782	HA	United States	2017-Jun-09	EPI_ISL_270169	A/Michigan/264/2017	Michigan Department of Community Health	Centers for Disease Control and Prevention
EPI1026790	HA	United States	2017-May-15	EPI_ISL_270170	A/Wisconsin/314/2017	Wisconsin State Laboratory of Hygiene	Centers for Disease Control and Prevention
EPI1026798	HA	United States	2017-May-16	EPI_ISL_270171	A/Louisiana/39/2017	Louisiana Department of Health and Hospitals	Centers for Disease Control and Prevention
EPI1026806	HA	United States	2017-May-16	EPI_ISL_270172	A/Hawaii/27/2017	State of Hawaii Department of Health	Centers for Disease Control and Prevention
EPI1026814	HA	United States	2017-May-01	EPI_ISL_270173	A/Arizona/32/2017	Arizona Department of Health Services	Centers for Disease Control and Prevention
EPI1026822	HA	United States	2017-May-21	EPI_ISL_270174	A/Arizona/35/2017	Arizona Department of Health Services	Centers for Disease Control and Prevention
EPI1026830	HA	United States	2017-May-21	EPI_ISL_270175	A/Arizona/37/2017	Arizona Department of Health Services	Centers for Disease Control and Prevention
EPI1026838	HA	United States	2017-Jun-13	EPI_ISL_270176	A/Arizona/38/2017	Arizona Department of Health Services	Centers for Disease Control and Prevention
EPI1026846	HA	United States	2017-Jun-16	EPI_ISL_270177	A/Arizona/39/2017	Arizona Department of Health Services	Centers for Disease Control and Prevention
EPI1026854	HA	United States	2017-Mar-13	EPI_ISL_270178	A/South Dakota/22/2017	South Dakota Public Health Lab	Centers for Disease Control and Prevention
EPI1026878	HA	United States	2017-May-08	EPI_ISL_270181	A/Washington/292/2017	Washington State Public Health Laboratory	Centers for Disease Control and Prevention
EPI1026886	HA	United States	2017-Jun-07	EPI_ISL_270183	A/Florida/42/2017	Florida Department of Health-Tampa	Centers for Disease Control and Prevention
EPI1026894	HA	United States	2017-Jun-02	EPI_ISL_270184	A/Utah/30/2017	Utah Department of Health	Centers for Disease Control and Prevention
EPI1026902	HA	United States	2017-Jun-07	EPI_ISL_270185	A/Utah/31/2017	Utah Department of Health	Centers for Disease Control and Prevention
EPI1049592	HA	United States	2017-Jun-23	EPI_ISL_275961	A/Florida/44/2017	Florida Department of Health-Jacksonville	Centers for Disease Control and Prevention
EPI1049600	HA	United States	2017-Jun-20	EPI_ISL_275962	A/Florida/43/2017	Florida Department of Health-Jacksonville	Centers for Disease Control and Prevention
EPI1049608	HA	United States	2017-Jun-22	EPI_ISL_275963	A/Arizona/43/2017	Arizona Department of Health Services	Centers for Disease Control and Prevention
EPI1049648	HA	United States	2017-Jul-07	EPI_ISL_275968	A/Washington/294/2017	Washington State Public Health Laboratory	Centers for Disease Control and Prevention
EPI1049656	HA	United States	2017-Jul-05	EPI_ISL_275969	A/Hawaii/34/2017	State of Hawaii Department of Health	Centers for Disease Control and Prevention
EPI1049664	HA	United States	2017-Jul-14	EPI_ISL_275970	A/Hawaii/35/2017	State of Hawaii Department of Health	Centers for Disease Control and Prevention
EPI1049672	HA	United States	2017-Jul-18	EPI_ISL_275971	A/Wyoming/18/2017	Wyoming Public Health Laboratory	Centers for Disease Control and Prevention
EPI1049680	HA	United States	2017-Jul-20	EPI_ISL_275972	A/Michigan/273/2017	Michigan Department of Community Health	Centers for Disease Control and Prevention
EPI1049687	HA	United States	2017-Jul-20	EPI_ISL_275973	A/Michigan/274/2017	Michigan Department of Community Health	Centers for Disease Control and Prevention
EPI1049695	HA	United States	2017-Jul-20	EPI_ISL_275974	A/Michigan/275/2017	Michigan Department of Community Health	Centers for Disease Control and Prevention
EPI1049703	HA	United States	2017-Jul-25	EPI_ISL_275975	A/Ohio/31/2017	Ohio Department of Health Laboratories	Centers for Disease Control and Prevention
EPI1049711	HA	United States	2017-Jul-31	EPI_ISL_275976	A/Ohio/33/2017	Ohio Department of Health Laboratories	Centers for Disease Control and Prevention
EPI1049719	HA	United States	2017-Jul-29	EPI_ISL_275977	A/Ohio/32/2017	Ohio Department of Health Laboratories	Centers for Disease Control and Prevention
EPI1049727	HA	United States	2017-Jul-18	EPI_ISL_275978	A/Alaska/24/2017	Alaska State Virology Lab	Centers for Disease Control and Prevention
EPI1049735	HA	United States	2017-Jul-21	EPI_ISL_275979	A/Alaska/25/2017	Alaska State Virology Lab	Centers for Disease Control and Prevention
EPI1049743	HA	United States	2017-Jul-08	EPI_ISL_275980	A/Texas/280/2017	Texas Department of State Health Services-Laboratory Services	Centers for Disease Control and Prevention
EPI1049751	HA	United States	2017-Jul-24	EPI_ISL_275981	A/Connecticut/27/2017	Connecticut Department. of Public Health	Centers for Disease Control and Prevention
EPI1049759	HA	United States	2017-Jul-23	EPI_ISL_275982	A/Connecticut/26/2017	Connecticut Department. of Public Health	Centers for Disease Control and Prevention
EPI1049767	HA	United States	2017-Jul-26	EPI_ISL_275983	A/Florida/50/2017	Florida Department of Health-Tampa	Centers for Disease Control and Prevention
EPI1049775	HA	United States	2017-Jul-28	EPI_ISL_275984	A/Florida/51/2017	Florida Department of Health-Tampa	Centers for Disease Control and Prevention
EPI1049783	HA	United States	2017-Jul-26	EPI_ISL_275985	A/California/63/2017	California Department of Health Services	Centers for Disease Control and Prevention
EPI1049791	HA	United States	2017-Jul-26	EPI_ISL_275986	A/California/64/2017	California Department of Health Services	Centers for Disease Control and Prevention
EPI1049799	HA	United States	2017-Jul-26	EPI_ISL_275987	A/California/65/2017	California Department of Health Services	Centers for Disease Control and Prevention
EPI1049807	HA	United States	2017-Jul-30	EPI_ISL_275988	A/Arizona/47/2017	Arizona Department of Health Services	Centers for Disease Control and Prevention
EPI1049815	HA	United States	2017-Jul-24	EPI_ISL_275989	A/Wisconsin/318/2017	Wisconsin State Laboratory of Hygiene	Centers for Disease Control and Prevention
EPI1049823	HA	United States	2017-Jul-29	EPI_ISL_275990	A/Wisconsin/319/2017	Wisconsin State Laboratory of Hygiene	Centers for Disease Control and Prevention
EPI1049831	HA	United States	2017-Aug-04	EPI_ISL_275991	A/Florida/52/2017	Florida Department of Health-Jacksonville	Centers for Disease Control and Prevention
EPI1049839	HA	United States	2017-Aug-06	EPI_ISL_275992	A/Florida/53/2017	Florida Department of Health-Jacksonville	Centers for Disease Control and Prevention
EPI1049848	HA	Canada	2017-Jul-05	EPI_ISL_275997	A/Ontario/RV2202/2017		Public Health Agency of Canada (PHAC)	Bastien, N.; Grenkow, D.; Hart, L.; Normand, S.; Powell, A.; Li, Y.
EPI1049852	HA	Canada	2017-Jul-11	EPI_ISL_275999	A/Saskatchewan/RV2204/2017		Public Health Agency of Canada (PHAC)	Bastien, N.; Grenkow, D.; Hart, L.; Normand, S.; Powell, A.; Li, Y.
EPI1049855	HA	Canada	2017-Jun-07	EPI_ISL_276001	A/Ontario/RV2206/2017	Ontario Agency for Health Protection and Promotion (OAHPP)	Public Health Agency of Canada (PHAC)	Bastien, N.; Grenkow, D.; Hart, L.; Normand, S.; Powell, A.; Li, Y.
EPI1049856	HA	Canada	2017-Jun-07	EPI_ISL_276002	A/Ontario/RV2208/2017	Ontario Agency for Health Protection and Promotion (OAHPP)	Public Health Agency of Canada (PHAC)	Bastien, N.; Grenkow, D.; Hart, L.; Normand, S.; Powell, A.; Li, Y.
EPI1049858	HA	Canada	2017-Jun-22	EPI_ISL_276003	A/Ontario/RV2210/2017	Ontario Agency for Health Protection and Promotion (OAHPP)	Public Health Agency of Canada (PHAC)	Bastien, N.; Grenkow, D.; Hart, L.; Normand, S.; Powell, A.; Li, Y.
EPI1049859	HA	Canada	2017-Jun-23	EPI_ISL_276004	A/Ontario/RV2213/2017	Ontario Agency for Health Protection and Promotion (OAHPP)	Public Health Agency of Canada (PHAC)	Bastien, N.; Grenkow, D.; Hart, L.; Normand, S.; Powell, A.; Li, Y.
EPI1049865	HA	Canada	2017-Jul-12	EPI_ISL_276007	A/Ontario/RV2217/2017	Ontario Agency for Health Protection and Promotion (OAHPP)	Public Health Agency of Canada (PHAC)	Bastien, N.; Grenkow, D.; Hart, L.; Normand, S.; Powell, A.; Li, Y.
EPI1049867	HA	Canada	2017-Jul-08	EPI_ISL_276008	A/Alberta/RV2218/2017	Provincial Laboratory of Public Health for Southern Alberta	Public Health Agency of Canada (PHAC)	Bastien, N.; Grenkow, D.; Hart, L.; Normand, S.; Powell, A.; Li, Y.
EPI1049874	HA	Canada	2017-Jun-12	EPI_ISL_276012	A/Alberta/RV2223/2017	Provincial Laboratory of Public Health for Southern Alberta	Public Health Agency of Canada (PHAC)	Bastien, N.; Grenkow, D.; Hart, L.; Normand, S.; Powell, A.; Li, Y.
EPI1049875	HA	Canada	2017-Jun-30	EPI_ISL_276013	A/Alberta/RV2224/2017	Provincial Laboratory of Public Health for Southern Alberta	Public Health Agency of Canada (PHAC)	Bastien, N.; Grenkow, D.; Hart, L.; Normand, S.; Powell, A.; Li, Y.
EPI1049878	HA	Canada	2017-Apr-17	EPI_ISL_276015	A/Nova Scotia/RV2229/2017		Public Health Agency of Canada (PHAC)	Bastien, N.; Grenkow, D.; Hart, L.; Normand, S.; Powell, A.; Li, Y.
EPI1049879	HA	Canada	2017-Apr-17	EPI_ISL_276016	A/Nova Scotia/RV2230/2017		Public Health Agency of Canada (PHAC)	Bastien, N.; Grenkow, D.; Hart, L.; Normand, S.; Powell, A.; Li, Y.
EPI1049883	HA	Canada	2017-Apr-25	EPI_ISL_276018	A/Nova Scotia/RV2232/2017		Public Health Agency of Canada (PHAC)	Bastien, N.; Grenkow, D.; Hart, L.; Normand, S.; Powell, A.; Li, Y.
EPI1049887	HA	Canada	2017-Apr-07	EPI_ISL_276020	A/Nova Scotia/RV2234/2017		Public Health Agency of Canada (PHAC)	Bastien, N.; Grenkow, D.; Hart, L.; Normand, S.; Powell, A.; Li, Y.
EPI1049888	HA	Canada	2017-Apr-12	EPI_ISL_276021	A/Nova Scotia/RV2235/2017		Public Health Agency of Canada (PHAC)	Bastien, N.; Grenkow, D.; Hart, L.; Normand, S.; Powell, A.; Li, Y.
EPI1049889	HA	Canada	2017-Apr-17	EPI_ISL_276022	A/Nova Scotia/RV2236/2017		Public Health Agency of Canada (PHAC)	Bastien, N.; Grenkow, D.; Hart, L.; Normand, S.; Powell, A.; Li, Y.
EPI1049891	HA	Canada	2017-May-28	EPI_ISL_276023	A/Nova Scotia/RV2237/2017		Public Health Agency of Canada (PHAC)	Bastien, N.; Grenkow, D.; Hart, L.; Normand, S.; Powell, A.; Li, Y.
EPI1049893	HA	Canada	2017-Jun-20	EPI_ISL_276024	A/New Brunswick/RV2238/2017		Public Health Agency of Canada (PHAC)	Bastien, N.; Grenkow, D.; Hart, L.; Normand, S.; Powell, A.; Li, Y.
EPI1049894	HA	Canada	2017-Jul-13	EPI_ISL_276025	A/Alberta/RV2240/2017	Provincial Laboratory of Public Health for Southern Alberta	Public Health Agency of Canada (PHAC)	Bastien, N.; Grenkow, D.; Hart, L.; Normand, S.; Powell, A.; Li, Y.
EPI1049895	HA	Canada	2017-Jul-10	EPI_ISL_276026	A/Alberta/RV2241/2017	Provincial Laboratory of Public Health for Southern Alberta	Public Health Agency of Canada (PHAC)	Bastien, N.; Grenkow, D.; Hart, L.; Normand, S.; Powell, A.; Li, Y.
EPI1049896	HA	Canada	2017-Jul-17	EPI_ISL_276027	A/Alberta/RV2242/2017	Provincial Laboratory of Public Health for Southern Alberta	Public Health Agency of Canada (PHAC)	Bastien, N.; Grenkow, D.; Hart, L.; Normand, S.; Powell, A.; Li, Y.
EPI1049897	HA	Canada	2017-Jul-18	EPI_ISL_276028	A/Alberta/RV2243/2017	Provincial Laboratory of Public Health for Southern Alberta	Public Health Agency of Canada (PHAC)	Bastien, N.; Grenkow, D.; Hart, L.; Normand, S.; Powell, A.; Li, Y.
EPI1049898	HA	Canada	2017-Jul-26	EPI_ISL_276029	A/Alberta/RV2244/2017	Provincial Laboratory of Public Health for Southern Alberta	Public Health Agency of Canada (PHAC)	Bastien, N.; Grenkow, D.; Hart, L.; Normand, S.; Powell, A.; Li, Y.
EPI1049899	HA	Canada	2017-Jul-28	EPI_ISL_276030	A/Alberta/RV2245/2017	Provincial Laboratory of Public Health for Southern Alberta	Public Health Agency of Canada (PHAC)	Bastien, N.; Grenkow, D.; Hart, L.; Normand, S.; Powell, A.; Li, Y.
EPI1049900	HA	Canada	2017-Jul-31	EPI_ISL_276031	A/Alberta/RV2246/2017	Provincial Laboratory of Public Health for Southern Alberta	Public Health Agency of Canada (PHAC)	Bastien, N.; Grenkow, D.; Hart, L.; Normand, S.; Powell, A.; Li, Y.
EPI1049904	HA	Canada	2017-Jul-07	EPI_ISL_276033	A/Alberta/RV2225/2017	Provincial Laboratory of Public Health for Southern Alberta	Public Health Agency of Canada (PHAC)	Bastien, N.; Grenkow, D.; Hart, L.; Normand, S.; Powell, A.; Li, Y.
EPI1056084	HA	United States	2017-Jun-28	EPI_ISL_277161	A/New York/32/2017	New York State Department of Health	Centers for Disease Control and Prevention
EPI1056092	HA	United States	2017-Aug-08	EPI_ISL_277162	A/Pennsylvania/257/2017	Pennsylvania Department of Health	Centers for Disease Control and Prevention
EPI1056100	HA	United States	2017-Jun-02	EPI_ISL_277163	A/Alaska/26/2017	Alaska State Virology Lab	Centers for Disease Control and Prevention
EPI1056108	HA	United States	2017-Jun-03	EPI_ISL_277164	A/Alaska/27/2017	Alaska State Virology Lab	Centers for Disease Control and Prevention
EPI1056116	HA	United States	2017-Jun-05	EPI_ISL_277165	A/Alaska/28/2017	Alaska State Virology Lab	Centers for Disease Control and Prevention
EPI1056124	HA	United States	2017-Jun-08	EPI_ISL_277166	A/Alaska/29/2017	Alaska State Virology Lab	Centers for Disease Control and Prevention
EPI1056132	HA	United States	2017-Jun-18	EPI_ISL_277167	A/Alaska/30/2017	Alaska State Virology Lab	Centers for Disease Control and Prevention
EPI1056140	HA	United States	2017-Jun-26	EPI_ISL_277168	A/Alaska/31/2017	Alaska State Virology Lab	Centers for Disease Control and Prevention
EPI1056148	HA	United States	2017-Jun-30	EPI_ISL_277169	A/Alaska/32/2017	Alaska State Virology Lab	Centers for Disease Control and Prevention
EPI1056156	HA	United States	2017-Jun-30	EPI_ISL_277170	A/Alaska/33/2017	Alaska State Virology Lab	Centers for Disease Control and Prevention
EPI1056164	HA	United States	2017-Jul-01	EPI_ISL_277171	A/Alaska/34/2017	Alaska State Virology Lab	Centers for Disease Control and Prevention
EPI1056172	HA	United States	2017-Jul-07	EPI_ISL_277172	A/Alaska/35/2017	Alaska State Virology Lab	Centers for Disease Control and Prevention
EPI1056180	HA	United States	2017-Jul-09	EPI_ISL_277173	A/Alaska/36/2017	Alaska State Virology Lab	Centers for Disease Control and Prevention
EPI1056188	HA	United States	2017-Jul-11	EPI_ISL_277174	A/Alaska/37/2017	Alaska State Virology Lab	Centers for Disease Control and Prevention
EPI1056196	HA	United States	2017-Jul-14	EPI_ISL_277175	A/Alaska/38/2017	Alaska State Virology Lab	Centers for Disease Control and Prevention
EPI1056204	HA	United States	2017-Jul-16	EPI_ISL_277176	A/Alaska/40/2017	Alaska State Virology Lab	Centers for Disease Control and Prevention
EPI1056212	HA	United States	2017-Jul-21	EPI_ISL_277177	A/Alaska/41/2017	Alaska State Virology Lab	Centers for Disease Control and Prevention
EPI1056220	HA	United States	2017-Jul-24	EPI_ISL_277178	A/Alaska/42/2017	Alaska State Virology Lab	Centers for Disease Control and Prevention
EPI1056228	HA	United States	2017-Jul-29	EPI_ISL_277179	A/Alaska/43/2017	Alaska State Virology Lab	Centers for Disease Control and Prevention
EPI1056236	HA	United States	2017-Jul-29	EPI_ISL_277180	A/Alaska/44/2017	Alaska State Virology Lab	Centers for Disease Control and Prevention
EPI1056244	HA	United States	2017-Jul-30	EPI_ISL_277181	A/Alaska/45/2017	Alaska State Virology Lab	Centers for Disease Control and Prevention
EPI1056252	HA	United States	2017-Jul-31	EPI_ISL_277182	A/Alaska/46/2017	Alaska State Virology Lab	Centers for Disease Control and Prevention
EPI1056259	HA	United States	2017-Aug-03	EPI_ISL_277183	A/Alaska/47/2017	Alaska State Virology Lab	Centers for Disease Control and Prevention
EPI1056266	HA	United States	2017-Aug-03	EPI_ISL_277184	A/Alaska/48/2017	Alaska State Virology Lab	Centers for Disease Control and Prevention
EPI1056275	HA	United States	2017-Jul-31	EPI_ISL_277185	A/Nebraska/07/2017	Nebraska Public Health Lab	Centers for Disease Control and Prevention
EPI1056283	HA	United States	2017-Jul-25	EPI_ISL_277186	A/Hawaii/37/2017	State of Hawaii Department of Health	Centers for Disease Control and Prevention
EPI1056291	HA	United States	2017-Jul-25	EPI_ISL_277187	A/Hawaii/38/2017	State of Hawaii Department of Health	Centers for Disease Control and Prevention
EPI1056299	HA	United States	2017-Aug-04	EPI_ISL_277188	A/South Dakota/26/2017	South Dakota Public Health Lab	Centers for Disease Control and Prevention
EPI1056307	HA	United States	2017-Aug-13	EPI_ISL_277189	A/New Jersey/30/2017	New Jersey Department of Health & Senior Services	Centers for Disease Control and Prevention
EPI1056653	HA	United States	2017-Jul-14	EPI_ISL_277234	A/Ohio/13/2017	Ohio Department of Health Laboratories	Centers for Disease Control and Prevention
EPI1056661	HA	United States	2017-Jul-16	EPI_ISL_277235	A/Ohio/14/2017	Ohio Department of Health Laboratories	Centers for Disease Control and Prevention
EPI1056669	HA	United States	2017-Jul-16	EPI_ISL_277236	A/Ohio/15/2017	Ohio Department of Health Laboratories	Centers for Disease Control and Prevention
EPI1056677	HA	United States	2017-Jul-18	EPI_ISL_277237	A/Ohio/17/2017	Ohio Department of Health Laboratories	Centers for Disease Control and Prevention
EPI1056685	HA	United States	2017-Jul-18	EPI_ISL_277238	A/Ohio/19/2017	Ohio Department of Health Laboratories	Centers for Disease Control and Prevention
EPI1056693	HA	United States	2017-Jul-17	EPI_ISL_277239	A/Ohio/20/2017	Ohio Department of Health Laboratories	Centers for Disease Control and Prevention
EPI1056701	HA	United States	2017-Jul-17	EPI_ISL_277240	A/Ohio/21/2017	Ohio Department of Health Laboratories	Centers for Disease Control and Prevention
EPI1056709	HA	United States	2017-Jul-18	EPI_ISL_277241	A/Ohio/22/2017	Ohio Department of Health Laboratories	Centers for Disease Control and Prevention
EPI1056717	HA	United States	2017-Jul-19	EPI_ISL_277242	A/Ohio/23/2017	Ohio Department of Health Laboratories	Centers for Disease Control and Prevention
EPI1056968	HA	United States	2017-Aug-03	EPI_ISL_277274	A/Iowa/23/2017	Iowa State Hygienic Laboratory	Centers for Disease Control and Prevention
EPI1056976	HA	United States	2017-Aug-03	EPI_ISL_277275	A/Iowa/24/2017	Iowa State Hygienic Laboratory	Centers for Disease Control and Prevention
EPI1056984	HA	United States	2017-Aug-10	EPI_ISL_277276	A/Iowa/25/2017	Iowa State Hygienic Laboratory	Centers for Disease Control and Prevention
EPI1056992	HA	United States	2017-Jul-31	EPI_ISL_277277	A/Florida/55/2017	Florida Department of Health-Tampa	Centers for Disease Control and Prevention
EPI1057000	HA	United States	2017-Aug-06	EPI_ISL_277278	A/Florida/57/2017	Florida Department of Health-Tampa	Centers for Disease Control and Prevention
EPI1057008	HA	United States	2017-Aug-05	EPI_ISL_277279	A/Wisconsin/320/2017	Wisconsin State Laboratory of Hygiene	Centers for Disease Control and Prevention
EPI1057016	HA	United States	2017-Aug-14	EPI_ISL_277280	A/Wisconsin/321/2017	Wisconsin State Laboratory of Hygiene	Centers for Disease Control and Prevention
EPI1057024	HA	United States	2017-Aug-14	EPI_ISL_277281	A/Florida/58/2017	Florida Department of Health-Jacksonville	Centers for Disease Control and Prevention
EPI1057032	HA	United States	2017-Aug-17	EPI_ISL_277282	A/Florida/59/2017	Florida Department of Health-Jacksonville	Centers for Disease Control and Prevention
EPI1057040	HA	United States	2017-Aug-14	EPI_ISL_277283	A/Missouri/28/2017	Missouri Department. of Health & Senior Services	Centers for Disease Control and Prevention
EPI1058028	HA	United States	2017-Jul-18	EPI_ISL_277468	A/Alaska/24/2017	Alaska State Virology Lab	Centers for Disease Control and Prevention
EPI1058036	HA	United States	2017-Jul-21	EPI_ISL_277469	A/Alaska/25/2017	Alaska State Virology Lab	Centers for Disease Control and Prevention
EPI1058197	HA	United States	2017-Jun-26	EPI_ISL_277489	A/California/59/2017	California Department of Health Services	Centers for Disease Control and Prevention
EPI1058205	HA	United States	2017-Jul-01	EPI_ISL_277490	A/California/60/2017	California Department of Health Services	Centers for Disease Control and Prevention
EPI1058341	HA	United States	2017-Jul-09	EPI_ISL_277507	A/Florida/48/2017	Florida Department of Health-Tampa	Centers for Disease Control and Prevention
EPI1058405	HA	United States	2017-Jul-20	EPI_ISL_277515	A/Michigan/273/2017	Michigan Department of Community Health	Centers for Disease Control and Prevention
EPI1058413	HA	United States	2017-Jul-20	EPI_ISL_277516	A/Michigan/275/2017	Michigan Department of Community Health	Centers for Disease Control and Prevention
EPI1059811	HA	United States	2017-Aug-06	EPI_ISL_277834	A/Alaska/49/2017	Alaska State Virology Lab	Centers for Disease Control and Prevention
EPI1059819	HA	United States	2017-Aug-06	EPI_ISL_277835	A/Alaska/50/2017	Alaska State Virology Lab	Centers for Disease Control and Prevention
EPI1059827	HA	United States	2017-Aug-07	EPI_ISL_277836	A/Alaska/51/2017	Alaska State Virology Lab	Centers for Disease Control and Prevention
EPI1059898	HA	United States	2017-Jul-31	EPI_ISL_277845	A/Arizona/48/2017	Arizona Department of Health Services	Centers for Disease Control and Prevention
EPI1059910	HA	United States	2017-Aug-05	EPI_ISL_277847	A/California/67/2017	California Department of Health Services	Centers for Disease Control and Prevention
EPI1059918	HA	United States	2017-Aug-11	EPI_ISL_277848	A/California/68/2017	California Department of Health Services	Centers for Disease Control and Prevention
EPI1059934	HA	United States	2017-Aug-04	EPI_ISL_277850	A/Hawaii/41/2017	State of Hawaii Department of Health	Centers for Disease Control and Prevention
EPI1059942	HA	United States	2017-Aug-06	EPI_ISL_277851	A/Hawaii/42/2017	State of Hawaii Department of Health	Centers for Disease Control and Prevention
EPI1059950	HA	United States	2017-Aug-21	EPI_ISL_277852	A/Louisiana/48/2017	Louisiana Department of Health and Hospitals	Centers for Disease Control and Prevention
EPI1059958	HA	United States	2017-Aug-21	EPI_ISL_277853	A/Louisiana/49/2017	Louisiana Department of Health and Hospitals	Centers for Disease Control and Prevention
EPI1059966	HA	United States	2017-Aug-21	EPI_ISL_277854	A/Louisiana/50/2017	Louisiana Department of Health and Hospitals	Centers for Disease Control and Prevention
EPI1059974	HA	United States	2017-Aug-17	EPI_ISL_277855	A/Maryland/40/2017	Maryland Department of Health and Mental Hygiene	Centers for Disease Control and Prevention
EPI1059982	HA	United States	2017-Jul-13	EPI_ISL_277856	A/Massachusetts/14/2017	Massachusetts Department of Public Health	Centers for Disease Control and Prevention
EPI1059990	HA	United States	2017-Aug-11	EPI_ISL_277857	A/Michigan/276/2017	Michigan Department of Community Health	Centers for Disease Control and Prevention
EPI1059998	HA	United States	2017-Aug-15	EPI_ISL_277858	A/Michigan/278/2017	Michigan Department of Community Health	Centers for Disease Control and Prevention
EPI1060006	HA	United States	2017-Aug-23	EPI_ISL_277859	A/Mississippi/17/2017	Mississippi Public Health Laboratory	Centers for Disease Control and Prevention
EPI1060011	HA	United States	2017-Aug-25	EPI_ISL_277860	A/Mississippi/18/2017	Mississippi Public Health Laboratory	Centers for Disease Control and Prevention
EPI1060019	HA	United States	2017-Aug-25	EPI_ISL_277861	A/Mississippi/19/2017	Mississippi Public Health Laboratory	Centers for Disease Control and Prevention
EPI1060027	HA	United States	2017-Aug-24	EPI_ISL_277862	A/Montana/14/2017	Montana Laboratory Services Bureau	Centers for Disease Control and Prevention
EPI1060035	HA	United States	2017-Aug-28	EPI_ISL_277863	A/North Carolina/31/2017	North Carolina State Laboratory of Public Health	Centers for Disease Control and Prevention
EPI1060043	HA	United States	2017-Aug-06	EPI_ISL_277864	A/North Dakota/20/2017	North Dakota Department of Health	Centers for Disease Control and Prevention
EPI1060051	HA	United States	2017-Aug-08	EPI_ISL_277865	A/North Dakota/21/2017	North Dakota Department of Health	Centers for Disease Control and Prevention
EPI1060059	HA	United States	2017-Aug-21	EPI_ISL_277866	A/Ohio/36/2017	Ohio Department of Health Laboratories	Centers for Disease Control and Prevention
EPI1060067	HA	United States	2017-Aug-23	EPI_ISL_277867	A/Ohio/37/2017	Ohio Department of Health Laboratories	Centers for Disease Control and Prevention
EPI1060075	HA	United States	2017-Aug-15	EPI_ISL_277868	A/Pennsylvania/258/2017	Pennsylvania Department of Health	Centers for Disease Control and Prevention
EPI1060083	HA	United States	2017-Aug-17	EPI_ISL_277869	A/Pennsylvania/259/2017	Pennsylvania Department of Health	Centers for Disease Control and Prevention
EPI1060091	HA	United States	2017-Aug-22	EPI_ISL_277870	A/Pennsylvania/260/2017	Pennsylvania Department of Health	Centers for Disease Control and Prevention
EPI1060099	HA	United States	2017-Aug-23	EPI_ISL_277871	A/Pennsylvania/261/2017	Pennsylvania Department of Health	Centers for Disease Control and Prevention
EPI1060107	HA	United States	2017-Aug-24	EPI_ISL_277872	A/Pennsylvania/262/2017	Pennsylvania Department of Health	Centers for Disease Control and Prevention
EPI1060115	HA	United States	2017-Aug-21	EPI_ISL_277873	A/Texas/282/2017	Texas Department of State Health Services-Laboratory Services	Centers for Disease Control and Prevention
EPI1060123	HA	United States	2017-Aug-22	EPI_ISL_277874	A/Texas/283/2017	Texas Department of State Health Services-Laboratory Services	Centers for Disease Control and Prevention
EPI1094574	HA	United States	2017-Sep-28	EPI_ISL_284163	A/Washington/303/2017	Washington State Public Health Laboratory	Centers for Disease Control and Prevention
EPI1094582	HA	United States	2017-Sep-25	EPI_ISL_284164	A/Washington/302/2017	Washington State Public Health Laboratory	Centers for Disease Control and Prevention
EPI1094590	HA	United States	2017-Sep-30	EPI_ISL_284165	A/Washington/304/2017	Washington State Public Health Laboratory	Centers for Disease Control and Prevention
EPI1094630	HA	United States	2017-Sep-05	EPI_ISL_284170	A/Ohio/39/2017	Ohio Department of Health Laboratories	Centers for Disease Control and Prevention
EPI1094638	HA	United States	2017-Sep-03	EPI_ISL_284171	A/Mississippi/20/2017	Mississippi Public Health Laboratory	Centers for Disease Control and Prevention
EPI1094646	HA	United States	2017-Sep-03	EPI_ISL_284172	A/Vermont/13/2017	Vermont Department of Health Laboratory	Centers for Disease Control and Prevention
EPI1094654	HA	United States	2017-Sep-01	EPI_ISL_284173	A/Colorado/14/2017	Colorado Department of Health Lab	Centers for Disease Control and Prevention
EPI1094662	HA	United States	2017-Sep-04	EPI_ISL_284174	A/South Carolina/16/2017	South Carolina Department of Health	Centers for Disease Control and Prevention
EPI1094670	HA	United States	2017-Sep-03	EPI_ISL_284175	A/Mississippi/21/2017	Mississippi Public Health Laboratory	Centers for Disease Control and Prevention
EPI1099476	HA	United States	2017-Sep-12	EPI_ISL_284855	A/Hawaii/49/2017	State of Hawaii Department of Health	Centers for Disease Control and Prevention
EPI1099484	HA	United States	2017-Sep-23	EPI_ISL_284856	A/Hawaii/50/2017	State of Hawaii Department of Health	Centers for Disease Control and Prevention
EPI1099500	HA	United States	2017-Sep-23	EPI_ISL_284858	A/Montana/19/2017	Montana Laboratory Services Bureau	Centers for Disease Control and Prevention
EPI1099508	HA	United States	2017-Sep-29	EPI_ISL_284859	A/Wisconsin/330/2017	Wisconsin State Laboratory of Hygiene	Centers for Disease Control and Prevention
EPI1099524	HA	United States	2017-Sep-19	EPI_ISL_284861	A/New Mexico/21/2017	New Mexico Department of Health	Centers for Disease Control and Prevention
EPI1099540	HA	United States	2017-Sep-13	EPI_ISL_284863	A/New Mexico/20/2017	New Mexico Department of Health	Centers for Disease Control and Prevention
EPI1099556	HA	United States	2017-Sep-24	EPI_ISL_284865	A/Texas/286/2017	Dallas County Health and Human Services	Centers for Disease Control and Prevention
EPI1099564	HA	United States	2017-Sep-28	EPI_ISL_284866	A/Minnesota/37/2017	Minnesota Department of Health	Centers for Disease Control and Prevention
EPI1099572	HA	United States	2017-Sep-27	EPI_ISL_284867	A/Minnesota/36/2017	Minnesota Department of Health	Centers for Disease Control and Prevention
EPI1099580	HA	United States	2017-Sep-22	EPI_ISL_284868	A/Wyoming/20/2017	Wyoming Public Health Laboratory	Centers for Disease Control and Prevention
EPI1099668	HA	United States	2017-Sep-17	EPI_ISL_284879	A/North Carolina/32/2017	North Carolina State Laboratory of Public Health	Centers for Disease Control and Prevention
EPI1099676	HA	United States	2017-Sep-10	EPI_ISL_284880	A/Illinois/31/2017	Illinois Department of Public Health-Carbondale	Centers for Disease Control and Prevention
EPI1099683	HA	United States	2017-Sep-08	EPI_ISL_284881	A/Tennessee/57/2017	Tennessee Department of Health Laboratory-Nashville	Centers for Disease Control and Prevention
EPI1099691	HA	United States	2017-Sep-20	EPI_ISL_284882	A/Tennessee/58/2017	Tennessee Department of Health Laboratory-Nashville	Centers for Disease Control and Prevention
EPI1103779	HA	Canada	2017-Sep-21	EPI_ISL_285531	A/Ontario/RV2505/2017	Ontario Agency for Health Protection and Promotion (OAHPP)	Public Health Agency of Canada (PHAC)	Bastien, N.; Grenkow, D.; Hart, L.; Normand, S.; Powell, A.; Li, Y.
EPI1103780	HA	Canada	2017-Sep-06	EPI_ISL_285532	A/Ontario/RV2509/2017	Ontario Agency for Health Protection and Promotion (OAHPP)	Public Health Agency of Canada (PHAC)	Bastien, N.; Grenkow, D.; Hart, L.; Normand, S.; Powell, A.; Li, Y.
EPI1103781	HA	Canada	2017-Sep-19	EPI_ISL_285533	A/Ontario/RV2510/2017	Ontario Agency for Health Protection and Promotion (OAHPP)	Public Health Agency of Canada (PHAC)	Bastien, N.; Grenkow, D.; Hart, L.; Normand, S.; Powell, A.; Li, Y.
EPI1103782	HA	Canada	2017-Sep-24	EPI_ISL_285534	A/Ontario/RV2511/2017	Ontario Agency for Health Protection and Promotion (OAHPP)	Public Health Agency of Canada (PHAC)	Bastien, N.; Grenkow, D.; Hart, L.; Normand, S.; Powell, A.; Li, Y.
EPI1103783	HA	Canada	2017-Sep-28	EPI_ISL_285535	A/Ontario/RV2512/2017	Ontario Agency for Health Protection and Promotion (OAHPP)	Public Health Agency of Canada (PHAC)	Bastien, N.; Grenkow, D.; Hart, L.; Normand, S.; Powell, A.; Li, Y.
EPI1104434	HA	United States	2017-Sep-12	EPI_ISL_285660	A/Idaho/30/2017	State of Idaho Bureau of Laboratories	Centers for Disease Control and Prevention
EPI1104443	HA	United States	2017-Sep-27	EPI_ISL_285661	A/California/79/2017	California Department of Health Services	Centers for Disease Control and Prevention
EPI1104451	HA	United States	2017-Sep-24	EPI_ISL_285662	A/Missouri/29/2017	Missouri Department. of Health & Senior Services	Centers for Disease Control and Prevention
EPI1104635	HA	United States	2017-Sep-22	EPI_ISL_285685	A/Montana/18/2017	Montana Laboratory Services Bureau	Centers for Disease Control and Prevention
EPI1104643	HA	United States	2017-Sep-25	EPI_ISL_285686	A/Alaska/64/2017	Alaska State Virology Lab	Centers for Disease Control and Prevention
EPI1104651	HA	United States	2017-Sep-25	EPI_ISL_285687	A/Alaska/63/2017	Alaska State Virology Lab	Centers for Disease Control and Prevention
EPI1104840	HA	United States	2017-Sep-28	EPI_ISL_285711	A/Texas/287/2017	Dallas County Health and Human Services	Centers for Disease Control and Prevention
EPI1104856	HA	United States	2017-Sep-27	EPI_ISL_285713	A/Indiana/25/2017	Indiana State Department of Health Laboratories	Centers for Disease Control and Prevention
EPI1104888	HA	United States	2017-Sep-06	EPI_ISL_285717	A/Idaho/29/2017	State of Idaho Bureau of Laboratories	Centers for Disease Control and Prevention
EPI1104920	HA	United States	2017-Sep-11	EPI_ISL_285721	A/Washington/300/2017	Washington State Public Health Laboratory	Centers for Disease Control and Prevention
EPI1104989	HA	Canada	2017-Sep-01	EPI_ISL_285730	A/Alberta/RV2280/2017	National Microbiology Laboratory, Public Health Agency of Canada (PHAC)	Centers for Disease Control and Prevention
EPI1104997	HA	Canada	2017-Sep-06	EPI_ISL_285731	A/Ontario/RV2291/2017	National Microbiology Laboratory, Public Health Agency of Canada (PHAC)	Centers for Disease Control and Prevention
EPI1105005	HA	Canada	2017-Sep-11	EPI_ISL_285732	A/Ontario/RV2299/2017	National Microbiology Laboratory, Public Health Agency of Canada (PHAC)	Centers for Disease Control and Prevention
EPI1105013	HA	Canada	2017-Sep-02	EPI_ISL_285733	A/Ontario/RV2301/2017	National Microbiology Laboratory, Public Health Agency of Canada (PHAC)	Centers for Disease Control and Prevention
EPI1105021	HA	Canada	2017-Sep-11	EPI_ISL_285734	A/Alberta/RV2304/2017	National Microbiology Laboratory, Public Health Agency of Canada (PHAC)	Centers for Disease Control and Prevention
EPI1105029	HA	Canada	2017-Sep-14	EPI_ISL_285735	A/Alberta/RV2306/2017	National Microbiology Laboratory, Public Health Agency of Canada (PHAC)	Centers for Disease Control and Prevention
EPI1105037	HA	Canada	2017-Sep-16	EPI_ISL_285736	A/Alberta/RV2307/2017	National Microbiology Laboratory, Public Health Agency of Canada (PHAC)	Centers for Disease Control and Prevention
EPI1105052	HA	Canada	2017-Sep-30	EPI_ISL_285738	A/Alberta/RV2336/2017	National Microbiology Laboratory, Public Health Agency of Canada (PHAC)	Centers for Disease Control and Prevention
EPI1105059	HA	Canada	2017-Sep-28	EPI_ISL_285739	A/Alberta/RV2337/2017	National Microbiology Laboratory, Public Health Agency of Canada (PHAC)	Centers for Disease Control and Prevention
EPI1105067	HA	Canada	2017-Sep-20	EPI_ISL_285740	A/Saskatchewan/RV2339/2017	National Microbiology Laboratory, Public Health Agency of Canada (PHAC)	Centers for Disease Control and Prevention
EPI1105075	HA	Canada	2017-Sep-26	EPI_ISL_285741	A/Saskatchewan/RV2340/2017	National Microbiology Laboratory, Public Health Agency of Canada (PHAC)	Centers for Disease Control and Prevention
EPI1105083	HA	Canada	2017-Sep-29	EPI_ISL_285742	A/Alberta/RV2367/2017	National Microbiology Laboratory, Public Health Agency of Canada (PHAC)	Centers for Disease Control and Prevention
EPI1105091	HA	Canada	2017-Sep-24	EPI_ISL_285743	A/Alberta/RV2370/2017	National Microbiology Laboratory, Public Health Agency of Canada (PHAC)	Centers for Disease Control and Prevention
EPI1105099	HA	Canada	2017-Sep-26	EPI_ISL_285744	A/Alberta/RV2371/2017	National Microbiology Laboratory, Public Health Agency of Canada (PHAC)	Centers for Disease Control and Prevention
EPI1105184	HA	United States	2017-Sep-30	EPI_ISL_285755	A/Indiana/26/2017	Indiana State Department of Health Laboratories	Centers for Disease Control and Prevention
EPI1106132	HA	United States	2017-Sep-16	EPI_ISL_285885	A/Georgia/15/2017	Georgia Public Health Laboratory	Centers for Disease Control and Prevention
EPI1106156	HA	United States	2017-Sep-01	EPI_ISL_285888	A/Montana/15/2017	Montana Laboratory Services Bureau	Centers for Disease Control and Prevention
EPI1109927	HA	United States	2017-Feb-03	EPI_ISL_286523	A/Wisconsin/75/2017	Marshfield Clinic Research Foundation	Centers for Disease Control and Prevention
EPI1109954	HA	United States	2017-Feb-03	EPI_ISL_286526	A/Wisconsin/76/2017	Marshfield Clinic Research Foundation	Centers for Disease Control and Prevention
EPI1109985	HA	United States	2017-Feb-02	EPI_ISL_286530	A/Wisconsin/70/2017	Marshfield Clinic Research Foundation	Centers for Disease Control and Prevention
EPI1110006	HA	United States	2017-Feb-02	EPI_ISL_286534	A/Wisconsin/71/2017	Marshfield Clinic Research Foundation	Centers for Disease Control and Prevention
EPI1110031	HA	United States	2017-Feb-02	EPI_ISL_286536	A/Wisconsin/72/2017	Marshfield Clinic Research Foundation	Centers for Disease Control and Prevention
EPI1110055	HA	United States	2017-Feb-02	EPI_ISL_286540	A/Wisconsin/73/2017	Marshfield Clinic Research Foundation	Centers for Disease Control and Prevention
EPI1110083	HA	United States	2017-Feb-02	EPI_ISL_286543	A/Wisconsin/74/2017	Marshfield Clinic Research Foundation	Centers for Disease Control and Prevention
EPI1110109	HA	United States	2017-Feb-03	EPI_ISL_286546	A/Wisconsin/77/2017	Marshfield Clinic Research Foundation	Centers for Disease Control and Prevention
EPI1110121	HA	United States	2017-Feb-03	EPI_ISL_286549	A/Wisconsin/78/2017	Marshfield Clinic Research Foundation	Centers for Disease Control and Prevention
EPI1110136	HA	United States	2017-Feb-03	EPI_ISL_286550	A/Wisconsin/79/2017	Marshfield Clinic Research Foundation	Centers for Disease Control and Prevention
EPI1110153	HA	United States	2017-Feb-03	EPI_ISL_286552	A/Wisconsin/80/2017	Marshfield Clinic Research Foundation	Centers for Disease Control and Prevention
EPI1110168	HA	United States	2017-Feb-03	EPI_ISL_286554	A/Wisconsin/81/2017	Marshfield Clinic Research Foundation	Centers for Disease Control and Prevention
EPI1110182	HA	United States	2017-Feb-03	EPI_ISL_286556	A/Wisconsin/82/2017	Marshfield Clinic Research Foundation	Centers for Disease Control and Prevention
EPI1110197	HA	United States	2017-Feb-03	EPI_ISL_286558	A/Wisconsin/83/2017	Marshfield Clinic Research Foundation	Centers for Disease Control and Prevention
EPI1110211	HA	United States	2017-Feb-06	EPI_ISL_286560	A/Wisconsin/84/2017	Marshfield Clinic Research Foundation	Centers for Disease Control and Prevention
EPI1110233	HA	United States	2017-Feb-06	EPI_ISL_286562	A/Wisconsin/85/2017	Marshfield Clinic Research Foundation	Centers for Disease Control and Prevention
EPI1110247	HA	United States	2017-Feb-06	EPI_ISL_286565	A/Wisconsin/86/2017	Marshfield Clinic Research Foundation	Centers for Disease Control and Prevention
EPI1110265	HA	United States	2017-Feb-08	EPI_ISL_286566	A/Wisconsin/94/2017	Marshfield Clinic Research Foundation	Centers for Disease Control and Prevention
EPI1110288	HA	United States	2017-Feb-08	EPI_ISL_286569	A/Wisconsin/95/2017	Marshfield Clinic Research Foundation	Centers for Disease Control and Prevention
EPI1110305	HA	United States	2017-Feb-08	EPI_ISL_286571	A/Wisconsin/96/2017	Marshfield Clinic Research Foundation	Centers for Disease Control and Prevention
EPI1110313	HA	United States	2017-Feb-07	EPI_ISL_286573	A/Wisconsin/87/2017	Marshfield Clinic Research Foundation	Centers for Disease Control and Prevention
EPI1110321	HA	United States	2017-Feb-07	EPI_ISL_286574	A/Wisconsin/88/2017	Marshfield Clinic Research Foundation	Centers for Disease Control and Prevention
EPI1110329	HA	United States	2017-Feb-07	EPI_ISL_286575	A/Wisconsin/89/2017	Marshfield Clinic Research Foundation	Centers for Disease Control and Prevention
EPI1110337	HA	United States	2017-Feb-09	EPI_ISL_286576	A/Wisconsin/101/2017	Marshfield Clinic Research Foundation	Centers for Disease Control and Prevention
EPI1110345	HA	United States	2017-Feb-07	EPI_ISL_286577	A/Wisconsin/90/2017	Marshfield Clinic Research Foundation	Centers for Disease Control and Prevention
EPI1110353	HA	United States	2017-Feb-07	EPI_ISL_286578	A/Wisconsin/91/2017	Marshfield Clinic Research Foundation	Centers for Disease Control and Prevention
EPI1110361	HA	United States	2017-Feb-07	EPI_ISL_286579	A/Wisconsin/92/2017	Marshfield Clinic Research Foundation	Centers for Disease Control and Prevention
EPI1110369	HA	United States	2017-Feb-07	EPI_ISL_286580	A/Wisconsin/93/2017	Marshfield Clinic Research Foundation	Centers for Disease Control and Prevention
EPI1110377	HA	United States	2017-Feb-08	EPI_ISL_286581	A/Wisconsin/97/2017	Marshfield Clinic Research Foundation	Centers for Disease Control and Prevention
EPI1110385	HA	United States	2017-Feb-08	EPI_ISL_286582	A/Wisconsin/98/2017	Marshfield Clinic Research Foundation	Centers for Disease Control and Prevention
EPI1110393	HA	United States	2017-Feb-08	EPI_ISL_286583	A/Wisconsin/99/2017	Marshfield Clinic Research Foundation	Centers for Disease Control and Prevention
EPI1110401	HA	United States	2017-Feb-08	EPI_ISL_286584	A/Wisconsin/100/2017	Marshfield Clinic Research Foundation	Centers for Disease Control and Prevention
EPI1110409	HA	United States	2017-Feb-09	EPI_ISL_286585	A/Wisconsin/102/2017	Marshfield Clinic Research Foundation	Centers for Disease Control and Prevention
EPI1110417	HA	United States	2017-Feb-09	EPI_ISL_286586	A/Wisconsin/103/2017	Marshfield Clinic Research Foundation	Centers for Disease Control and Prevention
EPI1110425	HA	United States	2017-Feb-10	EPI_ISL_286587	A/Wisconsin/106/2017	Marshfield Clinic Research Foundation	Centers for Disease Control and Prevention
EPI1110433	HA	United States	2017-Feb-09	EPI_ISL_286588	A/Wisconsin/104/2017	Marshfield Clinic Research Foundation	Centers for Disease Control and Prevention
EPI1110441	HA	United States	2017-Feb-09	EPI_ISL_286589	A/Wisconsin/105/2017	Marshfield Clinic Research Foundation	Centers for Disease Control and Prevention
EPI1110449	HA	United States	2017-Feb-13	EPI_ISL_286590	A/Wisconsin/115/2017	Marshfield Clinic Research Foundation	Centers for Disease Control and Prevention
EPI1110457	HA	United States	2017-Feb-13	EPI_ISL_286591	A/Wisconsin/116/2017	Marshfield Clinic Research Foundation	Centers for Disease Control and Prevention
EPI1110465	HA	United States	2017-Feb-10	EPI_ISL_286592	A/Wisconsin/107/2017	Marshfield Clinic Research Foundation	Centers for Disease Control and Prevention
EPI1110473	HA	United States	2017-Feb-10	EPI_ISL_286593	A/Wisconsin/108/2017	Marshfield Clinic Research Foundation	Centers for Disease Control and Prevention
EPI1110481	HA	United States	2017-Feb-10	EPI_ISL_286594	A/Wisconsin/109/2017	Marshfield Clinic Research Foundation	Centers for Disease Control and Prevention
EPI1110489	HA	United States	2017-Feb-11	EPI_ISL_286595	A/Wisconsin/110/2017	Marshfield Clinic Research Foundation	Centers for Disease Control and Prevention
EPI1110497	HA	United States	2017-Feb-12	EPI_ISL_286596	A/Wisconsin/111/2017	Marshfield Clinic Research Foundation	Centers for Disease Control and Prevention
EPI1110505	HA	United States	2017-Feb-12	EPI_ISL_286597	A/Wisconsin/112/2017	Marshfield Clinic Research Foundation	Centers for Disease Control and Prevention
EPI1110513	HA	United States	2017-Feb-12	EPI_ISL_286598	A/Wisconsin/113/2017	Marshfield Clinic Research Foundation	Centers for Disease Control and Prevention
EPI1110521	HA	United States	2017-Feb-12	EPI_ISL_286599	A/Wisconsin/114/2017	Marshfield Clinic Research Foundation	Centers for Disease Control and Prevention
EPI1110529	HA	United States	2017-Feb-13	EPI_ISL_286600	A/Wisconsin/117/2017	Marshfield Clinic Research Foundation	Centers for Disease Control and Prevention
EPI1110537	HA	United States	2017-Feb-13	EPI_ISL_286601	A/Wisconsin/118/2017	Marshfield Clinic Research Foundation	Centers for Disease Control and Prevention
EPI1110545	HA	United States	2017-Feb-13	EPI_ISL_286602	A/Wisconsin/119/2017	Marshfield Clinic Research Foundation	Centers for Disease Control and Prevention
EPI1110553	HA	United States	2017-Feb-13	EPI_ISL_286603	A/Wisconsin/120/2017	Marshfield Clinic Research Foundation	Centers for Disease Control and Prevention
EPI1110561	HA	United States	2017-Feb-13	EPI_ISL_286604	A/Wisconsin/121/2017	Marshfield Clinic Research Foundation	Centers for Disease Control and Prevention
EPI1110569	HA	United States	2017-Feb-14	EPI_ISL_286605	A/Wisconsin/122/2017	Marshfield Clinic Research Foundation	Centers for Disease Control and Prevention
EPI1110575	HA	United States	2017-Feb-14	EPI_ISL_286606	A/Wisconsin/123/2017	Marshfield Clinic Research Foundation	Centers for Disease Control and Prevention
EPI1110583	HA	United States	2017-Feb-14	EPI_ISL_286607	A/Wisconsin/124/2017	Marshfield Clinic Research Foundation	Centers for Disease Control and Prevention
EPI1110591	HA	United States	2017-Feb-14	EPI_ISL_286608	A/Wisconsin/125/2017	Marshfield Clinic Research Foundation	Centers for Disease Control and Prevention
EPI1110599	HA	United States	2017-Feb-14	EPI_ISL_286609	A/Wisconsin/126/2017	Marshfield Clinic Research Foundation	Centers for Disease Control and Prevention
EPI1110607	HA	United States	2017-Feb-15	EPI_ISL_286610	A/Wisconsin/128/2017	Marshfield Clinic Research Foundation	Centers for Disease Control and Prevention
EPI1110615	HA	United States	2017-Feb-16	EPI_ISL_286611	A/Wisconsin/132/2017	Marshfield Clinic Research Foundation	Centers for Disease Control and Prevention
EPI1110623	HA	United States	2017-Feb-16	EPI_ISL_286612	A/Wisconsin/133/2017	Marshfield Clinic Research Foundation	Centers for Disease Control and Prevention
EPI1110631	HA	United States	2017-Feb-17	EPI_ISL_286613	A/Wisconsin/145/2017	Marshfield Clinic Research Foundation	Centers for Disease Control and Prevention
EPI1110639	HA	United States	2017-Feb-16	EPI_ISL_286614	A/Wisconsin/134/2017	Marshfield Clinic Research Foundation	Centers for Disease Control and Prevention
EPI1110647	HA	United States	2017-Feb-16	EPI_ISL_286615	A/Wisconsin/135/2017	Marshfield Clinic Research Foundation	Centers for Disease Control and Prevention
EPI1110655	HA	United States	2017-Feb-16	EPI_ISL_286616	A/Wisconsin/136/2017	Marshfield Clinic Research Foundation	Centers for Disease Control and Prevention
EPI1110663	HA	United States	2017-Feb-16	EPI_ISL_286617	A/Wisconsin/137/2017	Marshfield Clinic Research Foundation	Centers for Disease Control and Prevention
EPI1110671	HA	United States	2017-Feb-16	EPI_ISL_286618	A/Wisconsin/138/2017	Marshfield Clinic Research Foundation	Centers for Disease Control and Prevention
EPI1110679	HA	United States	2017-Feb-16	EPI_ISL_286619	A/Wisconsin/139/2017	Marshfield Clinic Research Foundation	Centers for Disease Control and Prevention
EPI1110687	HA	United States	2017-Feb-15	EPI_ISL_286620	A/Wisconsin/129/2017	Marshfield Clinic Research Foundation	Centers for Disease Control and Prevention
EPI1110695	HA	United States	2017-Feb-15	EPI_ISL_286621	A/Wisconsin/130/2017	Marshfield Clinic Research Foundation	Centers for Disease Control and Prevention
EPI1110799	HA	United States	2017-Feb-03	EPI_ISL_286634	A/Washington/250/2017	Marshfield Clinic Research Foundation	Centers for Disease Control and Prevention
EPI1110807	HA	United States	2017-Feb-03	EPI_ISL_286635	A/Washington/251/2017	Marshfield Clinic Research Foundation	Centers for Disease Control and Prevention
EPI1110815	HA	United States	2017-Feb-03	EPI_ISL_286636	A/Washington/252/2017	Marshfield Clinic Research Foundation	Centers for Disease Control and Prevention
EPI1110823	HA	United States	2017-Feb-03	EPI_ISL_286637	A/Washington/253/2017	Marshfield Clinic Research Foundation	Centers for Disease Control and Prevention
EPI1110831	HA	United States	2017-Feb-02	EPI_ISL_286638	A/Washington/249/2017	Marshfield Clinic Research Foundation	Centers for Disease Control and Prevention
EPI1110839	HA	United States	2017-Feb-03	EPI_ISL_286639	A/Washington/254/2017	Marshfield Clinic Research Foundation	Centers for Disease Control and Prevention
EPI1110879	HA	United States	2017-Feb-03	EPI_ISL_286644	A/Washington/255/2017	Marshfield Clinic Research Foundation	Centers for Disease Control and Prevention
EPI1110895	HA	United States	2017-Feb-03	EPI_ISL_286646	A/Washington/256/2017	Marshfield Clinic Research Foundation	Centers for Disease Control and Prevention
EPI1110903	HA	United States	2017-Feb-03	EPI_ISL_286647	A/Washington/257/2017	Marshfield Clinic Research Foundation	Centers for Disease Control and Prevention
EPI1110911	HA	United States	2017-Feb-07	EPI_ISL_286648	A/Washington/259/2017	Marshfield Clinic Research Foundation	Centers for Disease Control and Prevention
EPI1110919	HA	United States	2017-Feb-07	EPI_ISL_286649	A/Washington/260/2017	Marshfield Clinic Research Foundation	Centers for Disease Control and Prevention
EPI1110927	HA	United States	2017-Feb-07	EPI_ISL_286650	A/Washington/261/2017	Marshfield Clinic Research Foundation	Centers for Disease Control and Prevention
EPI1110943	HA	United States	2017-Feb-07	EPI_ISL_286652	A/Washington/263/2017	Marshfield Clinic Research Foundation	Centers for Disease Control and Prevention
EPI1110951	HA	United States	2017-Feb-07	EPI_ISL_286653	A/Washington/264/2017	Marshfield Clinic Research Foundation	Centers for Disease Control and Prevention
EPI1110959	HA	United States	2017-Feb-06	EPI_ISL_286654	A/Washington/258/2017	Marshfield Clinic Research Foundation	Centers for Disease Control and Prevention
EPI1110967	HA	United States	2017-Feb-07	EPI_ISL_286655	A/Washington/265/2017	Marshfield Clinic Research Foundation	Centers for Disease Control and Prevention
EPI1150759	HA	United States	2017-Feb-02	EPI_ISL_293387	A/New York/A-WC-LVD-17-024/2017			Tan,G.; Pickett,B.; Fedorova,N.; Amedeo,P.; Isom,R.; Hu,L.; Christensen,J.; Novotny,M.; Durbin,A.; Rocchi,I.; Williams,T.; Griesemer,S.; Popowich,M.; Bao,Y.; Sanders,R.; Zhdanov,S.; Kiryutin,B.; Lipman,D.J.; Tatusova,T.; Hatcher,E.; St. George,K.
EPI1150767	HA	United States	2017-Feb-02	EPI_ISL_293388	A/New York/A-WC-LVD-17-025/2017			Tan,G.; Pickett,B.; Fedorova,N.; Amedeo,P.; Isom,R.; Hu,L.; Christensen,J.; Novotny,M.; Durbin,A.; Rocchi,I.; Williams,T.; Griesemer,S.; Popowich,M.; Bao,Y.; Sanders,R.; Zhdanov,S.; Kiryutin,B.; Lipman,D.J.; Tatusova,T.; Hatcher,E.; St. George,K.
EPI1150783	HA	United States	2017-Feb-07	EPI_ISL_293390	A/New York/A-WC-LVD-17-027/2017			Tan,G.; Pickett,B.; Fedorova,N.; Amedeo,P.; Isom,R.; Hu,L.; Christensen,J.; Novotny,M.; Durbin,A.; Rocchi,I.; Williams,T.; Griesemer,S.; Popowich,M.; Bao,Y.; Sanders,R.; Zhdanov,S.; Kiryutin,B.; Lipman,D.J.; Tatusova,T.; Hatcher,E.; St. George,K.
EPI1150791	HA	United States	2017-Feb-07	EPI_ISL_293391	A/New York/A-WC-LVD-17-028/2017			Tan,G.; Pickett,B.; Fedorova,N.; Amedeo,P.; Isom,R.; Hu,L.; Christensen,J.; Novotny,M.; Durbin,A.; Rocchi,I.; Williams,T.; Griesemer,S.; Popowich,M.; Bao,Y.; Sanders,R.; Zhdanov,S.; Kiryutin,B.; Lipman,D.J.; Tatusova,T.; Hatcher,E.; St. George,K.
EPI1150799	HA	United States	2017-Feb-08	EPI_ISL_293392	A/New York/A-WC-LVD-17-029/2017			Tan,G.; Pickett,B.; Fedorova,N.; Amedeo,P.; Isom,R.; Hu,L.; Christensen,J.; Novotny,M.; Durbin,A.; Rocchi,I.; Williams,T.; Griesemer,S.; Popowich,M.; Bao,Y.; Sanders,R.; Zhdanov,S.; Kiryutin,B.; Lipman,D.J.; Tatusova,T.; Hatcher,E.; St. George,K.
EPI1150807	HA	United States	2017-Feb-11	EPI_ISL_293393	A/New York/A-WC-LVD-17-030/2017			Tan,G.; Pickett,B.; Fedorova,N.; Amedeo,P.; Isom,R.; Hu,L.; Christensen,J.; Novotny,M.; Durbin,A.; Rocchi,I.; Williams,T.; Griesemer,S.; Popowich,M.; Bao,Y.; Sanders,R.; Zhdanov,S.; Kiryutin,B.; Lipman,D.J.; Tatusova,T.; Hatcher,E.; St. George,K.
EPI1150815	HA	United States	2017-Feb-07	EPI_ISL_293394	A/New York/A-WC-LVD-17-031/2017			Tan,G.; Pickett,B.; Fedorova,N.; Amedeo,P.; Isom,R.; Hu,L.; Christensen,J.; Novotny,M.; Durbin,A.; Rocchi,I.; Williams,T.; Griesemer,S.; Popowich,M.; Bao,Y.; Sanders,R.; Zhdanov,S.; Kiryutin,B.; Lipman,D.J.; Tatusova,T.; Hatcher,E.; St. George,K.
EPI1150823	HA	United States	2017-Feb-12	EPI_ISL_293395	A/New York/A-WC-LVD-17-032/2017			Tan,G.; Pickett,B.; Fedorova,N.; Amedeo,P.; Isom,R.; Hu,L.; Christensen,J.; Novotny,M.; Durbin,A.; Rocchi,I.; Williams,T.; Griesemer,S.; Popowich,M.; Bao,Y.; Sanders,R.; Zhdanov,S.; Kiryutin,B.; Lipman,D.J.; Tatusova,T.; Hatcher,E.; St. George,K.
EPI1150839	HA	United States	2017-Feb-27	EPI_ISL_293397	A/New York/A-WC-LVD-17-034/2017			Tan,G.; Pickett,B.; Fedorova,N.; Amedeo,P.; Isom,R.; Hu,L.; Christensen,J.; Novotny,M.; Durbin,A.; Rocchi,I.; Williams,T.; Griesemer,S.; Popowich,M.; Bao,Y.; Sanders,R.; Zhdanov,S.; Kiryutin,B.; Lipman,D.J.; Tatusova,T.; Hatcher,E.; St. George,K.
EPI1150847	HA	United States	2017-Feb-25	EPI_ISL_293398	A/New York/A-WC-LVD-17-035/2017			Tan,G.; Pickett,B.; Fedorova,N.; Amedeo,P.; Isom,R.; Hu,L.; Christensen,J.; Novotny,M.; Durbin,A.; Rocchi,I.; Williams,T.; Griesemer,S.; Popowich,M.; Bao,Y.; Sanders,R.; Zhdanov,S.; Kiryutin,B.; Lipman,D.J.; Tatusova,T.; Hatcher,E.; St. George,K.
EPI1150855	HA	United States	2017-Mar-05	EPI_ISL_293399	A/New York/A-WC-LVD-17-036/2017			Tan,G.; Pickett,B.; Fedorova,N.; Amedeo,P.; Isom,R.; Hu,L.; Christensen,J.; Novotny,M.; Durbin,A.; Rocchi,I.; Williams,T.; Griesemer,S.; Popowich,M.; Bao,Y.; Sanders,R.; Zhdanov,S.; Kiryutin,B.; Lipman,D.J.; Tatusova,T.; Hatcher,E.; St. George,K.
EPI1150863	HA	United States	2017-Mar-13	EPI_ISL_293400	A/New York/A-WC-LVD-17-038/2017			Tan,G.; Pickett,B.; Fedorova,N.; Amedeo,P.; Isom,R.; Hu,L.; Christensen,J.; Novotny,M.; Durbin,A.; Rocchi,I.; Williams,T.; Griesemer,S.; Popowich,M.; Bao,Y.; Sanders,R.; Zhdanov,S.; Kiryutin,B.; Lipman,D.J.; Tatusova,T.; Hatcher,E.; St. George,K.
EPI1150871	HA	United States	2017-Mar-08	EPI_ISL_293401	A/New York/A-WC-LVD-17-039/2017			Tan,G.; Pickett,B.; Fedorova,N.; Amedeo,P.; Isom,R.; Hu,L.; Christensen,J.; Novotny,M.; Durbin,A.; Rocchi,I.; Williams,T.; Griesemer,S.; Popowich,M.; Bao,Y.; Sanders,R.; Zhdanov,S.; Kiryutin,B.; Lipman,D.J.; Tatusova,T.; Hatcher,E.; St. George,K.
EPI1150879	HA	United States	2017-Mar-12	EPI_ISL_293402	A/New York/A-WC-LVD-17-040/2017			Tan,G.; Pickett,B.; Fedorova,N.; Amedeo,P.; Isom,R.; Hu,L.; Christensen,J.; Novotny,M.; Durbin,A.; Rocchi,I.; Williams,T.; Griesemer,S.; Popowich,M.; Bao,Y.; Sanders,R.; Zhdanov,S.; Kiryutin,B.; Lipman,D.J.; Tatusova,T.; Hatcher,E.; St. George,K.
EPI1150887	HA	United States	2017-Feb-17	EPI_ISL_293403	A/New York/A-WC-LVD-17-041/2017			Tan,G.; Pickett,B.; Fedorova,N.; Amedeo,P.; Isom,R.; Hu,L.; Christensen,J.; Novotny,M.; Durbin,A.; Rocchi,I.; Williams,T.; Griesemer,S.; Popowich,M.; Bao,Y.; Sanders,R.; Zhdanov,S.; Kiryutin,B.; Lipman,D.J.; Tatusova,T.; Hatcher,E.; St. George,K.
EPI1150895	HA	United States	2017-Apr-02	EPI_ISL_293404	A/New York/A-WC-LVD-17-042/2017			Tan,G.; Pickett,B.; Fedorova,N.; Amedeo,P.; Isom,R.; Hu,L.; Christensen,J.; Novotny,M.; Durbin,A.; Rocchi,I.; Williams,T.; Griesemer,S.; Popowich,M.; Bao,Y.; Sanders,R.; Zhdanov,S.; Kiryutin,B.; Lipman,D.J.; Tatusova,T.; Hatcher,E.; St. George,K.
EPI1150903	HA	United States	2017-Mar-30	EPI_ISL_293405	A/New York/A-WC-LVD-17-043/2017			Tan,G.; Pickett,B.; Fedorova,N.; Amedeo,P.; Isom,R.; Hu,L.; Christensen,J.; Novotny,M.; Durbin,A.; Rocchi,I.; Williams,T.; Griesemer,S.; Popowich,M.; Bao,Y.; Sanders,R.; Zhdanov,S.; Kiryutin,B.; Lipman,D.J.; Tatusova,T.; Hatcher,E.; St. George,K.
EPI1150911	HA	United States	2017-Apr-08	EPI_ISL_293406	A/New York/A-WC-LVD-17-044/2017			Tan,G.; Pickett,B.; Fedorova,N.; Amedeo,P.; Isom,R.; Hu,L.; Christensen,J.; Novotny,M.; Durbin,A.; Rocchi,I.; Williams,T.; Griesemer,S.; Popowich,M.; Bao,Y.; Sanders,R.; Zhdanov,S.; Kiryutin,B.; Lipman,D.J.; Tatusova,T.; Hatcher,E.; St. George,K.
EPI1150919	HA	United States	2017-Apr-08	EPI_ISL_293407	A/New York/A-WC-LVD-17-045/2017			Tan,G.; Pickett,B.; Fedorova,N.; Amedeo,P.; Isom,R.; Hu,L.; Christensen,J.; Novotny,M.; Durbin,A.; Rocchi,I.; Williams,T.; Griesemer,S.; Popowich,M.; Bao,Y.; Sanders,R.; Zhdanov,S.; Kiryutin,B.; Lipman,D.J.; Tatusova,T.; Hatcher,E.; St. George,K.
EPI1150927	HA	United States	2017-Apr-06	EPI_ISL_293408	A/New York/A-WC-LVD-17-046/2017			Tan,G.; Pickett,B.; Fedorova,N.; Amedeo,P.; Isom,R.; Hu,L.; Christensen,J.; Novotny,M.; Durbin,A.; Rocchi,I.; Williams,T.; Griesemer,S.; Popowich,M.; Bao,Y.; Sanders,R.; Zhdanov,S.; Kiryutin,B.; Lipman,D.J.; Tatusova,T.; Hatcher,E.; St. George,K.
EPI1150935	HA	United States	2017-Apr-25	EPI_ISL_293409	A/New York/A-WC-LVD-17-047/2017			Tan,G.; Pickett,B.; Fedorova,N.; Amedeo,P.; Isom,R.; Hu,L.; Christensen,J.; Novotny,M.; Durbin,A.; Rocchi,I.; Williams,T.; Griesemer,S.; Popowich,M.; Bao,Y.; Sanders,R.; Zhdanov,S.; Kiryutin,B.; Lipman,D.J.; Tatusova,T.; Hatcher,E.; St. George,K.
EPI1150943	HA	United States	2017-Feb-21	EPI_ISL_293410	A/New York/A-WC-LVD-17-048/2017			Tan,G.; Pickett,B.; Fedorova,N.; Amedeo,P.; Isom,R.; Hu,L.; Christensen,J.; Novotny,M.; Durbin,A.; Rocchi,I.; Williams,T.; Griesemer,S.; Popowich,M.; Bao,Y.; Sanders,R.; Zhdanov,S.; Kiryutin,B.; Lipman,D.J.; Tatusova,T.; Hatcher,E.; St. George,K.
EPI1150951	HA	United States	2017-Feb-23	EPI_ISL_293411	A/New York/A-WC-LVD-17-049/2017			Tan,G.; Pickett,B.; Fedorova,N.; Amedeo,P.; Isom,R.; Hu,L.; Christensen,J.; Novotny,M.; Durbin,A.; Rocchi,I.; Williams,T.; Griesemer,S.; Popowich,M.; Bao,Y.; Sanders,R.; Zhdanov,S.; Kiryutin,B.; Lipman,D.J.; Tatusova,T.; Hatcher,E.; St. George,K.
EPI1150959	HA	United States	2017-Feb-14	EPI_ISL_293412	A/New York/A-WC-LVD-17-050/2017			Tan,G.; Pickett,B.; Fedorova,N.; Amedeo,P.; Isom,R.; Hu,L.; Christensen,J.; Novotny,M.; Durbin,A.; Rocchi,I.; Williams,T.; Griesemer,S.; Popowich,M.; Bao,Y.; Sanders,R.; Zhdanov,S.; Kiryutin,B.; Lipman,D.J.; Tatusova,T.; Hatcher,E.; St. George,K.
EPI1150975	HA	United States	2017-Feb-28	EPI_ISL_293414	A/New York/A-WC-LVD-17-052/2017			Tan,G.; Pickett,B.; Fedorova,N.; Amedeo,P.; Isom,R.; Hu,L.; Christensen,J.; Novotny,M.; Durbin,A.; Rocchi,I.; Williams,T.; Griesemer,S.; Popowich,M.; Bao,Y.; Sanders,R.; Zhdanov,S.; Kiryutin,B.; Lipman,D.J.; Tatusova,T.; Hatcher,E.; St. George,K.
EPI1150983	HA	United States	2017-Mar-24	EPI_ISL_293415	A/New York/A-WC-LVD-17-053/2017			Tan,G.; Pickett,B.; Fedorova,N.; Amedeo,P.; Isom,R.; Hu,L.; Christensen,J.; Novotny,M.; Durbin,A.; Rocchi,I.; Williams,T.; Griesemer,S.; Popowich,M.; Bao,Y.; Sanders,R.; Zhdanov,S.; Kiryutin,B.; Lipman,D.J.; Tatusova,T.; Hatcher,E.; St. George,K.
EPI1154900	HA	United States	2017-Sep-19	EPI_ISL_294259	A/Maryland/42/2017	Maryland Department of Health and Mental Hygiene	Centers for Disease Control and Prevention
EPI1154908	HA	United States	2017-Sep-20	EPI_ISL_294260	A/Maryland/43/2017	Maryland Department of Health and Mental Hygiene	Centers for Disease Control and Prevention
EPI1154916	HA	United States	2017-Sep-20	EPI_ISL_294261	A/Maryland/44/2017	Maryland Department of Health and Mental Hygiene	Centers for Disease Control and Prevention
EPI1154924	HA	United States	2017-Sep-21	EPI_ISL_294262	A/Maryland/45/2017	Maryland Department of Health and Mental Hygiene	Centers for Disease Control and Prevention
EPI1154932	HA	United States	2017-Sep-21	EPI_ISL_294263	A/Maryland/46/2017	Maryland Department of Health and Mental Hygiene	Centers for Disease Control and Prevention
EPI1154940	HA	United States	2017-Sep-25	EPI_ISL_294264	A/Maryland/49/2017	Maryland Department of Health and Mental Hygiene	Centers for Disease Control and Prevention
EPI1154948	HA	United States	2017-Sep-25	EPI_ISL_294265	A/Maryland/50/2017	Maryland Department of Health and Mental Hygiene	Centers for Disease Control and Prevention
EPI1154956	HA	United States	2017-Sep-25	EPI_ISL_294266	A/Maryland/51/2017	Maryland Department of Health and Mental Hygiene	Centers for Disease Control and Prevention
EPI1154964	HA	United States	2017-Sep-25	EPI_ISL_294267	A/Maryland/52/2017	Maryland Department of Health and Mental Hygiene	Centers for Disease Control and Prevention
EPI1154972	HA	United States	2017-Sep-28	EPI_ISL_294268	A/Maryland/54/2017	Maryland Department of Health and Mental Hygiene	Centers for Disease Control and Prevention
EPI1154980	HA	United States	2017-Sep-30	EPI_ISL_294269	A/Maryland/55/2017	Maryland Department of Health and Mental Hygiene	Centers for Disease Control and Prevention
EPI1154982	HA	United States	2017-Sep-26	EPI_ISL_294270	A/Maryland/57/2017	Maryland Department of Health and Mental Hygiene	Centers for Disease Control and Prevention
EPI1154990	HA	United States	2017-Sep-26	EPI_ISL_294271	A/Maryland/58/2017	Maryland Department of Health and Mental Hygiene	Centers for Disease Control and Prevention
EPI1154998	HA	United States	2017-Sep-28	EPI_ISL_294272	A/Maryland/59/2017	Maryland Department of Health and Mental Hygiene	Centers for Disease Control and Prevention
EPI1155006	HA	United States	2017-Sep-21	EPI_ISL_294273	A/Maryland/60/2017	Maryland Department of Health and Mental Hygiene	Centers for Disease Control and Prevention
EPI1155014	HA	United States	2017-Sep-25	EPI_ISL_294274	A/Maryland/61/2017	Maryland Department of Health and Mental Hygiene	Centers for Disease Control and Prevention
EPI1155022	HA	United States	2017-Sep-25	EPI_ISL_294275	A/Maryland/62/2017	Maryland Department of Health and Mental Hygiene	Centers for Disease Control and Prevention
EPI1155030	HA	United States	2017-Sep-24	EPI_ISL_294276	A/Maryland/63/2017	Maryland Department of Health and Mental Hygiene	Centers for Disease Control and Prevention
EPI1155038	HA	United States	2017-Sep-24	EPI_ISL_294277	A/Maryland/64/2017	Maryland Department of Health and Mental Hygiene	Centers for Disease Control and Prevention
EPI1155046	HA	United States	2017-Sep-26	EPI_ISL_294278	A/Maryland/65/2017	Maryland Department of Health and Mental Hygiene	Centers for Disease Control and Prevention
EPI1155053	HA	United States	2017-Sep-26	EPI_ISL_294279	A/Maryland/66/2017	Maryland Department of Health and Mental Hygiene	Centers for Disease Control and Prevention
EPI1155061	HA	United States	2017-Sep-25	EPI_ISL_294280	A/Maryland/67/2017	Maryland Department of Health and Mental Hygiene	Centers for Disease Control and Prevention
EPI1155069	HA	United States	2017-Sep-26	EPI_ISL_294281	A/Maryland/69/2017	Maryland Department of Health and Mental Hygiene	Centers for Disease Control and Prevention
EPI1155077	HA	United States	2017-Sep-26	EPI_ISL_294282	A/Maryland/70/2017	Maryland Department of Health and Mental Hygiene	Centers for Disease Control and Prevention
EPI1155085	HA	United States	2017-Sep-26	EPI_ISL_294283	A/Maryland/71/2017	Maryland Department of Health and Mental Hygiene	Centers for Disease Control and Prevention
EPI1155093	HA	United States	2017-Sep-25	EPI_ISL_294284	A/Maryland/72/2017	Maryland Department of Health and Mental Hygiene	Centers for Disease Control and Prevention
EPI1155101	HA	United States	2017-Sep-19	EPI_ISL_294285	A/Maryland/73/2017	Maryland Department of Health and Mental Hygiene	Centers for Disease Control and Prevention
EPI1155109	HA	United States	2017-Sep-19	EPI_ISL_294286	A/Maryland/74/2017	Maryland Department of Health and Mental Hygiene	Centers for Disease Control and Prevention
EPI1155117	HA	United States	2017-Sep-19	EPI_ISL_294287	A/Maryland/75/2017	Maryland Department of Health and Mental Hygiene	Centers for Disease Control and Prevention
EPI1155125	HA	United States	2017-Sep-19	EPI_ISL_294288	A/Maryland/76/2017	Maryland Department of Health and Mental Hygiene	Centers for Disease Control and Prevention
EPI1155133	HA	United States	2017-Sep-19	EPI_ISL_294289	A/Maryland/77/2017	Maryland Department of Health and Mental Hygiene	Centers for Disease Control and Prevention
EPI1155143	HA	United States	2017-Sep-19	EPI_ISL_294291	A/Maryland/78/2017	Maryland Department of Health and Mental Hygiene	Centers for Disease Control and Prevention
EPI1155153	HA	United States	2017-Sep-19	EPI_ISL_294294	A/Maryland/79/2017	Maryland Department of Health and Mental Hygiene	Centers for Disease Control and Prevention
EPI1155161	HA	United States	2017-Sep-26	EPI_ISL_294296	A/Maryland/87/2017	Maryland Department of Health and Mental Hygiene	Centers for Disease Control and Prevention
EPI1155382	HA	United States	2017-Jun-23	EPI_ISL_294422	A/South Carolina/NHRC_75653/2017			Sitz,C.R.; Raridon,B.L.; Balansay,M.S.; Hawksworth,A.W.; Graf,P.C.; Myers,C.A.
EPI1155390	HA	United States	2017-Sep-01	EPI_ISL_294423	A/South Carolina/NHRC_75690/2017			Sitz,C.R.; Raridon,B.L.; Balansay,M.S.; Hawksworth,A.W.; Graf,P.C.; Myers,C.A.
EPI1155398	HA	United States	2017-Jun-20	EPI_ISL_294424	A/California/NHRC_M2921/2017			Sitz,C.R.; Raridon,B.L.; Balansay,M.S.; Hawksworth,A.W.; Graf,P.C.; Myers,C.A.
EPI1155409	HA	United States	2017-Aug-02	EPI_ISL_294427	A/California/NHRC_MAP1043A/2017			Sitz,C.R.; Raridon,B.L.; Balansay,M.S.; Hawksworth,A.W.; Graf,P.C.; Myers,C.A.
EPI1155417	HA	United States	2017-Jul-06	EPI_ISL_294429	A/California/NHRC_MAP4061A/2017			Sitz,C.R.; Raridon,B.L.; Balansay,M.S.; Hawksworth,A.W.; Graf,P.C.; Myers,C.A.
EPI1155447	HA	United States	2017-Sep-29	EPI_ISL_294438	A/California/NHRC_28270/2017			Sitz,C.R.; Raridon,B.L.; Balansay,M.S.; Hawksworth,A.W.; Graf,P.C.; Myers,C.A.
EPI1224710	HA	Canada	2017-Sep-26	EPI_ISL_308971	A/Alberta/RV2371/2017	National Microbiology Laboratory, Public Health Agency of Canada (PHAC)	Centers for Disease Control and Prevention
EPI1224717	HA	Canada	2017-Sep-29	EPI_ISL_308972	A/Alberta/RV2367/2017	National Microbiology Laboratory, Public Health Agency of Canada (PHAC)	Centers for Disease Control and Prevention
EPI1224725	HA	Canada	2017-Sep-20	EPI_ISL_308973	A/Saskatchewan/RV2339/2017	National Microbiology Laboratory, Public Health Agency of Canada (PHAC)	Centers for Disease Control and Prevention
EPI1235897	HA	Canada	2017-Feb-06	EPI_ISL_310686	A/Alberta/025/2017			Hickman,R.
EPI1235898	HA	Canada	2017-Feb-08	EPI_ISL_310687	A/Alberta/026/2017			Hickman,R.
EPI1235899	HA	Canada	2017-Feb-09	EPI_ISL_310688	A/Alberta/027/2017			Hickman,R.
EPI1235900	HA	Canada	2017-Feb-09	EPI_ISL_310689	A/Alberta/028/2017			Hickman,R.
EPI1235901	HA	Canada	2017-Feb-10	EPI_ISL_310690	A/Alberta/029/2017			Hickman,R.
EPI1235902	HA	Canada	2017-Feb-17	EPI_ISL_310691	A/Alberta/030/2017			Hickman,R.
EPI1235903	HA	Canada	2017-Feb-21	EPI_ISL_310692	A/Alberta/031/2017			Hickman,R.
EPI1235904	HA	Canada	2017-Mar-02	EPI_ISL_310693	A/Alberta/032/2017			Hickman,R.
EPI1235905	HA	Canada	2017-Mar-20	EPI_ISL_310694	A/Alberta/033/2017			Hickman,R.
EPI1235985	HA	Canada	2017-Feb-03	EPI_ISL_310774	A/British_Columbia/132/2017			Hickman,R.
EPI1235986	HA	Canada	2017-Feb-03	EPI_ISL_310775	A/British_Columbia/133/2017			Hickman,R.
EPI1235987	HA	Canada	2017-Feb-03	EPI_ISL_310776	A/British_Columbia/134/2017			Hickman,R.
EPI1235988	HA	Canada	2017-Feb-03	EPI_ISL_310777	A/British_Columbia/135/2017			Hickman,R.
EPI1235989	HA	Canada	2017-Feb-06	EPI_ISL_310778	A/British_Columbia/136/2017			Hickman,R.
EPI1235990	HA	Canada	2017-Feb-07	EPI_ISL_310779	A/British_Columbia/137/2017			Hickman,R.
EPI1235991	HA	Canada	2017-Feb-07	EPI_ISL_310780	A/British_Columbia/138/2017			Hickman,R.
EPI1235992	HA	Canada	2017-Feb-09	EPI_ISL_310781	A/British_Columbia/139/2017			Hickman,R.
EPI1235993	HA	Canada	2017-Feb-09	EPI_ISL_310782	A/British_Columbia/140/2017			Hickman,R.
EPI1235994	HA	Canada	2017-Feb-10	EPI_ISL_310783	A/British_Columbia/141/2017			Hickman,R.
EPI1235995	HA	Canada	2017-Feb-10	EPI_ISL_310784	A/British_Columbia/142/2017			Hickman,R.
EPI1235996	HA	Canada	2017-Feb-10	EPI_ISL_310785	A/British_Columbia/143/2017			Hickman,R.
EPI1235997	HA	Canada	2017-Feb-10	EPI_ISL_310786	A/British_Columbia/144/2017			Hickman,R.
EPI1235999	HA	Canada	2017-Feb-10	EPI_ISL_310787	A/British_Columbia/145/2017			Hickman,R.
EPI1236002	HA	Canada	2017-Feb-16	EPI_ISL_310788	A/British_Columbia/146/2017			Hickman,R.
EPI1236005	HA	Canada	2017-Feb-20	EPI_ISL_310789	A/British_Columbia/147/2017			Hickman,R.
EPI1236007	HA	Canada	2017-Feb-20	EPI_ISL_310790	A/British_Columbia/148/2017			Hickman,R.
EPI1236010	HA	Canada	2017-Feb-27	EPI_ISL_310791	A/British_Columbia/149/2017			Hickman,R.
EPI1236012	HA	Canada	2017-Mar-01	EPI_ISL_310793	A/British_Columbia/150/2017			Hickman,R.
EPI1236015	HA	Canada	2017-Mar-01	EPI_ISL_310794	A/British_Columbia/151/2017			Hickman,R.
EPI1236017	HA	Canada	2017-Mar-01	EPI_ISL_310795	A/British_Columbia/152/2017			Hickman,R.
EPI1236019	HA	Canada	2017-Mar-07	EPI_ISL_310796	A/British_Columbia/153/2017			Hickman,R.
EPI1236022	HA	Canada	2017-Mar-07	EPI_ISL_310797	A/British_Columbia/154/2017			Hickman,R.
EPI1236025	HA	Canada	2017-Mar-08	EPI_ISL_310799	A/British_Columbia/155/2017			Hickman,R.
EPI1236028	HA	Canada	2017-Mar-08	EPI_ISL_310800	A/British_Columbia/156/2017			Hickman,R.
EPI1236293	HA	Canada	2017-Feb-03	EPI_ISL_310921	A/Ontario/083/2017			Hickman,R.
EPI1236295	HA	Canada	2017-Feb-04	EPI_ISL_310923	A/Ontario/084/2017			Hickman,R.
EPI1236298	HA	Canada	2017-Feb-02	EPI_ISL_310924	A/Ontario/085/2017			Hickman,R.
EPI1236301	HA	Canada	2017-Feb-04	EPI_ISL_310925	A/Ontario/086/2017			Hickman,R.
EPI1236304	HA	Canada	2017-Feb-06	EPI_ISL_310926	A/Ontario/087/2017			Hickman,R.
EPI1236305	HA	Canada	2017-Feb-03	EPI_ISL_310927	A/Ontario/088/2017			Hickman,R.
EPI1236306	HA	Canada	2017-Feb-08	EPI_ISL_310928	A/Ontario/089/2017			Hickman,R.
EPI1236307	HA	Canada	2017-Feb-07	EPI_ISL_310929	A/Ontario/090/2017			Hickman,R.
EPI1236308	HA	Canada	2017-Feb-08	EPI_ISL_310930	A/Ontario/091/2017			Hickman,R.
EPI1236309	HA	Canada	2017-Feb-08	EPI_ISL_310931	A/Ontario/092/2017			Hickman,R.
EPI1236310	HA	Canada	2017-Feb-10	EPI_ISL_310932	A/Ontario/093/2017			Hickman,R.
EPI1236311	HA	Canada	2017-Feb-13	EPI_ISL_310933	A/Ontario/094/2017			Hickman,R.
EPI1236312	HA	Canada	2017-Feb-13	EPI_ISL_310934	A/Ontario/095/2017			Hickman,R.
EPI1236313	HA	Canada	2017-Feb-15	EPI_ISL_310935	A/Ontario/096/2017			Hickman,R.
EPI1236314	HA	Canada	2017-Feb-13	EPI_ISL_310936	A/Ontario/097/2017			Hickman,R.
EPI1236315	HA	Canada	2017-Feb-15	EPI_ISL_310937	A/Ontario/098/2017			Hickman,R.
EPI1236316	HA	Canada	2017-Feb-15	EPI_ISL_310938	A/Ontario/099/2017			Hickman,R.
EPI1236317	HA	Canada	2017-Feb-15	EPI_ISL_310939	A/Ontario/100/2017			Hickman,R.
EPI1236318	HA	Canada	2017-Feb-17	EPI_ISL_310940	A/Ontario/101/2017			Hickman,R.
EPI1236319	HA	Canada	2017-Feb-17	EPI_ISL_310941	A/Ontario/102/2017			Hickman,R.
EPI1236320	HA	Canada	2017-Feb-21	EPI_ISL_310942	A/Ontario/103/2017			Hickman,R.
EPI1236321	HA	Canada	2017-Feb-17	EPI_ISL_310943	A/Ontario/104/2017			Hickman,R.
EPI1236322	HA	Canada	2017-Feb-22	EPI_ISL_310944	A/Ontario/105/2017			Hickman,R.
EPI1236323	HA	Canada	2017-Feb-23	EPI_ISL_310945	A/Ontario/106/2017			Hickman,R.
EPI1236324	HA	Canada	2017-Feb-22	EPI_ISL_310946	A/Ontario/107/2017			Hickman,R.
EPI1236325	HA	Canada	2017-Feb-22	EPI_ISL_310947	A/Ontario/108/2017			Hickman,R.
EPI1236326	HA	Canada	2017-Feb-23	EPI_ISL_310948	A/Ontario/109/2017			Hickman,R.
EPI1236327	HA	Canada	2017-Feb-20	EPI_ISL_310949	A/Ontario/110/2017			Hickman,R.
EPI1236328	HA	Canada	2017-Feb-24	EPI_ISL_310950	A/Ontario/111/2017			Hickman,R.
EPI1236329	HA	Canada	2017-Feb-23	EPI_ISL_310951	A/Ontario/112/2017			Hickman,R.
EPI1236330	HA	Canada	2017-Feb-23	EPI_ISL_310952	A/Ontario/113/2017			Hickman,R.
EPI1236331	HA	Canada	2017-Feb-23	EPI_ISL_310953	A/Ontario/114/2017			Hickman,R.
EPI1236332	HA	Canada	2017-Feb-26	EPI_ISL_310954	A/Ontario/115/2017			Hickman,R.
EPI1236333	HA	Canada	2017-Feb-21	EPI_ISL_310955	A/Ontario/116/2017			Hickman,R.
EPI1236334	HA	Canada	2017-Feb-26	EPI_ISL_310956	A/Ontario/117/2017			Hickman,R.
EPI1236335	HA	Canada	2017-Feb-24	EPI_ISL_310957	A/Ontario/118/2017			Hickman,R.
EPI1236336	HA	Canada	2017-Feb-28	EPI_ISL_310958	A/Ontario/119/2017			Hickman,R.
EPI1236337	HA	Canada	2017-Feb-28	EPI_ISL_310959	A/Ontario/120/2017			Hickman,R.
EPI1236338	HA	Canada	2017-Feb-28	EPI_ISL_310960	A/Ontario/121/2017			Hickman,R.
EPI1236339	HA	Canada	2017-Mar-01	EPI_ISL_310961	A/Ontario/122/2017			Hickman,R.
EPI1236340	HA	Canada	2017-Feb-28	EPI_ISL_310962	A/Ontario/123/2017			Hickman,R.
EPI1236341	HA	Canada	2017-Feb-28	EPI_ISL_310963	A/Ontario/124/2017			Hickman,R.
EPI1236342	HA	Canada	2017-Mar-01	EPI_ISL_310964	A/Ontario/125/2017			Hickman,R.
EPI1236343	HA	Canada	2017-Mar-01	EPI_ISL_310965	A/Ontario/126/2017			Hickman,R.
EPI1236344	HA	Canada	2017-Mar-03	EPI_ISL_310966	A/Ontario/127/2017			Hickman,R.
EPI1236345	HA	Canada	2017-Mar-02	EPI_ISL_310967	A/Ontario/128/2017			Hickman,R.
EPI1236346	HA	Canada	2017-Mar-06	EPI_ISL_310968	A/Ontario/129/2017			Hickman,R.
EPI1236347	HA	Canada	2017-Mar-06	EPI_ISL_310969	A/Ontario/130/2017			Hickman,R.
EPI1236348	HA	Canada	2017-Mar-01	EPI_ISL_310970	A/Ontario/132/2017			Hickman,R.
EPI1236349	HA	Canada	2017-Mar-08	EPI_ISL_310971	A/Ontario/133/2017			Hickman,R.
EPI1236350	HA	Canada	2017-Mar-09	EPI_ISL_310972	A/Ontario/134/2017			Hickman,R.
EPI1236351	HA	Canada	2017-Mar-07	EPI_ISL_310973	A/Ontario/135/2017			Hickman,R.
EPI1236352	HA	Canada	2017-Mar-08	EPI_ISL_310974	A/Ontario/136/2017			Hickman,R.
EPI1236353	HA	Canada	2017-Mar-07	EPI_ISL_310975	A/Ontario/137/2017			Hickman,R.
EPI1236354	HA	Canada	2017-Mar-10	EPI_ISL_310976	A/Ontario/138/2017			Hickman,R.
EPI1236355	HA	Canada	2017-Mar-11	EPI_ISL_310977	A/Ontario/139/2017			Hickman,R.
EPI1236356	HA	Canada	2017-Mar-10	EPI_ISL_310978	A/Ontario/140/2017			Hickman,R.
EPI1236357	HA	Canada	2017-Mar-19	EPI_ISL_310979	A/Ontario/142/2017			Hickman,R.
EPI1236358	HA	Canada	2017-Mar-20	EPI_ISL_310980	A/Ontario/143/2017			Hickman,R.
EPI1236359	HA	Canada	2017-Mar-21	EPI_ISL_310981	A/Ontario/144/2017			Hickman,R.
EPI1236393	HA	Canada	2017-Feb-21	EPI_ISL_311015	A/Quebec/041/2017			Hickman,R.
EPI1236402	HA	Canada	2017-Feb-02	EPI_ISL_311024	A/Quebec/050/2017			Hickman,R.
EPI1236403	HA	Canada	2017-Feb-07	EPI_ISL_311025	A/Quebec/051/2017			Hickman,R.
EPI1236404	HA	Canada	2017-Feb-06	EPI_ISL_311026	A/Quebec/052/2017			Hickman,R.
EPI1236405	HA	Canada	2017-Feb-05	EPI_ISL_311027	A/Quebec/053/2017			Hickman,R.
EPI1236406	HA	Canada	2017-Feb-07	EPI_ISL_311028	A/Quebec/054/2017			Hickman,R.
EPI1236407	HA	Canada	2017-Feb-07	EPI_ISL_311029	A/Quebec/055/2017			Hickman,R.
EPI1236408	HA	Canada	2017-Feb-07	EPI_ISL_311030	A/Quebec/056/2017			Hickman,R.
EPI1236409	HA	Canada	2017-Feb-07	EPI_ISL_311031	A/Quebec/057/2017			Hickman,R.
EPI1236410	HA	Canada	2017-Feb-05	EPI_ISL_311032	A/Quebec/058/2017			Hickman,R.
EPI1236411	HA	Canada	2017-Feb-08	EPI_ISL_311033	A/Quebec/059/2017			Hickman,R.
EPI1236412	HA	Canada	2017-Feb-07	EPI_ISL_311034	A/Quebec/060/2017			Hickman,R.
EPI1236413	HA	Canada	2017-Feb-08	EPI_ISL_311035	A/Quebec/061/2017			Hickman,R.
EPI1236414	HA	Canada	2017-Feb-11	EPI_ISL_311036	A/Quebec/062/2017			Hickman,R.
EPI1236415	HA	Canada	2017-Feb-10	EPI_ISL_311037	A/Quebec/063/2017			Hickman,R.
EPI1236416	HA	Canada	2017-Feb-09	EPI_ISL_311038	A/Quebec/064/2017			Hickman,R.
EPI1236417	HA	Canada	2017-Feb-10	EPI_ISL_311039	A/Quebec/065/2017			Hickman,R.
EPI1236418	HA	Canada	2017-Feb-09	EPI_ISL_311040	A/Quebec/066/2017			Hickman,R.
EPI1236419	HA	Canada	2017-Feb-13	EPI_ISL_311041	A/Quebec/067/2017			Hickman,R.
EPI1236420	HA	Canada	2017-Feb-13	EPI_ISL_311042	A/Quebec/068/2017			Hickman,R.
EPI1236421	HA	Canada	2017-Feb-13	EPI_ISL_311043	A/Quebec/069/2017			Hickman,R.
EPI1236422	HA	Canada	2017-Feb-13	EPI_ISL_311044	A/Quebec/070/2017			Hickman,R.
EPI1236423	HA	Canada	2017-Feb-11	EPI_ISL_311045	A/Quebec/071/2017			Hickman,R.
EPI1236424	HA	Canada	2017-Feb-14	EPI_ISL_311046	A/Quebec/072/2017			Hickman,R.
EPI1236425	HA	Canada	2017-Feb-11	EPI_ISL_311047	A/Quebec/073/2017			Hickman,R.
EPI1236426	HA	Canada	2017-Feb-15	EPI_ISL_311048	A/Quebec/074/2017			Hickman,R.
EPI1236427	HA	Canada	2017-Feb-16	EPI_ISL_311049	A/Quebec/075/2017			Hickman,R.
EPI1236428	HA	Canada	2017-Feb-16	EPI_ISL_311050	A/Quebec/076/2017			Hickman,R.
EPI1236499	HA	Canada	2017-Feb-16	EPI_ISL_311060	A/Quebec/077/2017			Hickman,R.
EPI1236500	HA	Canada	2017-Feb-17	EPI_ISL_311061	A/Quebec/078/2017			Hickman,R.
EPI1236501	HA	Canada	2017-Feb-19	EPI_ISL_311062	A/Quebec/079/2017			Hickman,R.
EPI1236502	HA	Canada	2017-Feb-20	EPI_ISL_311063	A/Quebec/080/2017			Hickman,R.
EPI1236503	HA	Canada	2017-Feb-16	EPI_ISL_311064	A/Quebec/081/2017			Hickman,R.
EPI1236504	HA	Canada	2017-Feb-16	EPI_ISL_311065	A/Quebec/082/2017			Hickman,R.
EPI1236505	HA	Canada	2017-Feb-13	EPI_ISL_311066	A/Quebec/083/2017			Hickman,R.
EPI1236506	HA	Canada	2017-Feb-07	EPI_ISL_311067	A/Quebec/084/2017			Hickman,R.
EPI1236507	HA	Canada	2017-Feb-14	EPI_ISL_311068	A/Quebec/085/2017			Hickman,R.
EPI1236508	HA	Canada	2017-Feb-17	EPI_ISL_311069	A/Quebec/086/2017			Hickman,R.
EPI1236509	HA	Canada	2017-Feb-22	EPI_ISL_311070	A/Quebec/087/2017			Hickman,R.
EPI1236510	HA	Canada	2017-Feb-22	EPI_ISL_311071	A/Quebec/088/2017			Hickman,R.
EPI1236511	HA	Canada	2017-Feb-24	EPI_ISL_311072	A/Quebec/089/2017			Hickman,R.
EPI1236512	HA	Canada	2017-Feb-23	EPI_ISL_311073	A/Quebec/090/2017			Hickman,R.
EPI1236513	HA	Canada	2017-Feb-24	EPI_ISL_311074	A/Quebec/091/2017			Hickman,R.
EPI1236514	HA	Canada	2017-Feb-23	EPI_ISL_311075	A/Quebec/092/2017			Hickman,R.
EPI1236515	HA	Canada	2017-Feb-28	EPI_ISL_311076	A/Quebec/093/2017			Hickman,R.
EPI1236516	HA	Canada	2017-Feb-23	EPI_ISL_311077	A/Quebec/094/2017			Hickman,R.
EPI1236517	HA	Canada	2017-Feb-27	EPI_ISL_311078	A/Quebec/095/2017			Hickman,R.
EPI1236518	HA	Canada	2017-Feb-28	EPI_ISL_311079	A/Quebec/096/2017			Hickman,R.
EPI1236519	HA	Canada	2017-Feb-28	EPI_ISL_311080	A/Quebec/097/2017			Hickman,R.
EPI1236520	HA	Canada	2017-Feb-28	EPI_ISL_311081	A/Quebec/099/2017			Hickman,R.
EPI1236521	HA	Canada	2017-Mar-02	EPI_ISL_311082	A/Quebec/100/2017			Hickman,R.
EPI1236522	HA	Canada	2017-Mar-02	EPI_ISL_311083	A/Quebec/101/2017			Hickman,R.
EPI1236523	HA	Canada	2017-Mar-03	EPI_ISL_311084	A/Quebec/102/2017			Hickman,R.
EPI1236524	HA	Canada	2017-Mar-06	EPI_ISL_311085	A/Quebec/103/2017			Hickman,R.
EPI1236525	HA	Canada	2017-Mar-07	EPI_ISL_311086	A/Quebec/104/2017			Hickman,R.
EPI1236526	HA	Canada	2017-Mar-07	EPI_ISL_311087	A/Quebec/105/2017			Hickman,R.
EPI1236527	HA	Canada	2017-Mar-10	EPI_ISL_311088	A/Quebec/106/2017			Hickman,R.
EPI1236528	HA	Canada	2017-Mar-15	EPI_ISL_311089	A/Quebec/107/2017			Hickman,R.
EPI1236529	HA	Canada	2017-Mar-16	EPI_ISL_311090	A/Quebec/108/2017			Hickman,R.
EPI1236530	HA	Canada	2017-Mar-21	EPI_ISL_311091	A/Quebec/109/2017			Hickman,R.
EPI1236531	HA	Canada	2017-Mar-23	EPI_ISL_311092	A/Quebec/110/2017			Hickman,R.
EPI1236532	HA	Canada	2017-Mar-22	EPI_ISL_311093	A/Quebec/111/2017			Hickman,R.
EPI1236533	HA	Canada	2017-Apr-27	EPI_ISL_311094	A/Quebec/114/2017			Hickman,R.
EPI1299051	HA	United States	2017-Apr-06	EPI_ISL_327303	A/Baltimore/P0145/2017
EPI1299311	HA	United States	2017-Mar-28	EPI_ISL_327304	A/Baltimore/P0111/2017
EPI1299959	HA	United States	2017-Feb-06	EPI_ISL_327414	A/Rochester/U107/2017			Topham,D.J.
EPI1299960	HA	United States	2017-Feb-22	EPI_ISL_327415	A/Rochester/U109/2017			Topham,D.J.
EPI1299977	HA	United States	2017-Feb-20	EPI_ISL_327416	A/Rochester/U203/2017			Topham,D.J.
EPI1300007	HA	United States	2017-Feb-03	EPI_ISL_327417	A/Rochester/U106/2017			Topham,D.J.
EPI1300038	HA	United States	2017-Feb-28	EPI_ISL_327441	A/Rochester/U042/2017			Topham,D.J.
EPI1300009	HA	United States	2017-Feb-20	EPI_ISL_327443	A/Rochester/U040/2017			Topham,D.J.
EPI1300012	HA	United States	2017-Feb-08	EPI_ISL_327445	A/Rochester/U037/2017			Topham,D.J.
EPI1300078	HA	United States	2017-Feb-08	EPI_ISL_327448	A/Rochester/U036/2017			Topham,D.J.
EPI1300063	HA	United States	2017-Feb-02	EPI_ISL_327449	A/Rochester/U033/2017			Topham,D.J.
EPI1789329	HA	United States	2017-Sep-27	EPI_ISL_505762	A/Illinois/NHRC_OID_FDX51939/2017			Zeighami,R.; Pan,R.; Balansay-Ames,M.S.; Vo,S.; Myers,C.A.; Christy,N.C.
EPI2147761	HA	United States	2017-Feb-13	EPI_ISL_14777142	A/USA/201702131787.seq/2017			Zhang,Z.
EPI2167800	HA	United States	2017-Sep-01	EPI_ISL_14923894	A/Michigan/UOM150524001/2017	University of Michigan Clinical Microbiology Laboratory	Marshfield Clinic Research Institute
EPI2168263	HA	United States	2017-Sep-01	EPI_ISL_14925112	A/Michigan/UOM150524133621/2017	University of Michigan Clinical Microbiology Laboratory	Marshfield Clinic Research Institute
EPI2168271	HA	United States	2017-Sep-01	EPI_ISL_14925131	A/Michigan/UOM150524133622/2017	University of Michigan Clinical Microbiology Laboratory	Marshfield Clinic Research Institute
EPI2219734	HA	United States	2017-Feb-18	EPI_ISL_15842162	A/New York City/PV00109/2017	Icahn School of Medicine at Mount Sinai	Icahn School of Medicine at Mount Sinai	Gonzalez-Reiche, Ana S.; Alshammary, Hala; Polanco, Jose; Kim, Eunhye; Amoako, Angela; Rooker, Aria; Cognigni, Christian; Floda, Daniel; van de Guchte, Adriana; Khalil, Zain; Srivastava, Komal; Sebra, Robert; Garc?a-Sastre, Adolfo; Patel, Gopi; Schaefer, Sarah; Ramirez, Juan David; Banu, Radhika; Shrestha, Paras; Paniz-Mondolfi, Alberto; Sordillo, Emilia Mia; Simon, Viviana; van Bakel, Harm
EPI2219742	HA	United States	2017-Feb-09	EPI_ISL_15842180	A/New York City/PV00088/2017	Icahn School of Medicine at Mount Sinai	Icahn School of Medicine at Mount Sinai	Gonzalez-Reiche, Ana S.; Alshammary, Hala; Polanco, Jose; Kim, Eunhye; Amoako, Angela; Rooker, Aria; Cognigni, Christian; Floda, Daniel; van de Guchte, Adriana; Khalil, Zain; Srivastava, Komal; Sebra, Robert; Garc?a-Sastre, Adolfo; Patel, Gopi; Schaefer, Sarah; Ramirez, Juan David; Banu, Radhika; Shrestha, Paras; Paniz-Mondolfi, Alberto; Sordillo, Emilia Mia; Simon, Viviana; van Bakel, Harm
EPI2219750	HA	United States	2017-Feb-15	EPI_ISL_15842199	A/New York City/PV00100/2017	Icahn School of Medicine at Mount Sinai	Icahn School of Medicine at Mount Sinai	Gonzalez-Reiche, Ana S.; Alshammary, Hala; Polanco, Jose; Kim, Eunhye; Amoako, Angela; Rooker, Aria; Cognigni, Christian; Floda, Daniel; van de Guchte, Adriana; Khalil, Zain; Srivastava, Komal; Sebra, Robert; Garc?a-Sastre, Adolfo; Patel, Gopi; Schaefer, Sarah; Ramirez, Juan David; Banu, Radhika; Shrestha, Paras; Paniz-Mondolfi, Alberto; Sordillo, Emilia Mia; Simon, Viviana; van Bakel, Harm
EPI2219758	HA	United States	2017-Feb-04	EPI_ISL_15842216	A/New York City/PV00068/2017	Icahn School of Medicine at Mount Sinai	Icahn School of Medicine at Mount Sinai	Gonzalez-Reiche, Ana S.; Alshammary, Hala; Polanco, Jose; Kim, Eunhye; Amoako, Angela; Rooker, Aria; Cognigni, Christian; Floda, Daniel; van de Guchte, Adriana; Khalil, Zain; Srivastava, Komal; Sebra, Robert; Garc?a-Sastre, Adolfo; Patel, Gopi; Schaefer, Sarah; Ramirez, Juan David; Banu, Radhika; Shrestha, Paras; Paniz-Mondolfi, Alberto; Sordillo, Emilia Mia; Simon, Viviana; van Bakel, Harm
EPI2219766	HA	United States	2017-Aug-31	EPI_ISL_15842235	A/New York City/PV00306/2017	Icahn School of Medicine at Mount Sinai	Icahn School of Medicine at Mount Sinai	Gonzalez-Reiche, Ana S.; Alshammary, Hala; Polanco, Jose; Kim, Eunhye; Amoako, Angela; Rooker, Aria; Cognigni, Christian; Floda, Daniel; van de Guchte, Adriana; Khalil, Zain; Srivastava, Komal; Sebra, Robert; Garc?a-Sastre, Adolfo; Patel, Gopi; Schaefer, Sarah; Ramirez, Juan David; Banu, Radhika; Shrestha, Paras; Paniz-Mondolfi, Alberto; Sordillo, Emilia Mia; Simon, Viviana; van Bakel, Harm
EPI2219790	HA	United States	2017-Feb-03	EPI_ISL_15842280	A/New York City/PV00073/2017	Icahn School of Medicine at Mount Sinai	Icahn School of Medicine at Mount Sinai	Gonzalez-Reiche, Ana S.; Alshammary, Hala; Polanco, Jose; Kim, Eunhye; Amoako, Angela; Rooker, Aria; Cognigni, Christian; Floda, Daniel; van de Guchte, Adriana; Khalil, Zain; Srivastava, Komal; Sebra, Robert; Garc?a-Sastre, Adolfo; Patel, Gopi; Schaefer, Sarah; Ramirez, Juan David; Banu, Radhika; Shrestha, Paras; Paniz-Mondolfi, Alberto; Sordillo, Emilia Mia; Simon, Viviana; van Bakel, Harm
EPI2219798	HA	United States	2017-Mar-17	EPI_ISL_15842288	A/New York City/PV00190/2017	Icahn School of Medicine at Mount Sinai	Icahn School of Medicine at Mount Sinai	Gonzalez-Reiche, Ana S.; Alshammary, Hala; Polanco, Jose; Kim, Eunhye; Amoako, Angela; Rooker, Aria; Cognigni, Christian; Floda, Daniel; van de Guchte, Adriana; Khalil, Zain; Srivastava, Komal; Sebra, Robert; Garc?a-Sastre, Adolfo; Patel, Gopi; Schaefer, Sarah; Ramirez, Juan David; Banu, Radhika; Shrestha, Paras; Paniz-Mondolfi, Alberto; Sordillo, Emilia Mia; Simon, Viviana; van Bakel, Harm
EPI2219814	HA	United States	2017-Feb-03	EPI_ISL_15842308	A/New York City/PV00072/2017	Icahn School of Medicine at Mount Sinai	Icahn School of Medicine at Mount Sinai	Gonzalez-Reiche, Ana S.; Alshammary, Hala; Polanco, Jose; Kim, Eunhye; Amoako, Angela; Rooker, Aria; Cognigni, Christian; Floda, Daniel; van de Guchte, Adriana; Khalil, Zain; Srivastava, Komal; Sebra, Robert; Garc?a-Sastre, Adolfo; Patel, Gopi; Schaefer, Sarah; Ramirez, Juan David; Banu, Radhika; Shrestha, Paras; Paniz-Mondolfi, Alberto; Sordillo, Emilia Mia; Simon, Viviana; van Bakel, Harm
EPI2219830	HA	United States	2017-Feb-16	EPI_ISL_15842329	A/New York City/PV00098/2017	Icahn School of Medicine at Mount Sinai	Icahn School of Medicine at Mount Sinai	Gonzalez-Reiche, Ana S.; Alshammary, Hala; Polanco, Jose; Kim, Eunhye; Amoako, Angela; Rooker, Aria; Cognigni, Christian; Floda, Daniel; van de Guchte, Adriana; Khalil, Zain; Srivastava, Komal; Sebra, Robert; Garc?a-Sastre, Adolfo; Patel, Gopi; Schaefer, Sarah; Ramirez, Juan David; Banu, Radhika; Shrestha, Paras; Paniz-Mondolfi, Alberto; Sordillo, Emilia Mia; Simon, Viviana; van Bakel, Harm
EPI2219862	HA	United States	2017-Feb-19	EPI_ISL_15842353	A/New York City/PV00105/2017	Icahn School of Medicine at Mount Sinai	Icahn School of Medicine at Mount Sinai	Gonzalez-Reiche, Ana S.; Alshammary, Hala; Polanco, Jose; Kim, Eunhye; Amoako, Angela; Rooker, Aria; Cognigni, Christian; Floda, Daniel; van de Guchte, Adriana; Khalil, Zain; Srivastava, Komal; Sebra, Robert; Garc?a-Sastre, Adolfo; Patel, Gopi; Schaefer, Sarah; Ramirez, Juan David; Banu, Radhika; Shrestha, Paras; Paniz-Mondolfi, Alberto; Sordillo, Emilia Mia; Simon, Viviana; van Bakel, Harm
EPI1111474	HA	United States	2017-Feb-20	EPI_ISL_286719	A/Wisconsin/166/2017	Marshfield Clinic Research Foundation	Centers for Disease Control and Prevention
EPI1111466	HA	United States	2017-Feb-20	EPI_ISL_286718	A/Wisconsin/165/2017	Marshfield Clinic Research Foundation	Centers for Disease Control and Prevention
EPI1111458	HA	United States	2017-Feb-20	EPI_ISL_286717	A/Wisconsin/164/2017	Marshfield Clinic Research Foundation	Centers for Disease Control and Prevention
EPI1111450	HA	United States	2017-Feb-20	EPI_ISL_286716	A/Wisconsin/163/2017	Marshfield Clinic Research Foundation	Centers for Disease Control and Prevention
EPI1111442	HA	United States	2017-Feb-20	EPI_ISL_286715	A/Wisconsin/162/2017	Marshfield Clinic Research Foundation	Centers for Disease Control and Prevention
EPI1111434	HA	United States	2017-Feb-20	EPI_ISL_286714	A/Wisconsin/161/2017	Marshfield Clinic Research Foundation	Centers for Disease Control and Prevention
EPI1111426	HA	United States	2017-Feb-20	EPI_ISL_286713	A/Wisconsin/160/2017	Marshfield Clinic Research Foundation	Centers for Disease Control and Prevention
EPI1111417	HA	United States	2017-Feb-20	EPI_ISL_286711	A/Wisconsin/159/2017	Marshfield Clinic Research Foundation	Centers for Disease Control and Prevention
EPI1111401	HA	United States	2017-Feb-19	EPI_ISL_286710	A/Wisconsin/158/2017	Marshfield Clinic Research Foundation	Centers for Disease Control and Prevention
EPI1111387	HA	United States	2017-Feb-19	EPI_ISL_286708	A/Wisconsin/157/2017	Marshfield Clinic Research Foundation	Centers for Disease Control and Prevention
EPI1111370	HA	United States	2017-Feb-18	EPI_ISL_286705	A/Wisconsin/156/2017	Marshfield Clinic Research Foundation	Centers for Disease Control and Prevention
EPI1111352	HA	United States	2017-Feb-18	EPI_ISL_286704	A/Wisconsin/155/2017	Marshfield Clinic Research Foundation	Centers for Disease Control and Prevention
EPI1111340	HA	United States	2017-Feb-18	EPI_ISL_286702	A/Wisconsin/154/2017	Marshfield Clinic Research Foundation	Centers for Disease Control and Prevention
EPI1111323	HA	United States	2017-Feb-18	EPI_ISL_286700	A/Wisconsin/153/2017	Marshfield Clinic Research Foundation	Centers for Disease Control and Prevention
EPI1111312	HA	United States	2017-Feb-17	EPI_ISL_286698	A/Wisconsin/152/2017	Marshfield Clinic Research Foundation	Centers for Disease Control and Prevention
EPI1111297	HA	United States	2017-Feb-17	EPI_ISL_286696	A/Wisconsin/151/2017	Marshfield Clinic Research Foundation	Centers for Disease Control and Prevention
EPI1111281	HA	United States	2017-Feb-17	EPI_ISL_286694	A/Wisconsin/150/2017	Marshfield Clinic Research Foundation	Centers for Disease Control and Prevention
EPI1111266	HA	United States	2017-Feb-17	EPI_ISL_286693	A/Wisconsin/149/2017	Marshfield Clinic Research Foundation	Centers for Disease Control and Prevention
EPI1111251	HA	United States	2017-Feb-16	EPI_ISL_286691	A/Wisconsin/144/2017	Marshfield Clinic Research Foundation	Centers for Disease Control and Prevention
EPI1111237	HA	United States	2017-Feb-16	EPI_ISL_286689	A/Wisconsin/143/2017	Marshfield Clinic Research Foundation	Centers for Disease Control and Prevention
EPI1111219	HA	United States	2017-Feb-16	EPI_ISL_286686	A/Wisconsin/142/2017	Marshfield Clinic Research Foundation	Centers for Disease Control and Prevention
EPI1111200	HA	United States	2017-Feb-16	EPI_ISL_286684	A/Wisconsin/141/2017	Marshfield Clinic Research Foundation	Centers for Disease Control and Prevention
EPI1111191	HA	United States	2017-Mar-06	EPI_ISL_286683	A/Washington/288/2017	Marshfield Clinic Research Foundation	Centers for Disease Control and Prevention
EPI1111175	HA	United States	2017-Mar-03	EPI_ISL_286682	A/Washington/287/2017	Marshfield Clinic Research Foundation	Centers for Disease Control and Prevention
EPI1111183	HA	United States	2017-Feb-15	EPI_ISL_286681	A/Wisconsin/131/2017	Marshfield Clinic Research Foundation	Centers for Disease Control and Prevention
EPI1111162	HA	United States	2017-Feb-17	EPI_ISL_286680	A/Wisconsin/148/2017	Marshfield Clinic Research Foundation	Centers for Disease Control and Prevention
EPI1111163	HA	United States	2017-Feb-28	EPI_ISL_286679	A/Washington/286/2017	Marshfield Clinic Research Foundation	Centers for Disease Control and Prevention
EPI1111149	HA	United States	2017-Feb-24	EPI_ISL_286678	A/Washington/285/2017	Marshfield Clinic Research Foundation	Centers for Disease Control and Prevention
EPI1111150	HA	United States	2017-Feb-17	EPI_ISL_286677	A/Wisconsin/147/2017	Marshfield Clinic Research Foundation	Centers for Disease Control and Prevention
EPI1111133	HA	United States	2017-Feb-16	EPI_ISL_286676	A/Wisconsin/140/2017	Marshfield Clinic Research Foundation	Centers for Disease Control and Prevention
EPI1111135	HA	United States	2017-Feb-24	EPI_ISL_286675	A/Washington/284/2017	Marshfield Clinic Research Foundation	Centers for Disease Control and Prevention
EPI1111119	HA	United States	2017-Feb-17	EPI_ISL_286674	A/Wisconsin/146/2017	Marshfield Clinic Research Foundation	Centers for Disease Control and Prevention
EPI1111116	HA	United States	2017-Feb-24	EPI_ISL_286673	A/Washington/283/2017	Marshfield Clinic Research Foundation	Centers for Disease Control and Prevention
EPI1111103	HA	United States	2017-Feb-14	EPI_ISL_286672	A/Wisconsin/127/2017	Marshfield Clinic Research Foundation	Centers for Disease Control and Prevention
EPI1111100	HA	United States	2017-Feb-22	EPI_ISL_286671	A/Washington/281/2017	Marshfield Clinic Research Foundation	Centers for Disease Control and Prevention
EPI1111087	HA	United States	2017-Feb-22	EPI_ISL_286670	A/Washington/280/2017	Marshfield Clinic Research Foundation	Centers for Disease Control and Prevention
EPI1111079	HA	United States	2017-Feb-23	EPI_ISL_286669	A/Washington/282/2017	Marshfield Clinic Research Foundation	Centers for Disease Control and Prevention
EPI1111071	HA	United States	2017-Feb-14	EPI_ISL_286668	A/Washington/277/2017	Marshfield Clinic Research Foundation	Centers for Disease Control and Prevention
EPI1111063	HA	United States	2017-Feb-16	EPI_ISL_286667	A/Washington/278/2017	Marshfield Clinic Research Foundation	Centers for Disease Control and Prevention
EPI1111055	HA	United States	2017-Feb-17	EPI_ISL_286666	A/Washington/279/2017	Marshfield Clinic Research Foundation	Centers for Disease Control and Prevention
EPI1111047	HA	United States	2017-Feb-13	EPI_ISL_286665	A/Washington/276/2017	Marshfield Clinic Research Foundation	Centers for Disease Control and Prevention
EPI1111039	HA	United States	2017-Feb-13	EPI_ISL_286664	A/Washington/275/2017	Marshfield Clinic Research Foundation	Centers for Disease Control and Prevention
EPI1111031	HA	United States	2017-Feb-13	EPI_ISL_286663	A/Washington/274/2017	Marshfield Clinic Research Foundation	Centers for Disease Control and Prevention
EPI1111023	HA	United States	2017-Feb-10	EPI_ISL_286662	A/Washington/273/2017	Marshfield Clinic Research Foundation	Centers for Disease Control and Prevention
EPI1111015	HA	United States	2017-Feb-10	EPI_ISL_286661	A/Washington/272/2017	Marshfield Clinic Research Foundation	Centers for Disease Control and Prevention
EPI1111007	HA	United States	2017-Feb-08	EPI_ISL_286660	A/Washington/270/2017	Marshfield Clinic Research Foundation	Centers for Disease Control and Prevention
EPI1110999	HA	United States	2017-Feb-08	EPI_ISL_286659	A/Washington/269/2017	Marshfield Clinic Research Foundation	Centers for Disease Control and Prevention
EPI1110991	HA	United States	2017-Feb-07	EPI_ISL_286658	A/Washington/268/2017	Marshfield Clinic Research Foundation	Centers for Disease Control and Prevention
EPI1110983	HA	United States	2017-Feb-07	EPI_ISL_286657	A/Washington/267/2017	Marshfield Clinic Research Foundation	Centers for Disease Control and Prevention
EPI1110975	HA	United States	2017-Feb-07	EPI_ISL_286656	A/Washington/266/2017	Marshfield Clinic Research Foundation	Centers for Disease Control and Prevention
EPI1110935	HA	United States	2017-Feb-07	EPI_ISL_286651	A/Washington/262/2017	Marshfield Clinic Research Foundation	Centers for Disease Control and Prevention
EPI1117281	HA	United States	2017-Nov-01	EPI_ISL_287576	A/Delaware/38/2017	Delaware Public Health Lab	Centers for Disease Control and Prevention
EPI1117289	HA	United States	2017-Nov-03	EPI_ISL_287577	A/Maryland/89/2017	Maryland Department of Health and Mental Hygiene	Centers for Disease Control and Prevention
EPI1117297	HA	United States	2017-Nov-03	EPI_ISL_287578	A/Ohio/47/2017	Ohio Department of Health Laboratories	Centers for Disease Control and Prevention
EPI1117305	HA	United States	2017-Oct-28	EPI_ISL_287579	A/Connecticut/32/2017	Connecticut Department. of Public Health	Centers for Disease Control and Prevention
EPI1117313	HA	United States	2017-Oct-30	EPI_ISL_287580	A/Connecticut/33/2017	Connecticut Department. of Public Health	Centers for Disease Control and Prevention
EPI1117320	HA	United States	2017-Oct-29	EPI_ISL_287581	A/Florida/81/2017	Florida Department of Health-Tampa	Centers for Disease Control and Prevention
EPI1117328	HA	United States	2017-Oct-30	EPI_ISL_287582	A/Florida/82/2017	Florida Department of Health-Tampa	Centers for Disease Control and Prevention
EPI1117336	HA	United States	2017-Oct-26	EPI_ISL_287583	A/West Virginia/23/2017	West Virginia Office of Laboratory Services	Centers for Disease Control and Prevention
EPI1117344	HA	United States	2017-Oct-29	EPI_ISL_287584	A/West Virginia/24/2017	West Virginia Office of Laboratory Services	Centers for Disease Control and Prevention
EPI1117352	HA	United States	2017-Oct-28	EPI_ISL_287585	A/North Carolina/39/2017	North Carolina State Laboratory of Public Health	Centers for Disease Control and Prevention
EPI1117360	HA	United States	2017-Oct-18	EPI_ISL_287586	A/Montana/25/2017	Montana Laboratory Services Bureau	Centers for Disease Control and Prevention
EPI1117373	HA	United States	2017-Oct-18	EPI_ISL_287588	A/South Carolina/17/2017	South Carolina Department of Health	Centers for Disease Control and Prevention
EPI1117381	HA	United States	2017-Nov-01	EPI_ISL_287589	A/New Hampshire/24/2017	New Hampshire Public Health Laboratories	Centers for Disease Control and Prevention
EPI1117389	HA	United States	2017-Nov-19	EPI_ISL_287590	A/Kansas/10/2017	Kansas Department of Health and Environment	Centers for Disease Control and Prevention
EPI1117397	HA	United States	2017-Nov-13	EPI_ISL_287591	A/Kansas/09/2017	Kansas Department of Health and Environment	Centers for Disease Control and Prevention
EPI1117413	HA	United States	2017-Nov-04	EPI_ISL_287593	A/New Mexico/25/2017	New Mexico Department of Health	Centers for Disease Control and Prevention
EPI1117421	HA	United States	2017-Nov-06	EPI_ISL_287594	A/New Mexico/26/2017	New Mexico Department of Health	Centers for Disease Control and Prevention
EPI1117429	HA	United States	2017-Oct-19	EPI_ISL_287595	A/Arizona/59/2017	Arizona Department of Health Services	Centers for Disease Control and Prevention
EPI1117437	HA	United States	2017-Oct-30	EPI_ISL_287596	A/Missouri/33/2017	Missouri Department. of Health & Senior Services	Centers for Disease Control and Prevention
EPI1117445	HA	United States	2017-Nov-05	EPI_ISL_287597	A/Missouri/34/2017	Missouri Department. of Health & Senior Services	Centers for Disease Control and Prevention
EPI1117453	HA	United States	2017-Oct-30	EPI_ISL_287598	A/Arizona/62/2017	Arizona Department of Health Services	Centers for Disease Control and Prevention
EPI1117461	HA	United States	2017-Nov-04	EPI_ISL_287599	A/Utah/34/2017	Utah Department of Health	Centers for Disease Control and Prevention
EPI1117469	HA	United States	2017-Nov-08	EPI_ISL_287600	A/Utah/35/2017	Utah Department of Health	Centers for Disease Control and Prevention
EPI1117477	HA	United States	2017-Nov-02	EPI_ISL_287601	A/Nevada/21/2017	Nevada State Health Laboratory	Centers for Disease Control and Prevention
EPI1117485	HA	United States	2017-Nov-04	EPI_ISL_287602	A/Nevada/23/2017	Nevada State Health Laboratory	Centers for Disease Control and Prevention
EPI1117493	HA	United States	2017-Oct-18	EPI_ISL_287603	A/Washington/308/2017	Washington State Public Health Laboratory	Centers for Disease Control and Prevention
EPI1117501	HA	United States	2017-Nov-05	EPI_ISL_287604	A/California/118/2017	California Department of Health Services	Centers for Disease Control and Prevention
EPI1117509	HA	United States	2017-Nov-15	EPI_ISL_287605	A/California/125/2017	California Department of Health Services	Centers for Disease Control and Prevention
EPI1117517	HA	United States	2017-Nov-06	EPI_ISL_287606	A/California/120/2017	California Department of Health Services	Centers for Disease Control and Prevention
EPI1117525	HA	United States	2017-Nov-09	EPI_ISL_287607	A/Alaska/69/2017	Alaska State Virology Lab	Centers for Disease Control and Prevention
EPI1117533	HA	United States	2017-Nov-05	EPI_ISL_287608	A/Idaho/36/2017	State of Idaho Bureau of Laboratories	Centers for Disease Control and Prevention
EPI1117541	HA	United States	2017-Nov-02	EPI_ISL_287609	A/Colorado/18/2017	Colorado Department of Health Lab	Centers for Disease Control and Prevention
EPI1117549	HA	United States	2017-Nov-08	EPI_ISL_287610	A/Colorado/19/2017	Colorado Department of Health Lab	Centers for Disease Control and Prevention
EPI1117557	HA	United States	2017-Oct-28	EPI_ISL_287611	A/Wyoming/24/2017	Wyoming Public Health Laboratory	Centers for Disease Control and Prevention
EPI1117565	HA	United States	2017-Nov-06	EPI_ISL_287612	A/Wyoming/25/2017	Wyoming Public Health Laboratory	Centers for Disease Control and Prevention
EPI1117573	HA	United States	2017-Oct-26	EPI_ISL_287613	A/California/107/2017	California Department of Health Services	Centers for Disease Control and Prevention
EPI1117581	HA	United States	2017-Oct-22	EPI_ISL_287614	A/California/104/2017	California Department of Health Services	Centers for Disease Control and Prevention
EPI1117589	HA	United States	2017-Oct-22	EPI_ISL_287615	A/Wyoming/22/2017	Wyoming Public Health Laboratory	Centers for Disease Control and Prevention
EPI1117597	HA	United States	2017-Oct-17	EPI_ISL_287616	A/California/92/2017	California Department of Health Services	Centers for Disease Control and Prevention
EPI1117605	HA	United States	2017-Oct-28	EPI_ISL_287617	A/Idaho/35/2017	State of Idaho Bureau of Laboratories	Centers for Disease Control and Prevention
EPI1117613	HA	United States	2017-Oct-11	EPI_ISL_287618	A/Montana/22/2017	Montana Laboratory Services Bureau	Centers for Disease Control and Prevention
EPI1117629	HA	United States	2017-Oct-17	EPI_ISL_287620	A/Montana/24/2017	Montana Laboratory Services Bureau	Centers for Disease Control and Prevention
EPI1117637	HA	United States	2017-Nov-15	EPI_ISL_287621	A/Texas/302/2017	Texas Department of State Health Services-Laboratory Services	Centers for Disease Control and Prevention
EPI1117645	HA	United States	2017-Oct-30	EPI_ISL_287622	A/Texas/296/2017	Texas Department of State Health Services-Laboratory Services	Centers for Disease Control and Prevention
EPI1117653	HA	United States	2017-Nov-08	EPI_ISL_287623	A/Texas/301/2017	Texas Department of State Health Services-Laboratory Services	Centers for Disease Control and Prevention
EPI1117661	HA	United States	2017-Oct-31	EPI_ISL_287624	A/Minnesota/39/2017	Minnesota Department of Health	Centers for Disease Control and Prevention
EPI1117669	HA	United States	2017-Nov-02	EPI_ISL_287625	A/Kansas/08/2017	Kansas Department of Health and Environment	Centers for Disease Control and Prevention
EPI1117677	HA	United States	2017-Oct-12	EPI_ISL_287626	A/Utah/33/2017	Utah Department of Health	Centers for Disease Control and Prevention
EPI1117685	HA	United States	2017-Oct-20	EPI_ISL_287627	A/Nebraska/14/2017	Nebraska Public Health Lab	Centers for Disease Control and Prevention
EPI1117692	HA	United States	2017-Oct-17	EPI_ISL_287628	A/Texas/292/2017	Dallas County Health and Human Services	Centers for Disease Control and Prevention
EPI1161440	HA	United States	2017-Oct-16	EPI_ISL_295822	A/Delaware/34/2017	Delaware Public Health Lab	Centers for Disease Control and Prevention
EPI1161447	HA	United States	2018-Jan-10	EPI_ISL_295823	A/North Carolina/02/2018	North Carolina State Laboratory of Public Health	Centers for Disease Control and Prevention
EPI1161455	HA	United States	2018-Jan-02	EPI_ISL_295824	A/New Mexico/03/2018	New Mexico Department of Health	Centers for Disease Control and Prevention
EPI1161463	HA	United States	2017-Dec-28	EPI_ISL_295825	A/Illinois/52/2017	Illinois Department of Public Health-Carbondale	Centers for Disease Control and Prevention
EPI1161471	HA	United States	2017-Dec-24	EPI_ISL_295826	A/Indiana/37/2017	Indiana State Department of Health Laboratories	Centers for Disease Control and Prevention
EPI1161479	HA	United States	2017-Dec-28	EPI_ISL_295827	A/Indiana/39/2017	Indiana State Department of Health Laboratories	Centers for Disease Control and Prevention
EPI1161487	HA	United States	2017-Dec-19	EPI_ISL_295828	A/Washington/328/2017	Washington State Public Health Laboratory	Centers for Disease Control and Prevention
EPI1161495	HA	United States	2017-Nov-21	EPI_ISL_295829	A/North Dakota/26/2017	North Dakota Department of Health	Centers for Disease Control and Prevention
EPI1161503	HA	United States	2017-Dec-21	EPI_ISL_295830	A/Oklahoma/38/2017	Oklahoma State Department of Health	Centers for Disease Control and Prevention
EPI1161511	HA	United States	2017-Dec-29	EPI_ISL_295831	A/North Dakota/35/2017	North Dakota Department of Health	Centers for Disease Control and Prevention
EPI1161519	HA	United States	2017-Dec-28	EPI_ISL_295832	A/North Dakota/34/2017	North Dakota Department of Health	Centers for Disease Control and Prevention
EPI1161535	HA	United States	2017-Dec-25	EPI_ISL_295834	A/California/162/2017	California Department of Health Services	Centers for Disease Control and Prevention
EPI1161543	HA	United States	2017-Dec-14	EPI_ISL_295835	A/Idaho/42/2017	State of Idaho Bureau of Laboratories	Centers for Disease Control and Prevention
EPI1161551	HA	United States	2017-Dec-28	EPI_ISL_295836	A/Iowa/53/2017	Iowa State Hygienic Laboratory	Centers for Disease Control and Prevention
EPI1161559	HA	United States	2017-Dec-19	EPI_ISL_295837	A/Alabama/35/2017	ADPH Bureau of Clinical Laboratories	Centers for Disease Control and Prevention
EPI1161567	HA	United States	2017-Nov-13	EPI_ISL_295838	A/Arkansas/37/2017	Arkansas Department of Health	Centers for Disease Control and Prevention
EPI1161575	HA	United States	2017-Dec-14	EPI_ISL_295839	A/Alabama/33/2017	ADPH Bureau of Clinical Laboratories	Centers for Disease Control and Prevention
EPI1161583	HA	United States	2017-Nov-14	EPI_ISL_295840	A/Iowa/39/2017	Iowa State Hygienic Laboratory	Centers for Disease Control and Prevention
EPI1161599	HA	United States	2017-Dec-28	EPI_ISL_295842	A/Illinois/53/2017	Illinois Department of Public Health-Carbondale	Centers for Disease Control and Prevention
EPI1161607	HA	United States	2017-Nov-08	EPI_ISL_295843	A/Missouri/37/2017	Missouri Department. of Health & Senior Services	Centers for Disease Control and Prevention
EPI1161615	HA	United States	2017-Dec-28	EPI_ISL_295844	A/Arkansas/47/2017	Arkansas Department of Health	Centers for Disease Control and Prevention
EPI1161623	HA	United States	2017-Dec-16	EPI_ISL_295845	A/Washington/327/2017	Washington State Public Health Laboratory	Centers for Disease Control and Prevention
EPI1161631	HA	United States	2017-Dec-10	EPI_ISL_295846	A/Idaho/41/2017	State of Idaho Bureau of Laboratories	Centers for Disease Control and Prevention
EPI1161639	HA	United States	2017-Dec-18	EPI_ISL_295847	A/Idaho/43/2017	State of Idaho Bureau of Laboratories	Centers for Disease Control and Prevention
EPI1161695	HA	United States	2017-Dec-22	EPI_ISL_295854	A/Arizona/77/2017	Arizona Department of Health Services	Centers for Disease Control and Prevention
EPI1161703	HA	United States	2017-Dec-28	EPI_ISL_295855	A/Utah/47/2017	Utah Department of Health	Centers for Disease Control and Prevention
EPI1161711	HA	United States	2017-Dec-21	EPI_ISL_295856	A/Oregon/28/2017	Oregon Public Health Laboratory	Centers for Disease Control and Prevention
EPI1161719	HA	United States	2017-Dec-28	EPI_ISL_295857	A/Oregon/31/2017	Oregon Public Health Laboratory	Centers for Disease Control and Prevention
EPI1161727	HA	United States	2017-Dec-25	EPI_ISL_295858	A/California/160/2017	California Department of Health Services	Centers for Disease Control and Prevention
EPI1161735	HA	United States	2018-Jan-04	EPI_ISL_295859	A/Kentucky/01/2018	Kentucky Division of Laboratory Services	Centers for Disease Control and Prevention
EPI1161743	HA	United States	2017-Nov-19	EPI_ISL_295860	A/Kansas/10/2017	Kansas Department of Health and Environment	Centers for Disease Control and Prevention
EPI1161751	HA	United States	2017-Nov-13	EPI_ISL_295861	A/Kansas/09/2017	Kansas Department of Health and Environment	Centers for Disease Control and Prevention
EPI1161759	HA	United States	2017-Nov-13	EPI_ISL_295862	A/New Mexico/27/2017	New Mexico Department of Health	Centers for Disease Control and Prevention
EPI1161767	HA	United States	2017-Dec-08	EPI_ISL_295863	A/Utah/42/2017	Utah Department of Health	Centers for Disease Control and Prevention
EPI1161774	HA	United States	2018-Jan-17	EPI_ISL_295864	A/New York/02/2018	New York City Department of Health	Centers for Disease Control and Prevention
EPI1161782	HA	United States	2017-Dec-30	EPI_ISL_295865	A/Colorado/28/2017	Colorado Department of Health Lab	Centers for Disease Control and Prevention
EPI1161790	HA	United States	2017-Nov-14	EPI_ISL_295866	A/Ohio/50/2017	Ohio Department of Health Laboratories	Centers for Disease Control and Prevention
EPI1161798	HA	United States	2018-Jan-04	EPI_ISL_295867	A/Colorado/02/2018	Colorado Department of Health Lab	Centers for Disease Control and Prevention
EPI1161814	HA	United States	2017-Nov-15	EPI_ISL_295869	A/Massachusetts/19/2017	Massachusetts Department of Public Health	Centers for Disease Control and Prevention
EPI1161838	HA	United States	2017-Dec-30	EPI_ISL_295872	A/New Mexico/33/2017	New Mexico Department of Health	Centers for Disease Control and Prevention
EPI1161878	HA	United States	2017-Dec-31	EPI_ISL_295877	A/Wisconsin/358/2017	Wisconsin State Laboratory of Hygiene	Centers for Disease Control and Prevention
EPI1161894	HA	United States	2017-Nov-27	EPI_ISL_295879	A/New Hampshire/29/2017	New Hampshire Public Health Laboratories	Centers for Disease Control and Prevention
EPI1163324	HA	Canada	2017-Dec-06	EPI_ISL_296075	A/Manitoba/RV0013/2017	National Microbiology Laboratory, Public Health Agency of Canada (PHAC)	Centers for Disease Control and Prevention
EPI1163332	HA	Canada	2017-Dec-20	EPI_ISL_296076	A/Manitoba/RV0012/2017	National Microbiology Laboratory, Public Health Agency of Canada (PHAC)	Centers for Disease Control and Prevention
EPI1163343	HA	Canada	2017-Dec-04	EPI_ISL_296078	A/Ontario/RV2723/2017	National Microbiology Laboratory, Public Health Agency of Canada (PHAC)	Centers for Disease Control and Prevention
EPI1163407	HA	Canada	2017-Nov-18	EPI_ISL_296086	A/Manitoba/RV2608/2017	National Microbiology Laboratory, Public Health Agency of Canada (PHAC)	Centers for Disease Control and Prevention
EPI1163415	HA	Canada	2017-Nov-24	EPI_ISL_296087	A/Ontario/RV2605/2017	National Microbiology Laboratory, Public Health Agency of Canada (PHAC)	Centers for Disease Control and Prevention
EPI1163424	HA	United States	2017-Nov-15	EPI_ISL_296089	A/Arkansas/38/2017	Arkansas Department of Health	Centers for Disease Control and Prevention
EPI1163448	HA	United States	2017-Dec-26	EPI_ISL_296092	A/Vermont/19/2017	Vermont Department of Health Laboratory	Centers for Disease Control and Prevention
EPI1163456	HA	United States	2017-Nov-13	EPI_ISL_296093	A/Delaware/39/2017	Delaware Public Health Lab	Centers for Disease Control and Prevention
EPI1163473	HA	United States	2017-Dec-21	EPI_ISL_296095	A/Texas/326/2017	San Antonio Metropolitan Health	Centers for Disease Control and Prevention
EPI1163481	HA	United States	2017-Dec-22	EPI_ISL_296096	A/Texas/327/2017	San Antonio Metropolitan Health	Centers for Disease Control and Prevention
EPI1163489	HA	United States	2017-Dec-25	EPI_ISL_296097	A/Oklahoma/39/2017	Oklahoma State Department of Health	Centers for Disease Control and Prevention
EPI1163497	HA	United States	2018-Jan-02	EPI_ISL_296098	A/South Dakota/01/2018	South Dakota Public Health Lab	Centers for Disease Control and Prevention
EPI1163505	HA	United States	2017-Dec-28	EPI_ISL_296099	A/South Dakota/41/2017	South Dakota Public Health Lab	Centers for Disease Control and Prevention
EPI1163513	HA	United States	2018-Jan-03	EPI_ISL_296100	A/Alabama/03/2018	ADPH Bureau of Clinical Laboratories	Centers for Disease Control and Prevention
EPI1163521	HA	United States	2017-Dec-21	EPI_ISL_296101	A/Alabama/36/2017	ADPH Bureau of Clinical Laboratories	Centers for Disease Control and Prevention
EPI1163529	HA	United States	2017-Dec-21	EPI_ISL_296102	A/Iowa/51/2017	Iowa State Hygienic Laboratory	Centers for Disease Control and Prevention
EPI1163537	HA	United States	2018-Jan-02	EPI_ISL_296103	A/Wisconsin/04/2018	Wisconsin State Laboratory of Hygiene	Centers for Disease Control and Prevention
EPI1163545	HA	United States	2017-Dec-26	EPI_ISL_296104	A/New Hampshire/32/2017	New Hampshire Public Health Laboratories	Centers for Disease Control and Prevention
EPI1166625	HA	United States	2018-Jan-08	EPI_ISL_296105	A/Pennsylvania/03/2018	Pennsylvania Department of Health	Centers for Disease Control and Prevention
EPI1163556	HA	United States	2018-Jan-04	EPI_ISL_296106	A/Pennsylvania/02/2018	Pennsylvania Department of Health	Centers for Disease Control and Prevention
EPI1163572	HA	United States	2017-Dec-23	EPI_ISL_296108	A/Alaska/81/2017	Alaska State Virology Lab	Centers for Disease Control and Prevention
EPI1163580	HA	United States	2017-Dec-28	EPI_ISL_296109	A/Alaska/82/2017	Alaska State Virology Lab	Centers for Disease Control and Prevention
EPI1163588	HA	United States	2018-Jan-04	EPI_ISL_296110	A/Wyoming/02/2018	Wyoming Public Health Laboratory	Centers for Disease Control and Prevention
EPI1163596	HA	United States	2018-Jan-05	EPI_ISL_296111	A/Wyoming/03/2018	Wyoming Public Health Laboratory	Centers for Disease Control and Prevention
EPI1163604	HA	United States	2018-Jan-04	EPI_ISL_296112	A/Montana/02/2018	Montana Laboratory Services Bureau	Centers for Disease Control and Prevention
EPI1163612	HA	United States	2018-Jan-01	EPI_ISL_296113	A/Montana/01/2018	Montana Laboratory Services Bureau	Centers for Disease Control and Prevention
EPI1163620	HA	United States	2017-Dec-29	EPI_ISL_296114	A/California/166/2017	California Department of Health Services	Centers for Disease Control and Prevention
EPI1163628	HA	United States	2017-Dec-27	EPI_ISL_296115	A/California/163/2017	California Department of Health Services	Centers for Disease Control and Prevention
EPI1163636	HA	United States	2018-Jan-02	EPI_ISL_296116	A/California/02/2018	California Department of Health Services	Centers for Disease Control and Prevention
EPI1163644	HA	United States	2017-Dec-29	EPI_ISL_296117	A/California/167/2017	California Department of Health Services	Centers for Disease Control and Prevention
EPI1163652	HA	United States	2017-Dec-27	EPI_ISL_296118	A/California/164/2017	California Department of Health Services	Centers for Disease Control and Prevention
EPI1163660	HA	United States	2018-Jan-02	EPI_ISL_296119	A/California/03/2018	California Department of Health Services	Centers for Disease Control and Prevention
EPI1163668	HA	United States	2018-Jan-03	EPI_ISL_296120	A/California/06/2018	California Department of Health Services	Centers for Disease Control and Prevention
EPI1163676	HA	United States	2018-Jan-03	EPI_ISL_296121	A/California/07/2018	California Department of Health Services	Centers for Disease Control and Prevention
EPI1163684	HA	United States	2017-Nov-05	EPI_ISL_296122	A/Minnesota/40/2017	Minnesota Department of Health	Centers for Disease Control and Prevention
EPI1163687	HA	United States	2018-Jan-09	EPI_ISL_296123	A/Florida/03/2018	Florida Department of Health-Tampa	Centers for Disease Control and Prevention
EPI1163695	HA	United States	2018-Jan-05	EPI_ISL_296124	A/Minnesota/04/2018	Minnesota Department of Health	Centers for Disease Control and Prevention
EPI1163703	HA	Canada	2017-Nov-15	EPI_ISL_296125	A/Alberta/RV2617/2017	National Microbiology Laboratory, Public Health Agency of Canada (PHAC)	Centers for Disease Control and Prevention
EPI1163706	HA	United States	2018-Jan-14	EPI_ISL_296126	A/Florida/09/2018	Florida Department of Health-Jacksonville	Centers for Disease Control and Prevention
EPI1163714	HA	United States	2017-Dec-11	EPI_ISL_296127	A/Illinois/46/2017	Illinois Department of Public Health-Carbondale	Centers for Disease Control and Prevention
EPI1163722	HA	United States	2017-Dec-14	EPI_ISL_296128	A/Illinois/49/2017	Illinois Department of Public Health-Carbondale	Centers for Disease Control and Prevention
EPI1163730	HA	United States	2017-Dec-08	EPI_ISL_296129	A/Iowa/47/2017	Iowa State Hygienic Laboratory	Centers for Disease Control and Prevention
EPI1163738	HA	United States	2017-Dec-17	EPI_ISL_296130	A/Iowa/48/2017	Iowa State Hygienic Laboratory	Centers for Disease Control and Prevention
EPI1163746	HA	United States	2017-Dec-16	EPI_ISL_296131	A/Wisconsin/347/2017	Wisconsin State Laboratory of Hygiene	Centers for Disease Control and Prevention
EPI1163754	HA	United States	2017-Dec-16	EPI_ISL_296132	A/Wisconsin/348/2017	Wisconsin State Laboratory of Hygiene	Centers for Disease Control and Prevention
EPI1163762	HA	United States	2017-Dec-18	EPI_ISL_296133	A/Wisconsin/349/2017	Wisconsin State Laboratory of Hygiene	Centers for Disease Control and Prevention
EPI1163770	HA	United States	2017-Dec-12	EPI_ISL_296134	A/Wisconsin/346/2017	Wisconsin State Laboratory of Hygiene	Centers for Disease Control and Prevention
EPI1163778	HA	United States	2017-Dec-19	EPI_ISL_296135	A/Wisconsin/350/2017	Wisconsin State Laboratory of Hygiene	Centers for Disease Control and Prevention
EPI1163786	HA	United States	2017-Dec-19	EPI_ISL_296136	A/Wisconsin/351/2017	Wisconsin State Laboratory of Hygiene	Centers for Disease Control and Prevention
EPI1163794	HA	United States	2017-Dec-20	EPI_ISL_296137	A/Wisconsin/353/2017	Wisconsin State Laboratory of Hygiene	Centers for Disease Control and Prevention
EPI1163802	HA	United States	2017-Dec-01	EPI_ISL_296138	A/Mississippi/36/2017	Mississippi Public Health Laboratory	Centers for Disease Control and Prevention
EPI1163810	HA	United States	2017-Dec-04	EPI_ISL_296139	A/Mississippi/37/2017	Mississippi Public Health Laboratory	Centers for Disease Control and Prevention
EPI1163817	HA	United States	2017-Dec-14	EPI_ISL_296140	A/South Dakota/39/2017	South Dakota Public Health Lab	Centers for Disease Control and Prevention
EPI1163825	HA	United States	2017-Dec-17	EPI_ISL_296141	A/South Dakota/40/2017	South Dakota Public Health Lab	Centers for Disease Control and Prevention
EPI1163833	HA	Canada	2017-Nov-16	EPI_ISL_296142	A/Ontario/RV2583/2017	National Microbiology Laboratory, Public Health Agency of Canada (PHAC)	Centers for Disease Control and Prevention
EPI1163841	HA	United States	2018-Jan-08	EPI_ISL_296143	A/New Jersey/04/2018	New Jersey Department of Health & Senior Services	Centers for Disease Control and Prevention
EPI1163849	HA	United States	2018-Jan-07	EPI_ISL_296144	A/New Jersey/03/2018	New Jersey Department of Health & Senior Services	Centers for Disease Control and Prevention
EPI1163857	HA	United States	2018-Jan-10	EPI_ISL_296145	A/Vermont/02/2018	Vermont Department of Health Laboratory	Centers for Disease Control and Prevention
EPI1163865	HA	United States	2018-Jan-09	EPI_ISL_296146	A/Vermont/01/2018	Vermont Department of Health Laboratory	Centers for Disease Control and Prevention
EPI1163873	HA	United States	2018-Jan-10	EPI_ISL_296147	A/Ohio/01/2018	Ohio Department of Health Laboratories	Centers for Disease Control and Prevention
EPI1163881	HA	United States	2018-Jan-12	EPI_ISL_296148	A/Ohio/04/2018	Ohio Department of Health Laboratories	Centers for Disease Control and Prevention
EPI1163889	HA	United States	2018-Jan-09	EPI_ISL_296149	A/Kentucky/03/2018	Kentucky Division of Laboratory Services	Centers for Disease Control and Prevention
EPI1163897	HA	United States	2017-Dec-23	EPI_ISL_296150	A/New York/58/2017	New York State Department of Health	Centers for Disease Control and Prevention
EPI1163905	HA	United States	2018-Jan-03	EPI_ISL_296151	A/Mississippi/03/2018	Mississippi Public Health Laboratory	Centers for Disease Control and Prevention
EPI1163913	HA	United States	2018-Jan-13	EPI_ISL_296152	A/Maine/04/2018	Maine Health and Environmental Testing Laboratory	Centers for Disease Control and Prevention
EPI1163921	HA	United States	2018-Jan-12	EPI_ISL_296153	A/Maine/02/2018	Maine Health and Environmental Testing Laboratory	Centers for Disease Control and Prevention
EPI1163929	HA	Canada	2017-Nov-01	EPI_ISL_296154	A/Ontario/RV2519/2017	National Microbiology Laboratory, Public Health Agency of Canada (PHAC)	Centers for Disease Control and Prevention
EPI1163936	HA	United States	2018-Jan-02	EPI_ISL_296155	A/Missouri/02/2018	Missouri Department. of Health & Senior Services	Centers for Disease Control and Prevention
EPI1163944	HA	United States	2018-Jan-10	EPI_ISL_296156	A/Missouri/04/2018	Missouri Department. of Health & Senior Services	Centers for Disease Control and Prevention
EPI1163952	HA	United States	2018-Jan-01	EPI_ISL_296157	A/Nebraska/01/2018	Nebraska Public Health Lab	Centers for Disease Control and Prevention
EPI1163960	HA	United States	2018-Jan-06	EPI_ISL_296158	A/Nebraska/02/2018	Nebraska Public Health Lab	Centers for Disease Control and Prevention
EPI1163968	HA	United States	2018-Jan-03	EPI_ISL_296159	A/Minnesota/01/2018	Minnesota Department of Health	Centers for Disease Control and Prevention
EPI1163980	HA	United States	2017-Dec-30	EPI_ISL_296161	A/Kansas/18/2017	Kansas Department of Health and Environment	Centers for Disease Control and Prevention
EPI1163988	HA	United States	2018-Jan-09	EPI_ISL_296162	A/Kansas/02/2018	Kansas Department of Health and Environment	Centers for Disease Control and Prevention
EPI1163996	HA	United States	2018-Jan-02	EPI_ISL_296163	A/Texas/02/2018	Texas Department of State Health Services-Laboratory Services	Centers for Disease Control and Prevention
EPI1164004	HA	United States	2018-Jan-05	EPI_ISL_296164	A/Texas/05/2018	Texas Department of State Health Services-Laboratory Services	Centers for Disease Control and Prevention
EPI1164012	HA	United States	2018-Jan-03	EPI_ISL_296165	A/Texas/04/2018	San Antonio Metropolitan Health	Centers for Disease Control and Prevention
EPI1164020	HA	Canada	2017-Nov-02	EPI_ISL_296166	A/Alberta/RV2556/2017	National Microbiology Laboratory, Public Health Agency of Canada (PHAC)	Centers for Disease Control and Prevention
EPI1164028	HA	United States	2018-Jan-03	EPI_ISL_296167	A/Mississippi/04/2018	Mississippi Public Health Laboratory	Centers for Disease Control and Prevention
EPI1197332	HA	United States	2017-Dec-19	EPI_ISL_303106	A/Washington/345/2017	Washington State Public Health Laboratory	Centers for Disease Control and Prevention
EPI1197340	HA	United States	2018-Jan-30	EPI_ISL_303107	A/Washington/48/2018	Washington State Public Health Laboratory	Centers for Disease Control and Prevention
EPI1197372	HA	United States	2018-Jan-06	EPI_ISL_303111	A/Utah/09/2018	Utah Department of Health	Centers for Disease Control and Prevention
EPI1197380	HA	United States	2018-Jan-24	EPI_ISL_303112	A/Utah/12/2018	Utah Department of Health	Centers for Disease Control and Prevention
EPI1197404	HA	United States	2018-Jan-29	EPI_ISL_303115	A/Pennsylvania/47/2018	Pennsylvania Department of Health	Centers for Disease Control and Prevention
EPI1197420	HA	United States	2018-Jan-26	EPI_ISL_303117	A/New Jersey/09/2018	New Jersey Department of Health & Senior Services	Centers for Disease Control and Prevention
EPI1197428	HA	United States	2018-Jan-16	EPI_ISL_303118	A/New York/07/2018	New York State Department of Health	Centers for Disease Control and Prevention
EPI1197452	HA	United States	2018-Jan-15	EPI_ISL_303121	A/Kentucky/08/2018	Kentucky Division of Laboratory Services	Centers for Disease Control and Prevention
EPI1197476	HA	United States	2018-Jan-29	EPI_ISL_303124	A/West Virginia/07/2018	West Virginia Office of Laboratory Services	Centers for Disease Control and Prevention
EPI1197515	HA	United States	2018-Jan-30	EPI_ISL_303129	A/New York/08/2018	New York City Department of Health	Centers for Disease Control and Prevention
EPI1197529	HA	United States	2017-Dec-12	EPI_ISL_303131	A/Tennessee/76/2017	St. Jude Children's Research Hospital	Centers for Disease Control and Prevention
EPI1197670	HA	United States	2018-Jan-22	EPI_ISL_303149	A/Maryland/09/2018	Maryland Department of Health and Mental Hygiene	Centers for Disease Control and Prevention
EPI1197702	HA	United States	2018-Jan-30	EPI_ISL_303153	A/Hawaii/11/2018	State of Hawaii Department of Health	Centers for Disease Control and Prevention
EPI1198413	HA	United States	2018-Jan-22	EPI_ISL_303221	A/Michigan/22/2018	Michigan Department of Community Health	Centers for Disease Control and Prevention
EPI1198445	HA	United States	2018-Jan-21	EPI_ISL_303225	A/Oregon/07/2018	Oregon Public Health Laboratory	Centers for Disease Control and Prevention
EPI1198453	HA	United States	2018-Jan-19	EPI_ISL_303226	A/Oregon/06/2018	Oregon Public Health Laboratory	Centers for Disease Control and Prevention
EPI1198485	HA	United States	2018-Jan-26	EPI_ISL_303230	A/Washington/46/2018	Seattle & King County Public Health Lab	Centers for Disease Control and Prevention
EPI1198493	HA	United States	2018-Jan-29	EPI_ISL_303231	A/Washington/47/2018	Seattle & King County Public Health Lab	Centers for Disease Control and Prevention
EPI1198560	HA	United States	2018-Jan-23	EPI_ISL_303239	A/Michigan/23/2018	Michigan Department of Community Health	Centers for Disease Control and Prevention
EPI1198765	HA	United States	2017-Dec-07	EPI_ISL_303265	A/Tennessee/75/2017	St. Jude Children's Research Hospital	Centers for Disease Control and Prevention
EPI1200611	HA	Canada	2017-Dec-18	EPI_ISL_303649	A/Saskatchewan/RV0081/2018		Public Health Agency of Canada (PHAC)	Bastien, N.; Grenkow, D.; Hart, L.; Normand, S.; Powell, A.; Li, Y.
EPI1200614	HA	Canada	2018-Jan-21	EPI_ISL_303651	A/Ontario/RV1255/2018		Public Health Agency of Canada (PHAC)	Bastien, N.; Grenkow, D.; Hart, L.; Normand, S.; Powell, A.; Li, Y.
EPI1200619	HA	Canada	2018-Jan-14	EPI_ISL_303654	A/Ontario/RV1469/2018	Ontario Agency for Health Protection and Promotion (OAHPP)	Public Health Agency of Canada (PHAC)	Bastien, N.; Grenkow, D.; Hart, L.; Normand, S.; Powell, A.; Li, Y.
EPI1200637	HA	Canada	2018-Jan-28	EPI_ISL_303664	A/Ontario/RV1617/2018		Public Health Agency of Canada (PHAC)	Bastien, N.; Grenkow, D.; Hart, L.; Normand, S.; Powell, A.; Li, Y.
EPI1200642	HA	Canada	2018-Jan-31	EPI_ISL_303667	A/Ontario/RV1622/2018		Public Health Agency of Canada (PHAC)	Bastien, N.; Grenkow, D.; Hart, L.; Normand, S.; Powell, A.; Li, Y.
EPI1200643	HA	Canada	2018-Jan-27	EPI_ISL_303668	A/Ontario/RV1623/2018		Public Health Agency of Canada (PHAC)	Bastien, N.; Grenkow, D.; Hart, L.; Normand, S.; Powell, A.; Li, Y.
EPI1200644	HA	Canada	2018-Jan-19	EPI_ISL_303669	A/Ontario/RV1624/2018		Public Health Agency of Canada (PHAC)	Bastien, N.; Grenkow, D.; Hart, L.; Normand, S.; Powell, A.; Li, Y.
EPI1200645	HA	Canada	2018-Jan-03	EPI_ISL_303670	A/Ontario/RV1625/2018	Ontario Agency for Health Protection and Promotion (OAHPP)	Public Health Agency of Canada (PHAC)	Bastien, N.; Grenkow, D.; Hart, L.; Normand, S.; Powell, A.; Li, Y.
EPI1200646	HA	Canada	2018-Jan-08	EPI_ISL_303671	A/Nunavut/RV1626/2018	Ontario Agency for Health Protection and Promotion (OAHPP)	Public Health Agency of Canada (PHAC)	Bastien, N.; Grenkow, D.; Hart, L.; Normand, S.; Powell, A.; Li, Y.
EPI1200647	HA	Canada	2018-Jan-08	EPI_ISL_303672	A/Nunavut/RV1627/2018	Ontario Agency for Health Protection and Promotion (OAHPP)	Public Health Agency of Canada (PHAC)	Bastien, N.; Grenkow, D.; Hart, L.; Normand, S.; Powell, A.; Li, Y.
EPI1200648	HA	Canada	2018-Jan-17	EPI_ISL_303673	A/Ontario/RV1628/2018	Ontario Agency for Health Protection and Promotion (OAHPP)	Public Health Agency of Canada (PHAC)	Bastien, N.; Grenkow, D.; Hart, L.; Normand, S.; Powell, A.; Li, Y.
EPI1200649	HA	Canada	2018-Jan-15	EPI_ISL_303674	A/Ontario/RV1629/2018	Ontario Agency for Health Protection and Promotion (OAHPP)	Public Health Agency of Canada (PHAC)	Bastien, N.; Grenkow, D.; Hart, L.; Normand, S.; Powell, A.; Li, Y.
EPI1200650	HA	Canada	2018-Jan-15	EPI_ISL_303675	A/Ontario/RV1630/2018	Ontario Agency for Health Protection and Promotion (OAHPP)	Public Health Agency of Canada (PHAC)	Bastien, N.; Grenkow, D.; Hart, L.; Normand, S.; Powell, A.; Li, Y.
EPI1200651	HA	Canada	2018-Jan-13	EPI_ISL_303676	A/Ontario/RV1631/2018	Ontario Agency for Health Protection and Promotion (OAHPP)	Public Health Agency of Canada (PHAC)	Bastien, N.; Grenkow, D.; Hart, L.; Normand, S.; Powell, A.; Li, Y.
EPI1200652	HA	Canada	2018-Jan-17	EPI_ISL_303677	A/Ontario/RV1632/2018	Ontario Agency for Health Protection and Promotion (OAHPP)	Public Health Agency of Canada (PHAC)	Bastien, N.; Grenkow, D.; Hart, L.; Normand, S.; Powell, A.; Li, Y.
EPI1200653	HA	Canada	2018-Jan-18	EPI_ISL_303678	A/Ontario/RV1633/2018	Ontario Agency for Health Protection and Promotion (OAHPP)	Public Health Agency of Canada (PHAC)	Bastien, N.; Grenkow, D.; Hart, L.; Normand, S.; Powell, A.; Li, Y.
EPI1200654	HA	Canada	2018-Jan-17	EPI_ISL_303679	A/Ontario/RV1634/2018	Ontario Agency for Health Protection and Promotion (OAHPP)	Public Health Agency of Canada (PHAC)	Bastien, N.; Grenkow, D.; Hart, L.; Normand, S.; Powell, A.; Li, Y.
EPI1200655	HA	Canada	2018-Jan-19	EPI_ISL_303680	A/Ontario/RV1636/2018	Ontario Agency for Health Protection and Promotion (OAHPP)	Public Health Agency of Canada (PHAC)	Bastien, N.; Grenkow, D.; Hart, L.; Normand, S.; Powell, A.; Li, Y.
EPI1200656	HA	Canada	2018-Jan-20	EPI_ISL_303681	A/Ontario/RV1637/2018	Ontario Agency for Health Protection and Promotion (OAHPP)	Public Health Agency of Canada (PHAC)	Bastien, N.; Grenkow, D.; Hart, L.; Normand, S.; Powell, A.; Li, Y.
EPI1200657	HA	Canada	2018-Jan-22	EPI_ISL_303682	A/Ontario/RV1638/2018	Ontario Agency for Health Protection and Promotion (OAHPP)	Public Health Agency of Canada (PHAC)	Bastien, N.; Grenkow, D.; Hart, L.; Normand, S.; Powell, A.; Li, Y.
EPI1200658	HA	Canada	2018-Jan-15	EPI_ISL_303683	A/Ontario/RV1641/2018	Ontario Agency for Health Protection and Promotion (OAHPP)	Public Health Agency of Canada (PHAC)	Bastien, N.; Grenkow, D.; Hart, L.; Normand, S.; Powell, A.; Li, Y.
EPI1200659	HA	Canada	2018-Jan-16	EPI_ISL_303684	A/Ontario/RV1642/2018	Ontario Agency for Health Protection and Promotion (OAHPP)	Public Health Agency of Canada (PHAC)	Bastien, N.; Grenkow, D.; Hart, L.; Normand, S.; Powell, A.; Li, Y.
EPI1200660	HA	Canada	2018-Jan-12	EPI_ISL_303685	A/Ontario/RV1643/2018	Ontario Agency for Health Protection and Promotion (OAHPP)	Public Health Agency of Canada (PHAC)	Bastien, N.; Grenkow, D.; Hart, L.; Normand, S.; Powell, A.; Li, Y.
EPI1200661	HA	Canada	2018-Jan-17	EPI_ISL_303686	A/Ontario/RV1645/2018	Ontario Agency for Health Protection and Promotion (OAHPP)	Public Health Agency of Canada (PHAC)	Bastien, N.; Grenkow, D.; Hart, L.; Normand, S.; Powell, A.; Li, Y.
EPI1200662	HA	Canada	2018-Jan-14	EPI_ISL_303687	A/Ontario/RV1646/2018	Ontario Agency for Health Protection and Promotion (OAHPP)	Public Health Agency of Canada (PHAC)	Bastien, N.; Grenkow, D.; Hart, L.; Normand, S.; Powell, A.; Li, Y.
EPI1200663	HA	Canada	2018-Jan-17	EPI_ISL_303688	A/Ontario/RV1647/2018	Ontario Agency for Health Protection and Promotion (OAHPP)	Public Health Agency of Canada (PHAC)	Bastien, N.; Grenkow, D.; Hart, L.; Normand, S.; Powell, A.; Li, Y.
EPI1200664	HA	Canada	2018-Jan-11	EPI_ISL_303689	A/Ontario/RV1649/2018	Ontario Agency for Health Protection and Promotion (OAHPP)	Public Health Agency of Canada (PHAC)	Bastien, N.; Grenkow, D.; Hart, L.; Normand, S.; Powell, A.; Li, Y.
EPI1200665	HA	Canada	2018-Jan-25	EPI_ISL_303690	A/Ontario/RV1656/2018	Ontario Agency for Health Protection and Promotion (OAHPP)	Public Health Agency of Canada (PHAC)	Bastien, N.; Grenkow, D.; Hart, L.; Normand, S.; Powell, A.; Li, Y.
EPI1200666	HA	Canada	2018-Jan-30	EPI_ISL_303691	A/Ontario/RV1661/2018	Ontario Agency for Health Protection and Promotion (OAHPP)	Public Health Agency of Canada (PHAC)	Bastien, N.; Grenkow, D.; Hart, L.; Normand, S.; Powell, A.; Li, Y.
EPI1200667	HA	Canada	2018-Jan-29	EPI_ISL_303692	A/Ontario/RV1665/2018	Ontario Agency for Health Protection and Promotion (OAHPP)	Public Health Agency of Canada (PHAC)	Bastien, N.; Grenkow, D.; Hart, L.; Normand, S.; Powell, A.; Li, Y.
EPI1200668	HA	Canada	2018-Jan-09	EPI_ISL_303693	A/Ontario/RV1672/2018	Ontario Agency for Health Protection and Promotion (OAHPP)	Public Health Agency of Canada (PHAC)	Bastien, N.; Grenkow, D.; Hart, L.; Normand, S.; Powell, A.; Li, Y.
EPI1200669	HA	Canada	2018-Jan-19	EPI_ISL_303694	A/Ontario/RV1673/2018	Ontario Agency for Health Protection and Promotion (OAHPP)	Public Health Agency of Canada (PHAC)	Bastien, N.; Grenkow, D.; Hart, L.; Normand, S.; Powell, A.; Li, Y.
EPI1200670	HA	Canada	2018-Jan-17	EPI_ISL_303695	A/Alberta/RV1674/2018	Provincial Laboratory of Public Health for Southern Alberta	Public Health Agency of Canada (PHAC)	Bastien, N.; Grenkow, D.; Hart, L.; Normand, S.; Powell, A.; Li, Y.
EPI1200671	HA	Canada	2018-Jan-17	EPI_ISL_303696	A/Alberta/RV1675/2018	Provincial Laboratory of Public Health for Southern Alberta	Public Health Agency of Canada (PHAC)	Bastien, N.; Grenkow, D.; Hart, L.; Normand, S.; Powell, A.; Li, Y.
EPI1200672	HA	Canada	2018-Jan-16	EPI_ISL_303697	A/Alberta/RV1676/2018	Provincial Laboratory of Public Health for Southern Alberta	Public Health Agency of Canada (PHAC)	Bastien, N.; Grenkow, D.; Hart, L.; Normand, S.; Powell, A.; Li, Y.
EPI1200673	HA	Canada	2018-Jan-15	EPI_ISL_303698	A/Alberta/RV1677/2018	Provincial Laboratory of Public Health for Southern Alberta	Public Health Agency of Canada (PHAC)	Bastien, N.; Grenkow, D.; Hart, L.; Normand, S.; Powell, A.; Li, Y.
EPI1200675	HA	Canada	2018-Jan-22	EPI_ISL_303699	A/Alberta/RV1679/2018	Provincial Laboratory of Public Health for Southern Alberta	Public Health Agency of Canada (PHAC)	Bastien, N.; Grenkow, D.; Hart, L.; Normand, S.; Powell, A.; Li, Y.
EPI1200676	HA	Canada	2018-Jan-20	EPI_ISL_303700	A/Alberta/RV1680/2018	Provincial Laboratory of Public Health for Southern Alberta	Public Health Agency of Canada (PHAC)	Bastien, N.; Grenkow, D.; Hart, L.; Normand, S.; Powell, A.; Li, Y.
EPI1200677	HA	Canada	2018-Jan-25	EPI_ISL_303701	A/Alberta/RV1681/2018	Provincial Laboratory of Public Health for Southern Alberta	Public Health Agency of Canada (PHAC)	Bastien, N.; Grenkow, D.; Hart, L.; Normand, S.; Powell, A.; Li, Y.
EPI1200678	HA	Canada	2018-Jan-22	EPI_ISL_303702	A/Alberta/RV1682/2018	Provincial Laboratory of Public Health for Southern Alberta	Public Health Agency of Canada (PHAC)	Bastien, N.; Grenkow, D.; Hart, L.; Normand, S.; Powell, A.; Li, Y.
EPI1200714	HA	Canada	2018-Jan-10	EPI_ISL_303731	A/New Brunswick/RV1798/2018		Public Health Agency of Canada (PHAC)	Bastien, N.; Grenkow, D.; Hart, L.; Normand, S.; Powell, A.; Li, Y.
EPI1200716	HA	Canada	2018-Jan-15	EPI_ISL_303732	A/New Brunswick/RV1799/2018		Public Health Agency of Canada (PHAC)	Bastien, N.; Grenkow, D.; Hart, L.; Normand, S.; Powell, A.; Li, Y.
EPI1200719	HA	Canada	2018-Jan-29	EPI_ISL_303734	A/Newfoundland/RV1803/2018		Public Health Agency of Canada (PHAC)	Bastien, N.; Grenkow, D.; Hart, L.; Normand, S.; Powell, A.; Li, Y.
EPI1200728	HA	Canada	2018-Jan-31	EPI_ISL_303741	A/Newfoundland/RV1810/2018		Public Health Agency of Canada (PHAC)	Bastien, N.; Grenkow, D.; Hart, L.; Normand, S.; Powell, A.; Li, Y.
EPI1200729	HA	Canada	2018-Jan-31	EPI_ISL_303742	A/Newfoundland/RV1811/2018		Public Health Agency of Canada (PHAC)	Bastien, N.; Grenkow, D.; Hart, L.; Normand, S.; Powell, A.; Li, Y.
EPI1200730	HA	Canada	2018-Jan-31	EPI_ISL_303743	A/Newfoundland/RV1812/2018		Public Health Agency of Canada (PHAC)	Bastien, N.; Grenkow, D.; Hart, L.; Normand, S.; Powell, A.; Li, Y.
EPI1200732	HA	Canada	2018-Jan-10	EPI_ISL_303745	A/Manitoba/RV1817/2018		Public Health Agency of Canada (PHAC)	Bastien, N.; Grenkow, D.; Hart, L.; Normand, S.; Powell, A.; Li, Y.
EPI1200733	HA	Canada	2018-Jan-14	EPI_ISL_303746	A/Manitoba/RV1818/2018		Public Health Agency of Canada (PHAC)	Bastien, N.; Grenkow, D.; Hart, L.; Normand, S.; Powell, A.; Li, Y.
EPI1200734	HA	Canada	2018-Jan-18	EPI_ISL_303747	A/Manitoba/RV1819/2018		Public Health Agency of Canada (PHAC)	Bastien, N.; Grenkow, D.; Hart, L.; Normand, S.; Powell, A.; Li, Y.
EPI1200735	HA	Canada	2018-Jan-26	EPI_ISL_303748	A/Quebec/RV1832/2018		Public Health Agency of Canada (PHAC)	Bastien, N.; Grenkow, D.; Hart, L.; Normand, S.; Powell, A.; Li, Y.
EPI1200736	HA	Canada	2018-Jan-23	EPI_ISL_303749	A/Quebec/RV1833/2018		Public Health Agency of Canada (PHAC)	Bastien, N.; Grenkow, D.; Hart, L.; Normand, S.; Powell, A.; Li, Y.
EPI1200737	HA	Canada	2018-Jan-23	EPI_ISL_303750	A/Quebec/RV1834/2018		Public Health Agency of Canada (PHAC)	Bastien, N.; Grenkow, D.; Hart, L.; Normand, S.; Powell, A.; Li, Y.
EPI1200738	HA	Canada	2018-Jan-26	EPI_ISL_303751	A/Quebec/RV1837/2018		Public Health Agency of Canada (PHAC)	Bastien, N.; Grenkow, D.; Hart, L.; Normand, S.; Powell, A.; Li, Y.
EPI1200739	HA	Canada	2018-Jan-30	EPI_ISL_303752	A/Quebec/RV1845/2018		Public Health Agency of Canada (PHAC)	Bastien, N.; Grenkow, D.; Hart, L.; Normand, S.; Powell, A.; Li, Y.
EPI1200740	HA	Canada	2018-Jan-30	EPI_ISL_303753	A/Quebec/RV1846/2018		Public Health Agency of Canada (PHAC)	Bastien, N.; Grenkow, D.; Hart, L.; Normand, S.; Powell, A.; Li, Y.
EPI1200744	HA	Canada	2018-Jan-31	EPI_ISL_303757	A/Quebec/RV1862/2018		Public Health Agency of Canada (PHAC)	Bastien, N.; Grenkow, D.; Hart, L.; Normand, S.; Powell, A.; Li, Y.
EPI1200752	HA	Canada	2018-Jan-18	EPI_ISL_303765	A/Ontario/RV1897/2018		Public Health Agency of Canada (PHAC)	Bastien, N.; Grenkow, D.; Hart, L.; Normand, S.; Powell, A.; Li, Y.
EPI1200753	HA	Canada	2018-Jan-19	EPI_ISL_303766	A/Ontario/RV1899/2018		Public Health Agency of Canada (PHAC)	Bastien, N.; Grenkow, D.; Hart, L.; Normand, S.; Powell, A.; Li, Y.
EPI1200755	HA	Canada	2018-Jan-17	EPI_ISL_303768	A/Ontario/RV1907/2018		Public Health Agency of Canada (PHAC)	Bastien, N.; Grenkow, D.; Hart, L.; Normand, S.; Powell, A.; Li, Y.
EPI1201306	HA	Canada	2018-Jan-31	EPI_ISL_303989	A/Quebec/RV2014/2018		Public Health Agency of Canada (PHAC)	Bastien, N.; Grenkow, D.; Hart, L.; Normand, S.; Powell, A.; Li, Y.
EPI1201317	HA	Canada	2018-Jan-22	EPI_ISL_304000	A/Ontario/RV1916/2018	Ontario Agency for Health Protection and Promotion (OAHPP)	Public Health Agency of Canada (PHAC)	Bastien, N.; Grenkow, D.; Hart, L.; Normand, S.; Powell, A.; Li, Y.
EPI1201318	HA	Canada	2018-Jan-21	EPI_ISL_304001	A/Ontario/RV1917/2018	Ontario Agency for Health Protection and Promotion (OAHPP)	Public Health Agency of Canada (PHAC)	Bastien, N.; Grenkow, D.; Hart, L.; Normand, S.; Powell, A.; Li, Y.
EPI1201319	HA	Canada	2018-Jan-21	EPI_ISL_304002	A/Ontario/RV1918/2018	Ontario Agency for Health Protection and Promotion (OAHPP)	Public Health Agency of Canada (PHAC)	Bastien, N.; Grenkow, D.; Hart, L.; Normand, S.; Powell, A.; Li, Y.
EPI1201320	HA	Canada	2018-Jan-29	EPI_ISL_304003	A/Ontario/RV1921/2018	Ontario Agency for Health Protection and Promotion (OAHPP)	Public Health Agency of Canada (PHAC)	Bastien, N.; Grenkow, D.; Hart, L.; Normand, S.; Powell, A.; Li, Y.
EPI1201321	HA	Canada	2018-Jan-29	EPI_ISL_304004	A/Ontario/RV1924/2018	Ontario Agency for Health Protection and Promotion (OAHPP)	Public Health Agency of Canada (PHAC)	Bastien, N.; Grenkow, D.; Hart, L.; Normand, S.; Powell, A.; Li, Y.
EPI1201322	HA	Canada	2018-Jan-29	EPI_ISL_304005	A/Ontario/RV1925/2018	Ontario Agency for Health Protection and Promotion (OAHPP)	Public Health Agency of Canada (PHAC)	Bastien, N.; Grenkow, D.; Hart, L.; Normand, S.; Powell, A.; Li, Y.
EPI1201323	HA	Canada	2018-Jan-27	EPI_ISL_304006	A/Ontario/RV1926/2018	Ontario Agency for Health Protection and Promotion (OAHPP)	Public Health Agency of Canada (PHAC)	Bastien, N.; Grenkow, D.; Hart, L.; Normand, S.; Powell, A.; Li, Y.
EPI1201324	HA	Canada	2018-Jan-29	EPI_ISL_304007	A/Ontario/RV1927/2018	Ontario Agency for Health Protection and Promotion (OAHPP)	Public Health Agency of Canada (PHAC)	Bastien, N.; Grenkow, D.; Hart, L.; Normand, S.; Powell, A.; Li, Y.
EPI1201325	HA	Canada	2018-Jan-31	EPI_ISL_304008	A/Ontario/RV1928/2018	Ontario Agency for Health Protection and Promotion (OAHPP)	Public Health Agency of Canada (PHAC)	Bastien, N.; Grenkow, D.; Hart, L.; Normand, S.; Powell, A.; Li, Y.
EPI1201326	HA	Canada	2018-Jan-30	EPI_ISL_304009	A/Ontario/RV1929/2018	Ontario Agency for Health Protection and Promotion (OAHPP)	Public Health Agency of Canada (PHAC)	Bastien, N.; Grenkow, D.; Hart, L.; Normand, S.; Powell, A.; Li, Y.
EPI1201327	HA	Canada	2018-Jan-25	EPI_ISL_304010	A/Ontario/RV1932/2018	Ontario Agency for Health Protection and Promotion (OAHPP)	Public Health Agency of Canada (PHAC)	Bastien, N.; Grenkow, D.; Hart, L.; Normand, S.; Powell, A.; Li, Y.
EPI1201328	HA	Canada	2018-Jan-26	EPI_ISL_304011	A/Ontario/RV1933/2018	Ontario Agency for Health Protection and Promotion (OAHPP)	Public Health Agency of Canada (PHAC)	Bastien, N.; Grenkow, D.; Hart, L.; Normand, S.; Powell, A.; Li, Y.
EPI1201329	HA	Canada	2018-Jan-29	EPI_ISL_304012	A/Ontario/RV1934/2018	Ontario Agency for Health Protection and Promotion (OAHPP)	Public Health Agency of Canada (PHAC)	Bastien, N.; Grenkow, D.; Hart, L.; Normand, S.; Powell, A.; Li, Y.
EPI1201331	HA	Canada	2018-Jan-25	EPI_ISL_304014	A/Ontario/RV1952/2018	Ontario Agency for Health Protection and Promotion (OAHPP)	Public Health Agency of Canada (PHAC)	Bastien, N.; Grenkow, D.; Hart, L.; Normand, S.; Powell, A.; Li, Y.
EPI1201334	HA	Canada	2018-Jan-29	EPI_ISL_304017	A/Ontario/RV1966/2018		Public Health Agency of Canada (PHAC)	Bastien, N.; Grenkow, D.; Hart, L.; Normand, S.; Powell, A.; Li, Y.
EPI1201345	HA	Canada	2017-Oct-05	EPI_ISL_304026	A/Alberta/RV2044/2018	Provincial Laboratory of Public Health for Southern Alberta	Public Health Agency of Canada (PHAC)	Bastien, N.; Grenkow, D.; Hart, L.; Normand, S.; Powell, A.; Li, Y.
EPI1201348	HA	Canada	2018-Jan-26	EPI_ISL_304028	A/Alberta/RV2049/2018	Provincial Laboratory of Public Health for Southern Alberta	Public Health Agency of Canada (PHAC)	Bastien, N.; Grenkow, D.; Hart, L.; Normand, S.; Powell, A.; Li, Y.
EPI1201351	HA	Canada	2018-Jan-30	EPI_ISL_304030	A/Ontario/RV2083/2018		Public Health Agency of Canada (PHAC)	Bastien, N.; Grenkow, D.; Hart, L.; Normand, S.; Powell, A.; Li, Y.
EPI1201354	HA	Canada	2018-Jan-17	EPI_ISL_304033	A/Ontario/RV2087/2018		Public Health Agency of Canada (PHAC)	Bastien, N.; Grenkow, D.; Hart, L.; Normand, S.; Powell, A.; Li, Y.
EPI1201355	HA	Canada	2018-Jan-28	EPI_ISL_304034	A/Ontario/RV2089/2018		Public Health Agency of Canada (PHAC)	Bastien, N.; Grenkow, D.; Hart, L.; Normand, S.; Powell, A.; Li, Y.
EPI1201356	HA	Canada	2018-Jan-31	EPI_ISL_304035	A/Ontario/RV2090/2018		Public Health Agency of Canada (PHAC)	Bastien, N.; Grenkow, D.; Hart, L.; Normand, S.; Powell, A.; Li, Y.
EPI1201357	HA	Canada	2018-Jan-26	EPI_ISL_304036	A/Ontario/RV2091/2018		Public Health Agency of Canada (PHAC)	Bastien, N.; Grenkow, D.; Hart, L.; Normand, S.; Powell, A.; Li, Y.
EPI1202163	HA	United States	2018-Jan-11	EPI_ISL_304303	A/North Carolina/13/2018	North Carolina State Laboratory of Public Health	Centers for Disease Control and Prevention
EPI1202315	HA	United States	2018-Jan-16	EPI_ISL_304322	A/Arizona/05/2018	Arizona Department of Health Services	Centers for Disease Control and Prevention
EPI1202323	HA	United States	2018-Jan-18	EPI_ISL_304323	A/Arizona/06/2018	Arizona Department of Health Services	Centers for Disease Control and Prevention
EPI1202443	HA	United States	2018-Jan-27	EPI_ISL_304338	A/Oregon/10/2018	Oregon Public Health Laboratory	Centers for Disease Control and Prevention
EPI1202688	HA	Canada	2018-Jan-31	EPI_ISL_304375	A/Ontario/RV2128/2018	Ontario Agency for Health Protection and Promotion (OAHPP)	Public Health Agency of Canada (PHAC)	Bastien, N.; Grenkow, D.; Hart, L.; Normand, S.; Powell, A.; Li, Y.
EPI1202691	HA	Canada	2018-Jan-21	EPI_ISL_304378	A/Ontario/RV2138/2018	Ontario Agency for Health Protection and Promotion (OAHPP)	Public Health Agency of Canada (PHAC)	Bastien, N.; Grenkow, D.; Hart, L.; Normand, S.; Powell, A.; Li, Y.
EPI1202692	HA	Canada	2018-Jan-24	EPI_ISL_304379	A/Ontario/RV2139/2018	Ontario Agency for Health Protection and Promotion (OAHPP)	Public Health Agency of Canada (PHAC)	Bastien, N.; Grenkow, D.; Hart, L.; Normand, S.; Powell, A.; Li, Y.
EPI1202694	HA	Canada	2018-Jan-21	EPI_ISL_304381	A/Ontario/RV2142/2018	Ontario Agency for Health Protection and Promotion (OAHPP)	Public Health Agency of Canada (PHAC)	Bastien, N.; Grenkow, D.; Hart, L.; Normand, S.; Powell, A.; Li, Y.
EPI1202696	HA	Canada	2018-Jan-26	EPI_ISL_304383	A/Ontario/RV2151/2018	Ontario Agency for Health Protection and Promotion (OAHPP)	Public Health Agency of Canada (PHAC)	Bastien, N.; Grenkow, D.; Hart, L.; Normand, S.; Powell, A.; Li, Y.
EPI1202697	HA	Canada	2018-Jan-23	EPI_ISL_304384	A/Ontario/RV2166/2018	Ontario Agency for Health Protection and Promotion (OAHPP)	Public Health Agency of Canada (PHAC)	Bastien, N.; Grenkow, D.; Hart, L.; Normand, S.; Powell, A.; Li, Y.
EPI1243897	HA	United States	2017-Nov-15	EPI_ISL_312517	A/Sri Lanka/93/2017	Medical Research Institute	WHO Collaborating Centre for Reference and Research on Influenza	Deng,Y-M; Iannello,P; Lau,H; Kaye,M; Todd,A; Spirason,N; Komadina,N.
EPI1243899	HA	United States	2018-Jan-09	EPI_ISL_312518	A/Kentucky/03/2018	Centers for Disease Control and Prevention	WHO Collaborating Centre for Reference and Research on Influenza	Deng,Y-M; Iannello,P; Lau,H; Kaye,M; Todd,A; Spirason,N; Komadina,N.
EPI1243901	HA	United States	2018-Jan-04	EPI_ISL_312519	A/Kentucky/1/2018	Centers for Disease Control and Prevention	WHO Collaborating Centre for Reference and Research on Influenza	Deng,Y-M; Iannello,P; Lau,H; Kaye,M; Todd,A; Spirason,N; Komadina,N.
EPI1243903	HA	United States	2018-Jan-12	EPI_ISL_312520	A/Maine/2/2018	Centers for Disease Control and Prevention	WHO Collaborating Centre for Reference and Research on Influenza	Deng,Y-M; Iannello,P; Lau,H; Kaye,M; Todd,A; Spirason,N; Komadina,N.
EPI1243905	HA	United States	2018-Jan-01	EPI_ISL_312521	A/Nebraska/01/2018	Centers for Disease Control and Prevention	WHO Collaborating Centre for Reference and Research on Influenza	Deng,Y-M; Iannello,P; Lau,H; Kaye,M; Todd,A; Spirason,N; Komadina,N.
EPI1243907	HA	United States	2018-Jan-03	EPI_ISL_312522	A/Rhode Island/02/2018	Centers for Disease Control and Prevention	WHO Collaborating Centre for Reference and Research on Influenza	Deng,Y-M; Iannello,P; Lau,H; Kaye,M; Todd,A; Spirason,N; Komadina,N.
EPI1243909	HA	United States	2018-Jan-03	EPI_ISL_312523	A/Rhode Island/01/2018	Centers for Disease Control and Prevention	WHO Collaborating Centre for Reference and Research on Influenza	Deng,Y-M; Iannello,P; Lau,H; Kaye,M; Todd,A; Spirason,N; Komadina,N.
EPI1266144	HA	United States	2018-Jan-31	EPI_ISL_319702	A/Oklahoma/06/2018	Oklahoma State Department of Health	Centers for Disease Control and Prevention
EPI1266293	HA	United States	2018-Jan-03	EPI_ISL_319721	A/Minnesota/01/2018	Minnesota Department of Health	Centers for Disease Control and Prevention
EPI1266452	HA	United States	2018-Jan-02	EPI_ISL_319741	A/Wisconsin/04/2018	Wisconsin State Laboratory of Hygiene	Centers for Disease Control and Prevention
EPI1268695	HA	United States	2018-Jan-07	EPI_ISL_320291	A/New Jersey/03/2018	New Jersey Department of Health & Senior Services	Centers for Disease Control and Prevention
EPI1271291	HA	United States	2018-Jan-31	EPI_ISL_320719	A/California/29/2018	California Department of Health Services	Centers for Disease Control and Prevention
EPI1271400	HA	United States	2018-Jan-01	EPI_ISL_320733	A/Nebraska/01/2018	WHO Collaborating Centre for Reference and Research on Influenza	Centers for Disease Control and Prevention
EPI1271408	HA	United States	2018-Jan-29	EPI_ISL_320734	A/Missouri/10/2018	Missouri Department. of Health & Senior Services	Centers for Disease Control and Prevention
EPI1271463	HA	United States	2018-Jan-11	EPI_ISL_320741	A/North Carolina/13/2018	North Carolina State Laboratory of Public Health	Centers for Disease Control and Prevention
EPI1271495	HA	United States	2018-Jan-31	EPI_ISL_320745	A/Indiana/07/2018	Indiana State Department of Health Laboratories	Centers for Disease Control and Prevention
EPI1271503	HA	United States	2018-Jan-27	EPI_ISL_320746	A/Indiana/06/2018	Indiana State Department of Health Laboratories	Centers for Disease Control and Prevention
EPI1271508	HA	United States	2017-Oct-01	EPI_ISL_320747	A/District Of Columbia/04/2017	DC Public Health Lab	Centers for Disease Control and Prevention
EPI1271611	HA	United States	2018-Jan-19	EPI_ISL_320760	A/Delaware/03/2018	Delaware Public Health Lab	Centers for Disease Control and Prevention
EPI1271619	HA	United States	2018-Jan-14	EPI_ISL_320761	A/Georgia/04/2018	Georgia Public Health Laboratory	Centers for Disease Control and Prevention
EPI1271643	HA	United States	2018-Jan-29	EPI_ISL_320764	A/Connecticut/08/2018	Connecticut Department. of Public Health	Centers for Disease Control and Prevention
EPI1271651	HA	United States	2018-Jan-24	EPI_ISL_320765	A/Connecticut/05/2018	Connecticut Department. of Public Health	Centers for Disease Control and Prevention
EPI1271774	HA	United States	2018-Jan-18	EPI_ISL_320781	A/Texas/89/2018	San Antonio Metropolitan Health	Centers for Disease Control and Prevention
EPI1271875	HA	United States	2018-Jan-03	EPI_ISL_320801	A/Rhode Island/01/2018	WHO Collaborating Centre for Reference and Research on Influenza	Centers for Disease Control and Prevention
EPI1271887	HA	United States	2018-Jan-28	EPI_ISL_320804	A/Delaware/08/2018	Delaware Public Health Lab	Centers for Disease Control and Prevention
EPI1301724	HA	United States	2018-Jan-07	EPI_ISL_327681	A/California/QV528/2018			Sitz,C.R.; Koster,B.L.; Balansay-Ames,M.S.; Graf,P.C.; Myers,C.A.
EPI1301732	HA	United States	2018-Jan-07	EPI_ISL_327682	A/California/QV532/2018			Sitz,C.R.; Koster,B.L.; Balansay-Ames,M.S.; Graf,P.C.; Myers,C.A.
EPI1301857	HA	United States	2018-Jan-16	EPI_ISL_327683	A/California/NEPMU5-ILI-0010/2018			Sitz,C.R.; Koster,B.L.; Balansay-Ames,M.S.; Graf,P.C.; Myers,C.A.
EPI1301752	HA	United States	2018-Jan-16	EPI_ISL_327684	A/California/NEPMU5-ILI-0016/2018			Sitz,C.R.; Koster,B.L.; Balansay-Ames,M.S.; Graf,P.C.; Myers,C.A.
EPI1301760	HA	United States	2018-Jan-01	EPI_ISL_327685	A/California/QV1/2018			Sitz,C.R.; Koster,B.L.; Balansay-Ames,M.S.; Graf,P.C.; Myers,C.A.
EPI1301768	HA	United States	2018-Jan-13	EPI_ISL_327686	A/California/QV1021/2018			Sitz,C.R.; Koster,B.L.; Balansay-Ames,M.S.; Graf,P.C.; Myers,C.A.
EPI1301805	HA	United States	2017-Nov-30	EPI_ISL_327691	A/California/MAP4145A/2017			Sitz,C.R.; Koster,B.L.; Balansay-Ames,M.S.; Graf,P.C.; Myers,C.A.
EPI1301813	HA	United States	2018-Jan-08	EPI_ISL_327692	A/California/MAP4166A/2018			Sitz,C.R.; Koster,B.L.; Balansay-Ames,M.S.; Graf,P.C.; Myers,C.A.
EPI1301821	HA	United States	2018-Jan-12	EPI_ISL_327693	A/California/MAP4171A/2018			Sitz,C.R.; Koster,B.L.; Balansay-Ames,M.S.; Graf,P.C.; Myers,C.A.
EPI1301829	HA	United States	2018-Jan-17	EPI_ISL_327695	A/California/MAP4176A/2018			Sitz,C.R.; Koster,B.L.; Balansay-Ames,M.S.; Graf,P.C.; Myers,C.A.
EPI1301848	HA	United States	2017-Dec-28	EPI_ISL_327697	A/California/NEPMU5-ILI-0008/2017			Sitz,C.R.; Koster,B.L.; Balansay-Ames,M.S.; Graf,P.C.; Myers,C.A.
EPI1301864	HA	United States	2017-Dec-18	EPI_ISL_327699	A/California/H5323/2017			Sitz,C.R.; Koster,B.L.; Balansay-Ames,M.S.; Graf,P.C.; Myers,C.A.
EPI1301873	HA	United States	2018-Jan-12	EPI_ISL_327700	A/California/JX42047/2018			Sitz,C.R.; Koster,B.L.; Balansay-Ames,M.S.; Graf,P.C.; Myers,C.A.
EPI1301881	HA	United States	2018-Jan-25	EPI_ISL_327701	A/California/JX42057/2018			Sitz,C.R.; Koster,B.L.; Balansay-Ames,M.S.; Graf,P.C.; Myers,C.A.
EPI1301889	HA	United States	2018-Jan-26	EPI_ISL_327702	A/California/JX42061/2018			Sitz,C.R.; Koster,B.L.; Balansay-Ames,M.S.; Graf,P.C.; Myers,C.A.
EPI1301897	HA	United States	2017-Dec-18	EPI_ISL_327703	A/California/M6056/2017			Sitz,C.R.; Koster,B.L.; Balansay-Ames,M.S.; Graf,P.C.; Myers,C.A.
EPI1301917	HA	United States	2017-Nov-06	EPI_ISL_327706	A/California/BRD80830N/2017			Sitz,C.R.; Koster,B.L.; Balansay-Ames,M.S.; Graf,P.C.; Myers,C.A.
EPI1301933	HA	United States	2018-Jan-10	EPI_ISL_327708	A/California/ESX0105/2018			Sitz,C.R.; Koster,B.L.; Balansay-Ames,M.S.; Graf,P.C.; Myers,C.A.
EPI1301941	HA	United States	2017-Nov-16	EPI_ISL_327710	A/California/FDX12025/2017			Sitz,C.R.; Koster,B.L.; Balansay-Ames,M.S.; Graf,P.C.; Myers,C.A.
EPI1301951	HA	United States	2018-Jan-31	EPI_ISL_327711	A/California/FDX22060/2018			Sitz,C.R.; Koster,B.L.; Balansay-Ames,M.S.; Graf,P.C.; Myers,C.A.
EPI1302021	HA	United States	2018-Jan-02	EPI_ISL_327718	A/California/BRD21647N/2018			Sitz,C.R.; Koster,B.L.; Balansay-Ames,M.S.; Graf,P.C.; Myers,C.A.
EPI1302029	HA	United States	2017-Nov-11	EPI_ISL_327719	A/California/BRD41640N/2017			Sitz,C.R.; Koster,B.L.; Balansay-Ames,M.S.; Graf,P.C.; Myers,C.A.
EPI1302037	HA	United States	2017-Dec-06	EPI_ISL_327720	A/California/BRD41695N/2017			Sitz,C.R.; Koster,B.L.; Balansay-Ames,M.S.; Graf,P.C.; Myers,C.A.
EPI1302045	HA	United States	2017-Dec-07	EPI_ISL_327721	A/California/BRD41699N/2017			Sitz,C.R.; Koster,B.L.; Balansay-Ames,M.S.; Graf,P.C.; Myers,C.A.
EPI1302053	HA	United States	2017-Dec-26	EPI_ISL_327723	A/California/BRD41786N/2017			Sitz,C.R.; Koster,B.L.; Balansay-Ames,M.S.; Graf,P.C.; Myers,C.A.
EPI1302081	HA	United States	2017-Dec-06	EPI_ISL_327726	A/California/BRD12461N/2017			Sitz,C.R.; Koster,B.L.; Balansay-Ames,M.S.; Graf,P.C.; Myers,C.A.
EPI1302089	HA	United States	2018-Jan-04	EPI_ISL_327727	A/California/BRD12490N/2018			Sitz,C.R.; Koster,B.L.; Balansay-Ames,M.S.; Graf,P.C.; Myers,C.A.
EPI1302097	HA	United States	2018-Jan-10	EPI_ISL_327728	A/California/BRD12503N/2018			Sitz,C.R.; Koster,B.L.; Balansay-Ames,M.S.; Graf,P.C.; Myers,C.A.
EPI1302105	HA	United States	2018-Jan-16	EPI_ISL_327729	A/California/BRD12521N/2018			Sitz,C.R.; Koster,B.L.; Balansay-Ames,M.S.; Graf,P.C.; Myers,C.A.
EPI1302121	HA	United States	2017-Nov-15	EPI_ISL_327731	A/California/BRD21615N/2017			Sitz,C.R.; Koster,B.L.; Balansay-Ames,M.S.; Graf,P.C.; Myers,C.A.
EPI1302144	HA	United States	2017-Nov-07	EPI_ISL_327735	A/California/28324/2017			Sitz,C.R.; Koster,B.L.; Balansay-Ames,M.S.; Graf,P.C.; Myers,C.A.
EPI1302173	HA	United States	2018-Jan-30	EPI_ISL_327738	A/California/28373/2018			Sitz,C.R.; Koster,B.L.; Balansay-Ames,M.S.; Graf,P.C.; Myers,C.A.
EPI1302195	HA	United States	2017-Dec-19	EPI_ISL_327740	A/Arizona/MAP6095A/2017			Sitz,C.R.; Koster,B.L.; Balansay-Ames,M.S.; Graf,P.C.; Myers,C.A.
EPI1302203	HA	United States	2017-Dec-19	EPI_ISL_327741	A/Arizona/MAP6097A/2017			Sitz,C.R.; Koster,B.L.; Balansay-Ames,M.S.; Graf,P.C.; Myers,C.A.
EPI1302257	HA	United States	2017-Dec-08	EPI_ISL_327762	A/California/SAR20953N/2017			Sitz,C.R.; Koster,B.L.; Balansay-Ames,M.S.; Graf,P.C.; Myers,C.A.
EPI1302267	HA	United States	2017-Dec-13	EPI_ISL_327763	A/Arizona/MAP6088A/2017			Sitz,C.R.; Koster,B.L.; Balansay-Ames,M.S.; Graf,P.C.; Myers,C.A.
EPI1466999	HA	United States	2017-Dec-21	EPI_ISL_360448	A/Texas/374/2017	Baylor Scott and White Health	Centers for Disease Control and Prevention
EPI1467007	HA	United States	2017-Dec-18	EPI_ISL_360449	A/Texas/356/2017	Baylor Scott and White Health	Centers for Disease Control and Prevention
EPI1467015	HA	United States	2017-Dec-20	EPI_ISL_360450	A/Texas/363/2017	Baylor Scott and White Health	Centers for Disease Control and Prevention
EPI1467023	HA	United States	2018-Jan-04	EPI_ISL_360451	A/Texas/37/2018	Baylor Scott and White Health	Centers for Disease Control and Prevention
EPI1467031	HA	United States	2018-Jan-09	EPI_ISL_360452	A/Texas/58/2018	Baylor Scott and White Health	Centers for Disease Control and Prevention
EPI1467039	HA	United States	2018-Jan-02	EPI_ISL_360453	A/Texas/20/2018	Baylor Scott and White Health	Centers for Disease Control and Prevention
EPI1467047	HA	United States	2018-Jan-03	EPI_ISL_360454	A/Texas/30/2018	Baylor Scott and White Health	Centers for Disease Control and Prevention
EPI1467055	HA	United States	2017-Dec-20	EPI_ISL_360455	A/Texas/364/2017	Baylor Scott and White Health	Centers for Disease Control and Prevention
EPI1467063	HA	United States	2018-Jan-03	EPI_ISL_360456	A/Texas/31/2018	Baylor Scott and White Health	Centers for Disease Control and Prevention
EPI1467071	HA	United States	2017-Dec-18	EPI_ISL_360457	A/Texas/357/2017	Baylor Scott and White Health	Centers for Disease Control and Prevention
EPI1467079	HA	United States	2018-Jan-02	EPI_ISL_360458	A/Texas/21/2018	Baylor Scott and White Health	Centers for Disease Control and Prevention
EPI1467087	HA	United States	2017-Dec-17	EPI_ISL_360459	A/Texas/351/2017	Baylor Scott and White Health	Centers for Disease Control and Prevention
EPI1467095	HA	United States	2017-Dec-20	EPI_ISL_360460	A/Texas/365/2017	Baylor Scott and White Health	Centers for Disease Control and Prevention
EPI1467103	HA	United States	2017-Dec-22	EPI_ISL_360461	A/Texas/378/2017	Baylor Scott and White Health	Centers for Disease Control and Prevention
EPI1467111	HA	United States	2018-Jan-08	EPI_ISL_360462	A/Texas/53/2018	Baylor Scott and White Health	Centers for Disease Control and Prevention
EPI1467119	HA	United States	2018-Jan-09	EPI_ISL_360463	A/Texas/59/2018	Baylor Scott and White Health	Centers for Disease Control and Prevention
EPI1467127	HA	United States	2017-Dec-27	EPI_ISL_360464	A/Texas/387/2017	Baylor Scott and White Health	Centers for Disease Control and Prevention
EPI1467135	HA	United States	2017-Dec-16	EPI_ISL_360465	A/Texas/350/2017	Baylor Scott and White Health	Centers for Disease Control and Prevention
EPI1467143	HA	United States	2018-Jan-05	EPI_ISL_360466	A/Texas/41/2018	Baylor Scott and White Health	Centers for Disease Control and Prevention
EPI1467151	HA	United States	2018-Jan-07	EPI_ISL_360467	A/Texas/51/2018	Baylor Scott and White Health	Centers for Disease Control and Prevention
EPI1467159	HA	United States	2017-Dec-29	EPI_ISL_360468	A/Texas/397/2017	Baylor Scott and White Health	Centers for Disease Control and Prevention
EPI1467167	HA	United States	2018-Jan-03	EPI_ISL_360469	A/Michigan/87/2018	University of Michigan SPH EPID	Centers for Disease Control and Prevention
EPI1467175	HA	United States	2018-Jan-02	EPI_ISL_360470	A/Michigan/86/2018	University of Michigan SPH EPID	Centers for Disease Control and Prevention
EPI1467183	HA	United States	2018-Jan-08	EPI_ISL_360471	A/Michigan/96/2018	University of Michigan SPH EPID	Centers for Disease Control and Prevention
EPI1467191	HA	United States	2018-Jan-06	EPI_ISL_360472	A/Michigan/94/2018	University of Michigan SPH EPID	Centers for Disease Control and Prevention
EPI1467199	HA	United States	2018-Jan-05	EPI_ISL_360473	A/Michigan/93/2018	University of Michigan SPH EPID	Centers for Disease Control and Prevention
EPI1467207	HA	United States	2018-Jan-06	EPI_ISL_360474	A/Michigan/95/2018	University of Michigan SPH EPID	Centers for Disease Control and Prevention
EPI1467215	HA	United States	2018-Jan-10	EPI_ISL_360475	A/Michigan/109/2018	University of Michigan SPH EPID	Centers for Disease Control and Prevention
EPI1467223	HA	United States	2018-Jan-11	EPI_ISL_360476	A/Michigan/115/2018	University of Michigan SPH EPID	Centers for Disease Control and Prevention
EPI1467231	HA	United States	2018-Jan-10	EPI_ISL_360477	A/Michigan/110/2018	University of Michigan SPH EPID	Centers for Disease Control and Prevention
EPI1467238	HA	United States	2018-Jan-11	EPI_ISL_360478	A/Michigan/116/2018	University of Michigan SPH EPID	Centers for Disease Control and Prevention
EPI1467244	HA	United States	2018-Jan-15	EPI_ISL_360479	A/Michigan/126/2018	University of Michigan SPH EPID	Centers for Disease Control and Prevention
EPI1467252	HA	United States	2018-Jan-12	EPI_ISL_360480	A/Michigan/121/2018	University of Michigan SPH EPID	Centers for Disease Control and Prevention
EPI1467260	HA	United States	2018-Jan-15	EPI_ISL_360481	A/Michigan/127/2018	University of Michigan SPH EPID	Centers for Disease Control and Prevention
EPI1467268	HA	United States	2018-Jan-16	EPI_ISL_360482	A/Michigan/134/2018	University of Michigan SPH EPID	Centers for Disease Control and Prevention
EPI1467276	HA	United States	2018-Jan-18	EPI_ISL_360483	A/Michigan/150/2018	University of Michigan SPH EPID	Centers for Disease Control and Prevention
EPI1467284	HA	United States	2018-Jan-16	EPI_ISL_360484	A/Michigan/135/2018	University of Michigan SPH EPID	Centers for Disease Control and Prevention
EPI1467292	HA	United States	2018-Jan-18	EPI_ISL_360485	A/Michigan/151/2018	University of Michigan SPH EPID	Centers for Disease Control and Prevention
EPI1467300	HA	United States	2018-Jan-22	EPI_ISL_360486	A/Michigan/171/2018	University of Michigan SPH EPID	Centers for Disease Control and Prevention
EPI1467308	HA	United States	2018-Jan-19	EPI_ISL_360487	A/Michigan/158/2018	University of Michigan SPH EPID	Centers for Disease Control and Prevention
EPI1467316	HA	United States	2018-Jan-19	EPI_ISL_360488	A/Michigan/159/2018	University of Michigan SPH EPID	Centers for Disease Control and Prevention
EPI1467324	HA	United States	2018-Jan-20	EPI_ISL_360489	A/Michigan/166/2018	University of Michigan SPH EPID	Centers for Disease Control and Prevention
EPI1467332	HA	United States	2018-Jan-22	EPI_ISL_360490	A/Michigan/172/2018	University of Michigan SPH EPID	Centers for Disease Control and Prevention
EPI1467340	HA	United States	2018-Jan-22	EPI_ISL_360491	A/Michigan/173/2018	University of Michigan SPH EPID	Centers for Disease Control and Prevention
EPI1467348	HA	United States	2018-Jan-23	EPI_ISL_360492	A/Michigan/183/2018	University of Michigan SPH EPID	Centers for Disease Control and Prevention
EPI1467356	HA	United States	2018-Jan-26	EPI_ISL_360493	A/Michigan/223/2018	University of Michigan SPH EPID	Centers for Disease Control and Prevention
EPI1467364	HA	United States	2018-Jan-26	EPI_ISL_360494	A/Michigan/224/2018	University of Michigan SPH EPID	Centers for Disease Control and Prevention
EPI1467372	HA	United States	2018-Jan-26	EPI_ISL_360495	A/Michigan/225/2018	University of Michigan SPH EPID	Centers for Disease Control and Prevention
EPI1467380	HA	United States	2018-Jan-23	EPI_ISL_360496	A/Michigan/185/2018	University of Michigan SPH EPID	Centers for Disease Control and Prevention
EPI1467388	HA	United States	2018-Jan-23	EPI_ISL_360497	A/Michigan/186/2018	University of Michigan SPH EPID	Centers for Disease Control and Prevention
EPI1467396	HA	United States	2018-Jan-25	EPI_ISL_360498	A/Michigan/210/2018	University of Michigan SPH EPID	Centers for Disease Control and Prevention
EPI1467404	HA	United States	2018-Jan-24	EPI_ISL_360499	A/Michigan/197/2018	University of Michigan SPH EPID	Centers for Disease Control and Prevention
EPI1467412	HA	United States	2018-Jan-29	EPI_ISL_360500	A/Michigan/231/2018	University of Michigan SPH EPID	Centers for Disease Control and Prevention
EPI1467420	HA	United States	2018-Jan-29	EPI_ISL_360501	A/Michigan/232/2018	University of Michigan SPH EPID	Centers for Disease Control and Prevention
EPI1467428	HA	United States	2018-Jan-31	EPI_ISL_360502	A/Michigan/250/2018	University of Michigan SPH EPID	Centers for Disease Control and Prevention
EPI1467591	HA	United States	2018-Jan-10	EPI_ISL_360522	A/Michigan/113/2018	University of Michigan SPH EPID	Centers for Disease Control and Prevention
EPI1467611	HA	United States	2018-Jan-11	EPI_ISL_360524	A/Michigan/117/2018	University of Michigan SPH EPID	Centers for Disease Control and Prevention
EPI1467636	HA	United States	2018-Jan-11	EPI_ISL_360527	A/Michigan/118/2018	University of Michigan SPH EPID	Centers for Disease Control and Prevention
EPI1467657	HA	United States	2018-Jan-10	EPI_ISL_360530	A/Michigan/114/2018	University of Michigan SPH EPID	Centers for Disease Control and Prevention
EPI1467679	HA	United States	2018-Jan-09	EPI_ISL_360533	A/Michigan/107/2018	University of Michigan SPH EPID	Centers for Disease Control and Prevention
EPI1467700	HA	United States	2018-Jan-11	EPI_ISL_360535	A/Michigan/119/2018	University of Michigan SPH EPID	Centers for Disease Control and Prevention
EPI1467723	HA	United States	2018-Jan-09	EPI_ISL_360538	A/Michigan/108/2018	University of Michigan SPH EPID	Centers for Disease Control and Prevention
EPI1467737	HA	United States	2018-Jan-13	EPI_ISL_360541	A/Michigan/124/2018	University of Michigan SPH EPID	Centers for Disease Control and Prevention
EPI1467753	HA	United States	2018-Jan-15	EPI_ISL_360543	A/Michigan/128/2018	University of Michigan SPH EPID	Centers for Disease Control and Prevention
EPI1467771	HA	United States	2018-Jan-12	EPI_ISL_360545	A/Michigan/122/2018	University of Michigan SPH EPID	Centers for Disease Control and Prevention
EPI1467797	HA	United States	2018-Jan-11	EPI_ISL_360547	A/Michigan/120/2018	University of Michigan SPH EPID	Centers for Disease Control and Prevention
EPI1467816	HA	United States	2018-Jan-12	EPI_ISL_360550	A/Michigan/123/2018	University of Michigan SPH EPID	Centers for Disease Control and Prevention
EPI1467831	HA	United States	2018-Jan-13	EPI_ISL_360553	A/Michigan/125/2018	University of Michigan SPH EPID	Centers for Disease Control and Prevention
EPI1467849	HA	United States	2018-Jan-15	EPI_ISL_360554	A/Michigan/129/2018	University of Michigan SPH EPID	Centers for Disease Control and Prevention
EPI1467862	HA	United States	2018-Jan-15	EPI_ISL_360557	A/Michigan/130/2018	University of Michigan SPH EPID	Centers for Disease Control and Prevention
EPI1467877	HA	United States	2018-Jan-03	EPI_ISL_360558	A/Michigan/88/2018	University of Michigan SPH EPID	Centers for Disease Control and Prevention
EPI1467893	HA	United States	2018-Jan-03	EPI_ISL_360560	A/Michigan/89/2018	University of Michigan SPH EPID	Centers for Disease Control and Prevention
EPI1467894	HA	United States	2018-Jan-15	EPI_ISL_360561	A/Michigan/131/2018	University of Michigan SPH EPID	Centers for Disease Control and Prevention
EPI1467913	HA	United States	2018-Jan-04	EPI_ISL_360562	A/Michigan/90/2018	University of Michigan SPH EPID	Centers for Disease Control and Prevention
EPI1467908	HA	United States	2018-Jan-17	EPI_ISL_360563	A/Michigan/144/2018	University of Michigan SPH EPID	Centers for Disease Control and Prevention
EPI1467931	HA	United States	2018-Jan-04	EPI_ISL_360565	A/Michigan/91/2018	University of Michigan SPH EPID	Centers for Disease Control and Prevention
EPI1467941	HA	United States	2018-Jan-16	EPI_ISL_360566	A/Michigan/137/2018	University of Michigan SPH EPID	Centers for Disease Control and Prevention
EPI1467942	HA	United States	2018-Jan-04	EPI_ISL_360567	A/Michigan/92/2018	University of Michigan SPH EPID	Centers for Disease Control and Prevention
EPI1467957	HA	United States	2018-Jan-18	EPI_ISL_360568	A/Michigan/152/2018	University of Michigan SPH EPID	Centers for Disease Control and Prevention
EPI1467958	HA	United States	2018-Jan-08	EPI_ISL_360569	A/Michigan/97/2018	University of Michigan SPH EPID	Centers for Disease Control and Prevention
EPI1467973	HA	United States	2018-Jan-17	EPI_ISL_360570	A/Michigan/145/2018	University of Michigan SPH EPID	Centers for Disease Control and Prevention
EPI1467996	HA	United States	2018-Jan-15	EPI_ISL_360572	A/Michigan/132/2018	University of Michigan SPH EPID	Centers for Disease Control and Prevention
EPI1467989	HA	United States	2018-Jan-08	EPI_ISL_360573	A/Michigan/99/2018	University of Michigan SPH EPID	Centers for Disease Control and Prevention
EPI1468012	HA	United States	2018-Jan-17	EPI_ISL_360575	A/Michigan/146/2018	University of Michigan SPH EPID	Centers for Disease Control and Prevention
EPI1468017	HA	United States	2018-Jan-08	EPI_ISL_360576	A/Michigan/100/2018	University of Michigan SPH EPID	Centers for Disease Control and Prevention
EPI1468029	HA	United States	2018-Jan-15	EPI_ISL_360577	A/Michigan/133/2018	University of Michigan SPH EPID	Centers for Disease Control and Prevention
EPI1468032	HA	United States	2018-Jan-08	EPI_ISL_360578	A/Michigan/101/2018	University of Michigan SPH EPID	Centers for Disease Control and Prevention
EPI1468045	HA	United States	2018-Jan-16	EPI_ISL_360579	A/Michigan/138/2018	University of Michigan SPH EPID	Centers for Disease Control and Prevention
EPI1468048	HA	United States	2018-Jan-08	EPI_ISL_360580	A/Michigan/102/2018	University of Michigan SPH EPID	Centers for Disease Control and Prevention
EPI1468061	HA	United States	2018-Jan-17	EPI_ISL_360581	A/Michigan/147/2018	University of Michigan SPH EPID	Centers for Disease Control and Prevention
EPI1468067	HA	United States	2018-Jan-08	EPI_ISL_360582	A/Michigan/103/2018	University of Michigan SPH EPID	Centers for Disease Control and Prevention
EPI1468085	HA	United States	2018-Jan-08	EPI_ISL_360584	A/Michigan/104/2018	University of Michigan SPH EPID	Centers for Disease Control and Prevention
EPI1468088	HA	United States	2018-Jan-17	EPI_ISL_360585	A/Michigan/148/2018	University of Michigan SPH EPID	Centers for Disease Control and Prevention
EPI1468101	HA	United States	2018-Jan-09	EPI_ISL_360586	A/Michigan/106/2018	University of Michigan SPH EPID	Centers for Disease Control and Prevention
EPI1468103	HA	United States	2018-Jan-18	EPI_ISL_360587	A/Michigan/153/2018	University of Michigan SPH EPID	Centers for Disease Control and Prevention
EPI1468116	HA	United States	2018-Jan-10	EPI_ISL_360588	A/Michigan/111/2018	University of Michigan SPH EPID	Centers for Disease Control and Prevention
EPI1468123	HA	United States	2018-Jan-18	EPI_ISL_360589	A/Michigan/154/2018	University of Michigan SPH EPID	Centers for Disease Control and Prevention
EPI1468133	HA	United States	2018-Jan-10	EPI_ISL_360590	A/Michigan/112/2018	University of Michigan SPH EPID	Centers for Disease Control and Prevention
EPI1468134	HA	United States	2018-Jan-17	EPI_ISL_360591	A/Michigan/149/2018	University of Michigan SPH EPID	Centers for Disease Control and Prevention
EPI1468142	HA	United States	2018-Jan-16	EPI_ISL_360592	A/Michigan/139/2018	University of Michigan SPH EPID	Centers for Disease Control and Prevention
EPI1468150	HA	United States	2018-Jan-16	EPI_ISL_360593	A/Michigan/140/2018	University of Michigan SPH EPID	Centers for Disease Control and Prevention
EPI1468158	HA	United States	2018-Jan-16	EPI_ISL_360594	A/Michigan/141/2018	University of Michigan SPH EPID	Centers for Disease Control and Prevention
EPI1468174	HA	United States	2018-Jan-16	EPI_ISL_360596	A/Michigan/143/2018	University of Michigan SPH EPID	Centers for Disease Control and Prevention
EPI1468190	HA	United States	2018-Jan-18	EPI_ISL_360598	A/Michigan/155/2018	University of Michigan SPH EPID	Centers for Disease Control and Prevention
EPI1468206	HA	United States	2018-Jan-18	EPI_ISL_360600	A/Michigan/156/2018	University of Michigan SPH EPID	Centers for Disease Control and Prevention
EPI1468214	HA	United States	2018-Jan-22	EPI_ISL_360601	A/Michigan/174/2018	University of Michigan SPH EPID	Centers for Disease Control and Prevention
EPI1468222	HA	United States	2018-Jan-19	EPI_ISL_360602	A/Michigan/160/2018	University of Michigan SPH EPID	Centers for Disease Control and Prevention
EPI1468230	HA	United States	2018-Jan-20	EPI_ISL_360603	A/Michigan/167/2018	University of Michigan SPH EPID	Centers for Disease Control and Prevention
EPI1468238	HA	United States	2018-Jan-22	EPI_ISL_360604	A/Michigan/175/2018	University of Michigan SPH EPID	Centers for Disease Control and Prevention
EPI1468246	HA	United States	2018-Jan-20	EPI_ISL_360605	A/Michigan/168/2018	University of Michigan SPH EPID	Centers for Disease Control and Prevention
EPI1468254	HA	United States	2018-Jan-22	EPI_ISL_360606	A/Michigan/176/2018	University of Michigan SPH EPID	Centers for Disease Control and Prevention
EPI1468262	HA	United States	2018-Jan-20	EPI_ISL_360607	A/Michigan/169/2018	University of Michigan SPH EPID	Centers for Disease Control and Prevention
EPI1468270	HA	United States	2018-Jan-20	EPI_ISL_360608	A/Michigan/170/2018	University of Michigan SPH EPID	Centers for Disease Control and Prevention
EPI1468278	HA	United States	2018-Jan-22	EPI_ISL_360609	A/Michigan/177/2018	University of Michigan SPH EPID	Centers for Disease Control and Prevention
EPI1468286	HA	United States	2018-Jan-18	EPI_ISL_360610	A/Michigan/157/2018	University of Michigan SPH EPID	Centers for Disease Control and Prevention
EPI1468302	HA	United States	2018-Jan-19	EPI_ISL_360612	A/Michigan/161/2018	University of Michigan SPH EPID	Centers for Disease Control and Prevention
EPI1468318	HA	United States	2018-Jan-22	EPI_ISL_360614	A/Michigan/179/2018	University of Michigan SPH EPID	Centers for Disease Control and Prevention
EPI1468326	HA	United States	2018-Jan-19	EPI_ISL_360615	A/Michigan/162/2018	University of Michigan SPH EPID	Centers for Disease Control and Prevention
EPI1468342	HA	United States	2018-Jan-19	EPI_ISL_360617	A/Michigan/163/2018	University of Michigan SPH EPID	Centers for Disease Control and Prevention
EPI1468350	HA	United States	2018-Jan-19	EPI_ISL_360618	A/Michigan/164/2018	University of Michigan SPH EPID	Centers for Disease Control and Prevention
EPI1468371	HA	United States	2018-Jan-19	EPI_ISL_360619	A/Michigan/165/2018	University of Michigan SPH EPID	Centers for Disease Control and Prevention
EPI1468381	HA	United States	2018-Jan-29	EPI_ISL_360621	A/Michigan/237/2018	University of Michigan SPH EPID	Centers for Disease Control and Prevention
EPI1468383	HA	United States	2018-Jan-23	EPI_ISL_360622	A/Michigan/187/2018	University of Michigan SPH EPID	Centers for Disease Control and Prevention
EPI1468397	HA	United States	2018-Jan-30	EPI_ISL_360623	A/Michigan/243/2018	University of Michigan SPH EPID	Centers for Disease Control and Prevention
EPI1468399	HA	United States	2018-Jan-22	EPI_ISL_360624	A/Michigan/181/2018	University of Michigan SPH EPID	Centers for Disease Control and Prevention
EPI1468413	HA	United States	2018-Jan-25	EPI_ISL_360625	A/Michigan/221/2018	University of Michigan SPH EPID	Centers for Disease Control and Prevention
EPI1468417	HA	United States	2018-Jan-23	EPI_ISL_360626	A/Michigan/188/2018	University of Michigan SPH EPID	Centers for Disease Control and Prevention
EPI1468429	HA	United States	2018-Jan-25	EPI_ISL_360627	A/Michigan/222/2018	University of Michigan SPH EPID	Centers for Disease Control and Prevention
EPI1468435	HA	United States	2018-Jan-23	EPI_ISL_360628	A/Michigan/189/2018	University of Michigan SPH EPID	Centers for Disease Control and Prevention
EPI1468443	HA	United States	2018-Jan-29	EPI_ISL_360629	A/Michigan/238/2018	University of Michigan SPH EPID	Centers for Disease Control and Prevention
EPI1468452	HA	United States	2018-Jan-23	EPI_ISL_360630	A/Michigan/190/2018	University of Michigan SPH EPID	Centers for Disease Control and Prevention
EPI1468458	HA	United States	2018-Jan-29	EPI_ISL_360631	A/Michigan/239/2018	University of Michigan SPH EPID	Centers for Disease Control and Prevention
EPI1468471	HA	United States	2018-Jan-24	EPI_ISL_360632	A/Michigan/198/2018	University of Michigan SPH EPID	Centers for Disease Control and Prevention
EPI1468485	HA	United States	2018-Jan-30	EPI_ISL_360634	A/Michigan/244/2018	University of Michigan SPH EPID	Centers for Disease Control and Prevention
EPI1468486	HA	United States	2018-Jan-24	EPI_ISL_360635	A/Michigan/199/2018	University of Michigan SPH EPID	Centers for Disease Control and Prevention
EPI1468501	HA	United States	2018-Jan-31	EPI_ISL_360636	A/Michigan/251/2018	University of Michigan SPH EPID	Centers for Disease Control and Prevention
EPI1468503	HA	United States	2018-Jan-22	EPI_ISL_360637	A/Michigan/182/2018	University of Michigan SPH EPID	Centers for Disease Control and Prevention
EPI1468520	HA	United States	2018-Jan-30	EPI_ISL_360638	A/Michigan/245/2018	University of Michigan SPH EPID	Centers for Disease Control and Prevention
EPI1468540	HA	United States	2018-Jan-29	EPI_ISL_360641	A/Michigan/240/2018	University of Michigan SPH EPID	Centers for Disease Control and Prevention
EPI1468548	HA	United States	2018-Jan-23	EPI_ISL_360642	A/Michigan/191/2018	University of Michigan SPH EPID	Centers for Disease Control and Prevention
EPI1468555	HA	United States	2018-Jan-29	EPI_ISL_360643	A/Michigan/241/2018	University of Michigan SPH EPID	Centers for Disease Control and Prevention
EPI1468564	HA	United States	2018-Jan-24	EPI_ISL_360644	A/Michigan/201/2018	University of Michigan SPH EPID	Centers for Disease Control and Prevention
EPI1468570	HA	United States	2018-Jan-30	EPI_ISL_360645	A/Michigan/246/2018	University of Michigan SPH EPID	Centers for Disease Control and Prevention
EPI1468581	HA	United States	2018-Jan-23	EPI_ISL_360646	A/Michigan/192/2018	University of Michigan SPH EPID	Centers for Disease Control and Prevention
EPI1468582	HA	United States	2018-Jan-30	EPI_ISL_360647	A/Michigan/247/2018	University of Michigan SPH EPID	Centers for Disease Control and Prevention
EPI1468597	HA	United States	2018-Jan-24	EPI_ISL_360648	A/Michigan/202/2018	University of Michigan SPH EPID	Centers for Disease Control and Prevention
EPI1468602	HA	United States	2018-Jan-30	EPI_ISL_360649	A/Michigan/248/2018	University of Michigan SPH EPID	Centers for Disease Control and Prevention
EPI1468612	HA	United States	2018-Jan-24	EPI_ISL_360650	A/Michigan/203/2018	University of Michigan SPH EPID	Centers for Disease Control and Prevention
EPI1468629	HA	United States	2018-Jan-23	EPI_ISL_360652	A/Michigan/193/2018	University of Michigan SPH EPID	Centers for Disease Control and Prevention
EPI1468649	HA	United States	2018-Jan-30	EPI_ISL_360655	A/Michigan/249/2018	University of Michigan SPH EPID	Centers for Disease Control and Prevention
EPI1468659	HA	United States	2018-Jan-24	EPI_ISL_360656	A/Michigan/204/2018	University of Michigan SPH EPID	Centers for Disease Control and Prevention
EPI1468677	HA	United States	2018-Jan-23	EPI_ISL_360658	A/Michigan/194/2018	University of Michigan SPH EPID	Centers for Disease Control and Prevention
EPI1468697	HA	United States	2018-Jan-24	EPI_ISL_360660	A/Michigan/205/2018	University of Michigan SPH EPID	Centers for Disease Control and Prevention
EPI1468716	HA	United States	2018-Jan-25	EPI_ISL_360663	A/Michigan/212/2018	University of Michigan SPH EPID	Centers for Disease Control and Prevention
EPI1468719	HA	United States	2018-Jan-31	EPI_ISL_360664	A/Michigan/252/2018	University of Michigan SPH EPID	Centers for Disease Control and Prevention
EPI1468732	HA	United States	2018-Jan-25	EPI_ISL_360665	A/Michigan/213/2018	University of Michigan SPH EPID	Centers for Disease Control and Prevention
EPI1468749	HA	United States	2018-Jan-24	EPI_ISL_360667	A/Michigan/206/2018	University of Michigan SPH EPID	Centers for Disease Control and Prevention
EPI1468764	HA	United States	2018-Jan-23	EPI_ISL_360670	A/Michigan/195/2018	University of Michigan SPH EPID	Centers for Disease Control and Prevention
EPI1468780	HA	United States	2018-Jan-23	EPI_ISL_360671	A/Michigan/196/2018	University of Michigan SPH EPID	Centers for Disease Control and Prevention
EPI1468796	HA	United States	2018-Jan-24	EPI_ISL_360673	A/Michigan/207/2018	University of Michigan SPH EPID	Centers for Disease Control and Prevention
EPI1468817	HA	United States	2018-Jan-24	EPI_ISL_360675	A/Michigan/208/2018	University of Michigan SPH EPID	Centers for Disease Control and Prevention
EPI1468832	HA	United States	2018-Jan-24	EPI_ISL_360678	A/Michigan/209/2018	University of Michigan SPH EPID	Centers for Disease Control and Prevention
EPI1468848	HA	United States	2018-Jan-25	EPI_ISL_360680	A/Michigan/214/2018	University of Michigan SPH EPID	Centers for Disease Control and Prevention
EPI1468866	HA	United States	2018-Jan-25	EPI_ISL_360682	A/Michigan/215/2018	University of Michigan SPH EPID	Centers for Disease Control and Prevention
EPI1468883	HA	United States	2018-Jan-25	EPI_ISL_360684	A/Michigan/216/2018	University of Michigan SPH EPID	Centers for Disease Control and Prevention
EPI1468896	HA	United States	2018-Jan-25	EPI_ISL_360686	A/Michigan/217/2018	University of Michigan SPH EPID	Centers for Disease Control and Prevention
EPI1468926	HA	United States	2018-Jan-26	EPI_ISL_360690	A/Michigan/226/2018	University of Michigan SPH EPID	Centers for Disease Control and Prevention
EPI1468944	HA	United States	2018-Jan-27	EPI_ISL_360692	A/Michigan/229/2018	University of Michigan SPH EPID	Centers for Disease Control and Prevention
EPI1468963	HA	United States	2018-Jan-29	EPI_ISL_360694	A/Michigan/233/2018	University of Michigan SPH EPID	Centers for Disease Control and Prevention
EPI1468977	HA	United States	2018-Jan-27	EPI_ISL_360697	A/Michigan/230/2018	University of Michigan SPH EPID	Centers for Disease Control and Prevention
EPI1469006	HA	United States	2018-Jan-29	EPI_ISL_360700	A/Michigan/234/2018	University of Michigan SPH EPID	Centers for Disease Control and Prevention
EPI1469047	HA	United States	2018-Jan-25	EPI_ISL_360705	A/Michigan/220/2018	University of Michigan SPH EPID	Centers for Disease Control and Prevention
EPI1469063	HA	United States	2018-Jan-26	EPI_ISL_360707	A/Michigan/227/2018	University of Michigan SPH EPID	Centers for Disease Control and Prevention
EPI1469081	HA	United States	2018-Jan-29	EPI_ISL_360709	A/Michigan/235/2018	University of Michigan SPH EPID	Centers for Disease Control and Prevention
EPI1469096	HA	United States	2018-Jan-26	EPI_ISL_360712	A/Michigan/228/2018	University of Michigan SPH EPID	Centers for Disease Control and Prevention
EPI1469112	HA	United States	2018-Jan-30	EPI_ISL_360713	A/Michigan/242/2018	University of Michigan SPH EPID	Centers for Disease Control and Prevention
EPI1470095	HA	United States	2017-Dec-18	EPI_ISL_360837	A/Tennessee/91/2017	Vanderbilt University Medical Center	Centers for Disease Control and Prevention
EPI1470103	HA	United States	2017-Dec-20	EPI_ISL_360838	A/Tennessee/93/2017	Vanderbilt University Medical Center	Centers for Disease Control and Prevention
EPI1470111	HA	United States	2017-Dec-21	EPI_ISL_360839	A/Tennessee/94/2017	Vanderbilt University Medical Center	Centers for Disease Control and Prevention
EPI1470124	HA	United States	2017-Dec-22	EPI_ISL_360840	A/Tennessee/95/2017	Vanderbilt University Medical Center	Centers for Disease Control and Prevention
EPI1470132	HA	United States	2018-Jan-30	EPI_ISL_360841	A/Washington/125/2018	Marshfield Clinic Research Foundation	Centers for Disease Control and Prevention
EPI1470141	HA	United States	2017-Dec-22	EPI_ISL_360842	A/Tennessee/96/2017	Vanderbilt University Medical Center	Centers for Disease Control and Prevention
EPI1470148	HA	United States	2018-Jan-31	EPI_ISL_360843	A/Washington/126/2018	Marshfield Clinic Research Foundation	Centers for Disease Control and Prevention
EPI1470165	HA	United States	2018-Jan-29	EPI_ISL_360845	A/Washington/124/2018	Marshfield Clinic Research Foundation	Centers for Disease Control and Prevention
EPI1470172	HA	United States	2017-Dec-27	EPI_ISL_360846	A/Tennessee/98/2017	Vanderbilt University Medical Center	Centers for Disease Control and Prevention
EPI1470188	HA	United States	2018-Jan-02	EPI_ISL_360848	A/Tennessee/38/2018	Vanderbilt University Medical Center	Centers for Disease Control and Prevention
EPI1470203	HA	United States	2018-Jan-10	EPI_ISL_360850	A/Tennessee/42/2018	Vanderbilt University Medical Center	Centers for Disease Control and Prevention
EPI1470216	HA	United States	2018-Jan-10	EPI_ISL_360852	A/Tennessee/43/2018	Vanderbilt University Medical Center	Centers for Disease Control and Prevention
EPI1470232	HA	United States	2018-Jan-12	EPI_ISL_360854	A/Tennessee/44/2018	Vanderbilt University Medical Center	Centers for Disease Control and Prevention
EPI1470248	HA	United States	2018-Jan-25	EPI_ISL_360856	A/Tennessee/45/2018	Vanderbilt University Medical Center	Centers for Disease Control and Prevention
EPI1470386	HA	United States	2017-Dec-19	EPI_ISL_360873	A/Tennessee/92/2017	Vanderbilt University Medical Center	Centers for Disease Control and Prevention
EPI1470403	HA	United States	2018-Jan-03	EPI_ISL_360875	A/Tennessee/39/2018	Vanderbilt University Medical Center	Centers for Disease Control and Prevention
EPI1470419	HA	United States	2018-Jan-05	EPI_ISL_360878	A/Tennessee/40/2018	Vanderbilt University Medical Center	Centers for Disease Control and Prevention
EPI1470514	HA	United States	2018-Jan-09	EPI_ISL_360890	A/Washington/100/2018	Marshfield Clinic Research Foundation	Centers for Disease Control and Prevention
EPI1470544	HA	United States	2018-Jan-09	EPI_ISL_360893	A/Washington/102/2018	Marshfield Clinic Research Foundation	Centers for Disease Control and Prevention
EPI1470562	HA	United States	2018-Jan-11	EPI_ISL_360895	A/Washington/104/2018	Marshfield Clinic Research Foundation	Centers for Disease Control and Prevention
EPI1470577	HA	United States	2018-Jan-12	EPI_ISL_360898	A/Washington/106/2018	Marshfield Clinic Research Foundation	Centers for Disease Control and Prevention
EPI1470592	HA	United States	2018-Jan-10	EPI_ISL_360899	A/Washington/103/2018	Marshfield Clinic Research Foundation	Centers for Disease Control and Prevention
EPI1470608	HA	United States	2018-Jan-11	EPI_ISL_360901	A/Washington/105/2018	Marshfield Clinic Research Foundation	Centers for Disease Control and Prevention
EPI1470630	HA	United States	2018-Jan-15	EPI_ISL_360903	A/Washington/107/2018	Marshfield Clinic Research Foundation	Centers for Disease Control and Prevention
EPI1470644	HA	United States	2018-Jan-17	EPI_ISL_360906	A/Washington/109/2018	Marshfield Clinic Research Foundation	Centers for Disease Control and Prevention
EPI1470664	HA	United States	2018-Jan-16	EPI_ISL_360908	A/Washington/108/2018	Marshfield Clinic Research Foundation	Centers for Disease Control and Prevention
EPI1470680	HA	United States	2018-Jan-17	EPI_ISL_360910	A/Washington/110/2018	Marshfield Clinic Research Foundation	Centers for Disease Control and Prevention
EPI1470694	HA	United States	2018-Jan-19	EPI_ISL_360912	A/Washington/114/2018	Marshfield Clinic Research Foundation	Centers for Disease Control and Prevention
EPI1470706	HA	United States	2018-Jan-18	EPI_ISL_360914	A/Washington/112/2018	Marshfield Clinic Research Foundation	Centers for Disease Control and Prevention
EPI1470723	HA	United States	2018-Jan-18	EPI_ISL_360916	A/Washington/113/2018	Marshfield Clinic Research Foundation	Centers for Disease Control and Prevention
EPI1470741	HA	United States	2018-Jan-22	EPI_ISL_360918	A/Washington/115/2018	Marshfield Clinic Research Foundation	Centers for Disease Control and Prevention
EPI1470757	HA	United States	2018-Jan-22	EPI_ISL_360920	A/Washington/116/2018	Marshfield Clinic Research Foundation	Centers for Disease Control and Prevention
EPI1470787	HA	United States	2018-Jan-26	EPI_ISL_360924	A/Washington/120/2018	Marshfield Clinic Research Foundation	Centers for Disease Control and Prevention
EPI1470801	HA	United States	2018-Jan-25	EPI_ISL_360926	A/Washington/118/2018	Marshfield Clinic Research Foundation	Centers for Disease Control and Prevention
EPI1470822	HA	United States	2018-Jan-29	EPI_ISL_360928	A/Washington/122/2018	Marshfield Clinic Research Foundation	Centers for Disease Control and Prevention
EPI1470840	HA	United States	2018-Jan-29	EPI_ISL_360930	A/Washington/123/2018	Marshfield Clinic Research Foundation	Centers for Disease Control and Prevention
EPI1470855	HA	United States	2018-Jan-25	EPI_ISL_360933	A/Washington/119/2018	Marshfield Clinic Research Foundation	Centers for Disease Control and Prevention
EPI1472832	HA	United States	2018-Jan-12	EPI_ISL_361183	A/Wisconsin/115/2018	Marshfield Clinic Research Foundation	Centers for Disease Control and Prevention
EPI1472840	HA	United States	2018-Jan-12	EPI_ISL_361184	A/Wisconsin/116/2018	Marshfield Clinic Research Foundation	Centers for Disease Control and Prevention
EPI1472848	HA	United States	2018-Jan-12	EPI_ISL_361185	A/Wisconsin/117/2018	Marshfield Clinic Research Foundation	Centers for Disease Control and Prevention
EPI1472856	HA	United States	2018-Jan-12	EPI_ISL_361186	A/Wisconsin/118/2018	Marshfield Clinic Research Foundation	Centers for Disease Control and Prevention
EPI1472864	HA	United States	2018-Jan-12	EPI_ISL_361187	A/Wisconsin/119/2018	Marshfield Clinic Research Foundation	Centers for Disease Control and Prevention
EPI1472872	HA	United States	2018-Jan-13	EPI_ISL_361188	A/Wisconsin/121/2018	Marshfield Clinic Research Foundation	Centers for Disease Control and Prevention
EPI1472880	HA	United States	2018-Jan-13	EPI_ISL_361189	A/Wisconsin/122/2018	Marshfield Clinic Research Foundation	Centers for Disease Control and Prevention
EPI1472888	HA	United States	2018-Jan-14	EPI_ISL_361190	A/Wisconsin/123/2018	Marshfield Clinic Research Foundation	Centers for Disease Control and Prevention
EPI1472896	HA	United States	2018-Jan-14	EPI_ISL_361191	A/Wisconsin/124/2018	Marshfield Clinic Research Foundation	Centers for Disease Control and Prevention
EPI1472912	HA	United States	2018-Jan-15	EPI_ISL_361193	A/Wisconsin/126/2018	Marshfield Clinic Research Foundation	Centers for Disease Control and Prevention
EPI1472920	HA	United States	2018-Jan-15	EPI_ISL_361194	A/Wisconsin/127/2018	Marshfield Clinic Research Foundation	Centers for Disease Control and Prevention
EPI1472927	HA	United States	2018-Jan-15	EPI_ISL_361195	A/Wisconsin/128/2018	Marshfield Clinic Research Foundation	Centers for Disease Control and Prevention
EPI1472935	HA	United States	2018-Jan-15	EPI_ISL_361196	A/Wisconsin/129/2018	Marshfield Clinic Research Foundation	Centers for Disease Control and Prevention
EPI1472943	HA	United States	2018-Jan-15	EPI_ISL_361197	A/Wisconsin/130/2018	Marshfield Clinic Research Foundation	Centers for Disease Control and Prevention
EPI1472951	HA	United States	2018-Jan-15	EPI_ISL_361198	A/Wisconsin/131/2018	Marshfield Clinic Research Foundation	Centers for Disease Control and Prevention
EPI1472975	HA	United States	2018-Jan-15	EPI_ISL_361201	A/Wisconsin/134/2018	Marshfield Clinic Research Foundation	Centers for Disease Control and Prevention
EPI1473015	HA	United States	2018-Jan-16	EPI_ISL_361206	A/Wisconsin/139/2018	Marshfield Clinic Research Foundation	Centers for Disease Control and Prevention
EPI1473023	HA	United States	2018-Jan-16	EPI_ISL_361207	A/Wisconsin/140/2018	Marshfield Clinic Research Foundation	Centers for Disease Control and Prevention
EPI1473044	HA	United States	2018-Jan-17	EPI_ISL_361209	A/Wisconsin/152/2018	Marshfield Clinic Research Foundation	Centers for Disease Control and Prevention
EPI1473050	HA	United States	2018-Jan-16	EPI_ISL_361210	A/Wisconsin/142/2018	Marshfield Clinic Research Foundation	Centers for Disease Control and Prevention
EPI1473061	HA	United States	2018-Jan-17	EPI_ISL_361211	A/Wisconsin/153/2018	Marshfield Clinic Research Foundation	Centers for Disease Control and Prevention
EPI1473066	HA	United States	2018-Jan-16	EPI_ISL_361212	A/Wisconsin/143/2018	Marshfield Clinic Research Foundation	Centers for Disease Control and Prevention
EPI1473078	HA	United States	2018-Jan-17	EPI_ISL_361213	A/Wisconsin/154/2018	Marshfield Clinic Research Foundation	Centers for Disease Control and Prevention
EPI1473083	HA	United States	2018-Jan-16	EPI_ISL_361214	A/Wisconsin/144/2018	Marshfield Clinic Research Foundation	Centers for Disease Control and Prevention
EPI1473093	HA	United States	2018-Jan-17	EPI_ISL_361215	A/Wisconsin/155/2018	Marshfield Clinic Research Foundation	Centers for Disease Control and Prevention
EPI1473100	HA	United States	2018-Jan-16	EPI_ISL_361216	A/Wisconsin/145/2018	Marshfield Clinic Research Foundation	Centers for Disease Control and Prevention
EPI1473108	HA	United States	2018-Jan-18	EPI_ISL_361217	A/Wisconsin/156/2018	Marshfield Clinic Research Foundation	Centers for Disease Control and Prevention
EPI1473111	HA	United States	2018-Jan-16	EPI_ISL_361218	A/Wisconsin/146/2018	Marshfield Clinic Research Foundation	Centers for Disease Control and Prevention
EPI1473123	HA	United States	2018-Jan-18	EPI_ISL_361219	A/Wisconsin/157/2018	Marshfield Clinic Research Foundation	Centers for Disease Control and Prevention
EPI1473131	HA	United States	2018-Jan-17	EPI_ISL_361220	A/Wisconsin/147/2018	Marshfield Clinic Research Foundation	Centers for Disease Control and Prevention
EPI1473138	HA	United States	2018-Jan-18	EPI_ISL_361221	A/Wisconsin/158/2018	Marshfield Clinic Research Foundation	Centers for Disease Control and Prevention
EPI1473146	HA	United States	2018-Jan-17	EPI_ISL_361222	A/Wisconsin/148/2018	Marshfield Clinic Research Foundation	Centers for Disease Control and Prevention
EPI1473155	HA	United States	2018-Jan-18	EPI_ISL_361223	A/Wisconsin/159/2018	Marshfield Clinic Research Foundation	Centers for Disease Control and Prevention
EPI1473161	HA	United States	2018-Jan-17	EPI_ISL_361224	A/Wisconsin/149/2018	Marshfield Clinic Research Foundation	Centers for Disease Control and Prevention
EPI1473171	HA	United States	2018-Jan-18	EPI_ISL_361225	A/Wisconsin/160/2018	Marshfield Clinic Research Foundation	Centers for Disease Control and Prevention
EPI1473180	HA	United States	2018-Jan-17	EPI_ISL_361226	A/Wisconsin/150/2018	Marshfield Clinic Research Foundation	Centers for Disease Control and Prevention
EPI1473181	HA	United States	2018-Jan-18	EPI_ISL_361227	A/Wisconsin/161/2018	Marshfield Clinic Research Foundation	Centers for Disease Control and Prevention
EPI1473189	HA	United States	2018-Jan-18	EPI_ISL_361228	A/Wisconsin/162/2018	Marshfield Clinic Research Foundation	Centers for Disease Control and Prevention
EPI1473197	HA	United States	2018-Jan-18	EPI_ISL_361229	A/Wisconsin/163/2018	Marshfield Clinic Research Foundation	Centers for Disease Control and Prevention
EPI1473205	HA	United States	2018-Jan-18	EPI_ISL_361230	A/Wisconsin/164/2018	Marshfield Clinic Research Foundation	Centers for Disease Control and Prevention
EPI1473213	HA	United States	2018-Jan-19	EPI_ISL_361231	A/Wisconsin/165/2018	Marshfield Clinic Research Foundation	Centers for Disease Control and Prevention
EPI1473221	HA	United States	2018-Jan-19	EPI_ISL_361232	A/Wisconsin/166/2018	Marshfield Clinic Research Foundation	Centers for Disease Control and Prevention
EPI1473229	HA	United States	2018-Jan-19	EPI_ISL_361233	A/Wisconsin/167/2018	Marshfield Clinic Research Foundation	Centers for Disease Control and Prevention
EPI1473237	HA	United States	2018-Jan-19	EPI_ISL_361234	A/Wisconsin/168/2018	Marshfield Clinic Research Foundation	Centers for Disease Control and Prevention
EPI1473245	HA	United States	2018-Jan-19	EPI_ISL_361235	A/Wisconsin/169/2018	Marshfield Clinic Research Foundation	Centers for Disease Control and Prevention
EPI1473253	HA	United States	2018-Jan-19	EPI_ISL_361236	A/Wisconsin/170/2018	Marshfield Clinic Research Foundation	Centers for Disease Control and Prevention
EPI1473261	HA	United States	2018-Jan-21	EPI_ISL_361237	A/Wisconsin/175/2018	Marshfield Clinic Research Foundation	Centers for Disease Control and Prevention
EPI1473269	HA	United States	2018-Jan-21	EPI_ISL_361238	A/Wisconsin/176/2018	Marshfield Clinic Research Foundation	Centers for Disease Control and Prevention
EPI1473277	HA	United States	2018-Jan-20	EPI_ISL_361239	A/Wisconsin/173/2018	Marshfield Clinic Research Foundation	Centers for Disease Control and Prevention
EPI1473285	HA	United States	2018-Jan-20	EPI_ISL_361240	A/Wisconsin/174/2018	Marshfield Clinic Research Foundation	Centers for Disease Control and Prevention
EPI1473293	HA	United States	2018-Jan-19	EPI_ISL_361241	A/Wisconsin/171/2018	Marshfield Clinic Research Foundation	Centers for Disease Control and Prevention
EPI1473301	HA	United States	2018-Jan-19	EPI_ISL_361242	A/Wisconsin/172/2018	Marshfield Clinic Research Foundation	Centers for Disease Control and Prevention
EPI1473309	HA	United States	2018-Jan-21	EPI_ISL_361243	A/Wisconsin/177/2018	Marshfield Clinic Research Foundation	Centers for Disease Control and Prevention
EPI1473317	HA	United States	2018-Jan-21	EPI_ISL_361244	A/Wisconsin/178/2018	Marshfield Clinic Research Foundation	Centers for Disease Control and Prevention
EPI1473325	HA	United States	2018-Jan-21	EPI_ISL_361245	A/Wisconsin/179/2018	Marshfield Clinic Research Foundation	Centers for Disease Control and Prevention
EPI1473333	HA	United States	2018-Jan-22	EPI_ISL_361246	A/Wisconsin/180/2018	Marshfield Clinic Research Foundation	Centers for Disease Control and Prevention
EPI1473341	HA	United States	2018-Jan-22	EPI_ISL_361247	A/Wisconsin/181/2018	Marshfield Clinic Research Foundation	Centers for Disease Control and Prevention
EPI1473349	HA	United States	2018-Jan-22	EPI_ISL_361248	A/Wisconsin/182/2018	Marshfield Clinic Research Foundation	Centers for Disease Control and Prevention
EPI1473357	HA	United States	2018-Jan-23	EPI_ISL_361249	A/Wisconsin/186/2018	Marshfield Clinic Research Foundation	Centers for Disease Control and Prevention
EPI1473373	HA	United States	2018-Jan-23	EPI_ISL_361251	A/Wisconsin/188/2018	Marshfield Clinic Research Foundation	Centers for Disease Control and Prevention
EPI1473381	HA	United States	2018-Jan-23	EPI_ISL_361252	A/Wisconsin/189/2018	Marshfield Clinic Research Foundation	Centers for Disease Control and Prevention
EPI1473389	HA	United States	2018-Jan-22	EPI_ISL_361253	A/Wisconsin/183/2018	Marshfield Clinic Research Foundation	Centers for Disease Control and Prevention
EPI1473397	HA	United States	2018-Jan-22	EPI_ISL_361254	A/Wisconsin/184/2018	Marshfield Clinic Research Foundation	Centers for Disease Control and Prevention
EPI1473405	HA	United States	2018-Jan-22	EPI_ISL_361255	A/Wisconsin/185/2018	Marshfield Clinic Research Foundation	Centers for Disease Control and Prevention
EPI1473413	HA	United States	2018-Jan-23	EPI_ISL_361256	A/Wisconsin/190/2018	Marshfield Clinic Research Foundation	Centers for Disease Control and Prevention
EPI1473421	HA	United States	2018-Jan-23	EPI_ISL_361257	A/Wisconsin/191/2018	Marshfield Clinic Research Foundation	Centers for Disease Control and Prevention
EPI1473429	HA	United States	2018-Jan-23	EPI_ISL_361258	A/Wisconsin/192/2018	Marshfield Clinic Research Foundation	Centers for Disease Control and Prevention
EPI1473437	HA	United States	2018-Jan-23	EPI_ISL_361259	A/Wisconsin/193/2018	Marshfield Clinic Research Foundation	Centers for Disease Control and Prevention
EPI1473445	HA	United States	2018-Jan-23	EPI_ISL_361260	A/Wisconsin/194/2018	Marshfield Clinic Research Foundation	Centers for Disease Control and Prevention
EPI1473453	HA	United States	2018-Jan-23	EPI_ISL_361261	A/Wisconsin/195/2018	Marshfield Clinic Research Foundation	Centers for Disease Control and Prevention
EPI1473461	HA	United States	2018-Jan-23	EPI_ISL_361262	A/Wisconsin/196/2018	Marshfield Clinic Research Foundation	Centers for Disease Control and Prevention
EPI1473469	HA	United States	2018-Jan-24	EPI_ISL_361263	A/Wisconsin/198/2018	Marshfield Clinic Research Foundation	Centers for Disease Control and Prevention
EPI1473477	HA	United States	2018-Jan-24	EPI_ISL_361264	A/Wisconsin/199/2018	Marshfield Clinic Research Foundation	Centers for Disease Control and Prevention
EPI1473485	HA	United States	2018-Jan-24	EPI_ISL_361265	A/Wisconsin/200/2018	Marshfield Clinic Research Foundation	Centers for Disease Control and Prevention
EPI1473493	HA	United States	2018-Jan-24	EPI_ISL_361266	A/Wisconsin/201/2018	Marshfield Clinic Research Foundation	Centers for Disease Control and Prevention
EPI1473509	HA	United States	2018-Jan-24	EPI_ISL_361268	A/Wisconsin/203/2018	Marshfield Clinic Research Foundation	Centers for Disease Control and Prevention
EPI1473517	HA	United States	2018-Jan-24	EPI_ISL_361269	A/Wisconsin/204/2018	Marshfield Clinic Research Foundation	Centers for Disease Control and Prevention
EPI1473525	HA	United States	2018-Jan-24	EPI_ISL_361270	A/Wisconsin/205/2018	Marshfield Clinic Research Foundation	Centers for Disease Control and Prevention
EPI1473533	HA	United States	2018-Jan-24	EPI_ISL_361271	A/Wisconsin/206/2018	Marshfield Clinic Research Foundation	Centers for Disease Control and Prevention
EPI1473541	HA	United States	2018-Jan-24	EPI_ISL_361272	A/Wisconsin/207/2018	Marshfield Clinic Research Foundation	Centers for Disease Control and Prevention
EPI1473548	HA	United States	2018-Jan-24	EPI_ISL_361273	A/Wisconsin/208/2018	Marshfield Clinic Research Foundation	Centers for Disease Control and Prevention
EPI1473556	HA	United States	2018-Jan-24	EPI_ISL_361274	A/Wisconsin/209/2018	Marshfield Clinic Research Foundation	Centers for Disease Control and Prevention
EPI1473564	HA	United States	2018-Jan-24	EPI_ISL_361275	A/Wisconsin/210/2018	Marshfield Clinic Research Foundation	Centers for Disease Control and Prevention
EPI1473572	HA	United States	2018-Jan-24	EPI_ISL_361276	A/Wisconsin/211/2018	Marshfield Clinic Research Foundation	Centers for Disease Control and Prevention
EPI1473580	HA	United States	2018-Jan-24	EPI_ISL_361277	A/Wisconsin/212/2018	Marshfield Clinic Research Foundation	Centers for Disease Control and Prevention
EPI1473588	HA	United States	2018-Jan-24	EPI_ISL_361278	A/Wisconsin/213/2018	Marshfield Clinic Research Foundation	Centers for Disease Control and Prevention
EPI1473596	HA	United States	2018-Jan-25	EPI_ISL_361279	A/Wisconsin/215/2018	Marshfield Clinic Research Foundation	Centers for Disease Control and Prevention
EPI1473604	HA	United States	2018-Jan-25	EPI_ISL_361280	A/Wisconsin/216/2018	Marshfield Clinic Research Foundation	Centers for Disease Control and Prevention
EPI1473612	HA	United States	2018-Jan-25	EPI_ISL_361281	A/Wisconsin/217/2018	Marshfield Clinic Research Foundation	Centers for Disease Control and Prevention
EPI1473620	HA	United States	2018-Jan-25	EPI_ISL_361282	A/Wisconsin/218/2018	Marshfield Clinic Research Foundation	Centers for Disease Control and Prevention
EPI1473627	HA	United States	2018-Jan-25	EPI_ISL_361283	A/Wisconsin/219/2018	Marshfield Clinic Research Foundation	Centers for Disease Control and Prevention
EPI1473643	HA	United States	2018-Jan-26	EPI_ISL_361285	A/Wisconsin/228/2018	Marshfield Clinic Research Foundation	Centers for Disease Control and Prevention
EPI1473651	HA	United States	2018-Jan-25	EPI_ISL_361286	A/Wisconsin/220/2018	Marshfield Clinic Research Foundation	Centers for Disease Control and Prevention
EPI1473667	HA	United States	2018-Jan-25	EPI_ISL_361288	A/Wisconsin/222/2018	Marshfield Clinic Research Foundation	Centers for Disease Control and Prevention
EPI1473683	HA	United States	2018-Jan-26	EPI_ISL_361290	A/Wisconsin/230/2018	Marshfield Clinic Research Foundation	Centers for Disease Control and Prevention
EPI1473691	HA	United States	2018-Jan-26	EPI_ISL_361291	A/Wisconsin/231/2018	Marshfield Clinic Research Foundation	Centers for Disease Control and Prevention
EPI1473705	HA	United States	2018-Jan-25	EPI_ISL_361292	A/Wisconsin/223/2018	Marshfield Clinic Research Foundation	Centers for Disease Control and Prevention
EPI1473712	HA	United States	2018-Jan-30	EPI_ISL_361293	A/Wisconsin/271/2018	Marshfield Clinic Research Foundation	Centers for Disease Control and Prevention
EPI1473720	HA	United States	2018-Jan-25	EPI_ISL_361294	A/Wisconsin/224/2018	Marshfield Clinic Research Foundation	Centers for Disease Control and Prevention
EPI1473728	HA	United States	2018-Jan-30	EPI_ISL_361295	A/Wisconsin/272/2018	Marshfield Clinic Research Foundation	Centers for Disease Control and Prevention
EPI1473735	HA	United States	2018-Jan-25	EPI_ISL_361296	A/Wisconsin/225/2018	Marshfield Clinic Research Foundation	Centers for Disease Control and Prevention
EPI1473746	HA	United States	2018-Jan-30	EPI_ISL_361297	A/Wisconsin/273/2018	Marshfield Clinic Research Foundation	Centers for Disease Control and Prevention
EPI1473752	HA	United States	2018-Jan-25	EPI_ISL_361298	A/Wisconsin/226/2018	Marshfield Clinic Research Foundation	Centers for Disease Control and Prevention
EPI1473760	HA	United States	2018-Jan-30	EPI_ISL_361299	A/Wisconsin/274/2018	Marshfield Clinic Research Foundation	Centers for Disease Control and Prevention
EPI1473767	HA	United States	2018-Jan-26	EPI_ISL_361300	A/Wisconsin/232/2018	Marshfield Clinic Research Foundation	Centers for Disease Control and Prevention
EPI1473778	HA	United States	2018-Jan-30	EPI_ISL_361301	A/Wisconsin/275/2018	Marshfield Clinic Research Foundation	Centers for Disease Control and Prevention
EPI1473779	HA	United States	2018-Jan-26	EPI_ISL_361302	A/Wisconsin/233/2018	Marshfield Clinic Research Foundation	Centers for Disease Control and Prevention
EPI1473794	HA	United States	2018-Jan-30	EPI_ISL_361303	A/Wisconsin/276/2018	Marshfield Clinic Research Foundation	Centers for Disease Control and Prevention
EPI1473810	HA	United States	2018-Jan-30	EPI_ISL_361305	A/Wisconsin/277/2018	Marshfield Clinic Research Foundation	Centers for Disease Control and Prevention
EPI1473811	HA	United States	2018-Jan-28	EPI_ISL_361306	A/Wisconsin/248/2018	Marshfield Clinic Research Foundation	Centers for Disease Control and Prevention
EPI1473825	HA	United States	2018-Jan-30	EPI_ISL_361307	A/Wisconsin/278/2018	Marshfield Clinic Research Foundation	Centers for Disease Control and Prevention
EPI1473830	HA	United States	2018-Jan-28	EPI_ISL_361308	A/Wisconsin/249/2018	Marshfield Clinic Research Foundation	Centers for Disease Control and Prevention
EPI1473839	HA	United States	2018-Jan-30	EPI_ISL_361309	A/Wisconsin/279/2018	Marshfield Clinic Research Foundation	Centers for Disease Control and Prevention
EPI1473848	HA	United States	2018-Jan-27	EPI_ISL_361310	A/Wisconsin/242/2018	Marshfield Clinic Research Foundation	Centers for Disease Control and Prevention
EPI1473858	HA	United States	2018-Jan-30	EPI_ISL_361311	A/Wisconsin/280/2018	Marshfield Clinic Research Foundation	Centers for Disease Control and Prevention
EPI1473861	HA	United States	2018-Jan-27	EPI_ISL_361312	A/Wisconsin/244/2018	Marshfield Clinic Research Foundation	Centers for Disease Control and Prevention
EPI1473872	HA	United States	2018-Jan-30	EPI_ISL_361313	A/Wisconsin/281/2018	Marshfield Clinic Research Foundation	Centers for Disease Control and Prevention
EPI1473880	HA	United States	2018-Jan-28	EPI_ISL_361314	A/Wisconsin/250/2018	Marshfield Clinic Research Foundation	Centers for Disease Control and Prevention
EPI1473889	HA	United States	2018-Jan-30	EPI_ISL_361315	A/Wisconsin/282/2018	Marshfield Clinic Research Foundation	Centers for Disease Control and Prevention
EPI1473894	HA	United States	2018-Jan-28	EPI_ISL_361316	A/Wisconsin/251/2018	Marshfield Clinic Research Foundation	Centers for Disease Control and Prevention
EPI1473901	HA	United States	2018-Jan-31	EPI_ISL_361317	A/Wisconsin/283/2018	Marshfield Clinic Research Foundation	Centers for Disease Control and Prevention
EPI1473913	HA	United States	2018-Jan-26	EPI_ISL_361318	A/Wisconsin/235/2018	Marshfield Clinic Research Foundation	Centers for Disease Control and Prevention
EPI1473919	HA	United States	2018-Jan-31	EPI_ISL_361319	A/Wisconsin/284/2018	Marshfield Clinic Research Foundation	Centers for Disease Control and Prevention
EPI1473930	HA	United States	2018-Jan-26	EPI_ISL_361320	A/Wisconsin/236/2018	Marshfield Clinic Research Foundation	Centers for Disease Control and Prevention
EPI1473934	HA	United States	2018-Jan-31	EPI_ISL_361321	A/Wisconsin/285/2018	Marshfield Clinic Research Foundation	Centers for Disease Control and Prevention
EPI1473947	HA	United States	2018-Jan-27	EPI_ISL_361322	A/Wisconsin/245/2018	Marshfield Clinic Research Foundation	Centers for Disease Control and Prevention
EPI1473946	HA	United States	2018-Jan-31	EPI_ISL_361323	A/Wisconsin/286/2018	Marshfield Clinic Research Foundation	Centers for Disease Control and Prevention
EPI1473962	HA	United States	2018-Jan-31	EPI_ISL_361324	A/Wisconsin/287/2018	Marshfield Clinic Research Foundation	Centers for Disease Control and Prevention
EPI1473963	HA	United States	2018-Jan-27	EPI_ISL_361325	A/Wisconsin/246/2018	Marshfield Clinic Research Foundation	Centers for Disease Control and Prevention
EPI1473980	HA	United States	2018-Jan-31	EPI_ISL_361326	A/Wisconsin/288/2018	Marshfield Clinic Research Foundation	Centers for Disease Control and Prevention
EPI1473978	HA	United States	2018-Jan-27	EPI_ISL_361327	A/Wisconsin/247/2018	Marshfield Clinic Research Foundation	Centers for Disease Control and Prevention
EPI1473995	HA	United States	2018-Jan-26	EPI_ISL_361328	A/Wisconsin/237/2018	Marshfield Clinic Research Foundation	Centers for Disease Control and Prevention
EPI1473994	HA	United States	2018-Jan-31	EPI_ISL_361329	A/Wisconsin/289/2018	Marshfield Clinic Research Foundation	Centers for Disease Control and Prevention
EPI1474010	HA	United States	2018-Jan-31	EPI_ISL_361330	A/Wisconsin/290/2018	Marshfield Clinic Research Foundation	Centers for Disease Control and Prevention
EPI1474015	HA	United States	2018-Jan-26	EPI_ISL_361331	A/Wisconsin/238/2018	Marshfield Clinic Research Foundation	Centers for Disease Control and Prevention
EPI1474025	HA	United States	2018-Jan-31	EPI_ISL_361332	A/Wisconsin/291/2018	Marshfield Clinic Research Foundation	Centers for Disease Control and Prevention
EPI1474041	HA	United States	2018-Jan-31	EPI_ISL_361334	A/Wisconsin/292/2018	Marshfield Clinic Research Foundation	Centers for Disease Control and Prevention
EPI1474048	HA	United States	2018-Jan-26	EPI_ISL_361335	A/Wisconsin/240/2018	Marshfield Clinic Research Foundation	Centers for Disease Control and Prevention
EPI1474057	HA	United States	2018-Jan-31	EPI_ISL_361336	A/Wisconsin/293/2018	Marshfield Clinic Research Foundation	Centers for Disease Control and Prevention
EPI1474064	HA	United States	2018-Jan-26	EPI_ISL_361337	A/Wisconsin/241/2018	Marshfield Clinic Research Foundation	Centers for Disease Control and Prevention
EPI1474072	HA	United States	2018-Jan-31	EPI_ISL_361338	A/Wisconsin/294/2018	Marshfield Clinic Research Foundation	Centers for Disease Control and Prevention
EPI1474088	HA	United States	2018-Jan-31	EPI_ISL_361340	A/Wisconsin/295/2018	Marshfield Clinic Research Foundation	Centers for Disease Control and Prevention
EPI1474097	HA	United States	2018-Jan-29	EPI_ISL_361341	A/Wisconsin/253/2018	Marshfield Clinic Research Foundation	Centers for Disease Control and Prevention
EPI1474104	HA	United States	2018-Jan-31	EPI_ISL_361342	A/Wisconsin/296/2018	Marshfield Clinic Research Foundation	Centers for Disease Control and Prevention
EPI1474112	HA	United States	2018-Jan-29	EPI_ISL_361343	A/Wisconsin/254/2018	Marshfield Clinic Research Foundation	Centers for Disease Control and Prevention
EPI1474120	HA	United States	2018-Jan-31	EPI_ISL_361344	A/Wisconsin/297/2018	Marshfield Clinic Research Foundation	Centers for Disease Control and Prevention
EPI1474129	HA	United States	2018-Jan-29	EPI_ISL_361345	A/Wisconsin/255/2018	Marshfield Clinic Research Foundation	Centers for Disease Control and Prevention
EPI1474135	HA	United States	2018-Jan-31	EPI_ISL_361346	A/Wisconsin/298/2018	Marshfield Clinic Research Foundation	Centers for Disease Control and Prevention
EPI1474160	HA	United States	2018-Jan-29	EPI_ISL_361349	A/Wisconsin/257/2018	Marshfield Clinic Research Foundation	Centers for Disease Control and Prevention
EPI1474180	HA	United States	2018-Jan-29	EPI_ISL_361352	A/Wisconsin/258/2018	Marshfield Clinic Research Foundation	Centers for Disease Control and Prevention
EPI1474198	HA	United States	2018-Jan-29	EPI_ISL_361354	A/Wisconsin/259/2018	Marshfield Clinic Research Foundation	Centers for Disease Control and Prevention
EPI1474214	HA	United States	2018-Jan-29	EPI_ISL_361356	A/Wisconsin/260/2018	Marshfield Clinic Research Foundation	Centers for Disease Control and Prevention
EPI1474235	HA	United States	2018-Jan-29	EPI_ISL_361358	A/Wisconsin/261/2018	Marshfield Clinic Research Foundation	Centers for Disease Control and Prevention
EPI1474250	HA	United States	2018-Jan-29	EPI_ISL_361361	A/Wisconsin/262/2018	Marshfield Clinic Research Foundation	Centers for Disease Control and Prevention
EPI1474268	HA	United States	2018-Jan-29	EPI_ISL_361363	A/Wisconsin/263/2018	Marshfield Clinic Research Foundation	Centers for Disease Control and Prevention
EPI1474284	HA	United States	2018-Jan-29	EPI_ISL_361365	A/Wisconsin/264/2018	Marshfield Clinic Research Foundation	Centers for Disease Control and Prevention
EPI1474301	HA	United States	2018-Jan-29	EPI_ISL_361367	A/Wisconsin/265/2018	Marshfield Clinic Research Foundation	Centers for Disease Control and Prevention
EPI1474314	HA	United States	2018-Jan-29	EPI_ISL_361369	A/Wisconsin/266/2018	Marshfield Clinic Research Foundation	Centers for Disease Control and Prevention
EPI1474333	HA	United States	2018-Jan-29	EPI_ISL_361371	A/Wisconsin/267/2018	Marshfield Clinic Research Foundation	Centers for Disease Control and Prevention
EPI1474349	HA	United States	2018-Jan-29	EPI_ISL_361373	A/Wisconsin/268/2018	Marshfield Clinic Research Foundation	Centers for Disease Control and Prevention
EPI1474366	HA	United States	2018-Jan-30	EPI_ISL_361375	A/Wisconsin/270/2018	Marshfield Clinic Research Foundation	Centers for Disease Control and Prevention
EPI1476731	HA	United States	2018-Jan-03	EPI_ISL_361671	A/Wisconsin/107/2018	Marshfield Clinic Research Foundation	Centers for Disease Control and Prevention
EPI1476757	HA	United States	2018-Jan-05	EPI_ISL_361675	A/Wisconsin/108/2018	Marshfield Clinic Research Foundation	Centers for Disease Control and Prevention
EPI1476784	HA	United States	2018-Jan-23	EPI_ISL_361679	A/Wisconsin/197/2018	Marshfield Clinic Research Foundation	Centers for Disease Control and Prevention
EPI1476812	HA	United States	2018-Jan-24	EPI_ISL_361682	A/Wisconsin/214/2018	Marshfield Clinic Research Foundation	Centers for Disease Control and Prevention
EPI1477059	HA	United States	2018-Jan-05	EPI_ISL_361715	A/Pennsylvania/146/2018	Children's Hospital of Pittsburgh UPMC	Centers for Disease Control and Prevention
EPI1477089	HA	United States	2018-Jan-09	EPI_ISL_361719	A/Pennsylvania/155/2018	Children's Hospital of Pittsburgh UPMC	Centers for Disease Control and Prevention
EPI1477097	HA	United States	2018-Jan-09	EPI_ISL_361720	A/Pennsylvania/156/2018	Children's Hospital of Pittsburgh UPMC	Centers for Disease Control and Prevention
EPI1477105	HA	United States	2018-Jan-09	EPI_ISL_361721	A/Pennsylvania/157/2018	Children's Hospital of Pittsburgh UPMC	Centers for Disease Control and Prevention
EPI1477113	HA	United States	2018-Jan-09	EPI_ISL_361722	A/Pennsylvania/158/2018	Children's Hospital of Pittsburgh UPMC	Centers for Disease Control and Prevention
EPI1477145	HA	United States	2018-Jan-10	EPI_ISL_361726	A/Pennsylvania/167/2018	Children's Hospital of Pittsburgh UPMC	Centers for Disease Control and Prevention
EPI1477153	HA	United States	2018-Jan-10	EPI_ISL_361727	A/Pennsylvania/168/2018	Children's Hospital of Pittsburgh UPMC	Centers for Disease Control and Prevention
EPI1477161	HA	United States	2018-Jan-10	EPI_ISL_361728	A/Pennsylvania/169/2018	Children's Hospital of Pittsburgh UPMC	Centers for Disease Control and Prevention
EPI1477169	HA	United States	2018-Jan-10	EPI_ISL_361729	A/Pennsylvania/170/2018	Children's Hospital of Pittsburgh UPMC	Centers for Disease Control and Prevention
EPI1477177	HA	United States	2018-Jan-10	EPI_ISL_361730	A/Pennsylvania/171/2018	Children's Hospital of Pittsburgh UPMC	Centers for Disease Control and Prevention
EPI1477185	HA	United States	2018-Jan-10	EPI_ISL_361731	A/Pennsylvania/172/2018	Children's Hospital of Pittsburgh UPMC	Centers for Disease Control and Prevention
EPI1477193	HA	United States	2018-Jan-10	EPI_ISL_361732	A/Pennsylvania/173/2018	Children's Hospital of Pittsburgh UPMC	Centers for Disease Control and Prevention
EPI1477201	HA	United States	2018-Jan-10	EPI_ISL_361733	A/Pennsylvania/174/2018	Children's Hospital of Pittsburgh UPMC	Centers for Disease Control and Prevention
EPI1477209	HA	United States	2018-Jan-10	EPI_ISL_361734	A/Pennsylvania/175/2018	Children's Hospital of Pittsburgh UPMC	Centers for Disease Control and Prevention
EPI1477217	HA	United States	2018-Jan-10	EPI_ISL_361735	A/Pennsylvania/176/2018	Children's Hospital of Pittsburgh UPMC	Centers for Disease Control and Prevention
EPI1477225	HA	United States	2018-Jan-10	EPI_ISL_361736	A/Pennsylvania/177/2018	Children's Hospital of Pittsburgh UPMC	Centers for Disease Control and Prevention
EPI1477241	HA	United States	2018-Jan-11	EPI_ISL_361738	A/Pennsylvania/181/2018	Children's Hospital of Pittsburgh UPMC	Centers for Disease Control and Prevention
EPI1477256	HA	United States	2018-Jan-11	EPI_ISL_361739	A/Pennsylvania/182/2018	Children's Hospital of Pittsburgh UPMC	Centers for Disease Control and Prevention
EPI1477271	HA	United States	2018-Jan-11	EPI_ISL_361741	A/Pennsylvania/183/2018	Children's Hospital of Pittsburgh UPMC	Centers for Disease Control and Prevention
EPI1477272	HA	United States	2018-Jan-25	EPI_ISL_361742	A/Pennsylvania/305/2018	Children's Hospital of Pittsburgh UPMC	Centers for Disease Control and Prevention
EPI1477286	HA	United States	2018-Jan-11	EPI_ISL_361743	A/Pennsylvania/184/2018	Children's Hospital of Pittsburgh UPMC	Centers for Disease Control and Prevention
EPI1477293	HA	United States	2018-Jan-25	EPI_ISL_361744	A/Pennsylvania/306/2018	Children's Hospital of Pittsburgh UPMC	Centers for Disease Control and Prevention
EPI1477302	HA	United States	2018-Jan-11	EPI_ISL_361745	A/Pennsylvania/185/2018	Children's Hospital of Pittsburgh UPMC	Centers for Disease Control and Prevention
EPI1477309	HA	United States	2018-Jan-25	EPI_ISL_361746	A/Pennsylvania/307/2018	Children's Hospital of Pittsburgh UPMC	Centers for Disease Control and Prevention
EPI1477318	HA	United States	2018-Jan-11	EPI_ISL_361747	A/Pennsylvania/186/2018	Children's Hospital of Pittsburgh UPMC	Centers for Disease Control and Prevention
EPI1477323	HA	United States	2018-Jan-25	EPI_ISL_361748	A/Pennsylvania/308/2018	Children's Hospital of Pittsburgh UPMC	Centers for Disease Control and Prevention
EPI1477334	HA	United States	2018-Jan-11	EPI_ISL_361749	A/Pennsylvania/187/2018	Children's Hospital of Pittsburgh UPMC	Centers for Disease Control and Prevention
EPI1477338	HA	United States	2018-Jan-25	EPI_ISL_361750	A/Pennsylvania/309/2018	Children's Hospital of Pittsburgh UPMC	Centers for Disease Control and Prevention
EPI1477350	HA	United States	2018-Jan-11	EPI_ISL_361751	A/Pennsylvania/188/2018	Children's Hospital of Pittsburgh UPMC	Centers for Disease Control and Prevention
EPI1477366	HA	United States	2018-Jan-11	EPI_ISL_361753	A/Pennsylvania/189/2018	Children's Hospital of Pittsburgh UPMC	Centers for Disease Control and Prevention
EPI1477382	HA	United States	2018-Jan-11	EPI_ISL_361755	A/Pennsylvania/190/2018	Children's Hospital of Pittsburgh UPMC	Centers for Disease Control and Prevention
EPI1477389	HA	United States	2018-Jan-11	EPI_ISL_361757	A/Pennsylvania/192/2018	Children's Hospital of Pittsburgh UPMC	Centers for Disease Control and Prevention
EPI1477404	HA	United States	2018-Jan-12	EPI_ISL_361759	A/Pennsylvania/199/2018	Children's Hospital of Pittsburgh UPMC	Centers for Disease Control and Prevention
EPI1477422	HA	United States	2018-Jan-12	EPI_ISL_361761	A/Pennsylvania/200/2018	Children's Hospital of Pittsburgh UPMC	Centers for Disease Control and Prevention
EPI1477435	HA	United States	2018-Jan-26	EPI_ISL_361762	A/Pennsylvania/316/2018	Children's Hospital of Pittsburgh UPMC	Centers for Disease Control and Prevention
EPI1477437	HA	United States	2018-Jan-12	EPI_ISL_361763	A/Pennsylvania/201/2018	Children's Hospital of Pittsburgh UPMC	Centers for Disease Control and Prevention
EPI1477451	HA	United States	2018-Jan-26	EPI_ISL_361764	A/Pennsylvania/317/2018	Children's Hospital of Pittsburgh UPMC	Centers for Disease Control and Prevention
EPI1477456	HA	United States	2018-Jan-12	EPI_ISL_361765	A/Pennsylvania/202/2018	Children's Hospital of Pittsburgh UPMC	Centers for Disease Control and Prevention
EPI1477468	HA	United States	2018-Jan-26	EPI_ISL_361766	A/Pennsylvania/318/2018	Children's Hospital of Pittsburgh UPMC	Centers for Disease Control and Prevention
EPI1477467	HA	United States	2018-Jan-12	EPI_ISL_361767	A/Pennsylvania/203/2018	Children's Hospital of Pittsburgh UPMC	Centers for Disease Control and Prevention
EPI1477489	HA	United States	2018-Jan-12	EPI_ISL_361768	A/Pennsylvania/204/2018	Children's Hospital of Pittsburgh UPMC	Centers for Disease Control and Prevention
EPI1477481	HA	United States	2018-Jan-26	EPI_ISL_361769	A/Pennsylvania/319/2018	Children's Hospital of Pittsburgh UPMC	Centers for Disease Control and Prevention
EPI1477513	HA	United States	2018-Jan-27	EPI_ISL_361772	A/Pennsylvania/322/2018	Children's Hospital of Pittsburgh UPMC	Centers for Disease Control and Prevention
EPI1477528	HA	United States	2018-Jan-27	EPI_ISL_361774	A/Pennsylvania/323/2018	Children's Hospital of Pittsburgh UPMC	Centers for Disease Control and Prevention
EPI1477538	HA	United States	2018-Jan-13	EPI_ISL_361775	A/Pennsylvania/208/2018	Children's Hospital of Pittsburgh UPMC	Centers for Disease Control and Prevention
EPI1477539	HA	United States	2018-Jan-28	EPI_ISL_361776	A/Pennsylvania/325/2018	Children's Hospital of Pittsburgh UPMC	Centers for Disease Control and Prevention
EPI1477560	HA	United States	2018-Jan-28	EPI_ISL_361777	A/Pennsylvania/326/2018	Children's Hospital of Pittsburgh UPMC	Centers for Disease Control and Prevention
EPI1477553	HA	United States	2018-Jan-13	EPI_ISL_361778	A/Pennsylvania/209/2018	Children's Hospital of Pittsburgh UPMC	Centers for Disease Control and Prevention
EPI1477570	HA	United States	2018-Jan-13	EPI_ISL_361779	A/Pennsylvania/210/2018	Children's Hospital of Pittsburgh UPMC	Centers for Disease Control and Prevention
EPI1477571	HA	United States	2018-Jan-29	EPI_ISL_361780	A/Pennsylvania/328/2018	Children's Hospital of Pittsburgh UPMC	Centers for Disease Control and Prevention
EPI1477586	HA	United States	2018-Jan-15	EPI_ISL_361781	A/Pennsylvania/218/2018	Children's Hospital of Pittsburgh UPMC	Centers for Disease Control and Prevention
EPI1477590	HA	United States	2018-Jan-29	EPI_ISL_361782	A/Pennsylvania/329/2018	Children's Hospital of Pittsburgh UPMC	Centers for Disease Control and Prevention
EPI1477601	HA	United States	2018-Jan-15	EPI_ISL_361783	A/Pennsylvania/219/2018	Children's Hospital of Pittsburgh UPMC	Centers for Disease Control and Prevention
EPI1477608	HA	United States	2018-Jan-29	EPI_ISL_361784	A/Pennsylvania/330/2018	Children's Hospital of Pittsburgh UPMC	Centers for Disease Control and Prevention
EPI1477616	HA	United States	2018-Jan-15	EPI_ISL_361785	A/Pennsylvania/220/2018	Children's Hospital of Pittsburgh UPMC	Centers for Disease Control and Prevention
EPI1477625	HA	United States	2018-Jan-29	EPI_ISL_361786	A/Pennsylvania/331/2018	Children's Hospital of Pittsburgh UPMC	Centers for Disease Control and Prevention
EPI1477628	HA	United States	2018-Jan-15	EPI_ISL_361787	A/Pennsylvania/221/2018	Children's Hospital of Pittsburgh UPMC	Centers for Disease Control and Prevention
EPI1477644	HA	United States	2018-Jan-29	EPI_ISL_361788	A/Pennsylvania/332/2018	Children's Hospital of Pittsburgh UPMC	Centers for Disease Control and Prevention
EPI1477642	HA	United States	2018-Jan-15	EPI_ISL_361789	A/Pennsylvania/222/2018	Children's Hospital of Pittsburgh UPMC	Centers for Disease Control and Prevention
EPI1477671	HA	United States	2018-Jan-15	EPI_ISL_361792	A/Pennsylvania/224/2018	Children's Hospital of Pittsburgh UPMC	Centers for Disease Control and Prevention
EPI1477672	HA	United States	2018-Jan-29	EPI_ISL_361793	A/Pennsylvania/334/2018	Children's Hospital of Pittsburgh UPMC	Centers for Disease Control and Prevention
EPI1477690	HA	United States	2018-Jan-16	EPI_ISL_361794	A/Pennsylvania/226/2018	Children's Hospital of Pittsburgh UPMC	Centers for Disease Control and Prevention
EPI1477700	HA	United States	2018-Jan-30	EPI_ISL_361796	A/Pennsylvania/338/2018	Children's Hospital of Pittsburgh UPMC	Centers for Disease Control and Prevention
EPI1477711	HA	United States	2018-Jan-16	EPI_ISL_361797	A/Pennsylvania/227/2018	Children's Hospital of Pittsburgh UPMC	Centers for Disease Control and Prevention
EPI1477712	HA	United States	2018-Jan-30	EPI_ISL_361798	A/Pennsylvania/339/2018	Children's Hospital of Pittsburgh UPMC	Centers for Disease Control and Prevention
EPI1477727	HA	United States	2018-Jan-30	EPI_ISL_361800	A/Pennsylvania/340/2018	Children's Hospital of Pittsburgh UPMC	Centers for Disease Control and Prevention
EPI1477744	HA	United States	2018-Jan-30	EPI_ISL_361801	A/Pennsylvania/341/2018	Children's Hospital of Pittsburgh UPMC	Centers for Disease Control and Prevention
EPI1477758	HA	United States	2018-Jan-30	EPI_ISL_361804	A/Pennsylvania/342/2018	Children's Hospital of Pittsburgh UPMC	Centers for Disease Control and Prevention
EPI1477774	HA	United States	2018-Jan-30	EPI_ISL_361805	A/Pennsylvania/343/2018	Children's Hospital of Pittsburgh UPMC	Centers for Disease Control and Prevention
EPI1477790	HA	United States	2018-Jan-30	EPI_ISL_361807	A/Pennsylvania/344/2018	Children's Hospital of Pittsburgh UPMC	Centers for Disease Control and Prevention
EPI1477806	HA	United States	2018-Jan-30	EPI_ISL_361809	A/Pennsylvania/345/2018	Children's Hospital of Pittsburgh UPMC	Centers for Disease Control and Prevention
EPI1477820	HA	United States	2018-Jan-30	EPI_ISL_361811	A/Pennsylvania/346/2018	Children's Hospital of Pittsburgh UPMC	Centers for Disease Control and Prevention
EPI1477834	HA	United States	2018-Jan-30	EPI_ISL_361813	A/Pennsylvania/347/2018	Children's Hospital of Pittsburgh UPMC	Centers for Disease Control and Prevention
EPI1477843	HA	United States	2018-Jan-23	EPI_ISL_361814	A/Pennsylvania/287/2018	Children's Hospital of Pittsburgh UPMC	Centers for Disease Control and Prevention
EPI1477846	HA	United States	2018-Jan-30	EPI_ISL_361815	A/Pennsylvania/348/2018	Children's Hospital of Pittsburgh UPMC	Centers for Disease Control and Prevention
EPI1477896	HA	United States	2018-Jan-23	EPI_ISL_361821	A/Pennsylvania/290/2018	Children's Hospital of Pittsburgh UPMC	Centers for Disease Control and Prevention
EPI2427432	HA	United States	2018-Jan-01	EPI_ISL_17049059	A/New York/PV00528/2018	Icahn School of Medicine at Mount Sinai	Icahn School of Medicine at Mount Sinai
EPI2427456	HA	United States	2017-Dec-01	EPI_ISL_17049062	A/New York/PV00549/2017	Icahn School of Medicine at Mount Sinai	Icahn School of Medicine at Mount Sinai
EPI1122721	HA	Canada	2017-Nov-10	EPI_ISL_288290	A/Manitoba/RV2537/2017		Public Health Agency of Canada (PHAC)	Bastien, N.; Grenkow, D.; Hart, L.; Normand, S.; Powell, A.; Li, Y.
EPI1122723	HA	Canada	2017-Nov-14	EPI_ISL_288291	A/Manitoba/RV2538/2017		Public Health Agency of Canada (PHAC)	Bastien, N.; Grenkow, D.; Hart, L.; Normand, S.; Powell, A.; Li, Y.
EPI1122724	HA	Canada	2017-Nov-12	EPI_ISL_288292	A/Manitoba/RV2539/2017		Public Health Agency of Canada (PHAC)	Bastien, N.; Grenkow, D.; Hart, L.; Normand, S.; Powell, A.; Li, Y.
EPI1122725	HA	Canada	2017-Nov-13	EPI_ISL_288293	A/Manitoba/RV2540/2017		Public Health Agency of Canada (PHAC)	Bastien, N.; Grenkow, D.; Hart, L.; Normand, S.; Powell, A.; Li, Y.
EPI1122726	HA	Canada	2017-Nov-04	EPI_ISL_288294	A/Ontario/RV2541/2017		Public Health Agency of Canada (PHAC)	Bastien, N.; Grenkow, D.; Hart, L.; Normand, S.; Powell, A.; Li, Y.
EPI1122727	HA	Canada	2017-Nov-09	EPI_ISL_288295	A/Ontario/RV2542/2017		Public Health Agency of Canada (PHAC)	Bastien, N.; Grenkow, D.; Hart, L.; Normand, S.; Powell, A.; Li, Y.
EPI1122728	HA	Canada	2017-Nov-09	EPI_ISL_288296	A/Ontario/RV2543/2017		Public Health Agency of Canada (PHAC)	Bastien, N.; Grenkow, D.; Hart, L.; Normand, S.; Powell, A.; Li, Y.
EPI1122729	HA	Canada	2017-Nov-13	EPI_ISL_288297	A/Ontario/RV2544/2017		Public Health Agency of Canada (PHAC)	Bastien, N.; Grenkow, D.; Hart, L.; Normand, S.; Powell, A.; Li, Y.
EPI1122732	HA	Canada	2017-Nov-01	EPI_ISL_288299	A/Ontario/RV2546/2017		Public Health Agency of Canada (PHAC)	Bastien, N.; Grenkow, D.; Hart, L.; Normand, S.; Powell, A.; Li, Y.
EPI1122733	HA	Canada	2017-Oct-29	EPI_ISL_288300	A/Ontario/RV2548/2017		Public Health Agency of Canada (PHAC)	Bastien, N.; Grenkow, D.; Hart, L.; Normand, S.; Powell, A.; Li, Y.
EPI1122734	HA	Canada	2017-Oct-10	EPI_ISL_288301	A/Ontario/RV2549/2017		Public Health Agency of Canada (PHAC)	Bastien, N.; Grenkow, D.; Hart, L.; Normand, S.; Powell, A.; Li, Y.
EPI1122735	HA	Canada	2017-Oct-08	EPI_ISL_288302	A/New Brunswick/RV2551/2017		Public Health Agency of Canada (PHAC)	Bastien, N.; Grenkow, D.; Hart, L.; Normand, S.; Powell, A.; Li, Y.
EPI1122736	HA	Canada	2017-Oct-27	EPI_ISL_288303	A/Alberta/RV2552/2017	Provincial Laboratory of Public Health for Southern Alberta	Public Health Agency of Canada (PHAC)	Bastien, N.; Grenkow, D.; Hart, L.; Normand, S.; Powell, A.; Li, Y.
EPI1122737	HA	Canada	2017-Oct-30	EPI_ISL_288304	A/Alberta/RV2553/2017	Provincial Laboratory of Public Health for Southern Alberta	Public Health Agency of Canada (PHAC)	Bastien, N.; Grenkow, D.; Hart, L.; Normand, S.; Powell, A.; Li, Y.
EPI1122741	HA	Canada	2017-Nov-02	EPI_ISL_288306	A/Alberta/RV2556/2017	Provincial Laboratory of Public Health for Southern Alberta	Public Health Agency of Canada (PHAC)	Bastien, N.; Grenkow, D.; Hart, L.; Normand, S.; Powell, A.; Li, Y.
EPI1122742	HA	Canada	2017-Oct-31	EPI_ISL_288307	A/Alberta/RV2557/2017	Provincial Laboratory of Public Health for Southern Alberta	Public Health Agency of Canada (PHAC)	Bastien, N.; Grenkow, D.; Hart, L.; Normand, S.; Powell, A.; Li, Y.
EPI1122744	HA	Canada	2017-Oct-26	EPI_ISL_288308	A/Manitoba/RV2485/2017		Public Health Agency of Canada (PHAC)	Bastien, N.; Grenkow, D.; Hart, L.; Normand, S.; Powell, A.; Li, Y.
EPI1122745	HA	Canada	2017-Oct-14	EPI_ISL_288309	A/Alberta/RV2486/2017	Provincial Laboratory of Public Health for Southern Alberta	Public Health Agency of Canada (PHAC)	Bastien, N.; Grenkow, D.; Hart, L.; Normand, S.; Powell, A.; Li, Y.
EPI1122746	HA	Canada	2017-Oct-10	EPI_ISL_288310	A/Alberta/RV2487/2017	Provincial Laboratory of Public Health for Southern Alberta	Public Health Agency of Canada (PHAC)	Bastien, N.; Grenkow, D.; Hart, L.; Normand, S.; Powell, A.; Li, Y.
EPI1122747	HA	Canada	2017-Oct-10	EPI_ISL_288311	A/Alberta/RV2488/2017	Provincial Laboratory of Public Health for Southern Alberta	Public Health Agency of Canada (PHAC)	Bastien, N.; Grenkow, D.; Hart, L.; Normand, S.; Powell, A.; Li, Y.
EPI1122748	HA	Canada	2017-Oct-10	EPI_ISL_288312	A/Alberta/RV2489/2017	Provincial Laboratory of Public Health for Southern Alberta	Public Health Agency of Canada (PHAC)	Bastien, N.; Grenkow, D.; Hart, L.; Normand, S.; Powell, A.; Li, Y.
EPI1122749	HA	Canada	2017-Oct-15	EPI_ISL_288313	A/Alberta/RV2490/2017	Provincial Laboratory of Public Health for Southern Alberta	Public Health Agency of Canada (PHAC)	Bastien, N.; Grenkow, D.; Hart, L.; Normand, S.; Powell, A.; Li, Y.
EPI1122750	HA	Canada	2017-Oct-17	EPI_ISL_288314	A/Alberta/RV2491/2017	Provincial Laboratory of Public Health for Southern Alberta	Public Health Agency of Canada (PHAC)	Bastien, N.; Grenkow, D.; Hart, L.; Normand, S.; Powell, A.; Li, Y.
EPI1122751	HA	Canada	2017-Oct-15	EPI_ISL_288315	A/Alberta/RV2492/2017	Provincial Laboratory of Public Health for Southern Alberta	Public Health Agency of Canada (PHAC)	Bastien, N.; Grenkow, D.; Hart, L.; Normand, S.; Powell, A.; Li, Y.
EPI1122752	HA	Canada	2017-Oct-15	EPI_ISL_288316	A/Alberta/RV2493/2017	Provincial Laboratory of Public Health for Southern Alberta	Public Health Agency of Canada (PHAC)	Bastien, N.; Grenkow, D.; Hart, L.; Normand, S.; Powell, A.; Li, Y.
EPI1122753	HA	Canada	2017-Oct-17	EPI_ISL_288317	A/Alberta/RV2494/2017	Provincial Laboratory of Public Health for Southern Alberta	Public Health Agency of Canada (PHAC)	Bastien, N.; Grenkow, D.; Hart, L.; Normand, S.; Powell, A.; Li, Y.
EPI1122754	HA	Canada	2017-Oct-17	EPI_ISL_288318	A/Alberta/RV2495/2017	Provincial Laboratory of Public Health for Southern Alberta	Public Health Agency of Canada (PHAC)	Bastien, N.; Grenkow, D.; Hart, L.; Normand, S.; Powell, A.; Li, Y.
EPI1123370	HA	United States	2017-Nov-02	EPI_ISL_288440	A/Missouri/36/2017	Missouri Department. of Health & Senior Services	Centers for Disease Control and Prevention
EPI1123378	HA	United States	2017-Nov-01	EPI_ISL_288441	A/Missouri/35/2017	Missouri Department. of Health & Senior Services	Centers for Disease Control and Prevention
EPI1123386	HA	United States	2017-Nov-11	EPI_ISL_288442	A/Missouri/39/2017	Missouri Department. of Health & Senior Services	Centers for Disease Control and Prevention
EPI1123394	HA	United States	2017-Nov-08	EPI_ISL_288443	A/Missouri/37/2017	Missouri Department. of Health & Senior Services	Centers for Disease Control and Prevention
EPI1123402	HA	United States	2017-Nov-10	EPI_ISL_288444	A/Missouri/38/2017	Missouri Department. of Health & Senior Services	Centers for Disease Control and Prevention
EPI1123410	HA	United States	2017-Nov-15	EPI_ISL_288445	A/Missouri/40/2017	Missouri Department. of Health & Senior Services	Centers for Disease Control and Prevention
EPI1123418	HA	United States	2017-Nov-16	EPI_ISL_288446	A/Missouri/41/2017	Missouri Department. of Health & Senior Services	Centers for Disease Control and Prevention
EPI1123426	HA	United States	2017-Nov-10	EPI_ISL_288447	A/North Dakota/23/2017	North Dakota Department of Health	Centers for Disease Control and Prevention
EPI1123434	HA	United States	2017-Nov-21	EPI_ISL_288448	A/North Dakota/26/2017	North Dakota Department of Health	Centers for Disease Control and Prevention
EPI1123442	HA	United States	2017-Nov-19	EPI_ISL_288449	A/North Dakota/24/2017	North Dakota Department of Health	Centers for Disease Control and Prevention
EPI1123450	HA	United States	2017-Nov-20	EPI_ISL_288450	A/North Dakota/25/2017	North Dakota Department of Health	Centers for Disease Control and Prevention
EPI1123458	HA	United States	2017-Nov-14	EPI_ISL_288451	A/Iowa/39/2017	Iowa State Hygienic Laboratory	Centers for Disease Control and Prevention
EPI1123466	HA	United States	2017-Nov-15	EPI_ISL_288452	A/Iowa/40/2017	Iowa State Hygienic Laboratory	Centers for Disease Control and Prevention
EPI1123474	HA	United States	2017-Nov-12	EPI_ISL_288453	A/Arkansas/35/2017	Arkansas Department of Health	Centers for Disease Control and Prevention
EPI1123482	HA	United States	2017-Nov-13	EPI_ISL_288454	A/Arkansas/36/2017	Arkansas Department of Health	Centers for Disease Control and Prevention
EPI1123490	HA	United States	2017-Nov-13	EPI_ISL_288455	A/Arkansas/37/2017	Arkansas Department of Health	Centers for Disease Control and Prevention
EPI1123498	HA	United States	2017-Nov-15	EPI_ISL_288456	A/Arkansas/38/2017	Arkansas Department of Health	Centers for Disease Control and Prevention
EPI1123506	HA	United States	2017-Nov-16	EPI_ISL_288457	A/Arkansas/39/2017	Arkansas Department of Health	Centers for Disease Control and Prevention
EPI1123514	HA	United States	2017-Nov-19	EPI_ISL_288458	A/Arkansas/40/2017	Arkansas Department of Health	Centers for Disease Control and Prevention
EPI1123522	HA	United States	2017-Nov-17	EPI_ISL_288459	A/Texas/304/2017	San Antonio Metropolitan Health	Centers for Disease Control and Prevention
EPI1123530	HA	United States	2017-Nov-16	EPI_ISL_288460	A/Texas/303/2017	San Antonio Metropolitan Health	Centers for Disease Control and Prevention
EPI1123538	HA	United States	2017-Nov-16	EPI_ISL_288461	A/Wisconsin/336/2017	Wisconsin State Laboratory of Hygiene	Centers for Disease Control and Prevention
EPI1123546	HA	United States	2017-Nov-20	EPI_ISL_288462	A/Wisconsin/337/2017	Wisconsin State Laboratory of Hygiene	Centers for Disease Control and Prevention
EPI1123554	HA	United States	2017-Nov-13	EPI_ISL_288463	A/Illinois/36/2017	Illinois Department of Public Health-Carbondale	Centers for Disease Control and Prevention
EPI1123562	HA	United States	2017-Nov-20	EPI_ISL_288464	A/Illinois/38/2017	Illinois Department of Public Health-Carbondale	Centers for Disease Control and Prevention
EPI1123570	HA	United States	2017-Nov-20	EPI_ISL_288465	A/Oklahoma/33/2017	Oklahoma State Department of Health	Centers for Disease Control and Prevention
EPI1123578	HA	United States	2017-Nov-19	EPI_ISL_288466	A/South Dakota/34/2017	South Dakota Public Health Lab	Centers for Disease Control and Prevention
EPI1123586	HA	United States	2017-Nov-21	EPI_ISL_288467	A/South Dakota/35/2017	South Dakota Public Health Lab	Centers for Disease Control and Prevention
EPI1123594	HA	United States	2017-Nov-17	EPI_ISL_288468	A/South Dakota/33/2017	South Dakota Public Health Lab	Centers for Disease Control and Prevention
EPI1123602	HA	United States	2017-Nov-24	EPI_ISL_288469	A/South Dakota/36/2017	South Dakota Public Health Lab	Centers for Disease Control and Prevention
EPI1123610	HA	United States	2017-Nov-22	EPI_ISL_288470	A/North Dakota/27/2017	North Dakota Department of Health	Centers for Disease Control and Prevention
EPI1123618	HA	United States	2017-Nov-27	EPI_ISL_288471	A/North Dakota/30/2017	North Dakota Department of Health	Centers for Disease Control and Prevention
EPI1123626	HA	United States	2017-Nov-26	EPI_ISL_288472	A/North Dakota/29/2017	North Dakota Department of Health	Centers for Disease Control and Prevention
EPI1123632	HA	United States	2017-Nov-03	EPI_ISL_288473	A/New Jersey/35/2017	New Jersey Department of Health & Senior Services	Centers for Disease Control and Prevention
EPI1123640	HA	United States	2017-Nov-08	EPI_ISL_288474	A/New York/41/2017	New York State Department of Health	Centers for Disease Control and Prevention
EPI1123648	HA	United States	2017-Oct-31	EPI_ISL_288475	A/New York/40/2017	New York State Department of Health	Centers for Disease Control and Prevention
EPI1123656	HA	United States	2017-Nov-12	EPI_ISL_288476	A/Maryland/90/2017	Maryland Department of Health and Mental Hygiene	Centers for Disease Control and Prevention
EPI1123664	HA	United States	2017-Nov-17	EPI_ISL_288477	A/Maryland/91/2017	Maryland Department of Health and Mental Hygiene	Centers for Disease Control and Prevention
EPI1123672	HA	United States	2017-Nov-13	EPI_ISL_288478	A/Delaware/39/2017	Delaware Public Health Lab	Centers for Disease Control and Prevention
EPI1123680	HA	United States	2017-Nov-14	EPI_ISL_288479	A/Delaware/40/2017	Delaware Public Health Lab	Centers for Disease Control and Prevention
EPI1123688	HA	United States	2017-Nov-17	EPI_ISL_288480	A/New Hampshire/25/2017	New Hampshire Public Health Laboratories	Centers for Disease Control and Prevention
EPI1123696	HA	United States	2017-Nov-21	EPI_ISL_288481	A/New Hampshire/26/2017	New Hampshire Public Health Laboratories	Centers for Disease Control and Prevention
EPI1123704	HA	United States	2017-Nov-19	EPI_ISL_288482	A/Connecticut/36/2017	Connecticut Department. of Public Health	Centers for Disease Control and Prevention
EPI1123712	HA	United States	2017-Nov-15	EPI_ISL_288483	A/Connecticut/34/2017	Connecticut Department. of Public Health	Centers for Disease Control and Prevention
EPI1123720	HA	United States	2017-Oct-03	EPI_ISL_288484	A/California/86/2017	California Department of Health Services	Centers for Disease Control and Prevention
EPI1123728	HA	United States	2017-Nov-12	EPI_ISL_288485	A/Florida/91/2017	Florida Department of Health-Tampa	Centers for Disease Control and Prevention
EPI1123736	HA	United States	2017-Nov-12	EPI_ISL_288486	A/Florida/92/2017	Florida Department of Health-Tampa	Centers for Disease Control and Prevention
EPI1123744	HA	United States	2017-Nov-15	EPI_ISL_288487	A/Massachusetts/19/2017	Massachusetts Department of Public Health	Centers for Disease Control and Prevention
EPI1123752	HA	United States	2017-Oct-16	EPI_ISL_288488	A/Massachusetts/18/2017	Massachusetts Department of Public Health	Centers for Disease Control and Prevention
EPI1123759	HA	United States	2017-Nov-08	EPI_ISL_288489	A/Ohio/48/2017	Ohio Department of Health Laboratories	Centers for Disease Control and Prevention
EPI1123767	HA	United States	2017-Nov-14	EPI_ISL_288490	A/Ohio/49/2017	Ohio Department of Health Laboratories	Centers for Disease Control and Prevention
EPI1123775	HA	United States	2017-Nov-14	EPI_ISL_288491	A/Ohio/50/2017	Ohio Department of Health Laboratories	Centers for Disease Control and Prevention
EPI1123783	HA	United States	2017-Nov-25	EPI_ISL_288492	A/New York/42/2017	New York State Department of Health	Centers for Disease Control and Prevention
EPI1123791	HA	United States	2017-Nov-26	EPI_ISL_288493	A/New York/43/2017	New York State Department of Health	Centers for Disease Control and Prevention
EPI1123799	HA	United States	2017-Nov-21	EPI_ISL_288494	A/Pennsylvania/268/2017	Pennsylvania Department of Health	Centers for Disease Control and Prevention
EPI1123807	HA	United States	2017-Nov-19	EPI_ISL_288495	A/Pennsylvania/267/2017	Pennsylvania Department of Health	Centers for Disease Control and Prevention
EPI1123815	HA	United States	2017-Nov-18	EPI_ISL_288496	A/Florida/95/2017	Florida Department of Health-Jacksonville	Centers for Disease Control and Prevention
EPI1123823	HA	United States	2017-Nov-19	EPI_ISL_288497	A/Florida/96/2017	Florida Department of Health-Jacksonville	Centers for Disease Control and Prevention
EPI1123839	HA	United States	2017-Oct-30	EPI_ISL_288499	A/New York/39/2017	New York State Department of Health	Centers for Disease Control and Prevention
EPI1123847	HA	United States	2017-Oct-25	EPI_ISL_288500	A/Virginia/33/2017	Virginia Division of Consolidated Laboratories	Centers for Disease Control and Prevention
EPI1123855	HA	United States	2017-Nov-06	EPI_ISL_288501	A/Nevada/25/2017	Southern Nevada Public Health Lab	Centers for Disease Control and Prevention
EPI1123863	HA	United States	2017-Nov-07	EPI_ISL_288502	A/Mississippi/30/2017	Mississippi Public Health Laboratory	Centers for Disease Control and Prevention
EPI1123871	HA	United States	2017-Nov-02	EPI_ISL_288503	A/Iowa/37/2017	Iowa State Hygienic Laboratory	Centers for Disease Control and Prevention
EPI1123919	HA	United States	2017-Nov-05	EPI_ISL_288509	A/Minnesota/40/2017	Minnesota Department of Health	Centers for Disease Control and Prevention
EPI1123927	HA	United States	2017-Nov-06	EPI_ISL_288510	A/Minnesota/41/2017	Minnesota Department of Health	Centers for Disease Control and Prevention
EPI1123959	HA	United States	2017-Nov-07	EPI_ISL_288514	A/Texas/299/2017	San Antonio Metropolitan Health	Centers for Disease Control and Prevention
EPI1124007	HA	United States	2017-Nov-11	EPI_ISL_288520	A/Montana/34/2017	Montana Laboratory Services Bureau	Centers for Disease Control and Prevention
EPI1124015	HA	United States	2017-Nov-09	EPI_ISL_288521	A/Montana/33/2017	Montana Laboratory Services Bureau	Centers for Disease Control and Prevention
EPI1124023	HA	United States	2017-Nov-14	EPI_ISL_288522	A/Montana/35/2017	Montana Laboratory Services Bureau	Centers for Disease Control and Prevention
EPI1124031	HA	United States	2017-Nov-14	EPI_ISL_288523	A/Idaho/37/2017	State of Idaho Bureau of Laboratories	Centers for Disease Control and Prevention
EPI1124039	HA	United States	2017-Nov-17	EPI_ISL_288524	A/Idaho/38/2017	State of Idaho Bureau of Laboratories	Centers for Disease Control and Prevention
EPI1124047	HA	United States	2017-Nov-13	EPI_ISL_288525	A/New Mexico/27/2017	New Mexico Department of Health	Centers for Disease Control and Prevention
EPI1124055	HA	United States	2017-Nov-18	EPI_ISL_288526	A/New Mexico/28/2017	New Mexico Department of Health	Centers for Disease Control and Prevention
EPI1124063	HA	United States	2017-Nov-07	EPI_ISL_288527	A/Colorado/20/2017	Colorado Department of Health Lab	Centers for Disease Control and Prevention
EPI1124071	HA	United States	2017-Nov-17	EPI_ISL_288528	A/Colorado/21/2017	Colorado Department of Health Lab	Centers for Disease Control and Prevention
EPI1124079	HA	United States	2017-Oct-19	EPI_ISL_288529	A/Hawaii/53/2017	State of Hawaii Department of Health	Centers for Disease Control and Prevention
EPI1124087	HA	United States	2017-Oct-22	EPI_ISL_288530	A/Hawaii/55/2017	State of Hawaii Department of Health	Centers for Disease Control and Prevention
EPI1124095	HA	United States	2017-Nov-12	EPI_ISL_288531	A/Oregon/23/2017	Oregon Public Health Laboratory	Centers for Disease Control and Prevention
EPI1124103	HA	United States	2017-Nov-17	EPI_ISL_288532	A/Oregon/24/2017	Oregon Public Health Laboratory	Centers for Disease Control and Prevention
EPI1124111	HA	United States	2017-Nov-15	EPI_ISL_288533	A/Wyoming/26/2017	Wyoming Public Health Laboratory	Centers for Disease Control and Prevention
EPI1124119	HA	United States	2017-Nov-22	EPI_ISL_288534	A/Wyoming/27/2017	Wyoming Public Health Laboratory	Centers for Disease Control and Prevention
EPI1124126	HA	United States	2017-Nov-16	EPI_ISL_288535	A/Utah/36/2017	Utah Department of Health	Centers for Disease Control and Prevention
EPI1124134	HA	United States	2017-Nov-22	EPI_ISL_288536	A/Utah/38/2017	Utah Department of Health	Centers for Disease Control and Prevention
EPI1124142	HA	United States	2017-Oct-30	EPI_ISL_288537	A/California/127/2017	California Department of Health Services	Centers for Disease Control and Prevention
EPI1124150	HA	United States	2017-Oct-28	EPI_ISL_288538	A/California/126/2017	California Department of Health Services	Centers for Disease Control and Prevention
EPI1124158	HA	United States	2017-Oct-30	EPI_ISL_288539	A/California/128/2017	California Department of Health Services	Centers for Disease Control and Prevention
EPI1124166	HA	United States	2017-Nov-02	EPI_ISL_288540	A/California/129/2017	California Department of Health Services	Centers for Disease Control and Prevention
EPI1124174	HA	United States	2017-Nov-19	EPI_ISL_288541	A/California/130/2017	California Department of Health Services	Centers for Disease Control and Prevention
EPI1124182	HA	United States	2017-Nov-23	EPI_ISL_288542	A/California/131/2017	California Department of Health Services	Centers for Disease Control and Prevention
EPI1124190	HA	United States	2017-Nov-26	EPI_ISL_288543	A/California/133/2017	California Department of Health Services	Centers for Disease Control and Prevention
EPI1124198	HA	United States	2017-Nov-25	EPI_ISL_288544	A/California/132/2017	California Department of Health Services	Centers for Disease Control and Prevention
EPI1124206	HA	United States	2017-Nov-03	EPI_ISL_288545	A/Nevada/24/2017	Southern Nevada Public Health Lab	Centers for Disease Control and Prevention
EPI1125012	HA	United States	2017-Nov-15	EPI_ISL_288647	A/Montana/36/2017	Montana Laboratory Services Bureau	Centers for Disease Control and Prevention
EPI1125020	HA	United States	2017-Nov-25	EPI_ISL_288648	A/Montana/37/2017	Montana Laboratory Services Bureau	Centers for Disease Control and Prevention
EPI1125028	HA	United States	2017-Nov-28	EPI_ISL_288649	A/Montana/39/2017	Montana Laboratory Services Bureau	Centers for Disease Control and Prevention
EPI1125036	HA	United States	2017-Nov-26	EPI_ISL_288650	A/Montana/38/2017	Montana Laboratory Services Bureau	Centers for Disease Control and Prevention
EPI1125052	HA	United States	2017-Nov-24	EPI_ISL_288652	A/Alaska/71/2017	Alaska State Virology Lab	Centers for Disease Control and Prevention
EPI1125060	HA	United States	2017-Nov-27	EPI_ISL_288653	A/Indiana/30/2017	Indiana State Department of Health Laboratories	Centers for Disease Control and Prevention
EPI1125068	HA	United States	2017-Nov-27	EPI_ISL_288654	A/Alaska/73/2017	Alaska State Virology Lab	Centers for Disease Control and Prevention
EPI1125076	HA	United States	2017-Nov-29	EPI_ISL_288655	A/Alaska/74/2017	Alaska State Virology Lab	Centers for Disease Control and Prevention
EPI1125084	HA	United States	2017-Nov-24	EPI_ISL_288656	A/Alaska/72/2017	Alaska State Virology Lab	Centers for Disease Control and Prevention
EPI1125092	HA	United States	2017-Nov-22	EPI_ISL_288657	A/Nevada/26/2017	Southern Nevada Public Health Lab	Centers for Disease Control and Prevention
EPI1125100	HA	United States	2017-Nov-22	EPI_ISL_288658	A/California/136/2017	California Department of Health Services	Centers for Disease Control and Prevention
EPI1125107	HA	United States	2017-Oct-06	EPI_ISL_288659	A/California/93/2017	California Department of Health Services	Centers for Disease Control and Prevention
EPI1125113	HA	United States	2017-Oct-20	EPI_ISL_288660	A/California/98/2017	California Department of Health Services	Centers for Disease Control and Prevention
EPI1125121	HA	United States	2017-Nov-19	EPI_ISL_288661	A/Nebraska/15/2017	Nebraska Public Health Lab	Centers for Disease Control and Prevention
EPI1125129	HA	United States	2017-Nov-23	EPI_ISL_288662	A/Nebraska/16/2017	Nebraska Public Health Lab	Centers for Disease Control and Prevention
EPI1125137	HA	United States	2017-Nov-10	EPI_ISL_288663	A/Mississippi/32/2017	Mississippi Public Health Laboratory	Centers for Disease Control and Prevention
EPI1125145	HA	United States	2017-Nov-27	EPI_ISL_288664	A/Mississippi/34/2017	Mississippi Public Health Laboratory	Centers for Disease Control and Prevention
EPI1125153	HA	United States	2017-Nov-08	EPI_ISL_288665	A/Louisiana/61/2017	Louisiana Department of Health and Hospitals	Centers for Disease Control and Prevention
EPI1125161	HA	United States	2017-Nov-14	EPI_ISL_288666	A/Louisiana/63/2017	Louisiana Department of Health and Hospitals	Centers for Disease Control and Prevention
EPI1125169	HA	United States	2017-Nov-19	EPI_ISL_288667	A/Minnesota/42/2017	Minnesota Department of Health	Centers for Disease Control and Prevention
EPI1125177	HA	United States	2017-Nov-27	EPI_ISL_288668	A/Minnesota/43/2017	Minnesota Department of Health	Centers for Disease Control and Prevention
EPI1125185	HA	United States	2017-Nov-25	EPI_ISL_288669	A/Missouri/42/2017	Missouri Department. of Health & Senior Services	Centers for Disease Control and Prevention
EPI1125193	HA	United States	2017-Nov-25	EPI_ISL_288670	A/Missouri/43/2017	Missouri Department. of Health & Senior Services	Centers for Disease Control and Prevention
EPI1125208	HA	United States	2017-Nov-28	EPI_ISL_288672	A/Indiana/31/2017	Indiana State Department of Health Laboratories	Centers for Disease Control and Prevention
EPI1125216	HA	United States	2017-Nov-27	EPI_ISL_288673	A/Texas/305/2017	Texas Department of State Health Services-Laboratory Services	Centers for Disease Control and Prevention
EPI1125224	HA	United States	2017-Nov-27	EPI_ISL_288674	A/Texas/306/2017	Texas Department of State Health Services-Laboratory Services	Centers for Disease Control and Prevention
EPI1165707	HA	Canada	2017-Nov-21	EPI_ISL_296438	A/Saskatchewan/RV2598/2017	National Microbiology Laboratory, Public Health Agency of Canada (PHAC)	Centers for Disease Control and Prevention
EPI1165717	HA	Canada	2017-Dec-15	EPI_ISL_296439	A/MANITOBA/RV27522017	National Microbiology Laboratory, Public Health Agency of Canada (PHAC)	Centers for Disease Control and Prevention
EPI1165728	HA	Canada	2017-Dec-16	EPI_ISL_296441	A/Quebec/RV2749/2017	National Microbiology Laboratory, Public Health Agency of Canada (PHAC)	Centers for Disease Control and Prevention
EPI1165738	HA	Canada	2017-Nov-19	EPI_ISL_296442	A/Nunavut/RV2706/2017	National Microbiology Laboratory, Public Health Agency of Canada (PHAC)	Centers for Disease Control and Prevention
EPI1165746	HA	Canada	2017-Dec-05	EPI_ISL_296444	A/Saskatchewan/RV2699/2017	National Microbiology Laboratory, Public Health Agency of Canada (PHAC)	Centers for Disease Control and Prevention
EPI1165754	HA	Canada	2017-Nov-27	EPI_ISL_296445	A/Saskatchewan/RV2690/2017	National Microbiology Laboratory, Public Health Agency of Canada (PHAC)	Centers for Disease Control and Prevention
EPI1165762	HA	Canada	2017-Dec-09	EPI_ISL_296446	A/Manitoba/RV2670/2017	National Microbiology Laboratory, Public Health Agency of Canada (PHAC)	Centers for Disease Control and Prevention
EPI1166255	HA	United States	2018-Jan-02	EPI_ISL_296509	A/Georgia/01/2018	Atlanta VA Medical Center	Centers for Disease Control and Prevention
EPI1166287	HA	United States	2017-Nov-28	EPI_ISL_296513	A/Texas/312/2017	Texas Department of State Health Services-Laboratory Services	Centers for Disease Control and Prevention
EPI1166295	HA	United States	2017-Nov-26	EPI_ISL_296514	A/Missouri/45/2017	Missouri Department. of Health & Senior Services	Centers for Disease Control and Prevention
EPI1166420	HA	Canada	2017-Nov-03	EPI_ISL_296529	A/Saskatchewan/RV2589/2017	National Microbiology Laboratory, Public Health Agency of Canada (PHAC)	Centers for Disease Control and Prevention
EPI1166524	HA	United States	2017-Dec-12	EPI_ISL_296556	A/North Carolina/47/2017	North Carolina State Laboratory of Public Health	Centers for Disease Control and Prevention
EPI1166532	HA	United States	2017-Dec-28	EPI_ISL_296557	A/North Carolina/49/2017	North Carolina State Laboratory of Public Health	Centers for Disease Control and Prevention
EPI1166540	HA	United States	2018-Jan-23	EPI_ISL_296558	A/North Carolina/03/2018	North Carolina State Laboratory of Public Health	Centers for Disease Control and Prevention
EPI1166548	HA	United States	2017-Dec-16	EPI_ISL_296559	A/New York/55/2017	New York State Department of Health	Centers for Disease Control and Prevention
EPI1166556	HA	United States	2017-Dec-19	EPI_ISL_296560	A/New York/56/2017	New York State Department of Health	Centers for Disease Control and Prevention
EPI1166564	HA	United States	2017-Dec-27	EPI_ISL_296561	A/Maryland/97/2017	Maryland Department of Health and Mental Hygiene	Centers for Disease Control and Prevention
EPI1166572	HA	United States	2017-Dec-27	EPI_ISL_296562	A/Maryland/99/2017	Maryland Department of Health and Mental Hygiene	Centers for Disease Control and Prevention
EPI1166580	HA	United States	2018-Jan-11	EPI_ISL_296563	A/Maryland/03/2018	Maryland Department of Health and Mental Hygiene	Centers for Disease Control and Prevention
EPI1166588	HA	United States	2018-Jan-14	EPI_ISL_296564	A/Maryland/04/2018	Maryland Department of Health and Mental Hygiene	Centers for Disease Control and Prevention
EPI1166596	HA	United States	2017-Dec-25	EPI_ISL_296565	A/New Hampshire/31/2017	New Hampshire Public Health Laboratories	Centers for Disease Control and Prevention
EPI1166604	HA	United States	2018-Jan-14	EPI_ISL_296566	A/New Hampshire/03/2018	New Hampshire Public Health Laboratories	Centers for Disease Control and Prevention
EPI1166612	HA	United States	2017-Dec-26	EPI_ISL_296567	A/Georgia/33/2017	Georgia Public Health Laboratory	Centers for Disease Control and Prevention
EPI1166620	HA	United States	2017-Dec-30	EPI_ISL_296568	A/Georgia/34/2017	Georgia Public Health Laboratory	Centers for Disease Control and Prevention
EPI1166633	HA	United States	2018-Jan-20	EPI_ISL_296569	A/Pennsylvania/45/2018	Pennsylvania Department of Health	Centers for Disease Control and Prevention
EPI1166641	HA	United States	2018-Jan-19	EPI_ISL_296570	A/Pennsylvania/44/2018	Pennsylvania Department of Health	Centers for Disease Control and Prevention
EPI1166649	HA	United States	2018-Jan-22	EPI_ISL_296571	A/Pennsylvania/46/2018	Pennsylvania Department of Health	Centers for Disease Control and Prevention
EPI1166657	HA	United States	2017-Dec-23	EPI_ISL_296572	A/Connecticut/41/2017	Connecticut Department. of Public Health	Centers for Disease Control and Prevention
EPI1166665	HA	United States	2018-Jan-07	EPI_ISL_296573	A/Connecticut/01/2018	Connecticut Department. of Public Health	Centers for Disease Control and Prevention
EPI1166673	HA	United States	2018-Jan-07	EPI_ISL_296574	A/Connecticut/02/2018	Connecticut Department. of Public Health	Centers for Disease Control and Prevention
EPI1166681	HA	United States	2017-Dec-29	EPI_ISL_296575	A/Connecticut/43/2017	Connecticut Department. of Public Health	Centers for Disease Control and Prevention
EPI1166697	HA	United States	2018-Jan-05	EPI_ISL_296577	A/Florida/02/2018	Florida Department of Health-Jacksonville	Centers for Disease Control and Prevention
EPI1166705	HA	United States	2018-Jan-10	EPI_ISL_296578	A/Florida/05/2018	Florida Department of Health-Jacksonville	Centers for Disease Control and Prevention
EPI1166718	HA	United States	2018-Jan-02	EPI_ISL_296579	A/Massachusetts/01/2018	Massachusetts Department of Public Health	Centers for Disease Control and Prevention
EPI1166726	HA	United States	2017-Dec-31	EPI_ISL_296580	A/Massachusetts/22/2017	Massachusetts Department of Public Health	Centers for Disease Control and Prevention
EPI1166734	HA	United States	2018-Jan-16	EPI_ISL_296581	A/Massachusetts/02/2018	Massachusetts Department of Public Health	Centers for Disease Control and Prevention
EPI1166742	HA	United States	2018-Jan-16	EPI_ISL_296582	A/Massachusetts/03/2018	Massachusetts Department of Public Health	Centers for Disease Control and Prevention
EPI1166751	HA	United States	2017-Dec-21	EPI_ISL_296583	A/Tennessee/67/2017	Tennessee Department of Health Laboratory-Nashville	Centers for Disease Control and Prevention
EPI1166759	HA	United States	2017-Dec-24	EPI_ISL_296584	A/Tennessee/68/2017	Tennessee Department of Health Laboratory-Nashville	Centers for Disease Control and Prevention
EPI1166767	HA	United States	2018-Jan-18	EPI_ISL_296585	A/Tennessee/03/2018	Tennessee Department of Health Laboratory-Nashville	Centers for Disease Control and Prevention
EPI1166775	HA	United States	2018-Jan-20	EPI_ISL_296586	A/Tennessee/04/2018	Tennessee Department of Health Laboratory-Nashville	Centers for Disease Control and Prevention
EPI1166783	HA	United States	2017-Dec-22	EPI_ISL_296587	A/Arizona/76/2017	Arizona Department of Health Services	Centers for Disease Control and Prevention
EPI1166791	HA	United States	2017-Dec-19	EPI_ISL_296588	A/Rhode Island/16/2017	Rhode Island Department of Health	Centers for Disease Control and Prevention
EPI1166799	HA	United States	2017-Dec-21	EPI_ISL_296589	A/Rhode Island/17/2017	Rhode Island Department of Health	Centers for Disease Control and Prevention
EPI1166807	HA	United States	2018-Jan-03	EPI_ISL_296590	A/Rhode Island/01/2018	Rhode Island Department of Health	Centers for Disease Control and Prevention
EPI1166815	HA	United States	2018-Jan-03	EPI_ISL_296591	A/Rhode Island/02/2018	Rhode Island Department of Health	Centers for Disease Control and Prevention
EPI1166823	HA	United States	2017-Dec-25	EPI_ISL_296592	A/California/161/2017	California Department of Health Services	Centers for Disease Control and Prevention
EPI1166831	HA	United States	2017-Dec-20	EPI_ISL_296593	A/Virginia/40/2017	Virginia Division of Consolidated Laboratories	Centers for Disease Control and Prevention
EPI1166839	HA	United States	2017-Dec-21	EPI_ISL_296594	A/Virginia/41/2017	Virginia Division of Consolidated Laboratories	Centers for Disease Control and Prevention
EPI1166847	HA	United States	2018-Jan-17	EPI_ISL_296595	A/Virginia/01/2018	Virginia Division of Consolidated Laboratories	Centers for Disease Control and Prevention
EPI1166855	HA	United States	2018-Jan-17	EPI_ISL_296596	A/Virginia/02/2018	Virginia Division of Consolidated Laboratories	Centers for Disease Control and Prevention
EPI1166863	HA	United States	2018-Jan-01	EPI_ISL_296597	A/Delaware/01/2018	Delaware Public Health Lab	Centers for Disease Control and Prevention
EPI1166871	HA	United States	2017-Dec-30	EPI_ISL_296598	A/Delaware/49/2017	Delaware Public Health Lab	Centers for Disease Control and Prevention
EPI1166878	HA	United States	2017-Dec-27	EPI_ISL_296599	A/West Virginia/33/2017	West Virginia Office of Laboratory Services	Centers for Disease Control and Prevention
EPI1166886	HA	United States	2017-Dec-27	EPI_ISL_296600	A/West Virginia/34/2017	West Virginia Office of Laboratory Services	Centers for Disease Control and Prevention
EPI1166894	HA	United States	2018-Jan-11	EPI_ISL_296601	A/West Virginia/02/2018	West Virginia Office of Laboratory Services	Centers for Disease Control and Prevention
EPI1166902	HA	United States	2018-Jan-10	EPI_ISL_296602	A/West Virginia/01/2018	West Virginia Office of Laboratory Services	Centers for Disease Control and Prevention
EPI1166909	HA	United States	2017-Dec-26	EPI_ISL_296603	A/Florida/107/2017	Florida Department of Health-Tampa	Centers for Disease Control and Prevention
EPI1166917	HA	United States	2018-Jan-03	EPI_ISL_296604	A/Florida/01/2018	Florida Department of Health-Tampa	Centers for Disease Control and Prevention
EPI1166929	HA	United States	2018-Jan-13	EPI_ISL_296605	A/Florida/08/2018	Florida Department of Health-Tampa	Centers for Disease Control and Prevention
EPI1166937	HA	United States	2018-Jan-03	EPI_ISL_296606	A/Utah/01/2018	Utah Department of Health	Centers for Disease Control and Prevention
EPI1168296	HA	Canada	2017-Dec-17	EPI_ISL_296840	A/Quebec/RV0204/2018		Public Health Agency of Canada (PHAC)	Bastien, N.; Grenkow, D.; Hart, L.; Normand, S.; Powell, A.; Li, Y.
EPI1168297	HA	Canada	2017-Dec-28	EPI_ISL_296841	A/Quebec/RV0205/2018		Public Health Agency of Canada (PHAC)	Bastien, N.; Grenkow, D.; Hart, L.; Normand, S.; Powell, A.; Li, Y.
EPI1168298	HA	Canada	2017-Dec-26	EPI_ISL_296842	A/Quebec/RV0206/2018		Public Health Agency of Canada (PHAC)	Bastien, N.; Grenkow, D.; Hart, L.; Normand, S.; Powell, A.; Li, Y.
EPI1168301	HA	Canada	2017-Oct-24	EPI_ISL_296845	A/Quebec/RV0215/2018		Public Health Agency of Canada (PHAC)	Bastien, N.; Grenkow, D.; Hart, L.; Normand, S.; Powell, A.; Li, Y.
EPI1168302	HA	Canada	2017-Nov-25	EPI_ISL_296846	A/Quebec/RV0216/2018		Public Health Agency of Canada (PHAC)	Bastien, N.; Grenkow, D.; Hart, L.; Normand, S.; Powell, A.; Li, Y.
EPI1168303	HA	Canada	2017-Dec-19	EPI_ISL_296847	A/Quebec/RV0220/2018		Public Health Agency of Canada (PHAC)	Bastien, N.; Grenkow, D.; Hart, L.; Normand, S.; Powell, A.; Li, Y.
EPI1168304	HA	Canada	2017-Dec-18	EPI_ISL_296848	A/Quebec/RV0221/2018		Public Health Agency of Canada (PHAC)	Bastien, N.; Grenkow, D.; Hart, L.; Normand, S.; Powell, A.; Li, Y.
EPI1168305	HA	Canada	2017-Dec-25	EPI_ISL_296849	A/Quebec/RV0222/2018		Public Health Agency of Canada (PHAC)	Bastien, N.; Grenkow, D.; Hart, L.; Normand, S.; Powell, A.; Li, Y.
EPI1168308	HA	Canada	2017-Dec-30	EPI_ISL_296851	A/Quebec/RV0253/2018		Public Health Agency of Canada (PHAC)	Bastien, N.; Grenkow, D.; Hart, L.; Normand, S.; Powell, A.; Li, Y.
EPI1168309	HA	Canada	2018-Jan-01	EPI_ISL_296852	A/Quebec/RV0257/2018		Public Health Agency of Canada (PHAC)	Bastien, N.; Grenkow, D.; Hart, L.; Normand, S.; Powell, A.; Li, Y.
EPI1168310	HA	Canada	2017-Dec-29	EPI_ISL_296853	A/Ontario/RV0273/2018	Ontario Agency for Health Protection and Promotion (OAHPP)	Public Health Agency of Canada (PHAC)	Bastien, N.; Grenkow, D.; Hart, L.; Normand, S.; Powell, A.; Li, Y.
EPI1168311	HA	Canada	2017-Dec-27	EPI_ISL_296854	A/Ontario/RV0274/2018	Ontario Agency for Health Protection and Promotion (OAHPP)	Public Health Agency of Canada (PHAC)	Bastien, N.; Grenkow, D.; Hart, L.; Normand, S.; Powell, A.; Li, Y.
EPI1168316	HA	Canada	2017-Dec-27	EPI_ISL_296857	A/Ontario/RV0373/2018		Public Health Agency of Canada (PHAC)	Bastien, N.; Grenkow, D.; Hart, L.; Normand, S.; Powell, A.; Li, Y.
EPI1168317	HA	Canada	2017-Dec-27	EPI_ISL_296858	A/Ontario/RV0374/2018		Public Health Agency of Canada (PHAC)	Bastien, N.; Grenkow, D.; Hart, L.; Normand, S.; Powell, A.; Li, Y.
EPI1168318	HA	Canada	2017-Dec-27	EPI_ISL_296859	A/Ontario/RV0375/2018		Public Health Agency of Canada (PHAC)	Bastien, N.; Grenkow, D.; Hart, L.; Normand, S.; Powell, A.; Li, Y.
EPI1168319	HA	Canada	2017-Dec-27	EPI_ISL_296860	A/Ontario/RV0376/2018		Public Health Agency of Canada (PHAC)	Bastien, N.; Grenkow, D.; Hart, L.; Normand, S.; Powell, A.; Li, Y.
EPI1168320	HA	Canada	2017-Dec-13	EPI_ISL_296861	A/Ontario/RV0380/2018		Public Health Agency of Canada (PHAC)	Bastien, N.; Grenkow, D.; Hart, L.; Normand, S.; Powell, A.; Li, Y.
EPI1168321	HA	Canada	2017-Dec-15	EPI_ISL_296862	A/Ontario/RV0381/2018		Public Health Agency of Canada (PHAC)	Bastien, N.; Grenkow, D.; Hart, L.; Normand, S.; Powell, A.; Li, Y.
EPI1168322	HA	Canada	2017-Dec-15	EPI_ISL_296863	A/Ontario/RV0382/2018		Public Health Agency of Canada (PHAC)	Bastien, N.; Grenkow, D.; Hart, L.; Normand, S.; Powell, A.; Li, Y.
EPI1168323	HA	Canada	2017-Dec-18	EPI_ISL_296864	A/Ontario/RV0383/2018		Public Health Agency of Canada (PHAC)	Bastien, N.; Grenkow, D.; Hart, L.; Normand, S.; Powell, A.; Li, Y.
EPI1168324	HA	Canada	2017-Dec-27	EPI_ISL_296865	A/Ontario/RV0387/2018		Public Health Agency of Canada (PHAC)	Bastien, N.; Grenkow, D.; Hart, L.; Normand, S.; Powell, A.; Li, Y.
EPI1168325	HA	Canada	2017-Dec-27	EPI_ISL_296866	A/Ontario/RV0388/2018		Public Health Agency of Canada (PHAC)	Bastien, N.; Grenkow, D.; Hart, L.; Normand, S.; Powell, A.; Li, Y.
EPI1168326	HA	Canada	2018-Jan-10	EPI_ISL_296867	A/Manitoba/RV0390/2018		Public Health Agency of Canada (PHAC)	Bastien, N.; Grenkow, D.; Hart, L.; Normand, S.; Powell, A.; Li, Y.
EPI1168327	HA	Canada	2017-Dec-31	EPI_ISL_296868	A/Saskatchewan/RV0402/2018		Public Health Agency of Canada (PHAC)	Bastien, N.; Grenkow, D.; Hart, L.; Normand, S.; Powell, A.; Li, Y.
EPI1168329	HA	Canada	2018-Jan-04	EPI_ISL_296869	A/Saskatchewan/RV0403/2018		Public Health Agency of Canada (PHAC)	Bastien, N.; Grenkow, D.; Hart, L.; Normand, S.; Powell, A.; Li, Y.
EPI1168331	HA	Canada	2018-Jan-04	EPI_ISL_296870	A/Saskatchewan/RV0404/2018		Public Health Agency of Canada (PHAC)	Bastien, N.; Grenkow, D.; Hart, L.; Normand, S.; Powell, A.; Li, Y.
EPI1168340	HA	Canada	2018-Jan-08	EPI_ISL_296875	A/Quebec/RV0427/2018		Public Health Agency of Canada (PHAC)	Bastien, N.; Grenkow, D.; Hart, L.; Normand, S.; Powell, A.; Li, Y.
EPI1168341	HA	Canada	2017-Dec-23	EPI_ISL_296876	A/Quebec/RV0429/2018		Public Health Agency of Canada (PHAC)	Bastien, N.; Grenkow, D.; Hart, L.; Normand, S.; Powell, A.; Li, Y.
EPI1168344	HA	Canada	2018-Jan-03	EPI_ISL_296878	A/Quebec/RV0431/2018		Public Health Agency of Canada (PHAC)	Bastien, N.; Grenkow, D.; Hart, L.; Normand, S.; Powell, A.; Li, Y.
EPI1168345	HA	Canada	2017-Dec-25	EPI_ISL_296879	A/Quebec/RV0432/2018		Public Health Agency of Canada (PHAC)	Bastien, N.; Grenkow, D.; Hart, L.; Normand, S.; Powell, A.; Li, Y.
EPI1168348	HA	Canada	2018-Jan-03	EPI_ISL_296881	A/Quebec/RV0436/2018		Public Health Agency of Canada (PHAC)	Bastien, N.; Grenkow, D.; Hart, L.; Normand, S.; Powell, A.; Li, Y.
EPI1168349	HA	Canada	2018-Jan-03	EPI_ISL_296882	A/Quebec/RV0437/2018		Public Health Agency of Canada (PHAC)	Bastien, N.; Grenkow, D.; Hart, L.; Normand, S.; Powell, A.; Li, Y.
EPI1168350	HA	Canada	2018-Jan-11	EPI_ISL_296883	A/Manitoba/RV0443/2018		Public Health Agency of Canada (PHAC)	Bastien, N.; Grenkow, D.; Hart, L.; Normand, S.; Powell, A.; Li, Y.
EPI1168353	HA	Canada	2018-Jan-10	EPI_ISL_296885	A/Manitoba/RV0446/2018		Public Health Agency of Canada (PHAC)	Bastien, N.; Grenkow, D.; Hart, L.; Normand, S.; Powell, A.; Li, Y.
EPI1168354	HA	Canada	2018-Jan-10	EPI_ISL_296886	A/Manitoba/RV0447/2018		Public Health Agency of Canada (PHAC)	Bastien, N.; Grenkow, D.; Hart, L.; Normand, S.; Powell, A.; Li, Y.
EPI1168355	HA	Canada	2018-Jan-15	EPI_ISL_296887	A/Manitoba/RV0448/2018		Public Health Agency of Canada (PHAC)	Bastien, N.; Grenkow, D.; Hart, L.; Normand, S.; Powell, A.; Li, Y.
EPI1168356	HA	Canada	2018-Jan-14	EPI_ISL_296888	A/Manitoba/RV0449/2018		Public Health Agency of Canada (PHAC)	Bastien, N.; Grenkow, D.; Hart, L.; Normand, S.; Powell, A.; Li, Y.
EPI1168357	HA	Canada	2018-Jan-15	EPI_ISL_296889	A/Manitoba/RV0450/2018		Public Health Agency of Canada (PHAC)	Bastien, N.; Grenkow, D.; Hart, L.; Normand, S.; Powell, A.; Li, Y.
EPI1168358	HA	Canada	2018-Jan-05	EPI_ISL_296890	A/Manitoba/RV0451/2018		Public Health Agency of Canada (PHAC)	Bastien, N.; Grenkow, D.; Hart, L.; Normand, S.; Powell, A.; Li, Y.
EPI1168359	HA	Canada	2018-Jan-04	EPI_ISL_296891	A/Manitoba/RV0452/2018		Public Health Agency of Canada (PHAC)	Bastien, N.; Grenkow, D.; Hart, L.; Normand, S.; Powell, A.; Li, Y.
EPI1168360	HA	Canada	2018-Jan-11	EPI_ISL_296892	A/Manitoba/RV0453/2018		Public Health Agency of Canada (PHAC)	Bastien, N.; Grenkow, D.; Hart, L.; Normand, S.; Powell, A.; Li, Y.
EPI1168361	HA	Canada	2018-Jan-12	EPI_ISL_296893	A/Manitoba/RV0454/2018		Public Health Agency of Canada (PHAC)	Bastien, N.; Grenkow, D.; Hart, L.; Normand, S.; Powell, A.; Li, Y.
EPI1168363	HA	Canada	2018-Jan-05	EPI_ISL_296894	A/Alberta/RV0457/2018	Provincial Laboratory of Public Health for Southern Alberta	Public Health Agency of Canada (PHAC)	Bastien, N.; Grenkow, D.; Hart, L.; Normand, S.; Powell, A.; Li, Y.
EPI1168364	HA	Canada	2017-Nov-16	EPI_ISL_296895	A/Alberta/RV0458/2018	Provincial Laboratory of Public Health for Southern Alberta	Public Health Agency of Canada (PHAC)	Bastien, N.; Grenkow, D.; Hart, L.; Normand, S.; Powell, A.; Li, Y.
EPI1168365	HA	Canada	2017-Nov-28	EPI_ISL_296896	A/Alberta/RV0459/2018	Provincial Laboratory of Public Health for Southern Alberta	Public Health Agency of Canada (PHAC)	Bastien, N.; Grenkow, D.; Hart, L.; Normand, S.; Powell, A.; Li, Y.
EPI1168367	HA	Canada	2017-Dec-22	EPI_ISL_296897	A/Alberta/RV0489/2018	Provincial Laboratory of Public Health for Southern Alberta	Public Health Agency of Canada (PHAC)	Bastien, N.; Grenkow, D.; Hart, L.; Normand, S.; Powell, A.; Li, Y.
EPI1168369	HA	Canada	2017-Dec-12	EPI_ISL_296898	A/Alberta/RV0490/2018	Provincial Laboratory of Public Health for Southern Alberta	Public Health Agency of Canada (PHAC)	Bastien, N.; Grenkow, D.; Hart, L.; Normand, S.; Powell, A.; Li, Y.
EPI1168370	HA	Canada	2017-Nov-29	EPI_ISL_296899	A/Alberta/RV0493/2018	Provincial Laboratory of Public Health for Southern Alberta	Public Health Agency of Canada (PHAC)	Bastien, N.; Grenkow, D.; Hart, L.; Normand, S.; Powell, A.; Li, Y.
EPI1168371	HA	Canada	2017-Dec-05	EPI_ISL_296900	A/Alberta/RV0508/2018	Provincial Laboratory of Public Health for Southern Alberta	Public Health Agency of Canada (PHAC)	Bastien, N.; Grenkow, D.; Hart, L.; Normand, S.; Powell, A.; Li, Y.
EPI1168372	HA	Canada	2017-Dec-22	EPI_ISL_296901	A/Alberta/RV0509/2018	Provincial Laboratory of Public Health for Southern Alberta	Public Health Agency of Canada (PHAC)	Bastien, N.; Grenkow, D.; Hart, L.; Normand, S.; Powell, A.; Li, Y.
EPI1168373	HA	Canada	2017-Dec-21	EPI_ISL_296902	A/Alberta/RV0510/2018	Provincial Laboratory of Public Health for Southern Alberta	Public Health Agency of Canada (PHAC)	Bastien, N.; Grenkow, D.; Hart, L.; Normand, S.; Powell, A.; Li, Y.
EPI1168374	HA	Canada	2017-Dec-07	EPI_ISL_296903	A/Alberta/RV0511/2018	Provincial Laboratory of Public Health for Southern Alberta	Public Health Agency of Canada (PHAC)	Bastien, N.; Grenkow, D.; Hart, L.; Normand, S.; Powell, A.; Li, Y.
EPI1168375	HA	Canada	2017-Dec-08	EPI_ISL_296904	A/Alberta/RV0512/2018	Provincial Laboratory of Public Health for Southern Alberta	Public Health Agency of Canada (PHAC)	Bastien, N.; Grenkow, D.; Hart, L.; Normand, S.; Powell, A.; Li, Y.
EPI1168376	HA	Canada	2017-Dec-08	EPI_ISL_296905	A/Alberta/RV0513/2018	Provincial Laboratory of Public Health for Southern Alberta	Public Health Agency of Canada (PHAC)	Bastien, N.; Grenkow, D.; Hart, L.; Normand, S.; Powell, A.; Li, Y.
EPI1168377	HA	Canada	2017-Dec-11	EPI_ISL_296906	A/Alberta/RV0514/2018	Provincial Laboratory of Public Health for Southern Alberta	Public Health Agency of Canada (PHAC)	Bastien, N.; Grenkow, D.; Hart, L.; Normand, S.; Powell, A.; Li, Y.
EPI1168378	HA	Canada	2017-Dec-11	EPI_ISL_296907	A/Alberta/RV0515/2018	Provincial Laboratory of Public Health for Southern Alberta	Public Health Agency of Canada (PHAC)	Bastien, N.; Grenkow, D.; Hart, L.; Normand, S.; Powell, A.; Li, Y.
EPI1168379	HA	Canada	2017-Dec-11	EPI_ISL_296908	A/Alberta/RV0516/2018	Provincial Laboratory of Public Health for Southern Alberta	Public Health Agency of Canada (PHAC)	Bastien, N.; Grenkow, D.; Hart, L.; Normand, S.; Powell, A.; Li, Y.
EPI1168380	HA	Canada	2017-Dec-07	EPI_ISL_296909	A/Alberta/RV0517/2018	Provincial Laboratory of Public Health for Southern Alberta	Public Health Agency of Canada (PHAC)	Bastien, N.; Grenkow, D.; Hart, L.; Normand, S.; Powell, A.; Li, Y.
EPI1168381	HA	Canada	2017-Nov-01	EPI_ISL_296910	A/Alberta/RV0518/2018	Provincial Laboratory of Public Health for Southern Alberta	Public Health Agency of Canada (PHAC)	Bastien, N.; Grenkow, D.; Hart, L.; Normand, S.; Powell, A.; Li, Y.
EPI1168382	HA	Canada	2017-Nov-27	EPI_ISL_296911	A/Alberta/RV0519/2018	Provincial Laboratory of Public Health for Southern Alberta	Public Health Agency of Canada (PHAC)	Bastien, N.; Grenkow, D.; Hart, L.; Normand, S.; Powell, A.; Li, Y.
EPI1168383	HA	Canada	2017-Nov-27	EPI_ISL_296912	A/Alberta/RV0520/2018	Provincial Laboratory of Public Health for Southern Alberta	Public Health Agency of Canada (PHAC)	Bastien, N.; Grenkow, D.; Hart, L.; Normand, S.; Powell, A.; Li, Y.
EPI1168384	HA	Canada	2017-Nov-27	EPI_ISL_296913	A/Alberta/RV0521/2018	Provincial Laboratory of Public Health for Southern Alberta	Public Health Agency of Canada (PHAC)	Bastien, N.; Grenkow, D.; Hart, L.; Normand, S.; Powell, A.; Li, Y.
EPI1168385	HA	Canada	2017-Dec-22	EPI_ISL_296914	A/Alberta/RV0522/2018	Provincial Laboratory of Public Health for Southern Alberta	Public Health Agency of Canada (PHAC)	Bastien, N.; Grenkow, D.; Hart, L.; Normand, S.; Powell, A.; Li, Y.
EPI1168386	HA	Canada	2017-Dec-27	EPI_ISL_296915	A/Alberta/RV0523/2018	Provincial Laboratory of Public Health for Southern Alberta	Public Health Agency of Canada (PHAC)	Bastien, N.; Grenkow, D.; Hart, L.; Normand, S.; Powell, A.; Li, Y.
EPI1168387	HA	Canada	2017-Dec-14	EPI_ISL_296916	A/Alberta/RV0524/2018	Provincial Laboratory of Public Health for Southern Alberta	Public Health Agency of Canada (PHAC)	Bastien, N.; Grenkow, D.; Hart, L.; Normand, S.; Powell, A.; Li, Y.
EPI1168388	HA	Canada	2017-Dec-15	EPI_ISL_296917	A/Alberta/RV0525/2018	Provincial Laboratory of Public Health for Southern Alberta	Public Health Agency of Canada (PHAC)	Bastien, N.; Grenkow, D.; Hart, L.; Normand, S.; Powell, A.; Li, Y.
EPI1168389	HA	Canada	2017-Dec-28	EPI_ISL_296918	A/Alberta/RV0526/2018	Provincial Laboratory of Public Health for Southern Alberta	Public Health Agency of Canada (PHAC)	Bastien, N.; Grenkow, D.; Hart, L.; Normand, S.; Powell, A.; Li, Y.
EPI1168390	HA	Canada	2018-Jan-12	EPI_ISL_296919	A/Quebec/RV0534/2018		Public Health Agency of Canada (PHAC)	Bastien, N.; Grenkow, D.; Hart, L.; Normand, S.; Powell, A.; Li, Y.
EPI1168391	HA	Canada	2017-Dec-31	EPI_ISL_296920	A/Quebec/RV0540/2018		Public Health Agency of Canada (PHAC)	Bastien, N.; Grenkow, D.; Hart, L.; Normand, S.; Powell, A.; Li, Y.
EPI1168392	HA	Canada	2018-Jan-01	EPI_ISL_296921	A/Quebec/RV0544/2018		Public Health Agency of Canada (PHAC)	Bastien, N.; Grenkow, D.; Hart, L.; Normand, S.; Powell, A.; Li, Y.
EPI1168393	HA	Canada	2017-Dec-30	EPI_ISL_296922	A/Quebec/RV0545/2018		Public Health Agency of Canada (PHAC)	Bastien, N.; Grenkow, D.; Hart, L.; Normand, S.; Powell, A.; Li, Y.
EPI1168395	HA	Canada	2017-Nov-24	EPI_ISL_296923	A/Quebec/RV0546/2018		Public Health Agency of Canada (PHAC)	Bastien, N.; Grenkow, D.; Hart, L.; Normand, S.; Powell, A.; Li, Y.
EPI1168396	HA	Canada	2017-Nov-22	EPI_ISL_296924	A/Quebec/RV0547/2018		Public Health Agency of Canada (PHAC)	Bastien, N.; Grenkow, D.; Hart, L.; Normand, S.; Powell, A.; Li, Y.
EPI1168397	HA	Canada	2017-Dec-12	EPI_ISL_296925	A/Quebec/RV0548/2018		Public Health Agency of Canada (PHAC)	Bastien, N.; Grenkow, D.; Hart, L.; Normand, S.; Powell, A.; Li, Y.
EPI1168398	HA	Canada	2017-Dec-13	EPI_ISL_296926	A/Quebec/RV0549/2018		Public Health Agency of Canada (PHAC)	Bastien, N.; Grenkow, D.; Hart, L.; Normand, S.; Powell, A.; Li, Y.
EPI1168399	HA	Canada	2017-Dec-20	EPI_ISL_296927	A/Quebec/RV0551/2018		Public Health Agency of Canada (PHAC)	Bastien, N.; Grenkow, D.; Hart, L.; Normand, S.; Powell, A.; Li, Y.
EPI1168400	HA	Canada	2017-Dec-29	EPI_ISL_296928	A/Quebec/RV0565/2018		Public Health Agency of Canada (PHAC)	Bastien, N.; Grenkow, D.; Hart, L.; Normand, S.; Powell, A.; Li, Y.
EPI1168401	HA	Canada	2018-Jan-03	EPI_ISL_296929	A/Quebec/RV0567/2018		Public Health Agency of Canada (PHAC)	Bastien, N.; Grenkow, D.; Hart, L.; Normand, S.; Powell, A.; Li, Y.
EPI1168402	HA	Canada	2018-Jan-07	EPI_ISL_296930	A/Quebec/RV0571/2018		Public Health Agency of Canada (PHAC)	Bastien, N.; Grenkow, D.; Hart, L.; Normand, S.; Powell, A.; Li, Y.
EPI1168403	HA	Canada	2017-Dec-26	EPI_ISL_296931	A/Ontario/RV0572/2018	Ontario Agency for Health Protection and Promotion (OAHPP)	Public Health Agency of Canada (PHAC)	Bastien, N.; Grenkow, D.; Hart, L.; Normand, S.; Powell, A.; Li, Y.
EPI1168404	HA	Canada	2017-Dec-24	EPI_ISL_296932	A/Ontario/RV0573/2018	Ontario Agency for Health Protection and Promotion (OAHPP)	Public Health Agency of Canada (PHAC)	Bastien, N.; Grenkow, D.; Hart, L.; Normand, S.; Powell, A.; Li, Y.
EPI1168405	HA	Canada	2017-Dec-28	EPI_ISL_296933	A/Ontario/RV0582/2018	Ontario Agency for Health Protection and Promotion (OAHPP)	Public Health Agency of Canada (PHAC)	Bastien, N.; Grenkow, D.; Hart, L.; Normand, S.; Powell, A.; Li, Y.
EPI1168406	HA	Canada	2017-Dec-29	EPI_ISL_296934	A/Ontario/RV0583/2018	Ontario Agency for Health Protection and Promotion (OAHPP)	Public Health Agency of Canada (PHAC)	Bastien, N.; Grenkow, D.; Hart, L.; Normand, S.; Powell, A.; Li, Y.
EPI1168407	HA	Canada	2017-Dec-27	EPI_ISL_296935	A/Ontario/RV0589/2018	Ontario Agency for Health Protection and Promotion (OAHPP)	Public Health Agency of Canada (PHAC)	Bastien, N.; Grenkow, D.; Hart, L.; Normand, S.; Powell, A.; Li, Y.
EPI1168408	HA	Canada	2017-Dec-17	EPI_ISL_296936	A/Ontario/RV0590/2018	Ontario Agency for Health Protection and Promotion (OAHPP)	Public Health Agency of Canada (PHAC)	Bastien, N.; Grenkow, D.; Hart, L.; Normand, S.; Powell, A.; Li, Y.
EPI1168409	HA	Canada	2017-Dec-22	EPI_ISL_296937	A/Ontario/RV0591/2018	Ontario Agency for Health Protection and Promotion (OAHPP)	Public Health Agency of Canada (PHAC)	Bastien, N.; Grenkow, D.; Hart, L.; Normand, S.; Powell, A.; Li, Y.
EPI1168410	HA	Canada	2017-Dec-22	EPI_ISL_296938	A/Ontario/RV0592/2018	Ontario Agency for Health Protection and Promotion (OAHPP)	Public Health Agency of Canada (PHAC)	Bastien, N.; Grenkow, D.; Hart, L.; Normand, S.; Powell, A.; Li, Y.
EPI1168411	HA	Canada	2017-Dec-21	EPI_ISL_296939	A/Ontario/RV0593/2018	Ontario Agency for Health Protection and Promotion (OAHPP)	Public Health Agency of Canada (PHAC)	Bastien, N.; Grenkow, D.; Hart, L.; Normand, S.; Powell, A.; Li, Y.
EPI1168412	HA	Canada	2017-Dec-25	EPI_ISL_296940	A/Ontario/RV0594/2018	Ontario Agency for Health Protection and Promotion (OAHPP)	Public Health Agency of Canada (PHAC)	Bastien, N.; Grenkow, D.; Hart, L.; Normand, S.; Powell, A.; Li, Y.
EPI1168413	HA	Canada	2017-Dec-26	EPI_ISL_296941	A/Ontario/RV0595/2018	Ontario Agency for Health Protection and Promotion (OAHPP)	Public Health Agency of Canada (PHAC)	Bastien, N.; Grenkow, D.; Hart, L.; Normand, S.; Powell, A.; Li, Y.
EPI1168414	HA	Canada	2017-Dec-27	EPI_ISL_296942	A/Ontario/RV0598/2018	Ontario Agency for Health Protection and Promotion (OAHPP)	Public Health Agency of Canada (PHAC)	Bastien, N.; Grenkow, D.; Hart, L.; Normand, S.; Powell, A.; Li, Y.
EPI1168415	HA	Canada	2017-Dec-21	EPI_ISL_296943	A/Ontario/RV0599/2018	Ontario Agency for Health Protection and Promotion (OAHPP)	Public Health Agency of Canada (PHAC)	Bastien, N.; Grenkow, D.; Hart, L.; Normand, S.; Powell, A.; Li, Y.
EPI1168416	HA	Canada	2017-Dec-20	EPI_ISL_296944	A/Ontario/RV0600/2018	Ontario Agency for Health Protection and Promotion (OAHPP)	Public Health Agency of Canada (PHAC)	Bastien, N.; Grenkow, D.; Hart, L.; Normand, S.; Powell, A.; Li, Y.
EPI1168417	HA	Canada	2017-Dec-26	EPI_ISL_296945	A/Ontario/RV0604/2018	Ontario Agency for Health Protection and Promotion (OAHPP)	Public Health Agency of Canada (PHAC)	Bastien, N.; Grenkow, D.; Hart, L.; Normand, S.; Powell, A.; Li, Y.
EPI1168418	HA	Canada	2017-Dec-26	EPI_ISL_296946	A/Ontario/RV0605/2018	Ontario Agency for Health Protection and Promotion (OAHPP)	Public Health Agency of Canada (PHAC)	Bastien, N.; Grenkow, D.; Hart, L.; Normand, S.; Powell, A.; Li, Y.
EPI1168419	HA	Canada	2017-Dec-20	EPI_ISL_296947	A/Ontario/RV0606/2018	Ontario Agency for Health Protection and Promotion (OAHPP)	Public Health Agency of Canada (PHAC)	Bastien, N.; Grenkow, D.; Hart, L.; Normand, S.; Powell, A.; Li, Y.
EPI1168420	HA	Canada	2017-Dec-29	EPI_ISL_296948	A/Ontario/RV0607/2018	Ontario Agency for Health Protection and Promotion (OAHPP)	Public Health Agency of Canada (PHAC)	Bastien, N.; Grenkow, D.; Hart, L.; Normand, S.; Powell, A.; Li, Y.
EPI1168421	HA	Canada	2017-Dec-28	EPI_ISL_296949	A/Ontario/RV0608/2018	Ontario Agency for Health Protection and Promotion (OAHPP)	Public Health Agency of Canada (PHAC)	Bastien, N.; Grenkow, D.; Hart, L.; Normand, S.; Powell, A.; Li, Y.
EPI1168423	HA	Canada	2017-Dec-20	EPI_ISL_296950	A/Nunavut/RV0618/2018	Ontario Agency for Health Protection and Promotion (OAHPP)	Public Health Agency of Canada (PHAC)	Bastien, N.; Grenkow, D.; Hart, L.; Normand, S.; Powell, A.; Li, Y.
EPI1168424	HA	Canada	2017-Dec-31	EPI_ISL_296951	A/Ontario/RV0619/2018	Ontario Agency for Health Protection and Promotion (OAHPP)	Public Health Agency of Canada (PHAC)	Bastien, N.; Grenkow, D.; Hart, L.; Normand, S.; Powell, A.; Li, Y.
EPI1168425	HA	Canada	2017-Dec-30	EPI_ISL_296952	A/Ontario/RV0622/2018	Ontario Agency for Health Protection and Promotion (OAHPP)	Public Health Agency of Canada (PHAC)	Bastien, N.; Grenkow, D.; Hart, L.; Normand, S.; Powell, A.; Li, Y.
EPI1168426	HA	Canada	2017-Dec-29	EPI_ISL_296953	A/Ontario/RV0625/2018	Ontario Agency for Health Protection and Promotion (OAHPP)	Public Health Agency of Canada (PHAC)	Bastien, N.; Grenkow, D.; Hart, L.; Normand, S.; Powell, A.; Li, Y.
EPI1168427	HA	Canada	2017-Dec-29	EPI_ISL_296954	A/Ontario/RV0626/2018	Ontario Agency for Health Protection and Promotion (OAHPP)	Public Health Agency of Canada (PHAC)	Bastien, N.; Grenkow, D.; Hart, L.; Normand, S.; Powell, A.; Li, Y.
EPI1168428	HA	Canada	2017-Dec-31	EPI_ISL_296955	A/Ontario/RV0627/2018	Ontario Agency for Health Protection and Promotion (OAHPP)	Public Health Agency of Canada (PHAC)	Bastien, N.; Grenkow, D.; Hart, L.; Normand, S.; Powell, A.; Li, Y.
EPI1168429	HA	Canada	2017-Dec-30	EPI_ISL_296956	A/Ontario/RV0628/2018	Ontario Agency for Health Protection and Promotion (OAHPP)	Public Health Agency of Canada (PHAC)	Bastien, N.; Grenkow, D.; Hart, L.; Normand, S.; Powell, A.; Li, Y.
EPI1168430	HA	Canada	2017-Dec-28	EPI_ISL_296957	A/Ontario/RV0629/2018	Ontario Agency for Health Protection and Promotion (OAHPP)	Public Health Agency of Canada (PHAC)	Bastien, N.; Grenkow, D.; Hart, L.; Normand, S.; Powell, A.; Li, Y.
EPI1168431	HA	Canada	2017-Dec-27	EPI_ISL_296958	A/Ontario/RV0630/2018	Ontario Agency for Health Protection and Promotion (OAHPP)	Public Health Agency of Canada (PHAC)	Bastien, N.; Grenkow, D.; Hart, L.; Normand, S.; Powell, A.; Li, Y.
EPI1168432	HA	Canada	2017-Dec-27	EPI_ISL_296959	A/Ontario/RV0631/2018	Ontario Agency for Health Protection and Promotion (OAHPP)	Public Health Agency of Canada (PHAC)	Bastien, N.; Grenkow, D.; Hart, L.; Normand, S.; Powell, A.; Li, Y.
EPI1168433	HA	Canada	2017-Dec-27	EPI_ISL_296960	A/Ontario/RV0632/2018	Ontario Agency for Health Protection and Promotion (OAHPP)	Public Health Agency of Canada (PHAC)	Bastien, N.; Grenkow, D.; Hart, L.; Normand, S.; Powell, A.; Li, Y.
EPI1168434	HA	Canada	2017-Dec-26	EPI_ISL_296961	A/Ontario/RV0633/2018	Ontario Agency for Health Protection and Promotion (OAHPP)	Public Health Agency of Canada (PHAC)	Bastien, N.; Grenkow, D.; Hart, L.; Normand, S.; Powell, A.; Li, Y.
EPI1168435	HA	Canada	2017-Dec-30	EPI_ISL_296962	A/Ontario/RV0644/2018		Public Health Agency of Canada (PHAC)	Bastien, N.; Grenkow, D.; Hart, L.; Normand, S.; Powell, A.; Li, Y.
EPI1168436	HA	Canada	2018-Jan-01	EPI_ISL_296963	A/Ontario/RV0646/2018		Public Health Agency of Canada (PHAC)	Bastien, N.; Grenkow, D.; Hart, L.; Normand, S.; Powell, A.; Li, Y.
EPI1168437	HA	Canada	2018-Jan-01	EPI_ISL_296964	A/Ontario/RV0647/2018		Public Health Agency of Canada (PHAC)	Bastien, N.; Grenkow, D.; Hart, L.; Normand, S.; Powell, A.; Li, Y.
EPI1168438	HA	Canada	2018-Jan-02	EPI_ISL_296965	A/Ontario/RV0648/2018		Public Health Agency of Canada (PHAC)	Bastien, N.; Grenkow, D.; Hart, L.; Normand, S.; Powell, A.; Li, Y.
EPI1168439	HA	Canada	2018-Jan-02	EPI_ISL_296966	A/Ontario/RV0649/2018		Public Health Agency of Canada (PHAC)	Bastien, N.; Grenkow, D.; Hart, L.; Normand, S.; Powell, A.; Li, Y.
EPI1168440	HA	Canada	2018-Jan-03	EPI_ISL_296967	A/Ontario/RV0650/2018		Public Health Agency of Canada (PHAC)	Bastien, N.; Grenkow, D.; Hart, L.; Normand, S.; Powell, A.; Li, Y.
EPI1168441	HA	Canada	2018-Jan-04	EPI_ISL_296968	A/Ontario/RV0652/2018		Public Health Agency of Canada (PHAC)	Bastien, N.; Grenkow, D.; Hart, L.; Normand, S.; Powell, A.; Li, Y.
EPI1168442	HA	Canada	2018-Jan-04	EPI_ISL_296969	A/Ontario/RV0653/2018		Public Health Agency of Canada (PHAC)	Bastien, N.; Grenkow, D.; Hart, L.; Normand, S.; Powell, A.; Li, Y.
EPI1168443	HA	Canada	2018-Jan-04	EPI_ISL_296970	A/Ontario/RV0654/2018		Public Health Agency of Canada (PHAC)	Bastien, N.; Grenkow, D.; Hart, L.; Normand, S.; Powell, A.; Li, Y.
EPI1168444	HA	Canada	2018-Jan-05	EPI_ISL_296971	A/Ontario/RV0657/2018		Public Health Agency of Canada (PHAC)	Bastien, N.; Grenkow, D.; Hart, L.; Normand, S.; Powell, A.; Li, Y.
EPI1168445	HA	Canada	2018-Jan-04	EPI_ISL_296972	A/Quebec/RV0438/2018		Public Health Agency of Canada (PHAC)	Bastien, N.; Grenkow, D.; Hart, L.; Normand, S.; Powell, A.; Li, Y.
EPI1168446	HA	Canada	2018-Jan-03	EPI_ISL_296973	A/Quebec/RV0439/2018		Public Health Agency of Canada (PHAC)	Bastien, N.; Grenkow, D.; Hart, L.; Normand, S.; Powell, A.; Li, Y.
EPI1170806	HA	Canada	2018-Jan-11	EPI_ISL_297541	A/Manitoba/RV0660/2018		Public Health Agency of Canada (PHAC)	Bastien, N.; Grenkow, D.; Hart, L.; Normand, S.; Powell, A.; Li, Y.
EPI1170807	HA	Canada	2018-Jan-13	EPI_ISL_297542	A/Manitoba/RV0661/2018		Public Health Agency of Canada (PHAC)	Bastien, N.; Grenkow, D.; Hart, L.; Normand, S.; Powell, A.; Li, Y.
EPI1170808	HA	Canada	2018-Jan-10	EPI_ISL_297543	A/Manitoba/RV0662/2018		Public Health Agency of Canada (PHAC)	Bastien, N.; Grenkow, D.; Hart, L.; Normand, S.; Powell, A.; Li, Y.
EPI1170809	HA	Canada	2017-Dec-13	EPI_ISL_297544	A/Ontario/RV0670/2018		Public Health Agency of Canada (PHAC)	Bastien, N.; Grenkow, D.; Hart, L.; Normand, S.; Powell, A.; Li, Y.
EPI1170810	HA	Canada	2018-Jan-01	EPI_ISL_297545	A/Ontario/RV0678/2018		Public Health Agency of Canada (PHAC)	Bastien, N.; Grenkow, D.; Hart, L.; Normand, S.; Powell, A.; Li, Y.
EPI1170811	HA	Canada	2017-Dec-28	EPI_ISL_297546	A/Ontario/RV0679/2018		Public Health Agency of Canada (PHAC)	Bastien, N.; Grenkow, D.; Hart, L.; Normand, S.; Powell, A.; Li, Y.
EPI1170812	HA	Canada	2018-Jan-03	EPI_ISL_297547	A/Ontario/RV0681/2018		Public Health Agency of Canada (PHAC)	Bastien, N.; Grenkow, D.; Hart, L.; Normand, S.; Powell, A.; Li, Y.
EPI1170813	HA	Canada	2018-Jan-04	EPI_ISL_297548	A/Ontario/RV0684/2018		Public Health Agency of Canada (PHAC)	Bastien, N.; Grenkow, D.; Hart, L.; Normand, S.; Powell, A.; Li, Y.
EPI1170814	HA	Canada	2018-Jan-04	EPI_ISL_297549	A/Ontario/RV0685/2018		Public Health Agency of Canada (PHAC)	Bastien, N.; Grenkow, D.; Hart, L.; Normand, S.; Powell, A.; Li, Y.
EPI1170815	HA	Canada	2018-Jan-20	EPI_ISL_297550	A/Quebec/RV0692/2018		Public Health Agency of Canada (PHAC)	Bastien, N.; Grenkow, D.; Hart, L.; Normand, S.; Powell, A.; Li, Y.
EPI1170816	HA	Canada	2018-Jan-21	EPI_ISL_297551	A/Quebec/RV0694/2018		Public Health Agency of Canada (PHAC)	Bastien, N.; Grenkow, D.; Hart, L.; Normand, S.; Powell, A.; Li, Y.
EPI1170817	HA	Canada	2018-Jan-17	EPI_ISL_297552	A/Quebec/RV0695/2018		Public Health Agency of Canada (PHAC)	Bastien, N.; Grenkow, D.; Hart, L.; Normand, S.; Powell, A.; Li, Y.
EPI1170818	HA	Canada	2018-Jan-19	EPI_ISL_297553	A/Quebec/RV0697/2018		Public Health Agency of Canada (PHAC)	Bastien, N.; Grenkow, D.; Hart, L.; Normand, S.; Powell, A.; Li, Y.
EPI1170819	HA	Canada	2018-Jan-06	EPI_ISL_297554	A/Quebec/RV0699/2018		Public Health Agency of Canada (PHAC)	Bastien, N.; Grenkow, D.; Hart, L.; Normand, S.; Powell, A.; Li, Y.
EPI1170820	HA	Canada	2018-Jan-07	EPI_ISL_297555	A/Manitoba/RV0701/2018		Public Health Agency of Canada (PHAC)	Bastien, N.; Grenkow, D.; Hart, L.; Normand, S.; Powell, A.; Li, Y.
EPI1170821	HA	Canada	2018-Jan-14	EPI_ISL_297556	A/Manitoba/RV0702/2018		Public Health Agency of Canada (PHAC)	Bastien, N.; Grenkow, D.; Hart, L.; Normand, S.; Powell, A.; Li, Y.
EPI1170822	HA	Canada	2018-Jan-16	EPI_ISL_297557	A/Manitoba/RV0703/2018		Public Health Agency of Canada (PHAC)	Bastien, N.; Grenkow, D.; Hart, L.; Normand, S.; Powell, A.; Li, Y.
EPI1170823	HA	Canada	2017-Dec-23	EPI_ISL_297558	A/New Brunswick/RV0704/2018		Public Health Agency of Canada (PHAC)	Bastien, N.; Grenkow, D.; Hart, L.; Normand, S.; Powell, A.; Li, Y.
EPI1170824	HA	Canada	2017-Dec-23	EPI_ISL_297559	A/New Brunswick/RV0707/2018		Public Health Agency of Canada (PHAC)	Bastien, N.; Grenkow, D.; Hart, L.; Normand, S.; Powell, A.; Li, Y.
EPI1170825	HA	Canada	2017-Dec-11	EPI_ISL_297560	A/Ontario/RV0712/2018		Public Health Agency of Canada (PHAC)	Bastien, N.; Grenkow, D.; Hart, L.; Normand, S.; Powell, A.; Li, Y.
EPI1170826	HA	Canada	2017-Dec-28	EPI_ISL_297561	A/Ontario/RV0714/2018		Public Health Agency of Canada (PHAC)	Bastien, N.; Grenkow, D.; Hart, L.; Normand, S.; Powell, A.; Li, Y.
EPI1170827	HA	Canada	2017-Dec-30	EPI_ISL_297562	A/Ontario/RV0716/2018		Public Health Agency of Canada (PHAC)	Bastien, N.; Grenkow, D.; Hart, L.; Normand, S.; Powell, A.; Li, Y.
EPI1170828	HA	Canada	2017-Dec-31	EPI_ISL_297563	A/Ontario/RV0717/2018		Public Health Agency of Canada (PHAC)	Bastien, N.; Grenkow, D.; Hart, L.; Normand, S.; Powell, A.; Li, Y.
EPI1170829	HA	Canada	2018-Jan-08	EPI_ISL_297564	A/Ontario/RV0718/2018		Public Health Agency of Canada (PHAC)	Bastien, N.; Grenkow, D.; Hart, L.; Normand, S.; Powell, A.; Li, Y.
EPI1170830	HA	Canada	2018-Jan-05	EPI_ISL_297565	A/Ontario/RV0720/2018		Public Health Agency of Canada (PHAC)	Bastien, N.; Grenkow, D.; Hart, L.; Normand, S.; Powell, A.; Li, Y.
EPI1170831	HA	Canada	2018-Jan-09	EPI_ISL_297566	A/Ontario/RV0737/2018		Public Health Agency of Canada (PHAC)	Bastien, N.; Grenkow, D.; Hart, L.; Normand, S.; Powell, A.; Li, Y.
EPI1170832	HA	Canada	2018-Jan-09	EPI_ISL_297567	A/Ontario/RV0739/2018		Public Health Agency of Canada (PHAC)	Bastien, N.; Grenkow, D.; Hart, L.; Normand, S.; Powell, A.; Li, Y.
EPI1170833	HA	Canada	2018-Jan-10	EPI_ISL_297568	A/Ontario/RV0740/2018		Public Health Agency of Canada (PHAC)	Bastien, N.; Grenkow, D.; Hart, L.; Normand, S.; Powell, A.; Li, Y.
EPI1170834	HA	Canada	2018-Jan-11	EPI_ISL_297569	A/Ontario/RV0743/2018		Public Health Agency of Canada (PHAC)	Bastien, N.; Grenkow, D.; Hart, L.; Normand, S.; Powell, A.; Li, Y.
EPI1170835	HA	Canada	2018-Jan-13	EPI_ISL_297570	A/Ontario/RV0748/2018		Public Health Agency of Canada (PHAC)	Bastien, N.; Grenkow, D.; Hart, L.; Normand, S.; Powell, A.; Li, Y.
EPI1170836	HA	Canada	2018-Jan-10	EPI_ISL_297571	A/Saskatchewan/RV0751/2018		Public Health Agency of Canada (PHAC)	Bastien, N.; Grenkow, D.; Hart, L.; Normand, S.; Powell, A.; Li, Y.
EPI1170837	HA	Canada	2018-Jan-05	EPI_ISL_297572	A/Saskatchewan/RV0753/2018		Public Health Agency of Canada (PHAC)	Bastien, N.; Grenkow, D.; Hart, L.; Normand, S.; Powell, A.; Li, Y.
EPI1170838	HA	Canada	2018-Jan-05	EPI_ISL_297573	A/Saskatchewan/RV0754/2018		Public Health Agency of Canada (PHAC)	Bastien, N.; Grenkow, D.; Hart, L.; Normand, S.; Powell, A.; Li, Y.
EPI1170839	HA	Canada	2018-Jan-09	EPI_ISL_297574	A/Saskatchewan/RV0755/2018		Public Health Agency of Canada (PHAC)	Bastien, N.; Grenkow, D.; Hart, L.; Normand, S.; Powell, A.; Li, Y.
EPI1170840	HA	Canada	2018-Jan-12	EPI_ISL_297575	A/Saskatchewan/RV0762/2018		Public Health Agency of Canada (PHAC)	Bastien, N.; Grenkow, D.; Hart, L.; Normand, S.; Powell, A.; Li, Y.
EPI1170841	HA	Canada	2018-Jan-08	EPI_ISL_297576	A/Saskatchewan/RV0765/2018		Public Health Agency of Canada (PHAC)	Bastien, N.; Grenkow, D.; Hart, L.; Normand, S.; Powell, A.; Li, Y.
EPI1170842	HA	Canada	2018-Jan-07	EPI_ISL_297577	A/Saskatchewan/RV0766/2018		Public Health Agency of Canada (PHAC)	Bastien, N.; Grenkow, D.; Hart, L.; Normand, S.; Powell, A.; Li, Y.
EPI1170843	HA	Canada	2018-Jan-08	EPI_ISL_297578	A/Saskatchewan/RV0767/2018		Public Health Agency of Canada (PHAC)	Bastien, N.; Grenkow, D.; Hart, L.; Normand, S.; Powell, A.; Li, Y.
EPI1170844	HA	Canada	2018-Jan-09	EPI_ISL_297579	A/Saskatchewan/RV0768/2018		Public Health Agency of Canada (PHAC)	Bastien, N.; Grenkow, D.; Hart, L.; Normand, S.; Powell, A.; Li, Y.
EPI1170845	HA	Canada	2018-Jan-10	EPI_ISL_297580	A/Saskatchewan/RV0769/2018		Public Health Agency of Canada (PHAC)	Bastien, N.; Grenkow, D.; Hart, L.; Normand, S.; Powell, A.; Li, Y.
EPI1170846	HA	Canada	2018-Jan-10	EPI_ISL_297581	A/Saskatchewan/RV0770/2018		Public Health Agency of Canada (PHAC)	Bastien, N.; Grenkow, D.; Hart, L.; Normand, S.; Powell, A.; Li, Y.
EPI1170847	HA	Canada	2018-Jan-11	EPI_ISL_297582	A/Saskatchewan/RV0774/2018		Public Health Agency of Canada (PHAC)	Bastien, N.; Grenkow, D.; Hart, L.; Normand, S.; Powell, A.; Li, Y.
EPI1170848	HA	Canada	2018-Jan-11	EPI_ISL_297583	A/Saskatchewan/RV0775/2018		Public Health Agency of Canada (PHAC)	Bastien, N.; Grenkow, D.; Hart, L.; Normand, S.; Powell, A.; Li, Y.
EPI1170849	HA	Canada	2018-Jan-12	EPI_ISL_297584	A/Saskatchewan/RV0777/2018		Public Health Agency of Canada (PHAC)	Bastien, N.; Grenkow, D.; Hart, L.; Normand, S.; Powell, A.; Li, Y.
EPI1170850	HA	Canada	2018-Jan-12	EPI_ISL_297585	A/Saskatchewan/RV0778/2018		Public Health Agency of Canada (PHAC)	Bastien, N.; Grenkow, D.; Hart, L.; Normand, S.; Powell, A.; Li, Y.
EPI1170851	HA	Canada	2018-Jan-18	EPI_ISL_297586	A/Saskatchewan/RV0779/2018		Public Health Agency of Canada (PHAC)	Bastien, N.; Grenkow, D.; Hart, L.; Normand, S.; Powell, A.; Li, Y.
EPI1170852	HA	Canada	2017-Dec-18	EPI_ISL_297587	A/Alberta/RV0788/2018	Provincial Laboratory of Public Health for Southern Alberta	Public Health Agency of Canada (PHAC)	Bastien, N.; Grenkow, D.; Hart, L.; Normand, S.; Powell, A.; Li, Y.
EPI1170853	HA	Canada	2017-Dec-22	EPI_ISL_297588	A/Alberta/RV0790/2018	Provincial Laboratory of Public Health for Southern Alberta	Public Health Agency of Canada (PHAC)	Bastien, N.; Grenkow, D.; Hart, L.; Normand, S.; Powell, A.; Li, Y.
EPI1170854	HA	Canada	2017-Dec-19	EPI_ISL_297589	A/Alberta/RV0791/2018	Provincial Laboratory of Public Health for Southern Alberta	Public Health Agency of Canada (PHAC)	Bastien, N.; Grenkow, D.; Hart, L.; Normand, S.; Powell, A.; Li, Y.
EPI1170855	HA	Canada	2017-Dec-05	EPI_ISL_297590	A/Alberta/RV0792/2018	Provincial Laboratory of Public Health for Southern Alberta	Public Health Agency of Canada (PHAC)	Bastien, N.; Grenkow, D.; Hart, L.; Normand, S.; Powell, A.; Li, Y.
EPI1170856	HA	Canada	2017-Dec-17	EPI_ISL_297591	A/Alberta/RV0793/2018	Provincial Laboratory of Public Health for Southern Alberta	Public Health Agency of Canada (PHAC)	Bastien, N.; Grenkow, D.; Hart, L.; Normand, S.; Powell, A.; Li, Y.
EPI1170861	HA	Canada	2017-Dec-15	EPI_ISL_297596	A/Alberta/RV0798/2018	Provincial Laboratory of Public Health for Southern Alberta	Public Health Agency of Canada (PHAC)	Bastien, N.; Grenkow, D.; Hart, L.; Normand, S.; Powell, A.; Li, Y.
EPI1170862	HA	Canada	2017-Dec-14	EPI_ISL_297597	A/Alberta/RV0799/2018	Provincial Laboratory of Public Health for Southern Alberta	Public Health Agency of Canada (PHAC)	Bastien, N.; Grenkow, D.; Hart, L.; Normand, S.; Powell, A.; Li, Y.
EPI1202913	HA	United States	2017-Dec-28	EPI_ISL_304485	A/Wisconsin/345/2017	Marshfield Clinic Research Foundation	Centers for Disease Control and Prevention
EPI1202921	HA	United States	2017-Dec-29	EPI_ISL_304486	A/Wisconsin/355/2017	Marshfield Clinic Research Foundation	Centers for Disease Control and Prevention
EPI1202929	HA	United States	2017-Dec-07	EPI_ISL_304487	A/Pennsylvania/282/2017	Children's Hospital of Pittsburgh UPMC	Centers for Disease Control and Prevention
EPI1202937	HA	United States	2017-Dec-19	EPI_ISL_304488	A/Michigan/318/2017	University of Michigan SPH EPID	Centers for Disease Control and Prevention
EPI1202945	HA	United States	2017-Dec-04	EPI_ISL_304489	A/Pennsylvania/278/2017	Children's Hospital of Pittsburgh UPMC	Centers for Disease Control and Prevention
EPI1202953	HA	United States	2017-Dec-08	EPI_ISL_304490	A/Michigan/312/2017	University of Michigan SPH EPID	Centers for Disease Control and Prevention
EPI1203444	HA	Canada	2017-Dec-20	EPI_ISL_304678	A/New Brunswick/RV2281/2018		Public Health Agency of Canada (PHAC)	Bastien, N.; Grenkow, D.; Hart, L.; Normand, S.; Powell, A.; Li, Y.
EPI1203445	HA	Canada	2017-Dec-23	EPI_ISL_304679	A/New Brunswick/RV2282/2018		Public Health Agency of Canada (PHAC)	Bastien, N.; Grenkow, D.; Hart, L.; Normand, S.; Powell, A.; Li, Y.
EPI1203446	HA	Canada	2017-Dec-27	EPI_ISL_304680	A/New Brunswick/RV2283/2018		Public Health Agency of Canada (PHAC)	Bastien, N.; Grenkow, D.; Hart, L.; Normand, S.; Powell, A.; Li, Y.
EPI1203447	HA	Canada	2018-Jan-04	EPI_ISL_304681	A/New Brunswick/RV2285/2018		Public Health Agency of Canada (PHAC)	Bastien, N.; Grenkow, D.; Hart, L.; Normand, S.; Powell, A.; Li, Y.
EPI1203448	HA	Canada	2018-Jan-08	EPI_ISL_304682	A/New Brunswick/RV2286/2018		Public Health Agency of Canada (PHAC)	Bastien, N.; Grenkow, D.; Hart, L.; Normand, S.; Powell, A.; Li, Y.
EPI1203449	HA	Canada	2018-Jan-15	EPI_ISL_304683	A/New Brunswick/RV2287/2018		Public Health Agency of Canada (PHAC)	Bastien, N.; Grenkow, D.; Hart, L.; Normand, S.; Powell, A.; Li, Y.
EPI1203452	HA	Canada	2018-Jan-15	EPI_ISL_304685	A/New Brunswick/RV2290/2018		Public Health Agency of Canada (PHAC)	Bastien, N.; Grenkow, D.; Hart, L.; Normand, S.; Powell, A.; Li, Y.
EPI1203501	HA	Canada	2018-Jan-27	EPI_ISL_304708	A/Newfoundland/RV2273/2018		Public Health Agency of Canada (PHAC)	Bastien, N.; Grenkow, D.; Hart, L.; Normand, S.; Powell, A.; Li, Y.
EPI1205496	HA	United States	2017-Nov-07	EPI_ISL_305012	A/Tennessee/69/2017	St. Jude Children's Research Hospital	Centers for Disease Control and Prevention
EPI1205504	HA	United States	2017-Nov-10	EPI_ISL_305013	A/Tennessee/70/2017	St. Jude Children's Research Hospital	Centers for Disease Control and Prevention
EPI1205512	HA	United States	2017-Nov-27	EPI_ISL_305014	A/Tennessee/72/2017	St. Jude Children's Research Hospital	Centers for Disease Control and Prevention
EPI1205520	HA	United States	2017-Dec-01	EPI_ISL_305015	A/Tennessee/73/2017	St. Jude Children's Research Hospital	Centers for Disease Control and Prevention
EPI1205528	HA	United States	2017-Dec-04	EPI_ISL_305016	A/Tennessee/74/2017	St. Jude Children's Research Hospital	Centers for Disease Control and Prevention
EPI1205552	HA	United States	2017-Dec-27	EPI_ISL_305019	A/Maryland/97/2017	Maryland Department of Health and Mental Hygiene	Centers for Disease Control and Prevention
EPI1205560	HA	United States	2017-Dec-29	EPI_ISL_305020	A/North Dakota/35/2017	North Dakota Department of Health	Centers for Disease Control and Prevention
EPI1205592	HA	United States	2017-Dec-10	EPI_ISL_305024	A/Idaho/41/2017	State of Idaho Bureau of Laboratories	Centers for Disease Control and Prevention
EPI1205656	HA	United States	2018-Jan-08	EPI_ISL_305032	A/Pennsylvania/03/2018	Pennsylvania Department of Health	Centers for Disease Control and Prevention
EPI1205664	HA	United States	2018-Jan-19	EPI_ISL_305033	A/Pennsylvania/44/2018	Pennsylvania Department of Health	Centers for Disease Control and Prevention
EPI1205672	HA	United States	2017-Nov-09	EPI_ISL_305034	A/Alaska/69/2017	Alaska State Virology Lab	Centers for Disease Control and Prevention
EPI1205680	HA	United States	2017-Oct-12	EPI_ISL_305035	A/Alaska/65/2017	Alaska State Virology Lab	Centers for Disease Control and Prevention
EPI1205712	HA	United States	2017-Dec-28	EPI_ISL_305039	A/Illinois/52/2017	Illinois Department of Public Health-Carbondale	Centers for Disease Control and Prevention
EPI1205744	HA	United States	2018-Jan-08	EPI_ISL_305043	A/Iowa/02/2018	Iowa State Hygienic Laboratory	Centers for Disease Control and Prevention
EPI1205768	HA	United States	2017-Dec-03	EPI_ISL_305046	A/Iowa/45/2017	Iowa State Hygienic Laboratory	Centers for Disease Control and Prevention
EPI1205776	HA	United States	2018-Jan-10	EPI_ISL_305047	A/Florida/05/2018	Florida Department of Health-Jacksonville	Centers for Disease Control and Prevention
EPI1205800	HA	United States	2017-Dec-29	EPI_ISL_305050	A/Massachusetts/23/2017	Massachusetts Department of Public Health	Centers for Disease Control and Prevention
EPI1205813	HA	United States	2017-Nov-01	EPI_ISL_305052	A/Missouri/35/2017	Missouri Department. of Health & Senior Services	Centers for Disease Control and Prevention
EPI1205869	HA	United States	2018-Jan-02	EPI_ISL_305059	A/Wisconsin/04/2018	Wisconsin State Laboratory of Hygiene	Centers for Disease Control and Prevention
EPI1205877	HA	United States	2018-Jan-16	EPI_ISL_305060	A/Alabama/09/2018	ADPH Bureau of Clinical Laboratories	Centers for Disease Control and Prevention
EPI1205917	HA	United States	2018-Jan-06	EPI_ISL_305065	A/Nebraska/02/2018	Nebraska Public Health Lab	Centers for Disease Control and Prevention
EPI1205925	HA	United States	2018-Jan-17	EPI_ISL_305066	A/Nebraska/04/2018	Nebraska Public Health Lab	Centers for Disease Control and Prevention
EPI1205933	HA	United States	2018-Jan-16	EPI_ISL_305067	A/Nebraska/03/2018	Nebraska Public Health Lab	Centers for Disease Control and Prevention
EPI1206004	HA	United States	2017-Dec-11	EPI_ISL_305076	A/Arizona/72/2017	Arizona Department of Health Services	Centers for Disease Control and Prevention
EPI1206012	HA	United States	2017-Nov-24	EPI_ISL_305077	A/Arizona/70/2017	Arizona Department of Health Services	Centers for Disease Control and Prevention
EPI1206035	HA	United States	2017-Dec-17	EPI_ISL_305080	A/Nevada/31/2017	Nevada State Health Laboratory	Centers for Disease Control and Prevention
EPI1206043	HA	United States	2017-Dec-12	EPI_ISL_305081	A/California/153/2017	California Department of Health Services	Centers for Disease Control and Prevention
EPI1206051	HA	United States	2018-Jan-02	EPI_ISL_305082	A/California/03/2018	California Department of Health Services	Centers for Disease Control and Prevention
EPI1206059	HA	United States	2017-Dec-11	EPI_ISL_305083	A/California/150/2017	California Department of Health Services	Centers for Disease Control and Prevention
EPI1206067	HA	United States	2018-Jan-08	EPI_ISL_305084	A/Texas/07/2018	San Antonio Metropolitan Health	Centers for Disease Control and Prevention
EPI1206075	HA	United States	2017-Dec-22	EPI_ISL_305085	A/Texas/327/2017	San Antonio Metropolitan Health	Centers for Disease Control and Prevention
EPI1206083	HA	United States	2018-Jan-18	EPI_ISL_305086	A/Texas/89/2018	San Antonio Metropolitan Health	Centers for Disease Control and Prevention
EPI1206099	HA	United States	2017-Dec-23	EPI_ISL_305088	A/Washington/346/2017	Washington State Public Health Laboratory	Centers for Disease Control and Prevention
EPI1206115	HA	United States	2017-Dec-02	EPI_ISL_305090	A/Washington/341/2017	Washington State Public Health Laboratory	Centers for Disease Control and Prevention
EPI1206154	HA	United States	2018-Jan-03	EPI_ISL_305095	A/Minnesota/01/2018	Minnesota Department of Health	Centers for Disease Control and Prevention
EPI1206178	HA	United States	2018-Jan-03	EPI_ISL_305098	A/Florida/01/2018	Florida Department of Health-Tampa	Centers for Disease Control and Prevention
EPI1207622	HA	United States	2018-Jan-01	EPI_ISL_305281	A/Iowa/12/2018	New York State Department of Health	Centers for Disease Control and Prevention
EPI1207630	HA	United States	2018-Jan-20	EPI_ISL_305282	A/South Dakota/11/2018	New York State Department of Health	Centers for Disease Control and Prevention
EPI1207638	HA	United States	2018-Jan-19	EPI_ISL_305283	A/North Carolina/11/2018	New York State Department of Health	Centers for Disease Control and Prevention
EPI1207646	HA	United States	2018-Jan-16	EPI_ISL_305284	A/Virginia/13/2018	New York State Department of Health	Centers for Disease Control and Prevention
EPI1207654	HA	United States	2018-Jan-05	EPI_ISL_305285	A/Kansas/09/2018	New York State Department of Health	Centers for Disease Control and Prevention
EPI1207670	HA	United States	2018-Jan-23	EPI_ISL_305287	A/South Dakota/15/2018	New York State Department of Health	Centers for Disease Control and Prevention
EPI1207678	HA	United States	2018-Jan-21	EPI_ISL_305288	A/South Dakota/12/2018	New York State Department of Health	Centers for Disease Control and Prevention
EPI1207686	HA	United States	2018-Jan-16	EPI_ISL_305289	A/Pennsylvania/51/2018	New York State Department of Health	Centers for Disease Control and Prevention
EPI1207694	HA	United States	2018-Jan-15	EPI_ISL_305290	A/Virginia/12/2018	New York State Department of Health	Centers for Disease Control and Prevention
EPI1207702	HA	United States	2018-Jan-04	EPI_ISL_305291	A/Iowa/14/2018	New York State Department of Health	Centers for Disease Control and Prevention
EPI1207710	HA	United States	2018-Jan-08	EPI_ISL_305292	A/Kansas/10/2018	New York State Department of Health	Centers for Disease Control and Prevention
EPI1207726	HA	United States	2018-Jan-22	EPI_ISL_305294	A/South Dakota/14/2018	New York State Department of Health	Centers for Disease Control and Prevention
EPI1207734	HA	United States	2018-Jan-17	EPI_ISL_305295	A/Kansas/13/2018	New York State Department of Health	Centers for Disease Control and Prevention
EPI1207742	HA	United States	2018-Jan-16	EPI_ISL_305296	A/Pennsylvania/50/2018	New York State Department of Health	Centers for Disease Control and Prevention
EPI1207750	HA	United States	2018-Jan-16	EPI_ISL_305297	A/Virginia/14/2018	New York State Department of Health	Centers for Disease Control and Prevention
EPI1207758	HA	United States	2018-Jan-02	EPI_ISL_305298	A/Iowa/13/2018	New York State Department of Health	Centers for Disease Control and Prevention
EPI1207766	HA	United States	2018-Jan-03	EPI_ISL_305299	A/Kansas/08/2018	New York State Department of Health	Centers for Disease Control and Prevention
EPI1207782	HA	United States	2018-Jan-18	EPI_ISL_305301	A/Pennsylvania/53/2018	New York State Department of Health	Centers for Disease Control and Prevention
EPI1207790	HA	United States	2018-Jan-21	EPI_ISL_305302	A/South Dakota/13/2018	New York State Department of Health	Centers for Disease Control and Prevention
EPI1207798	HA	United States	2018-Jan-16	EPI_ISL_305303	A/North Carolina/09/2018	New York State Department of Health	Centers for Disease Control and Prevention
EPI1207806	HA	United States	2018-Jan-18	EPI_ISL_305304	A/Virginia/15/2018	New York State Department of Health	Centers for Disease Control and Prevention
EPI1207814	HA	United States	2018-Jan-09	EPI_ISL_305305	A/Iowa/15/2018	New York State Department of Health	Centers for Disease Control and Prevention
EPI1207822	HA	United States	2018-Jan-09	EPI_ISL_305306	A/Kansas/11/2018	New York State Department of Health	Centers for Disease Control and Prevention
EPI1245260	HA	United States	2017-Dec-14	EPI_ISL_312833	A/Kansas/14/2017	Kansas Department of Health and Environment	Centers for Disease Control and Prevention
EPI1246503	HA	Canada	2018-Jan-18	EPI_ISL_313016	A/Ontario/RV3379/2018	Ontario Agency for Health Protection and Promotion (OAHPP)	Public Health Agency of Canada (PHAC)	Bastien, N.; Grenkow, D.; Hart, L.; Normand, S.; Powell, A.; Li, Y.
EPI1246504	HA	Canada	2018-Jan-24	EPI_ISL_313017	A/Ontario/RV3380/2018	Ontario Agency for Health Protection and Promotion (OAHPP)	Public Health Agency of Canada (PHAC)	Bastien, N.; Grenkow, D.; Hart, L.; Normand, S.; Powell, A.; Li, Y.
EPI1246505	HA	Canada	2018-Jan-30	EPI_ISL_313018	A/Ontario/RV3383/2018	Ontario Agency for Health Protection and Promotion (OAHPP)	Public Health Agency of Canada (PHAC)	Bastien, N.; Grenkow, D.; Hart, L.; Normand, S.; Powell, A.; Li, Y.
EPI1246506	HA	Canada	2018-Jan-31	EPI_ISL_313019	A/Ontario/RV3384/2018	Ontario Agency for Health Protection and Promotion (OAHPP)	Public Health Agency of Canada (PHAC)	Bastien, N.; Grenkow, D.; Hart, L.; Normand, S.; Powell, A.; Li, Y.
EPI1248803	HA	Canada	2018-Jan-31	EPI_ISL_313511	A/Newfoundland/RV1812/2018	National Microbiology Laboratory, Public Health Agency of Canada (PHAC)	Centers for Disease Control and Prevention
EPI1248899	HA	Canada	2018-Jan-19	EPI_ISL_313523	A/Newfoundland/RV2272/2018	National Microbiology Laboratory, Public Health Agency of Canada (PHAC)	Centers for Disease Control and Prevention
EPI1249065	HA	Canada	2018-Jan-12	EPI_ISL_313544	A/Newfoundland/RV1529/2018	National Microbiology Laboratory, Public Health Agency of Canada (PHAC)	Centers for Disease Control and Prevention
EPI1249971	HA	United States	2017-Oct-23	EPI_ISL_313663	A/North Carolina/50/2017	New York State Department of Health	Centers for Disease Control and Prevention
EPI1250122	HA	United States	2018-Jan-29	EPI_ISL_313683	A/Virginia/32/2018	New York State Department of Health	Centers for Disease Control and Prevention
EPI1250130	HA	United States	2018-Jan-14	EPI_ISL_313684	A/Illinois/31/2018	New York State Department of Health	Centers for Disease Control and Prevention
EPI1250138	HA	United States	2018-Jan-14	EPI_ISL_313685	A/Illinois/32/2018	New York State Department of Health	Centers for Disease Control and Prevention
EPI1250145	HA	United States	2018-Jan-12	EPI_ISL_313686	A/Illinois/30/2018	New York State Department of Health	Centers for Disease Control and Prevention
EPI1250153	HA	United States	2018-Jan-07	EPI_ISL_313687	A/Illinois/25/2018	New York State Department of Health	Centers for Disease Control and Prevention
EPI1250158	HA	United States	2018-Jan-07	EPI_ISL_313688	A/Illinois/26/2018	New York State Department of Health	Centers for Disease Control and Prevention
EPI1250166	HA	United States	2018-Jan-07	EPI_ISL_313689	A/Illinois/27/2018	New York State Department of Health	Centers for Disease Control and Prevention
EPI1250174	HA	United States	2018-Jan-07	EPI_ISL_313690	A/Illinois/28/2018	New York State Department of Health	Centers for Disease Control and Prevention
EPI1250182	HA	United States	2018-Jan-17	EPI_ISL_313691	A/Iowa/28/2018	New York State Department of Health	Centers for Disease Control and Prevention
EPI1250190	HA	United States	2018-Jan-23	EPI_ISL_313692	A/Iowa/32/2018	New York State Department of Health	Centers for Disease Control and Prevention
EPI1250213	HA	United States	2018-Jan-22	EPI_ISL_313695	A/Alaska/23/2018	New York State Department of Health	Centers for Disease Control and Prevention
EPI1250234	HA	United States	2018-Jan-30	EPI_ISL_313698	A/Iowa/33/2018	New York State Department of Health	Centers for Disease Control and Prevention
EPI1250364	HA	United States	2018-Jan-23	EPI_ISL_313715	A/Missouri/31/2018	New York State Department of Health	Centers for Disease Control and Prevention
EPI1250536	HA	United States	2017-Dec-30	EPI_ISL_313739	A/Kansas/24/2017	New York State Department of Health	Centers for Disease Control and Prevention
EPI1250544	HA	United States	2017-Dec-20	EPI_ISL_313740	A/Iowa/81/2017	New York State Department of Health	Centers for Disease Control and Prevention
EPI1250552	HA	United States	2017-Dec-28	EPI_ISL_313741	A/Iowa/83/2017	New York State Department of Health	Centers for Disease Control and Prevention
EPI1250560	HA	United States	2017-Dec-27	EPI_ISL_313742	A/Iowa/82/2017	New York State Department of Health	Centers for Disease Control and Prevention
EPI1250839	HA	United States	2017-Oct-17	EPI_ISL_313775	A/Alaska/86/2017	New York State Department of Health	Centers for Disease Control and Prevention
EPI1250863	HA	United States	2017-Oct-06	EPI_ISL_313778	A/Illinois/54/2017	New York State Department of Health	Centers for Disease Control and Prevention
EPI1250871	HA	United States	2017-Oct-03	EPI_ISL_313779	A/Alaska/84/2017	New York State Department of Health	Centers for Disease Control and Prevention
EPI1250879	HA	United States	2017-Nov-20	EPI_ISL_313780	A/North Carolina/54/2017	New York State Department of Health	Centers for Disease Control and Prevention
EPI1250887	HA	United States	2017-Nov-20	EPI_ISL_313781	A/North Carolina/53/2017	New York State Department of Health	Centers for Disease Control and Prevention
EPI1250895	HA	United States	2017-Oct-30	EPI_ISL_313782	A/Florida/118/2017	New York State Department of Health	Centers for Disease Control and Prevention
EPI1250903	HA	United States	2017-Oct-30	EPI_ISL_313783	A/Florida/117/2017	New York State Department of Health	Centers for Disease Control and Prevention
EPI1250911	HA	United States	2017-Oct-21	EPI_ISL_313784	A/Alaska/87/2017	New York State Department of Health	Centers for Disease Control and Prevention
EPI1250934	HA	United States	2018-Jan-23	EPI_ISL_313786	A/Iowa/31/2018	New York State Department of Health	Centers for Disease Control and Prevention
EPI1250944	HA	United States	2018-Jan-29	EPI_ISL_313787	A/Virginia/31/2018	New York State Department of Health	Centers for Disease Control and Prevention
EPI1251031	HA	United States	2018-Jan-23	EPI_ISL_313795	A/Missouri/30/2018	New York State Department of Health	Centers for Disease Control and Prevention
EPI1251052	HA	United States	2017-Oct-28	EPI_ISL_313798	A/North Carolina/51/2017	New York State Department of Health	Centers for Disease Control and Prevention
EPI1251060	HA	United States	2017-Oct-31	EPI_ISL_313799	A/Florida/120/2017	New York State Department of Health	Centers for Disease Control and Prevention
EPI1251068	HA	United States	2017-Oct-31	EPI_ISL_313800	A/Florida/119/2017	New York State Department of Health	Centers for Disease Control and Prevention
EPI1251076	HA	United States	2017-Oct-21	EPI_ISL_313801	A/Alaska/88/2017	New York State Department of Health	Centers for Disease Control and Prevention
EPI1251084	HA	United States	2017-Oct-17	EPI_ISL_313802	A/Florida/116/2017	New York State Department of Health	Centers for Disease Control and Prevention
EPI1272523	HA	United States	2018-Jan-03	EPI_ISL_320951	A/Rhode Island/01/2018	Centers for Disease Control and Prevention	WHO Collaborating Centre for Reference and Research on Influenza	Deng,Y-M; Iannello,P; Lau,H; Kaye,M; Todd,A; Spirason,N; Komadina,N.
EPI1274557	HA	United States	2017-Dec-14	EPI_ISL_321309	A/Kansas/14/2017	Kansas Department of Health and Environment	Centers for Disease Control and Prevention
EPI1277218	HA	United States	2017-Dec-14	EPI_ISL_321869	A/District Of Columbia/07/2017	DC Public Health Lab	Centers for Disease Control and Prevention
EPI1278456	HA	United States	2018-Jan-02	EPI_ISL_322027	A/Ann Arbor/1/2018	University of Michigan SPH EPID	University of Michigan	Lauring, Adam; Fitzsimmons, William; Petrie, Joshua; Monto, Arnold; Martin, Emily
EPI1278472	HA	United States	2018-Jan-02	EPI_ISL_322033	A/Ann Arbor/2/2018	University of Michigan SPH EPID	University of Michigan
EPI1278473	HA	United States	2018-Jan-03	EPI_ISL_322034	A/Ann Arbor/3/2018	University of Michigan SPH EPID	University of Michigan
EPI1278474	HA	United States	2017-Dec-15	EPI_ISL_322035	A/Ann Arbor/4/2018	University of Michigan SPH EPID	University of Michigan
EPI1278475	HA	United States	2018-Jan-06	EPI_ISL_322036	A/Ann Arbor/5/2018	University of Michigan SPH EPID	University of Michigan
EPI1278476	HA	United States	2018-Jan-08	EPI_ISL_322037	A/Ann Arbor/6/2018	University of Michigan SPH EPID	University of Michigan
EPI1278477	HA	United States	2018-Jan-10	EPI_ISL_322038	A/Ann Arbor/7/2018	University of Michigan SPH EPID	University of Michigan
EPI1278478	HA	United States	2018-Jan-12	EPI_ISL_322039	A/Ann Arbor/8/2018	University of Michigan SPH EPID	University of Michigan
EPI1278480	HA	United States	2018-Jan-18	EPI_ISL_322041	A/Ann Arbor/10/2018	University of Michigan SPH EPID	University of Michigan
EPI1278481	HA	United States	2018-Jan-16	EPI_ISL_322042	A/Ann Arbor/11/2018	University of Michigan SPH EPID	University of Michigan
EPI1279414	HA	United States	2018-Jan-23	EPI_ISL_322043	A/Ann Arbor/12/2018	University of Michigan SPH EPID	University of Michigan
EPI1309030	HA	United States	2018-Jan-04	EPI_ISL_329315	A/Oklahoma/6577/2018			Gruner,W.E.; Fries,A.C.; Garrett,C.M.; Powell,M.L.; Minnich,D.E.; Couch,M.R.; Hanson,J.F.; DeMarcus,L.S.; Crum,M.E.; Bogue,A.L.; Federinko,S.P.; Macias,E.A.; West,C.A.; Poel,J.R.
EPI1309034	HA	United States	2017-Dec-21	EPI_ISL_329319	A/Oklahoma/6581/2017			Gruner,W.E.; Fries,A.C.; Garrett,C.M.; Powell,M.L.; Minnich,D.E.; Couch,M.R.; Hanson,J.F.; DeMarcus,L.S.; Crum,M.E.; Bogue,A.L.; Federinko,S.P.; Macias,E.A.; West,C.A.; Poel,J.R.
EPI1309036	HA	United States	2017-Dec-29	EPI_ISL_329321	A/Texas/6583/2017			Gruner,W.E.; Fries,A.C.; Garrett,C.M.; Powell,M.L.; Minnich,D.E.; Couch,M.R.; Hanson,J.F.; DeMarcus,L.S.; Crum,M.E.; Bogue,A.L.; Federinko,S.P.; Macias,E.A.; West,C.A.; Poel,J.R.
EPI1309037	HA	United States	2017-Nov-27	EPI_ISL_329322	A/Texas/6584/2017			Gruner,W.E.; Fries,A.C.; Garrett,C.M.; Powell,M.L.; Minnich,D.E.; Couch,M.R.; Hanson,J.F.; DeMarcus,L.S.; Crum,M.E.; Bogue,A.L.; Federinko,S.P.; Macias,E.A.; West,C.A.; Poel,J.R.
EPI1309038	HA	United States	2017-Nov-28	EPI_ISL_329323	A/Texas/6585/2017			Gruner,W.E.; Fries,A.C.; Garrett,C.M.; Powell,M.L.; Minnich,D.E.; Couch,M.R.; Hanson,J.F.; DeMarcus,L.S.; Crum,M.E.; Bogue,A.L.; Federinko,S.P.; Macias,E.A.; West,C.A.; Poel,J.R.
EPI1309039	HA	United States	2017-Dec-13	EPI_ISL_329324	A/Texas/6586/2017			Gruner,W.E.; Fries,A.C.; Garrett,C.M.; Powell,M.L.; Minnich,D.E.; Couch,M.R.; Hanson,J.F.; DeMarcus,L.S.; Crum,M.E.; Bogue,A.L.; Federinko,S.P.; Macias,E.A.; West,C.A.; Poel,J.R.
EPI1309040	HA	United States	2017-Dec-21	EPI_ISL_329325	A/Utah/6587/2017			Gruner,W.E.; Fries,A.C.; Garrett,C.M.; Powell,M.L.; Minnich,D.E.; Couch,M.R.; Hanson,J.F.; DeMarcus,L.S.; Crum,M.E.; Bogue,A.L.; Federinko,S.P.; Macias,E.A.; West,C.A.; Poel,J.R.
EPI1309041	HA	United States	2017-Dec-27	EPI_ISL_329326	A/Wyoming/6588/2017			Gruner,W.E.; Fries,A.C.; Garrett,C.M.; Powell,M.L.; Minnich,D.E.; Couch,M.R.; Hanson,J.F.; DeMarcus,L.S.; Crum,M.E.; Bogue,A.L.; Federinko,S.P.; Macias,E.A.; West,C.A.; Poel,J.R.
EPI1309042	HA	United States	2017-Dec-29	EPI_ISL_329327	A/Wyoming/6589/2017			Gruner,W.E.; Fries,A.C.; Garrett,C.M.; Powell,M.L.; Minnich,D.E.; Couch,M.R.; Hanson,J.F.; DeMarcus,L.S.; Crum,M.E.; Bogue,A.L.; Federinko,S.P.; Macias,E.A.; West,C.A.; Poel,J.R.
EPI1309057	HA	United States	2018-Jan-03	EPI_ISL_329340	A/Colorado/6527/2018			Gruner,W.E.; Fries,A.C.; Garrett,C.M.; Powell,M.L.; Minnich,D.E.; Couch,M.R.; Hanson,J.F.; DeMarcus,L.S.; Crum,M.E.; Bogue,A.L.; Federinko,S.P.; Macias,E.A.; West,C.A.; Poel,J.R.
EPI1309058	HA	United States	2017-Dec-13	EPI_ISL_329341	A/Florida/6528/2017			Gruner,W.E.; Fries,A.C.; Garrett,C.M.; Powell,M.L.; Minnich,D.E.; Couch,M.R.; Hanson,J.F.; DeMarcus,L.S.; Crum,M.E.; Bogue,A.L.; Federinko,S.P.; Macias,E.A.; West,C.A.; Poel,J.R.
EPI1309059	HA	United States	2017-Dec-20	EPI_ISL_329342	A/Florida/6529/2017			Gruner,W.E.; Fries,A.C.; Garrett,C.M.; Powell,M.L.; Minnich,D.E.; Couch,M.R.; Hanson,J.F.; DeMarcus,L.S.; Crum,M.E.; Bogue,A.L.; Federinko,S.P.; Macias,E.A.; West,C.A.; Poel,J.R.
EPI1309061	HA	United States	2017-Dec-21	EPI_ISL_329344	A/Florida/6531/2017			Gruner,W.E.; Fries,A.C.; Garrett,C.M.; Powell,M.L.; Minnich,D.E.; Couch,M.R.; Hanson,J.F.; DeMarcus,L.S.; Crum,M.E.; Bogue,A.L.; Federinko,S.P.; Macias,E.A.; West,C.A.; Poel,J.R.
EPI1309062	HA	United States	2017-Dec-26	EPI_ISL_329345	A/Florida/6532/2017			Gruner,W.E.; Fries,A.C.; Garrett,C.M.; Powell,M.L.; Minnich,D.E.; Couch,M.R.; Hanson,J.F.; DeMarcus,L.S.; Crum,M.E.; Bogue,A.L.; Federinko,S.P.; Macias,E.A.; West,C.A.; Poel,J.R.
EPI1309064	HA	United States	2017-Dec-28	EPI_ISL_329347	A/Florida/6534/2017			Gruner,W.E.; Fries,A.C.; Garrett,C.M.; Powell,M.L.; Minnich,D.E.; Couch,M.R.; Hanson,J.F.; DeMarcus,L.S.; Crum,M.E.; Bogue,A.L.; Federinko,S.P.; Macias,E.A.; West,C.A.; Poel,J.R.
EPI1309065	HA	United States	2018-Jan-04	EPI_ISL_329348	A/Georgia/6535/2018			Gruner,W.E.; Fries,A.C.; Garrett,C.M.; Powell,M.L.; Minnich,D.E.; Couch,M.R.; Hanson,J.F.; DeMarcus,L.S.; Crum,M.E.; Bogue,A.L.; Federinko,S.P.; Macias,E.A.; West,C.A.; Poel,J.R.
EPI1309066	HA	United States	2017-Dec-22	EPI_ISL_329349	A/Idaho/6536/2017			Gruner,W.E.; Fries,A.C.; Garrett,C.M.; Powell,M.L.; Minnich,D.E.; Couch,M.R.; Hanson,J.F.; DeMarcus,L.S.; Crum,M.E.; Bogue,A.L.; Federinko,S.P.; Macias,E.A.; West,C.A.; Poel,J.R.
EPI1309067	HA	United States	2017-Dec-29	EPI_ISL_329350	A/Idaho/6537/2017			Gruner,W.E.; Fries,A.C.; Garrett,C.M.; Powell,M.L.; Minnich,D.E.; Couch,M.R.; Hanson,J.F.; DeMarcus,L.S.; Crum,M.E.; Bogue,A.L.; Federinko,S.P.; Macias,E.A.; West,C.A.; Poel,J.R.
EPI1309068	HA	United States	2018-Jan-01	EPI_ISL_329351	A/Idaho/6538/2018			Gruner,W.E.; Fries,A.C.; Garrett,C.M.; Powell,M.L.; Minnich,D.E.; Couch,M.R.; Hanson,J.F.; DeMarcus,L.S.; Crum,M.E.; Bogue,A.L.; Federinko,S.P.; Macias,E.A.; West,C.A.; Poel,J.R.
EPI1309069	HA	United States	2017-Dec-20	EPI_ISL_329352	A/Illinois/6539/2017			Gruner,W.E.; Fries,A.C.; Garrett,C.M.; Powell,M.L.; Minnich,D.E.; Couch,M.R.; Hanson,J.F.; DeMarcus,L.S.; Crum,M.E.; Bogue,A.L.; Federinko,S.P.; Macias,E.A.; West,C.A.; Poel,J.R.
EPI1309084	HA	United States	2017-Dec-15	EPI_ISL_329367	A/North Dakota/6554/2017			Gruner,W.E.; Fries,A.C.; Garrett,C.M.; Powell,M.L.; Minnich,D.E.; Couch,M.R.; Hanson,J.F.; DeMarcus,L.S.; Crum,M.E.; Bogue,A.L.; Federinko,S.P.; Macias,E.A.; West,C.A.; Poel,J.R.
EPI1309085	HA	United States	2017-Dec-18	EPI_ISL_329368	A/Ohio/6555/2017			Gruner,W.E.; Fries,A.C.; Garrett,C.M.; Powell,M.L.; Minnich,D.E.; Couch,M.R.; Hanson,J.F.; DeMarcus,L.S.; Crum,M.E.; Bogue,A.L.; Federinko,S.P.; Macias,E.A.; West,C.A.; Poel,J.R.
EPI1309086	HA	United States	2017-Dec-19	EPI_ISL_329369	A/Ohio/6556/2017			Gruner,W.E.; Fries,A.C.; Garrett,C.M.; Powell,M.L.; Minnich,D.E.; Couch,M.R.; Hanson,J.F.; DeMarcus,L.S.; Crum,M.E.; Bogue,A.L.; Federinko,S.P.; Macias,E.A.; West,C.A.; Poel,J.R.
EPI1309087	HA	United States	2017-Dec-21	EPI_ISL_329370	A/Ohio/6557/2017			Gruner,W.E.; Fries,A.C.; Garrett,C.M.; Powell,M.L.; Minnich,D.E.; Couch,M.R.; Hanson,J.F.; DeMarcus,L.S.; Crum,M.E.; Bogue,A.L.; Federinko,S.P.; Macias,E.A.; West,C.A.; Poel,J.R.
EPI1309088	HA	United States	2017-Dec-22	EPI_ISL_329371	A/Ohio/6558/2017			Gruner,W.E.; Fries,A.C.; Garrett,C.M.; Powell,M.L.; Minnich,D.E.; Couch,M.R.; Hanson,J.F.; DeMarcus,L.S.; Crum,M.E.; Bogue,A.L.; Federinko,S.P.; Macias,E.A.; West,C.A.; Poel,J.R.
EPI1309089	HA	United States	2017-Dec-22	EPI_ISL_329372	A/Ohio/6559/2017			Gruner,W.E.; Fries,A.C.; Garrett,C.M.; Powell,M.L.; Minnich,D.E.; Couch,M.R.; Hanson,J.F.; DeMarcus,L.S.; Crum,M.E.; Bogue,A.L.; Federinko,S.P.; Macias,E.A.; West,C.A.; Poel,J.R.
EPI1309090	HA	United States	2017-Dec-26	EPI_ISL_329373	A/Ohio/6560/2017			Gruner,W.E.; Fries,A.C.; Garrett,C.M.; Powell,M.L.; Minnich,D.E.; Couch,M.R.; Hanson,J.F.; DeMarcus,L.S.; Crum,M.E.; Bogue,A.L.; Federinko,S.P.; Macias,E.A.; West,C.A.; Poel,J.R.
EPI1309091	HA	United States	2017-Dec-26	EPI_ISL_329374	A/Ohio/6561/2017			Gruner,W.E.; Fries,A.C.; Garrett,C.M.; Powell,M.L.; Minnich,D.E.; Couch,M.R.; Hanson,J.F.; DeMarcus,L.S.; Crum,M.E.; Bogue,A.L.; Federinko,S.P.; Macias,E.A.; West,C.A.; Poel,J.R.
EPI1309092	HA	United States	2017-Dec-26	EPI_ISL_329375	A/Ohio/6562/2017			Gruner,W.E.; Fries,A.C.; Garrett,C.M.; Powell,M.L.; Minnich,D.E.; Couch,M.R.; Hanson,J.F.; DeMarcus,L.S.; Crum,M.E.; Bogue,A.L.; Federinko,S.P.; Macias,E.A.; West,C.A.; Poel,J.R.
EPI1309093	HA	United States	2017-Dec-28	EPI_ISL_329376	A/Ohio/6563/2017			Gruner,W.E.; Fries,A.C.; Garrett,C.M.; Powell,M.L.; Minnich,D.E.; Couch,M.R.; Hanson,J.F.; DeMarcus,L.S.; Crum,M.E.; Bogue,A.L.; Federinko,S.P.; Macias,E.A.; West,C.A.; Poel,J.R.
EPI1309094	HA	United States	2017-Dec-28	EPI_ISL_329377	A/Ohio/6564/2017			Gruner,W.E.; Fries,A.C.; Garrett,C.M.; Powell,M.L.; Minnich,D.E.; Couch,M.R.; Hanson,J.F.; DeMarcus,L.S.; Crum,M.E.; Bogue,A.L.; Federinko,S.P.; Macias,E.A.; West,C.A.; Poel,J.R.
EPI1309095	HA	United States	2017-Dec-28	EPI_ISL_329378	A/Ohio/6565/2017			Gruner,W.E.; Fries,A.C.; Garrett,C.M.; Powell,M.L.; Minnich,D.E.; Couch,M.R.; Hanson,J.F.; DeMarcus,L.S.; Crum,M.E.; Bogue,A.L.; Federinko,S.P.; Macias,E.A.; West,C.A.; Poel,J.R.
EPI1309096	HA	United States	2017-Dec-28	EPI_ISL_329379	A/Ohio/6566/2017			Gruner,W.E.; Fries,A.C.; Garrett,C.M.; Powell,M.L.; Minnich,D.E.; Couch,M.R.; Hanson,J.F.; DeMarcus,L.S.; Crum,M.E.; Bogue,A.L.; Federinko,S.P.; Macias,E.A.; West,C.A.; Poel,J.R.
EPI1309097	HA	United States	2017-Dec-28	EPI_ISL_329380	A/Ohio/6567/2017			Gruner,W.E.; Fries,A.C.; Garrett,C.M.; Powell,M.L.; Minnich,D.E.; Couch,M.R.; Hanson,J.F.; DeMarcus,L.S.; Crum,M.E.; Bogue,A.L.; Federinko,S.P.; Macias,E.A.; West,C.A.; Poel,J.R.
EPI1309098	HA	United States	2017-Dec-28	EPI_ISL_329381	A/Ohio/6568/2017			Gruner,W.E.; Fries,A.C.; Garrett,C.M.; Powell,M.L.; Minnich,D.E.; Couch,M.R.; Hanson,J.F.; DeMarcus,L.S.; Crum,M.E.; Bogue,A.L.; Federinko,S.P.; Macias,E.A.; West,C.A.; Poel,J.R.
EPI1309099	HA	United States	2017-Dec-29	EPI_ISL_329382	A/Ohio/6569/2017			Gruner,W.E.; Fries,A.C.; Garrett,C.M.; Powell,M.L.; Minnich,D.E.; Couch,M.R.; Hanson,J.F.; DeMarcus,L.S.; Crum,M.E.; Bogue,A.L.; Federinko,S.P.; Macias,E.A.; West,C.A.; Poel,J.R.
EPI1309100	HA	United States	2018-Jan-03	EPI_ISL_329383	A/Ohio/6570/2018			Gruner,W.E.; Fries,A.C.; Garrett,C.M.; Powell,M.L.; Minnich,D.E.; Couch,M.R.; Hanson,J.F.; DeMarcus,L.S.; Crum,M.E.; Bogue,A.L.; Federinko,S.P.; Macias,E.A.; West,C.A.; Poel,J.R.
EPI1309101	HA	United States	2018-Jan-04	EPI_ISL_329384	A/Ohio/6571/2018			Gruner,W.E.; Fries,A.C.; Garrett,C.M.; Powell,M.L.; Minnich,D.E.; Couch,M.R.; Hanson,J.F.; DeMarcus,L.S.; Crum,M.E.; Bogue,A.L.; Federinko,S.P.; Macias,E.A.; West,C.A.; Poel,J.R.
EPI1309102	HA	United States	2018-Jan-04	EPI_ISL_329385	A/Ohio/6572/2018			Gruner,W.E.; Fries,A.C.; Garrett,C.M.; Powell,M.L.; Minnich,D.E.; Couch,M.R.; Hanson,J.F.; DeMarcus,L.S.; Crum,M.E.; Bogue,A.L.; Federinko,S.P.; Macias,E.A.; West,C.A.; Poel,J.R.
EPI1309103	HA	United States	2018-Jan-04	EPI_ISL_329386	A/Ohio/6573/2018			Gruner,W.E.; Fries,A.C.; Garrett,C.M.; Powell,M.L.; Minnich,D.E.; Couch,M.R.; Hanson,J.F.; DeMarcus,L.S.; Crum,M.E.; Bogue,A.L.; Federinko,S.P.; Macias,E.A.; West,C.A.; Poel,J.R.
EPI1309104	HA	United States	2018-Jan-04	EPI_ISL_329387	A/Ohio/6574/2018			Gruner,W.E.; Fries,A.C.; Garrett,C.M.; Powell,M.L.; Minnich,D.E.; Couch,M.R.; Hanson,J.F.; DeMarcus,L.S.; Crum,M.E.; Bogue,A.L.; Federinko,S.P.; Macias,E.A.; West,C.A.; Poel,J.R.
EPI1309105	HA	United States	2017-Dec-22	EPI_ISL_329388	A/Oklahoma/6575/2017			Gruner,W.E.; Fries,A.C.; Garrett,C.M.; Powell,M.L.; Minnich,D.E.; Couch,M.R.; Hanson,J.F.; DeMarcus,L.S.; Crum,M.E.; Bogue,A.L.; Federinko,S.P.; Macias,E.A.; West,C.A.; Poel,J.R.
EPI1309106	HA	United States	2018-Jan-04	EPI_ISL_329389	A/Oklahoma/6576/2018			Gruner,W.E.; Fries,A.C.; Garrett,C.M.; Powell,M.L.; Minnich,D.E.; Couch,M.R.; Hanson,J.F.; DeMarcus,L.S.; Crum,M.E.; Bogue,A.L.; Federinko,S.P.; Macias,E.A.; West,C.A.; Poel,J.R.
EPI1309109	HA	United States	2017-Dec-04	EPI_ISL_329392	A/Mississippi/6479/2017			Gruner,W.E.; Fries,A.C.; Garrett,C.M.; Powell,M.L.; Minnich,D.E.; Couch,M.R.; Hanson,J.F.; DeMarcus,L.S.; Crum,M.E.; Bogue,A.L.; Federinko,S.P.; Macias,E.A.; West,C.A.; Poel,J.R.
EPI1309110	HA	United States	2017-Dec-06	EPI_ISL_329393	A/Mississippi/6480/2017			Gruner,W.E.; Fries,A.C.; Garrett,C.M.; Powell,M.L.; Minnich,D.E.; Couch,M.R.; Hanson,J.F.; DeMarcus,L.S.; Crum,M.E.; Bogue,A.L.; Federinko,S.P.; Macias,E.A.; West,C.A.; Poel,J.R.
EPI1309113	HA	United States	2017-Dec-10	EPI_ISL_329396	A/Mississippi/6483/2017			Gruner,W.E.; Fries,A.C.; Garrett,C.M.; Powell,M.L.; Minnich,D.E.; Couch,M.R.; Hanson,J.F.; DeMarcus,L.S.; Crum,M.E.; Bogue,A.L.; Federinko,S.P.; Macias,E.A.; West,C.A.; Poel,J.R.
EPI1309114	HA	United States	2017-Dec-10	EPI_ISL_329397	A/Mississippi/6484/2017			Gruner,W.E.; Fries,A.C.; Garrett,C.M.; Powell,M.L.; Minnich,D.E.; Couch,M.R.; Hanson,J.F.; DeMarcus,L.S.; Crum,M.E.; Bogue,A.L.; Federinko,S.P.; Macias,E.A.; West,C.A.; Poel,J.R.
EPI1309117	HA	United States	2017-Dec-01	EPI_ISL_329400	A/Nebraska/6487/2017			Gruner,W.E.; Fries,A.C.; Garrett,C.M.; Powell,M.L.; Minnich,D.E.; Couch,M.R.; Hanson,J.F.; DeMarcus,L.S.; Crum,M.E.; Bogue,A.L.; Federinko,S.P.; Macias,E.A.; West,C.A.; Poel,J.R.
EPI1309118	HA	United States	2017-Dec-08	EPI_ISL_329401	A/Nebraska/6488/2017			Gruner,W.E.; Fries,A.C.; Garrett,C.M.; Powell,M.L.; Minnich,D.E.; Couch,M.R.; Hanson,J.F.; DeMarcus,L.S.; Crum,M.E.; Bogue,A.L.; Federinko,S.P.; Macias,E.A.; West,C.A.; Poel,J.R.
EPI1309119	HA	United States	2017-Dec-13	EPI_ISL_329402	A/Nebraska/6489/2017			Gruner,W.E.; Fries,A.C.; Garrett,C.M.; Powell,M.L.; Minnich,D.E.; Couch,M.R.; Hanson,J.F.; DeMarcus,L.S.; Crum,M.E.; Bogue,A.L.; Federinko,S.P.; Macias,E.A.; West,C.A.; Poel,J.R.
EPI1309120	HA	United States	2017-Dec-13	EPI_ISL_329403	A/Nebraska/6490/2017			Gruner,W.E.; Fries,A.C.; Garrett,C.M.; Powell,M.L.; Minnich,D.E.; Couch,M.R.; Hanson,J.F.; DeMarcus,L.S.; Crum,M.E.; Bogue,A.L.; Federinko,S.P.; Macias,E.A.; West,C.A.; Poel,J.R.
EPI1309121	HA	United States	2017-Dec-14	EPI_ISL_329404	A/Nebraska/6491/2017			Gruner,W.E.; Fries,A.C.; Garrett,C.M.; Powell,M.L.; Minnich,D.E.; Couch,M.R.; Hanson,J.F.; DeMarcus,L.S.; Crum,M.E.; Bogue,A.L.; Federinko,S.P.; Macias,E.A.; West,C.A.; Poel,J.R.
EPI1309122	HA	United States	2017-Dec-15	EPI_ISL_329405	A/Nebraska/6492/2017			Gruner,W.E.; Fries,A.C.; Garrett,C.M.; Powell,M.L.; Minnich,D.E.; Couch,M.R.; Hanson,J.F.; DeMarcus,L.S.; Crum,M.E.; Bogue,A.L.; Federinko,S.P.; Macias,E.A.; West,C.A.; Poel,J.R.
EPI1309123	HA	United States	2017-Dec-18	EPI_ISL_329406	A/Nevada/6493/2017			Gruner,W.E.; Fries,A.C.; Garrett,C.M.; Powell,M.L.; Minnich,D.E.; Couch,M.R.; Hanson,J.F.; DeMarcus,L.S.; Crum,M.E.; Bogue,A.L.; Federinko,S.P.; Macias,E.A.; West,C.A.; Poel,J.R.
EPI1309124	HA	United States	2017-Dec-11	EPI_ISL_329407	A/Nevada/6494/2017			Gruner,W.E.; Fries,A.C.; Garrett,C.M.; Powell,M.L.; Minnich,D.E.; Couch,M.R.; Hanson,J.F.; DeMarcus,L.S.; Crum,M.E.; Bogue,A.L.; Federinko,S.P.; Macias,E.A.; West,C.A.; Poel,J.R.
EPI1309125	HA	United States	2017-Dec-14	EPI_ISL_329408	A/New York/6495/2017			Gruner,W.E.; Fries,A.C.; Garrett,C.M.; Powell,M.L.; Minnich,D.E.; Couch,M.R.; Hanson,J.F.; DeMarcus,L.S.; Crum,M.E.; Bogue,A.L.; Federinko,S.P.; Macias,E.A.; West,C.A.; Poel,J.R.
EPI1309126	HA	United States	2017-Dec-15	EPI_ISL_329409	A/New York/6496/2017			Gruner,W.E.; Fries,A.C.; Garrett,C.M.; Powell,M.L.; Minnich,D.E.; Couch,M.R.; Hanson,J.F.; DeMarcus,L.S.; Crum,M.E.; Bogue,A.L.; Federinko,S.P.; Macias,E.A.; West,C.A.; Poel,J.R.
EPI1309127	HA	United States	2017-Dec-12	EPI_ISL_329410	A/North Dakota/6497/2017			Gruner,W.E.; Fries,A.C.; Garrett,C.M.; Powell,M.L.; Minnich,D.E.; Couch,M.R.; Hanson,J.F.; DeMarcus,L.S.; Crum,M.E.; Bogue,A.L.; Federinko,S.P.; Macias,E.A.; West,C.A.; Poel,J.R.
EPI1309128	HA	United States	2017-Dec-12	EPI_ISL_329411	A/North Dakota/6498/2017			Gruner,W.E.; Fries,A.C.; Garrett,C.M.; Powell,M.L.; Minnich,D.E.; Couch,M.R.; Hanson,J.F.; DeMarcus,L.S.; Crum,M.E.; Bogue,A.L.; Federinko,S.P.; Macias,E.A.; West,C.A.; Poel,J.R.
EPI1309129	HA	United States	2017-Dec-18	EPI_ISL_329412	A/North Dakota/6499/2017			Gruner,W.E.; Fries,A.C.; Garrett,C.M.; Powell,M.L.; Minnich,D.E.; Couch,M.R.; Hanson,J.F.; DeMarcus,L.S.; Crum,M.E.; Bogue,A.L.; Federinko,S.P.; Macias,E.A.; West,C.A.; Poel,J.R.
EPI1309130	HA	United States	2017-Dec-06	EPI_ISL_329413	A/Ohio/6500/2017			Gruner,W.E.; Fries,A.C.; Garrett,C.M.; Powell,M.L.; Minnich,D.E.; Couch,M.R.; Hanson,J.F.; DeMarcus,L.S.; Crum,M.E.; Bogue,A.L.; Federinko,S.P.; Macias,E.A.; West,C.A.; Poel,J.R.
EPI1309131	HA	United States	2017-Dec-12	EPI_ISL_329414	A/Ohio/6501/2017			Gruner,W.E.; Fries,A.C.; Garrett,C.M.; Powell,M.L.; Minnich,D.E.; Couch,M.R.; Hanson,J.F.; DeMarcus,L.S.; Crum,M.E.; Bogue,A.L.; Federinko,S.P.; Macias,E.A.; West,C.A.; Poel,J.R.
EPI1309132	HA	United States	2017-Dec-12	EPI_ISL_329415	A/Ohio/6502/2017			Gruner,W.E.; Fries,A.C.; Garrett,C.M.; Powell,M.L.; Minnich,D.E.; Couch,M.R.; Hanson,J.F.; DeMarcus,L.S.; Crum,M.E.; Bogue,A.L.; Federinko,S.P.; Macias,E.A.; West,C.A.; Poel,J.R.
EPI1309133	HA	United States	2017-Dec-16	EPI_ISL_329416	A/Ohio/6503/2017			Gruner,W.E.; Fries,A.C.; Garrett,C.M.; Powell,M.L.; Minnich,D.E.; Couch,M.R.; Hanson,J.F.; DeMarcus,L.S.; Crum,M.E.; Bogue,A.L.; Federinko,S.P.; Macias,E.A.; West,C.A.; Poel,J.R.
EPI1309134	HA	United States	2017-Dec-19	EPI_ISL_329417	A/Ohio/6504/2017			Gruner,W.E.; Fries,A.C.; Garrett,C.M.; Powell,M.L.; Minnich,D.E.; Couch,M.R.; Hanson,J.F.; DeMarcus,L.S.; Crum,M.E.; Bogue,A.L.; Federinko,S.P.; Macias,E.A.; West,C.A.; Poel,J.R.
EPI1309136	HA	United States	2017-Dec-06	EPI_ISL_329419	A/Oklahoma/6506/2017			Gruner,W.E.; Fries,A.C.; Garrett,C.M.; Powell,M.L.; Minnich,D.E.; Couch,M.R.; Hanson,J.F.; DeMarcus,L.S.; Crum,M.E.; Bogue,A.L.; Federinko,S.P.; Macias,E.A.; West,C.A.; Poel,J.R.
EPI1309137	HA	United States	2017-Dec-12	EPI_ISL_329420	A/Oklahoma/6507/2017			Gruner,W.E.; Fries,A.C.; Garrett,C.M.; Powell,M.L.; Minnich,D.E.; Couch,M.R.; Hanson,J.F.; DeMarcus,L.S.; Crum,M.E.; Bogue,A.L.; Federinko,S.P.; Macias,E.A.; West,C.A.; Poel,J.R.
EPI1309140	HA	United States	2017-Dec-18	EPI_ISL_329423	A/South Carolina/6510/2017			Gruner,W.E.; Fries,A.C.; Garrett,C.M.; Powell,M.L.; Minnich,D.E.; Couch,M.R.; Hanson,J.F.; DeMarcus,L.S.; Crum,M.E.; Bogue,A.L.; Federinko,S.P.; Macias,E.A.; West,C.A.; Poel,J.R.
EPI1309141	HA	United States	2017-Dec-05	EPI_ISL_329424	A/Texas/6511/2017			Gruner,W.E.; Fries,A.C.; Garrett,C.M.; Powell,M.L.; Minnich,D.E.; Couch,M.R.; Hanson,J.F.; DeMarcus,L.S.; Crum,M.E.; Bogue,A.L.; Federinko,S.P.; Macias,E.A.; West,C.A.; Poel,J.R.
EPI1309142	HA	United States	2017-Nov-14	EPI_ISL_329425	A/Texas/6512/2017			Gruner,W.E.; Fries,A.C.; Garrett,C.M.; Powell,M.L.; Minnich,D.E.; Couch,M.R.; Hanson,J.F.; DeMarcus,L.S.; Crum,M.E.; Bogue,A.L.; Federinko,S.P.; Macias,E.A.; West,C.A.; Poel,J.R.
EPI1309143	HA	United States	2017-Dec-14	EPI_ISL_329426	A/Virginia/6513/2017			Gruner,W.E.; Fries,A.C.; Garrett,C.M.; Powell,M.L.; Minnich,D.E.; Couch,M.R.; Hanson,J.F.; DeMarcus,L.S.; Crum,M.E.; Bogue,A.L.; Federinko,S.P.; Macias,E.A.; West,C.A.; Poel,J.R.
EPI1309144	HA	United States	2017-Dec-12	EPI_ISL_329427	A/Washington/6514/2017			Gruner,W.E.; Fries,A.C.; Garrett,C.M.; Powell,M.L.; Minnich,D.E.; Couch,M.R.; Hanson,J.F.; DeMarcus,L.S.; Crum,M.E.; Bogue,A.L.; Federinko,S.P.; Macias,E.A.; West,C.A.; Poel,J.R.
EPI1309145	HA	United States	2017-Dec-06	EPI_ISL_329428	A/Wyoming/6515/2017			Gruner,W.E.; Fries,A.C.; Garrett,C.M.; Powell,M.L.; Minnich,D.E.; Couch,M.R.; Hanson,J.F.; DeMarcus,L.S.; Crum,M.E.; Bogue,A.L.; Federinko,S.P.; Macias,E.A.; West,C.A.; Poel,J.R.
EPI1309146	HA	United States	2017-Dec-29	EPI_ISL_329429	A/Alaska/6516/2017			Gruner,W.E.; Fries,A.C.; Garrett,C.M.; Powell,M.L.; Minnich,D.E.; Couch,M.R.; Hanson,J.F.; DeMarcus,L.S.; Crum,M.E.; Bogue,A.L.; Federinko,S.P.; Macias,E.A.; West,C.A.; Poel,J.R.
EPI1309147	HA	United States	2018-Jan-02	EPI_ISL_329430	A/Arizona/6517/2018			Gruner,W.E.; Fries,A.C.; Garrett,C.M.; Powell,M.L.; Minnich,D.E.; Couch,M.R.; Hanson,J.F.; DeMarcus,L.S.; Crum,M.E.; Bogue,A.L.; Federinko,S.P.; Macias,E.A.; West,C.A.; Poel,J.R.
EPI1309148	HA	United States	2017-Dec-20	EPI_ISL_329431	A/California/6518/2017			Gruner,W.E.; Fries,A.C.; Garrett,C.M.; Powell,M.L.; Minnich,D.E.; Couch,M.R.; Hanson,J.F.; DeMarcus,L.S.; Crum,M.E.; Bogue,A.L.; Federinko,S.P.; Macias,E.A.; West,C.A.; Poel,J.R.
EPI1309149	HA	United States	2017-Dec-19	EPI_ISL_329432	A/California/6519/2017			Gruner,W.E.; Fries,A.C.; Garrett,C.M.; Powell,M.L.; Minnich,D.E.; Couch,M.R.; Hanson,J.F.; DeMarcus,L.S.; Crum,M.E.; Bogue,A.L.; Federinko,S.P.; Macias,E.A.; West,C.A.; Poel,J.R.
EPI1309150	HA	United States	2017-Dec-16	EPI_ISL_329433	A/California/6520/2017			Gruner,W.E.; Fries,A.C.; Garrett,C.M.; Powell,M.L.; Minnich,D.E.; Couch,M.R.; Hanson,J.F.; DeMarcus,L.S.; Crum,M.E.; Bogue,A.L.; Federinko,S.P.; Macias,E.A.; West,C.A.; Poel,J.R.
EPI1309151	HA	United States	2017-Dec-25	EPI_ISL_329434	A/California/6521/2017			Gruner,W.E.; Fries,A.C.; Garrett,C.M.; Powell,M.L.; Minnich,D.E.; Couch,M.R.; Hanson,J.F.; DeMarcus,L.S.; Crum,M.E.; Bogue,A.L.; Federinko,S.P.; Macias,E.A.; West,C.A.; Poel,J.R.
EPI1309152	HA	United States	2017-Dec-23	EPI_ISL_329435	A/California/6522/2017			Gruner,W.E.; Fries,A.C.; Garrett,C.M.; Powell,M.L.; Minnich,D.E.; Couch,M.R.; Hanson,J.F.; DeMarcus,L.S.; Crum,M.E.; Bogue,A.L.; Federinko,S.P.; Macias,E.A.; West,C.A.; Poel,J.R.
EPI1309153	HA	United States	2017-Dec-25	EPI_ISL_329436	A/California/6523/2017			Gruner,W.E.; Fries,A.C.; Garrett,C.M.; Powell,M.L.; Minnich,D.E.; Couch,M.R.; Hanson,J.F.; DeMarcus,L.S.; Crum,M.E.; Bogue,A.L.; Federinko,S.P.; Macias,E.A.; West,C.A.; Poel,J.R.
EPI1309154	HA	United States	2017-Dec-15	EPI_ISL_329437	A/California/6524/2017			Gruner,W.E.; Fries,A.C.; Garrett,C.M.; Powell,M.L.; Minnich,D.E.; Couch,M.R.; Hanson,J.F.; DeMarcus,L.S.; Crum,M.E.; Bogue,A.L.; Federinko,S.P.; Macias,E.A.; West,C.A.; Poel,J.R.
EPI1309155	HA	United States	2017-Dec-15	EPI_ISL_329438	A/Colorado/6525/2017			Gruner,W.E.; Fries,A.C.; Garrett,C.M.; Powell,M.L.; Minnich,D.E.; Couch,M.R.; Hanson,J.F.; DeMarcus,L.S.; Crum,M.E.; Bogue,A.L.; Federinko,S.P.; Macias,E.A.; West,C.A.; Poel,J.R.
EPI1309156	HA	United States	2017-Dec-28	EPI_ISL_329439	A/Colorado/6526/2017			Gruner,W.E.; Fries,A.C.; Garrett,C.M.; Powell,M.L.; Minnich,D.E.; Couch,M.R.; Hanson,J.F.; DeMarcus,L.S.; Crum,M.E.; Bogue,A.L.; Federinko,S.P.; Macias,E.A.; West,C.A.; Poel,J.R.
EPI1309160	HA	United States	2017-Oct-30	EPI_ISL_329443	A/Texas/6418/2017			Gruner,W.E.; Fries,A.C.; Garrett,C.M.; Powell,M.L.; Minnich,D.E.; Couch,M.R.; Hanson,J.F.; DeMarcus,L.S.; Crum,M.E.; Bogue,A.L.; Federinko,S.P.; Macias,E.A.; West,C.A.; Poel,J.R.
EPI1309162	HA	United States	2017-Nov-13	EPI_ISL_329445	A/Washington/6420/2017			Gruner,W.E.; Fries,A.C.; Garrett,C.M.; Powell,M.L.; Minnich,D.E.; Couch,M.R.; Hanson,J.F.; DeMarcus,L.S.; Crum,M.E.; Bogue,A.L.; Federinko,S.P.; Macias,E.A.; West,C.A.; Poel,J.R.
EPI1309163	HA	United States	2017-Nov-16	EPI_ISL_329446	A/Washington/6421/2017			Gruner,W.E.; Fries,A.C.; Garrett,C.M.; Powell,M.L.; Minnich,D.E.; Couch,M.R.; Hanson,J.F.; DeMarcus,L.S.; Crum,M.E.; Bogue,A.L.; Federinko,S.P.; Macias,E.A.; West,C.A.; Poel,J.R.
EPI1309164	HA	United States	2017-Nov-19	EPI_ISL_329447	A/Washington/6422/2017			Gruner,W.E.; Fries,A.C.; Garrett,C.M.; Powell,M.L.; Minnich,D.E.; Couch,M.R.; Hanson,J.F.; DeMarcus,L.S.; Crum,M.E.; Bogue,A.L.; Federinko,S.P.; Macias,E.A.; West,C.A.; Poel,J.R.
EPI1309165	HA	United States	2017-Nov-19	EPI_ISL_329448	A/Washington/6423/2017			Gruner,W.E.; Fries,A.C.; Garrett,C.M.; Powell,M.L.; Minnich,D.E.; Couch,M.R.; Hanson,J.F.; DeMarcus,L.S.; Crum,M.E.; Bogue,A.L.; Federinko,S.P.; Macias,E.A.; West,C.A.; Poel,J.R.
EPI1309166	HA	United States	2017-Nov-25	EPI_ISL_329449	A/Washington/6424/2017			Gruner,W.E.; Fries,A.C.; Garrett,C.M.; Powell,M.L.; Minnich,D.E.; Couch,M.R.; Hanson,J.F.; DeMarcus,L.S.; Crum,M.E.; Bogue,A.L.; Federinko,S.P.; Macias,E.A.; West,C.A.; Poel,J.R.
EPI1309167	HA	United States	2017-Nov-14	EPI_ISL_329450	A/Wyoming/6425/2017			Gruner,W.E.; Fries,A.C.; Garrett,C.M.; Powell,M.L.; Minnich,D.E.; Couch,M.R.; Hanson,J.F.; DeMarcus,L.S.; Crum,M.E.; Bogue,A.L.; Federinko,S.P.; Macias,E.A.; West,C.A.; Poel,J.R.
EPI1309168	HA	United States	2017-Dec-08	EPI_ISL_329451	A/Alaska/6438/2017			Gruner,W.E.; Fries,A.C.; Garrett,C.M.; Powell,M.L.; Minnich,D.E.; Couch,M.R.; Hanson,J.F.; DeMarcus,L.S.; Crum,M.E.; Bogue,A.L.; Federinko,S.P.; Macias,E.A.; West,C.A.; Poel,J.R.
EPI1309169	HA	United States	2017-Dec-12	EPI_ISL_329452	A/Arizona/6439/2017			Gruner,W.E.; Fries,A.C.; Garrett,C.M.; Powell,M.L.; Minnich,D.E.; Couch,M.R.; Hanson,J.F.; DeMarcus,L.S.; Crum,M.E.; Bogue,A.L.; Federinko,S.P.; Macias,E.A.; West,C.A.; Poel,J.R.
EPI1309170	HA	United States	2017-Dec-12	EPI_ISL_329453	A/Arizona/6440/2017			Gruner,W.E.; Fries,A.C.; Garrett,C.M.; Powell,M.L.; Minnich,D.E.; Couch,M.R.; Hanson,J.F.; DeMarcus,L.S.; Crum,M.E.; Bogue,A.L.; Federinko,S.P.; Macias,E.A.; West,C.A.; Poel,J.R.
EPI1309171	HA	United States	2017-Dec-13	EPI_ISL_329454	A/Arizona/6441/2017			Gruner,W.E.; Fries,A.C.; Garrett,C.M.; Powell,M.L.; Minnich,D.E.; Couch,M.R.; Hanson,J.F.; DeMarcus,L.S.; Crum,M.E.; Bogue,A.L.; Federinko,S.P.; Macias,E.A.; West,C.A.; Poel,J.R.
EPI1309173	HA	United States	2017-Dec-13	EPI_ISL_329456	A/California/6443/2017			Gruner,W.E.; Fries,A.C.; Garrett,C.M.; Powell,M.L.; Minnich,D.E.; Couch,M.R.; Hanson,J.F.; DeMarcus,L.S.; Crum,M.E.; Bogue,A.L.; Federinko,S.P.; Macias,E.A.; West,C.A.; Poel,J.R.
EPI1309174	HA	United States	2017-Dec-18	EPI_ISL_329457	A/California/6444/2017			Gruner,W.E.; Fries,A.C.; Garrett,C.M.; Powell,M.L.; Minnich,D.E.; Couch,M.R.; Hanson,J.F.; DeMarcus,L.S.; Crum,M.E.; Bogue,A.L.; Federinko,S.P.; Macias,E.A.; West,C.A.; Poel,J.R.
EPI1309175	HA	United States	2017-Dec-01	EPI_ISL_329458	A/California/6445/2017			Gruner,W.E.; Fries,A.C.; Garrett,C.M.; Powell,M.L.; Minnich,D.E.; Couch,M.R.; Hanson,J.F.; DeMarcus,L.S.; Crum,M.E.; Bogue,A.L.; Federinko,S.P.; Macias,E.A.; West,C.A.; Poel,J.R.
EPI1309176	HA	United States	2017-Nov-29	EPI_ISL_329459	A/Colorado/6446/2017			Gruner,W.E.; Fries,A.C.; Garrett,C.M.; Powell,M.L.; Minnich,D.E.; Couch,M.R.; Hanson,J.F.; DeMarcus,L.S.; Crum,M.E.; Bogue,A.L.; Federinko,S.P.; Macias,E.A.; West,C.A.; Poel,J.R.
EPI1309177	HA	United States	2017-Dec-04	EPI_ISL_329460	A/Colorado/6447/2017			Gruner,W.E.; Fries,A.C.; Garrett,C.M.; Powell,M.L.; Minnich,D.E.; Couch,M.R.; Hanson,J.F.; DeMarcus,L.S.; Crum,M.E.; Bogue,A.L.; Federinko,S.P.; Macias,E.A.; West,C.A.; Poel,J.R.
EPI1309178	HA	United States	2017-Dec-11	EPI_ISL_329461	A/Colorado/6448/2017			Gruner,W.E.; Fries,A.C.; Garrett,C.M.; Powell,M.L.; Minnich,D.E.; Couch,M.R.; Hanson,J.F.; DeMarcus,L.S.; Crum,M.E.; Bogue,A.L.; Federinko,S.P.; Macias,E.A.; West,C.A.; Poel,J.R.
EPI1309179	HA	United States	2017-Dec-12	EPI_ISL_329462	A/Colorado/6449/2017			Gruner,W.E.; Fries,A.C.; Garrett,C.M.; Powell,M.L.; Minnich,D.E.; Couch,M.R.; Hanson,J.F.; DeMarcus,L.S.; Crum,M.E.; Bogue,A.L.; Federinko,S.P.; Macias,E.A.; West,C.A.; Poel,J.R.
EPI1309180	HA	United States	2017-Dec-13	EPI_ISL_329463	A/Colorado/6450/2017			Gruner,W.E.; Fries,A.C.; Garrett,C.M.; Powell,M.L.; Minnich,D.E.; Couch,M.R.; Hanson,J.F.; DeMarcus,L.S.; Crum,M.E.; Bogue,A.L.; Federinko,S.P.; Macias,E.A.; West,C.A.; Poel,J.R.
EPI1309181	HA	United States	2017-Dec-12	EPI_ISL_329464	A/Colorado/6451/2017			Gruner,W.E.; Fries,A.C.; Garrett,C.M.; Powell,M.L.; Minnich,D.E.; Couch,M.R.; Hanson,J.F.; DeMarcus,L.S.; Crum,M.E.; Bogue,A.L.; Federinko,S.P.; Macias,E.A.; West,C.A.; Poel,J.R.
EPI1309182	HA	United States	2017-Dec-12	EPI_ISL_329465	A/Colorado/6452/2017			Gruner,W.E.; Fries,A.C.; Garrett,C.M.; Powell,M.L.; Minnich,D.E.; Couch,M.R.; Hanson,J.F.; DeMarcus,L.S.; Crum,M.E.; Bogue,A.L.; Federinko,S.P.; Macias,E.A.; West,C.A.; Poel,J.R.
EPI1309183	HA	United States	2017-Dec-08	EPI_ISL_329466	A/Colorado/6453/2017			Gruner,W.E.; Fries,A.C.; Garrett,C.M.; Powell,M.L.; Minnich,D.E.; Couch,M.R.; Hanson,J.F.; DeMarcus,L.S.; Crum,M.E.; Bogue,A.L.; Federinko,S.P.; Macias,E.A.; West,C.A.; Poel,J.R.
EPI1309184	HA	United States	2017-Dec-11	EPI_ISL_329467	A/Colorado/6454/2017			Gruner,W.E.; Fries,A.C.; Garrett,C.M.; Powell,M.L.; Minnich,D.E.; Couch,M.R.; Hanson,J.F.; DeMarcus,L.S.; Crum,M.E.; Bogue,A.L.; Federinko,S.P.; Macias,E.A.; West,C.A.; Poel,J.R.
EPI1309185	HA	United States	2017-Dec-08	EPI_ISL_329468	A/Colorado/6455/2017			Gruner,W.E.; Fries,A.C.; Garrett,C.M.; Powell,M.L.; Minnich,D.E.; Couch,M.R.; Hanson,J.F.; DeMarcus,L.S.; Crum,M.E.; Bogue,A.L.; Federinko,S.P.; Macias,E.A.; West,C.A.; Poel,J.R.
EPI1309186	HA	United States	2017-Dec-13	EPI_ISL_329469	A/Colorado/6456/2017			Gruner,W.E.; Fries,A.C.; Garrett,C.M.; Powell,M.L.; Minnich,D.E.; Couch,M.R.; Hanson,J.F.; DeMarcus,L.S.; Crum,M.E.; Bogue,A.L.; Federinko,S.P.; Macias,E.A.; West,C.A.; Poel,J.R.
EPI1309187	HA	United States	2017-Dec-15	EPI_ISL_329470	A/Colorado/6457/2017			Gruner,W.E.; Fries,A.C.; Garrett,C.M.; Powell,M.L.; Minnich,D.E.; Couch,M.R.; Hanson,J.F.; DeMarcus,L.S.; Crum,M.E.; Bogue,A.L.; Federinko,S.P.; Macias,E.A.; West,C.A.; Poel,J.R.
EPI1309188	HA	United States	2017-Nov-30	EPI_ISL_329471	A/Florida/6458/2017			Gruner,W.E.; Fries,A.C.; Garrett,C.M.; Powell,M.L.; Minnich,D.E.; Couch,M.R.; Hanson,J.F.; DeMarcus,L.S.; Crum,M.E.; Bogue,A.L.; Federinko,S.P.; Macias,E.A.; West,C.A.; Poel,J.R.
EPI1309189	HA	United States	2017-Dec-08	EPI_ISL_329472	A/Florida/6459/2017			Gruner,W.E.; Fries,A.C.; Garrett,C.M.; Powell,M.L.; Minnich,D.E.; Couch,M.R.; Hanson,J.F.; DeMarcus,L.S.; Crum,M.E.; Bogue,A.L.; Federinko,S.P.; Macias,E.A.; West,C.A.; Poel,J.R.
EPI1309190	HA	United States	2017-Dec-11	EPI_ISL_329473	A/Florida/6460/2017			Gruner,W.E.; Fries,A.C.; Garrett,C.M.; Powell,M.L.; Minnich,D.E.; Couch,M.R.; Hanson,J.F.; DeMarcus,L.S.; Crum,M.E.; Bogue,A.L.; Federinko,S.P.; Macias,E.A.; West,C.A.; Poel,J.R.
EPI1309191	HA	United States	2017-Dec-13	EPI_ISL_329474	A/Florida/6461/2017			Gruner,W.E.; Fries,A.C.; Garrett,C.M.; Powell,M.L.; Minnich,D.E.; Couch,M.R.; Hanson,J.F.; DeMarcus,L.S.; Crum,M.E.; Bogue,A.L.; Federinko,S.P.; Macias,E.A.; West,C.A.; Poel,J.R.
EPI1309192	HA	United States	2017-Dec-19	EPI_ISL_329475	A/Florida/6462/2017			Gruner,W.E.; Fries,A.C.; Garrett,C.M.; Powell,M.L.; Minnich,D.E.; Couch,M.R.; Hanson,J.F.; DeMarcus,L.S.; Crum,M.E.; Bogue,A.L.; Federinko,S.P.; Macias,E.A.; West,C.A.; Poel,J.R.
EPI1309193	HA	United States	2017-Dec-19	EPI_ISL_329476	A/Florida/6463/2017			Gruner,W.E.; Fries,A.C.; Garrett,C.M.; Powell,M.L.; Minnich,D.E.; Couch,M.R.; Hanson,J.F.; DeMarcus,L.S.; Crum,M.E.; Bogue,A.L.; Federinko,S.P.; Macias,E.A.; West,C.A.; Poel,J.R.
EPI1309194	HA	United States	2017-Dec-18	EPI_ISL_329477	A/Florida/6464/2017			Gruner,W.E.; Fries,A.C.; Garrett,C.M.; Powell,M.L.; Minnich,D.E.; Couch,M.R.; Hanson,J.F.; DeMarcus,L.S.; Crum,M.E.; Bogue,A.L.; Federinko,S.P.; Macias,E.A.; West,C.A.; Poel,J.R.
EPI1309195	HA	United States	2017-Dec-18	EPI_ISL_329478	A/Florida/6465/2017			Gruner,W.E.; Fries,A.C.; Garrett,C.M.; Powell,M.L.; Minnich,D.E.; Couch,M.R.; Hanson,J.F.; DeMarcus,L.S.; Crum,M.E.; Bogue,A.L.; Federinko,S.P.; Macias,E.A.; West,C.A.; Poel,J.R.
EPI1309196	HA	United States	2017-Dec-18	EPI_ISL_329479	A/Florida/6466/2017			Gruner,W.E.; Fries,A.C.; Garrett,C.M.; Powell,M.L.; Minnich,D.E.; Couch,M.R.; Hanson,J.F.; DeMarcus,L.S.; Crum,M.E.; Bogue,A.L.; Federinko,S.P.; Macias,E.A.; West,C.A.; Poel,J.R.
EPI1309197	HA	United States	2017-Dec-18	EPI_ISL_329480	A/Florida/6467/2017			Gruner,W.E.; Fries,A.C.; Garrett,C.M.; Powell,M.L.; Minnich,D.E.; Couch,M.R.; Hanson,J.F.; DeMarcus,L.S.; Crum,M.E.; Bogue,A.L.; Federinko,S.P.; Macias,E.A.; West,C.A.; Poel,J.R.
EPI1309198	HA	United States	2017-Dec-18	EPI_ISL_329481	A/Georgia/6468/2017			Gruner,W.E.; Fries,A.C.; Garrett,C.M.; Powell,M.L.; Minnich,D.E.; Couch,M.R.; Hanson,J.F.; DeMarcus,L.S.; Crum,M.E.; Bogue,A.L.; Federinko,S.P.; Macias,E.A.; West,C.A.; Poel,J.R.
EPI1309199	HA	United States	2017-Dec-13	EPI_ISL_329482	A/Hawaii/6469/2017			Gruner,W.E.; Fries,A.C.; Garrett,C.M.; Powell,M.L.; Minnich,D.E.; Couch,M.R.; Hanson,J.F.; DeMarcus,L.S.; Crum,M.E.; Bogue,A.L.; Federinko,S.P.; Macias,E.A.; West,C.A.; Poel,J.R.
EPI1309200	HA	United States	2017-Dec-13	EPI_ISL_329483	A/Illinois/6470/2017			Gruner,W.E.; Fries,A.C.; Garrett,C.M.; Powell,M.L.; Minnich,D.E.; Couch,M.R.; Hanson,J.F.; DeMarcus,L.S.; Crum,M.E.; Bogue,A.L.; Federinko,S.P.; Macias,E.A.; West,C.A.; Poel,J.R.
EPI1309201	HA	United States	2017-Dec-19	EPI_ISL_329484	A/Illinois/6471/2017			Gruner,W.E.; Fries,A.C.; Garrett,C.M.; Powell,M.L.; Minnich,D.E.; Couch,M.R.; Hanson,J.F.; DeMarcus,L.S.; Crum,M.E.; Bogue,A.L.; Federinko,S.P.; Macias,E.A.; West,C.A.; Poel,J.R.
EPI1309204	HA	United States	2017-Dec-19	EPI_ISL_329487	A/Kentucky/6474/2017			Gruner,W.E.; Fries,A.C.; Garrett,C.M.; Powell,M.L.; Minnich,D.E.; Couch,M.R.; Hanson,J.F.; DeMarcus,L.S.; Crum,M.E.; Bogue,A.L.; Federinko,S.P.; Macias,E.A.; West,C.A.; Poel,J.R.
EPI1309209	HA	United States	2017-Oct-18	EPI_ISL_329492	A/Georgia/6367/2017			Gruner,W.E.; Fries,A.C.; Garrett,C.M.; Powell,M.L.; Minnich,D.E.; Couch,M.R.; Hanson,J.F.; DeMarcus,L.S.; Crum,M.E.; Bogue,A.L.; Federinko,S.P.; Macias,E.A.; West,C.A.; Poel,J.R.
EPI1309210	HA	United States	2017-Oct-30	EPI_ISL_329493	A/Georgia/6368/2017			Gruner,W.E.; Fries,A.C.; Garrett,C.M.; Powell,M.L.; Minnich,D.E.; Couch,M.R.; Hanson,J.F.; DeMarcus,L.S.; Crum,M.E.; Bogue,A.L.; Federinko,S.P.; Macias,E.A.; West,C.A.; Poel,J.R.
EPI1309211	HA	United States	2017-Oct-30	EPI_ISL_329494	A/Illinois/6369/2017			Gruner,W.E.; Fries,A.C.; Garrett,C.M.; Powell,M.L.; Minnich,D.E.; Couch,M.R.; Hanson,J.F.; DeMarcus,L.S.; Crum,M.E.; Bogue,A.L.; Federinko,S.P.; Macias,E.A.; West,C.A.; Poel,J.R.
EPI1309212	HA	United States	2017-Nov-06	EPI_ISL_329495	A/Illinois/6370/2017			Gruner,W.E.; Fries,A.C.; Garrett,C.M.; Powell,M.L.; Minnich,D.E.; Couch,M.R.; Hanson,J.F.; DeMarcus,L.S.; Crum,M.E.; Bogue,A.L.; Federinko,S.P.; Macias,E.A.; West,C.A.; Poel,J.R.
EPI1309213	HA	United States	2017-Oct-11	EPI_ISL_329496	A/Maryland/6371/2017			Gruner,W.E.; Fries,A.C.; Garrett,C.M.; Powell,M.L.; Minnich,D.E.; Couch,M.R.; Hanson,J.F.; DeMarcus,L.S.; Crum,M.E.; Bogue,A.L.; Federinko,S.P.; Macias,E.A.; West,C.A.; Poel,J.R.
EPI1309214	HA	United States	2017-Oct-05	EPI_ISL_329497	A/Mississippi/6372/2017			Gruner,W.E.; Fries,A.C.; Garrett,C.M.; Powell,M.L.; Minnich,D.E.; Couch,M.R.; Hanson,J.F.; DeMarcus,L.S.; Crum,M.E.; Bogue,A.L.; Federinko,S.P.; Macias,E.A.; West,C.A.; Poel,J.R.
EPI1309215	HA	United States	2017-Oct-05	EPI_ISL_329498	A/Mississippi/6373/2017			Gruner,W.E.; Fries,A.C.; Garrett,C.M.; Powell,M.L.; Minnich,D.E.; Couch,M.R.; Hanson,J.F.; DeMarcus,L.S.; Crum,M.E.; Bogue,A.L.; Federinko,S.P.; Macias,E.A.; West,C.A.; Poel,J.R.
EPI1309217	HA	United States	2017-Oct-02	EPI_ISL_329500	A/Mississippi/6375/2017			Gruner,W.E.; Fries,A.C.; Garrett,C.M.; Powell,M.L.; Minnich,D.E.; Couch,M.R.; Hanson,J.F.; DeMarcus,L.S.; Crum,M.E.; Bogue,A.L.; Federinko,S.P.; Macias,E.A.; West,C.A.; Poel,J.R.
EPI1309218	HA	United States	2017-Oct-15	EPI_ISL_329501	A/Nevada/6376/2017			Gruner,W.E.; Fries,A.C.; Garrett,C.M.; Powell,M.L.; Minnich,D.E.; Couch,M.R.; Hanson,J.F.; DeMarcus,L.S.; Crum,M.E.; Bogue,A.L.; Federinko,S.P.; Macias,E.A.; West,C.A.; Poel,J.R.
EPI1309219	HA	United States	2017-Nov-05	EPI_ISL_329502	A/Nevada/6377/2017			Gruner,W.E.; Fries,A.C.; Garrett,C.M.; Powell,M.L.; Minnich,D.E.; Couch,M.R.; Hanson,J.F.; DeMarcus,L.S.; Crum,M.E.; Bogue,A.L.; Federinko,S.P.; Macias,E.A.; West,C.A.; Poel,J.R.
EPI1309220	HA	United States	2017-Oct-19	EPI_ISL_329503	A/Ohio/6378/2017			Gruner,W.E.; Fries,A.C.; Garrett,C.M.; Powell,M.L.; Minnich,D.E.; Couch,M.R.; Hanson,J.F.; DeMarcus,L.S.; Crum,M.E.; Bogue,A.L.; Federinko,S.P.; Macias,E.A.; West,C.A.; Poel,J.R.
EPI1309221	HA	United States	2017-Oct-06	EPI_ISL_329504	A/South Carolina/6379/2017			Gruner,W.E.; Fries,A.C.; Garrett,C.M.; Powell,M.L.; Minnich,D.E.; Couch,M.R.; Hanson,J.F.; DeMarcus,L.S.; Crum,M.E.; Bogue,A.L.; Federinko,S.P.; Macias,E.A.; West,C.A.; Poel,J.R.
EPI1309224	HA	United States	2017-Nov-06	EPI_ISL_329507	A/Texas/6382/2017			Gruner,W.E.; Fries,A.C.; Garrett,C.M.; Powell,M.L.; Minnich,D.E.; Couch,M.R.; Hanson,J.F.; DeMarcus,L.S.; Crum,M.E.; Bogue,A.L.; Federinko,S.P.; Macias,E.A.; West,C.A.; Poel,J.R.
EPI1309225	HA	United States	2017-Nov-06	EPI_ISL_329508	A/Texas/6383/2017			Gruner,W.E.; Fries,A.C.; Garrett,C.M.; Powell,M.L.; Minnich,D.E.; Couch,M.R.; Hanson,J.F.; DeMarcus,L.S.; Crum,M.E.; Bogue,A.L.; Federinko,S.P.; Macias,E.A.; West,C.A.; Poel,J.R.
EPI1309226	HA	United States	2017-Nov-01	EPI_ISL_329509	A/Alaska/6384/2017			Gruner,W.E.; Fries,A.C.; Garrett,C.M.; Powell,M.L.; Minnich,D.E.; Couch,M.R.; Hanson,J.F.; DeMarcus,L.S.; Crum,M.E.; Bogue,A.L.; Federinko,S.P.; Macias,E.A.; West,C.A.; Poel,J.R.
EPI1309227	HA	United States	2017-Nov-02	EPI_ISL_329510	A/Alaska/6385/2017			Gruner,W.E.; Fries,A.C.; Garrett,C.M.; Powell,M.L.; Minnich,D.E.; Couch,M.R.; Hanson,J.F.; DeMarcus,L.S.; Crum,M.E.; Bogue,A.L.; Federinko,S.P.; Macias,E.A.; West,C.A.; Poel,J.R.
EPI1309228	HA	United States	2017-Nov-09	EPI_ISL_329511	A/California/6386/2017			Gruner,W.E.; Fries,A.C.; Garrett,C.M.; Powell,M.L.; Minnich,D.E.; Couch,M.R.; Hanson,J.F.; DeMarcus,L.S.; Crum,M.E.; Bogue,A.L.; Federinko,S.P.; Macias,E.A.; West,C.A.; Poel,J.R.
EPI1309229	HA	United States	2017-Nov-29	EPI_ISL_329512	A/California/6387/2017			Gruner,W.E.; Fries,A.C.; Garrett,C.M.; Powell,M.L.; Minnich,D.E.; Couch,M.R.; Hanson,J.F.; DeMarcus,L.S.; Crum,M.E.; Bogue,A.L.; Federinko,S.P.; Macias,E.A.; West,C.A.; Poel,J.R.
EPI1309230	HA	United States	2017-Nov-30	EPI_ISL_329513	A/Colorado/6388/2017			Gruner,W.E.; Fries,A.C.; Garrett,C.M.; Powell,M.L.; Minnich,D.E.; Couch,M.R.; Hanson,J.F.; DeMarcus,L.S.; Crum,M.E.; Bogue,A.L.; Federinko,S.P.; Macias,E.A.; West,C.A.; Poel,J.R.
EPI1309231	HA	United States	2017-Nov-03	EPI_ISL_329514	A/Colorado/6389/2017			Gruner,W.E.; Fries,A.C.; Garrett,C.M.; Powell,M.L.; Minnich,D.E.; Couch,M.R.; Hanson,J.F.; DeMarcus,L.S.; Crum,M.E.; Bogue,A.L.; Federinko,S.P.; Macias,E.A.; West,C.A.; Poel,J.R.
EPI1309232	HA	United States	2017-Nov-14	EPI_ISL_329515	A/Colorado/6390/2017			Gruner,W.E.; Fries,A.C.; Garrett,C.M.; Powell,M.L.; Minnich,D.E.; Couch,M.R.; Hanson,J.F.; DeMarcus,L.S.; Crum,M.E.; Bogue,A.L.; Federinko,S.P.; Macias,E.A.; West,C.A.; Poel,J.R.
EPI1309233	HA	United States	2017-Nov-15	EPI_ISL_329516	A/Colorado/6391/2017			Gruner,W.E.; Fries,A.C.; Garrett,C.M.; Powell,M.L.; Minnich,D.E.; Couch,M.R.; Hanson,J.F.; DeMarcus,L.S.; Crum,M.E.; Bogue,A.L.; Federinko,S.P.; Macias,E.A.; West,C.A.; Poel,J.R.
EPI1309234	HA	United States	2017-Nov-15	EPI_ISL_329517	A/Colorado/6392/2017			Gruner,W.E.; Fries,A.C.; Garrett,C.M.; Powell,M.L.; Minnich,D.E.; Couch,M.R.; Hanson,J.F.; DeMarcus,L.S.; Crum,M.E.; Bogue,A.L.; Federinko,S.P.; Macias,E.A.; West,C.A.; Poel,J.R.
EPI1309237	HA	United States	2017-Nov-21	EPI_ISL_329520	A/Georgia/6395/2017			Gruner,W.E.; Fries,A.C.; Garrett,C.M.; Powell,M.L.; Minnich,D.E.; Couch,M.R.; Hanson,J.F.; DeMarcus,L.S.; Crum,M.E.; Bogue,A.L.; Federinko,S.P.; Macias,E.A.; West,C.A.; Poel,J.R.
EPI1309238	HA	United States	2017-Nov-18	EPI_ISL_329521	A/Idaho/6396/2017			Gruner,W.E.; Fries,A.C.; Garrett,C.M.; Powell,M.L.; Minnich,D.E.; Couch,M.R.; Hanson,J.F.; DeMarcus,L.S.; Crum,M.E.; Bogue,A.L.; Federinko,S.P.; Macias,E.A.; West,C.A.; Poel,J.R.
EPI1309240	HA	United States	2017-Nov-14	EPI_ISL_329523	A/Kansas/6398/2017			Gruner,W.E.; Fries,A.C.; Garrett,C.M.; Powell,M.L.; Minnich,D.E.; Couch,M.R.; Hanson,J.F.; DeMarcus,L.S.; Crum,M.E.; Bogue,A.L.; Federinko,S.P.; Macias,E.A.; West,C.A.; Poel,J.R.
EPI1309241	HA	United States	2017-Nov-22	EPI_ISL_329524	A/Kansas/6399/2017			Gruner,W.E.; Fries,A.C.; Garrett,C.M.; Powell,M.L.; Minnich,D.E.; Couch,M.R.; Hanson,J.F.; DeMarcus,L.S.; Crum,M.E.; Bogue,A.L.; Federinko,S.P.; Macias,E.A.; West,C.A.; Poel,J.R.
EPI1309242	HA	United States	2017-Nov-27	EPI_ISL_329525	A/Kansas/6400/2017			Gruner,W.E.; Fries,A.C.; Garrett,C.M.; Powell,M.L.; Minnich,D.E.; Couch,M.R.; Hanson,J.F.; DeMarcus,L.S.; Crum,M.E.; Bogue,A.L.; Federinko,S.P.; Macias,E.A.; West,C.A.; Poel,J.R.
EPI1309243	HA	United States	2017-Nov-27	EPI_ISL_329526	A/Kansas/6401/2017			Gruner,W.E.; Fries,A.C.; Garrett,C.M.; Powell,M.L.; Minnich,D.E.; Couch,M.R.; Hanson,J.F.; DeMarcus,L.S.; Crum,M.E.; Bogue,A.L.; Federinko,S.P.; Macias,E.A.; West,C.A.; Poel,J.R.
EPI1309244	HA	United States	2017-Nov-13	EPI_ISL_329527	A/Maryland/6402/2017			Gruner,W.E.; Fries,A.C.; Garrett,C.M.; Powell,M.L.; Minnich,D.E.; Couch,M.R.; Hanson,J.F.; DeMarcus,L.S.; Crum,M.E.; Bogue,A.L.; Federinko,S.P.; Macias,E.A.; West,C.A.; Poel,J.R.
EPI1309245	HA	United States	2017-Nov-16	EPI_ISL_329528	A/Maryland/6403/2017			Gruner,W.E.; Fries,A.C.; Garrett,C.M.; Powell,M.L.; Minnich,D.E.; Couch,M.R.; Hanson,J.F.; DeMarcus,L.S.; Crum,M.E.; Bogue,A.L.; Federinko,S.P.; Macias,E.A.; West,C.A.; Poel,J.R.
EPI1309246	HA	United States	2017-Nov-17	EPI_ISL_329529	A/Maryland/6404/2017			Gruner,W.E.; Fries,A.C.; Garrett,C.M.; Powell,M.L.; Minnich,D.E.; Couch,M.R.; Hanson,J.F.; DeMarcus,L.S.; Crum,M.E.; Bogue,A.L.; Federinko,S.P.; Macias,E.A.; West,C.A.; Poel,J.R.
EPI1309247	HA	United States	2017-Nov-19	EPI_ISL_329530	A/Maryland/6405/2017			Gruner,W.E.; Fries,A.C.; Garrett,C.M.; Powell,M.L.; Minnich,D.E.; Couch,M.R.; Hanson,J.F.; DeMarcus,L.S.; Crum,M.E.; Bogue,A.L.; Federinko,S.P.; Macias,E.A.; West,C.A.; Poel,J.R.
EPI1309248	HA	United States	2017-Nov-11	EPI_ISL_329531	A/Nevada/6406/2017			Gruner,W.E.; Fries,A.C.; Garrett,C.M.; Powell,M.L.; Minnich,D.E.; Couch,M.R.; Hanson,J.F.; DeMarcus,L.S.; Crum,M.E.; Bogue,A.L.; Federinko,S.P.; Macias,E.A.; West,C.A.; Poel,J.R.
EPI1309251	HA	United States	2017-Nov-16	EPI_ISL_329534	A/Ohio/6409/2017			Gruner,W.E.; Fries,A.C.; Garrett,C.M.; Powell,M.L.; Minnich,D.E.; Couch,M.R.; Hanson,J.F.; DeMarcus,L.S.; Crum,M.E.; Bogue,A.L.; Federinko,S.P.; Macias,E.A.; West,C.A.; Poel,J.R.
EPI1309252	HA	United States	2017-Nov-18	EPI_ISL_329535	A/Ohio/6410/2017			Gruner,W.E.; Fries,A.C.; Garrett,C.M.; Powell,M.L.; Minnich,D.E.; Couch,M.R.; Hanson,J.F.; DeMarcus,L.S.; Crum,M.E.; Bogue,A.L.; Federinko,S.P.; Macias,E.A.; West,C.A.; Poel,J.R.
EPI1309253	HA	United States	2017-Nov-21	EPI_ISL_329536	A/Ohio/6411/2017			Gruner,W.E.; Fries,A.C.; Garrett,C.M.; Powell,M.L.; Minnich,D.E.; Couch,M.R.; Hanson,J.F.; DeMarcus,L.S.; Crum,M.E.; Bogue,A.L.; Federinko,S.P.; Macias,E.A.; West,C.A.; Poel,J.R.
EPI1309254	HA	United States	2017-Nov-30	EPI_ISL_329537	A/Ohio/6412/2017			Gruner,W.E.; Fries,A.C.; Garrett,C.M.; Powell,M.L.; Minnich,D.E.; Couch,M.R.; Hanson,J.F.; DeMarcus,L.S.; Crum,M.E.; Bogue,A.L.; Federinko,S.P.; Macias,E.A.; West,C.A.; Poel,J.R.
EPI1309299	HA	United States	2017-Oct-24	EPI_ISL_329551	A/Alaska/6358/2017			Gruner,W.E.; Fries,A.C.; Garrett,C.M.; Powell,M.L.; Minnich,D.E.; Couch,M.R.; Hanson,J.F.; DeMarcus,L.S.; Crum,M.E.; Bogue,A.L.; Federinko,S.P.; Macias,E.A.; West,C.A.; Poel,J.R.
EPI1309300	HA	United States	2017-Oct-24	EPI_ISL_329552	A/Alaska/6359/2017			Gruner,W.E.; Fries,A.C.; Garrett,C.M.; Powell,M.L.; Minnich,D.E.; Couch,M.R.; Hanson,J.F.; DeMarcus,L.S.; Crum,M.E.; Bogue,A.L.; Federinko,S.P.; Macias,E.A.; West,C.A.; Poel,J.R.
EPI1309301	HA	United States	2017-Oct-25	EPI_ISL_329553	A/Alaska/6360/2017			Gruner,W.E.; Fries,A.C.; Garrett,C.M.; Powell,M.L.; Minnich,D.E.; Couch,M.R.; Hanson,J.F.; DeMarcus,L.S.; Crum,M.E.; Bogue,A.L.; Federinko,S.P.; Macias,E.A.; West,C.A.; Poel,J.R.
EPI1309302	HA	United States	2017-Oct-31	EPI_ISL_329554	A/Arizona/6361/2017			Gruner,W.E.; Fries,A.C.; Garrett,C.M.; Powell,M.L.; Minnich,D.E.; Couch,M.R.; Hanson,J.F.; DeMarcus,L.S.; Crum,M.E.; Bogue,A.L.; Federinko,S.P.; Macias,E.A.; West,C.A.; Poel,J.R.
EPI1309304	HA	United States	2017-Oct-04	EPI_ISL_329556	A/Colorado/6363/2017			Gruner,W.E.; Fries,A.C.; Garrett,C.M.; Powell,M.L.; Minnich,D.E.; Couch,M.R.; Hanson,J.F.; DeMarcus,L.S.; Crum,M.E.; Bogue,A.L.; Federinko,S.P.; Macias,E.A.; West,C.A.; Poel,J.R.
EPI1309305	HA	United States	2017-Oct-20	EPI_ISL_329557	A/Florida/6364/2017			Gruner,W.E.; Fries,A.C.; Garrett,C.M.; Powell,M.L.; Minnich,D.E.; Couch,M.R.; Hanson,J.F.; DeMarcus,L.S.; Crum,M.E.; Bogue,A.L.; Federinko,S.P.; Macias,E.A.; West,C.A.; Poel,J.R.
EPI1311385	HA	United States	2017-Dec-01	EPI_ISL_329971	A/Iowa/38/2017	Iowa State Hygienic Laboratory	Centers for Disease Control and Prevention
EPI1311457	HA	United States	2017-Oct-01	EPI_ISL_329980	A/Nebraska/11/2017	Washington State Public Health Laboratory	Centers for Disease Control and Prevention
EPI1477857	HA	United States	2018-Jan-23	EPI_ISL_361816	A/Pennsylvania/288/2018	Children's Hospital of Pittsburgh UPMC	Centers for Disease Control and Prevention
EPI1477876	HA	United States	2018-Jan-23	EPI_ISL_361818	A/Pennsylvania/289/2018	Children's Hospital of Pittsburgh UPMC	Centers for Disease Control and Prevention
EPI1477889	HA	United States	2018-Jan-31	EPI_ISL_361820	A/Pennsylvania/351/2018	Children's Hospital of Pittsburgh UPMC	Centers for Disease Control and Prevention
EPI1477905	HA	United States	2018-Jan-31	EPI_ISL_361822	A/Pennsylvania/352/2018	Children's Hospital of Pittsburgh UPMC	Centers for Disease Control and Prevention
EPI1477910	HA	United States	2018-Jan-23	EPI_ISL_361823	A/Pennsylvania/291/2018	Children's Hospital of Pittsburgh UPMC	Centers for Disease Control and Prevention
EPI1477922	HA	United States	2018-Jan-31	EPI_ISL_361824	A/Pennsylvania/353/2018	Children's Hospital of Pittsburgh UPMC	Centers for Disease Control and Prevention
EPI1477925	HA	United States	2018-Jan-23	EPI_ISL_361825	A/Pennsylvania/292/2018	Children's Hospital of Pittsburgh UPMC	Centers for Disease Control and Prevention
EPI1477938	HA	United States	2018-Jan-31	EPI_ISL_361826	A/Pennsylvania/354/2018	Children's Hospital of Pittsburgh UPMC	Centers for Disease Control and Prevention
EPI1477940	HA	United States	2018-Jan-23	EPI_ISL_361827	A/Pennsylvania/293/2018	Children's Hospital of Pittsburgh UPMC	Centers for Disease Control and Prevention
EPI1477954	HA	United States	2018-Jan-23	EPI_ISL_361829	A/Pennsylvania/294/2018	Children's Hospital of Pittsburgh UPMC	Centers for Disease Control and Prevention
EPI1478013	HA	United States	2018-Jan-24	EPI_ISL_361836	A/Pennsylvania/299/2018	Children's Hospital of Pittsburgh UPMC	Centers for Disease Control and Prevention
EPI1478028	HA	United States	2018-Jan-24	EPI_ISL_361838	A/Pennsylvania/300/2018	Children's Hospital of Pittsburgh UPMC	Centers for Disease Control and Prevention
EPI1478050	HA	United States	2018-Jan-24	EPI_ISL_361841	A/Pennsylvania/301/2018	Children's Hospital of Pittsburgh UPMC	Centers for Disease Control and Prevention
EPI1478064	HA	United States	2018-Jan-24	EPI_ISL_361843	A/Pennsylvania/302/2018	Children's Hospital of Pittsburgh UPMC	Centers for Disease Control and Prevention
EPI1551845	HA	United States	2018-Jan-31	EPI_ISL_378894	A/Wisconsin/ORCH00001/2018			Temte,J.L.; Uzicanin,A.; Gross,M.; Comp,L.; Temte,E.; Barlow,S.; Reisdorf,E.; Shult,P.; Wedig,M.; Florek,N.W.
EPI1610602	HA	Canada	2018-Jan-22	EPI_ISL_395621	A/Alberta/030/2018			Skowronski,D.M.; Leir,S.; Sabaiduc,S.; Chambers,C.; Rose,C.; Olsha,R.; Dickinson,J.A.; Winter,A.-L.; Jassem,A.; Gubbay,J.; Drews,S.J.; Charest,H.; Chan,T.; Hickman,R.; Bastien,N.; Li,Y.; Krajden,M.; De Serres,G.
EPI1610606	HA	Canada	2018-Jan-30	EPI_ISL_395625	A/Ontario/151/2018			Skowronski,D.M.; Leir,S.; Sabaiduc,S.; Chambers,C.; Rose,C.; Olsha,R.; Dickinson,J.A.; Winter,A.-L.; Jassem,A.; Gubbay,J.; Drews,S.J.; Charest,H.; Chan,T.; Hickman,R.; Bastien,N.; Li,Y.; Krajden,M.; De Serres,G.
EPI1610608	HA	Canada	2018-Jan-29	EPI_ISL_395627	A/Quebec/066/2018			Skowronski,D.M.; Leir,S.; Sabaiduc,S.; Chambers,C.; Rose,C.; Olsha,R.; Dickinson,J.A.; Winter,A.-L.; Jassem,A.; Gubbay,J.; Drews,S.J.; Charest,H.; Chan,T.; Hickman,R.; Bastien,N.; Li,Y.; Krajden,M.; De Serres,G.
EPI1610624	HA	Canada	2018-Jan-06	EPI_ISL_395643	A/Alberta/004/2018			Skowronski,D.M.; Leir,S.; Sabaiduc,S.; Chambers,C.; Rose,C.; Olsha,R.; Dickinson,J.A.; Winter,A.-L.; Jassem,A.; Gubbay,J.; Drews,S.J.; Charest,H.; Chan,T.; Hickman,R.; Bastien,N.; Li,Y.; Krajden,M.; De Serres,G.
EPI1610625	HA	Canada	2018-Jan-30	EPI_ISL_395644	A/Ontario/098/2018			Skowronski,D.M.; Leir,S.; Sabaiduc,S.; Chambers,C.; Rose,C.; Olsha,R.; Dickinson,J.A.; Winter,A.-L.; Jassem,A.; Gubbay,J.; Drews,S.J.; Charest,H.; Chan,T.; Hickman,R.; Bastien,N.; Li,Y.; Krajden,M.; De Serres,G.
EPI1610630	HA	Canada	2018-Jan-26	EPI_ISL_395649	A/Quebec/065/2018			Skowronski,D.M.; Leir,S.; Sabaiduc,S.; Chambers,C.; Rose,C.; Olsha,R.; Dickinson,J.A.; Winter,A.-L.; Jassem,A.; Gubbay,J.; Drews,S.J.; Charest,H.; Chan,T.; Hickman,R.; Bastien,N.; Li,Y.; Krajden,M.; De Serres,G.
EPI1610635	HA	Canada	2018-Jan-09	EPI_ISL_395654	A/Quebec/017/2018			Skowronski,D.M.; Leir,S.; Sabaiduc,S.; Chambers,C.; Rose,C.; Olsha,R.; Dickinson,J.A.; Winter,A.-L.; Jassem,A.; Gubbay,J.; Drews,S.J.; Charest,H.; Chan,T.; Hickman,R.; Bastien,N.; Li,Y.; Krajden,M.; De Serres,G.
EPI1610636	HA	Canada	2018-Jan-26	EPI_ISL_395655	A/Quebec/063/2018			Skowronski,D.M.; Leir,S.; Sabaiduc,S.; Chambers,C.; Rose,C.; Olsha,R.; Dickinson,J.A.; Winter,A.-L.; Jassem,A.; Gubbay,J.; Drews,S.J.; Charest,H.; Chan,T.; Hickman,R.; Bastien,N.; Li,Y.; Krajden,M.; De Serres,G.
EPI1610637	HA	Canada	2018-Jan-30	EPI_ISL_395656	A/Quebec/071/2018			Skowronski,D.M.; Leir,S.; Sabaiduc,S.; Chambers,C.; Rose,C.; Olsha,R.; Dickinson,J.A.; Winter,A.-L.; Jassem,A.; Gubbay,J.; Drews,S.J.; Charest,H.; Chan,T.; Hickman,R.; Bastien,N.; Li,Y.; Krajden,M.; De Serres,G.
EPI1610639	HA	Canada	2018-Jan-18	EPI_ISL_395658	A/Quebec/045/2018			Skowronski,D.M.; Leir,S.; Sabaiduc,S.; Chambers,C.; Rose,C.; Olsha,R.; Dickinson,J.A.; Winter,A.-L.; Jassem,A.; Gubbay,J.; Drews,S.J.; Charest,H.; Chan,T.; Hickman,R.; Bastien,N.; Li,Y.; Krajden,M.; De Serres,G.
EPI1610640	HA	Canada	2018-Jan-18	EPI_ISL_395659	A/Quebec/046/2018			Skowronski,D.M.; Leir,S.; Sabaiduc,S.; Chambers,C.; Rose,C.; Olsha,R.; Dickinson,J.A.; Winter,A.-L.; Jassem,A.; Gubbay,J.; Drews,S.J.; Charest,H.; Chan,T.; Hickman,R.; Bastien,N.; Li,Y.; Krajden,M.; De Serres,G.
EPI1610646	HA	Canada	2018-Jan-07	EPI_ISL_395665	A/Quebec/009/2018			Skowronski,D.M.; Leir,S.; Sabaiduc,S.; Chambers,C.; Rose,C.; Olsha,R.; Dickinson,J.A.; Winter,A.-L.; Jassem,A.; Gubbay,J.; Drews,S.J.; Charest,H.; Chan,T.; Hickman,R.; Bastien,N.; Li,Y.; Krajden,M.; De Serres,G.
EPI1610648	HA	Canada	2018-Jan-22	EPI_ISL_395667	A/Alberta/041/2018			Skowronski,D.M.; Leir,S.; Sabaiduc,S.; Chambers,C.; Rose,C.; Olsha,R.; Dickinson,J.A.; Winter,A.-L.; Jassem,A.; Gubbay,J.; Drews,S.J.; Charest,H.; Chan,T.; Hickman,R.; Bastien,N.; Li,Y.; Krajden,M.; De Serres,G.
EPI1610650	HA	Canada	2018-Jan-13	EPI_ISL_395669	A/Ontario/046/2018			Skowronski,D.M.; Leir,S.; Sabaiduc,S.; Chambers,C.; Rose,C.; Olsha,R.; Dickinson,J.A.; Winter,A.-L.; Jassem,A.; Gubbay,J.; Drews,S.J.; Charest,H.; Chan,T.; Hickman,R.; Bastien,N.; Li,Y.; Krajden,M.; De Serres,G.
EPI1610651	HA	Canada	2018-Jan-19	EPI_ISL_395670	A/Ontario/056/2018			Skowronski,D.M.; Leir,S.; Sabaiduc,S.; Chambers,C.; Rose,C.; Olsha,R.; Dickinson,J.A.; Winter,A.-L.; Jassem,A.; Gubbay,J.; Drews,S.J.; Charest,H.; Chan,T.; Hickman,R.; Bastien,N.; Li,Y.; Krajden,M.; De Serres,G.
EPI1610652	HA	Canada	2017-Dec-18	EPI_ISL_395671	A/Quebec/306/2017			Skowronski,D.M.; Leir,S.; Sabaiduc,S.; Chambers,C.; Rose,C.; Olsha,R.; Dickinson,J.A.; Winter,A.-L.; Jassem,A.; Gubbay,J.; Drews,S.J.; Charest,H.; Chan,T.; Hickman,R.; Bastien,N.; Li,Y.; Krajden,M.; De Serres,G.
EPI1610653	HA	Canada	2018-Jan-31	EPI_ISL_395672	A/Ontario/103/2018			Skowronski,D.M.; Leir,S.; Sabaiduc,S.; Chambers,C.; Rose,C.; Olsha,R.; Dickinson,J.A.; Winter,A.-L.; Jassem,A.; Gubbay,J.; Drews,S.J.; Charest,H.; Chan,T.; Hickman,R.; Bastien,N.; Li,Y.; Krajden,M.; De Serres,G.
EPI1610656	HA	Canada	2018-Jan-11	EPI_ISL_395675	A/British Columbia/031/2018			Skowronski,D.M.; Leir,S.; Sabaiduc,S.; Chambers,C.; Rose,C.; Olsha,R.; Dickinson,J.A.; Winter,A.-L.; Jassem,A.; Gubbay,J.; Drews,S.J.; Charest,H.; Chan,T.; Hickman,R.; Bastien,N.; Li,Y.; Krajden,M.; De Serres,G.
EPI1610659	HA	Canada	2018-Jan-11	EPI_ISL_395678	A/Ontario/039/2018			Skowronski,D.M.; Leir,S.; Sabaiduc,S.; Chambers,C.; Rose,C.; Olsha,R.; Dickinson,J.A.; Winter,A.-L.; Jassem,A.; Gubbay,J.; Drews,S.J.; Charest,H.; Chan,T.; Hickman,R.; Bastien,N.; Li,Y.; Krajden,M.; De Serres,G.
EPI1610660	HA	Canada	2018-Jan-15	EPI_ISL_395679	A/Alberta/018/2018			Skowronski,D.M.; Leir,S.; Sabaiduc,S.; Chambers,C.; Rose,C.; Olsha,R.; Dickinson,J.A.; Winter,A.-L.; Jassem,A.; Gubbay,J.; Drews,S.J.; Charest,H.; Chan,T.; Hickman,R.; Bastien,N.; Li,Y.; Krajden,M.; De Serres,G.
EPI1610661	HA	Canada	2018-Jan-31	EPI_ISL_395680	A/Quebec/074/2018			Skowronski,D.M.; Leir,S.; Sabaiduc,S.; Chambers,C.; Rose,C.; Olsha,R.; Dickinson,J.A.; Winter,A.-L.; Jassem,A.; Gubbay,J.; Drews,S.J.; Charest,H.; Chan,T.; Hickman,R.; Bastien,N.; Li,Y.; Krajden,M.; De Serres,G.
EPI1610662	HA	Canada	2018-Jan-15	EPI_ISL_395681	A/British Columbia/036/2018			Skowronski,D.M.; Leir,S.; Sabaiduc,S.; Chambers,C.; Rose,C.; Olsha,R.; Dickinson,J.A.; Winter,A.-L.; Jassem,A.; Gubbay,J.; Drews,S.J.; Charest,H.; Chan,T.; Hickman,R.; Bastien,N.; Li,Y.; Krajden,M.; De Serres,G.
EPI1610663	HA	Canada	2017-Nov-30	EPI_ISL_395682	A/Quebec/301/2017			Skowronski,D.M.; Leir,S.; Sabaiduc,S.; Chambers,C.; Rose,C.; Olsha,R.; Dickinson,J.A.; Winter,A.-L.; Jassem,A.; Gubbay,J.; Drews,S.J.; Charest,H.; Chan,T.; Hickman,R.; Bastien,N.; Li,Y.; Krajden,M.; De Serres,G.
EPI1610665	HA	Canada	2018-Jan-04	EPI_ISL_395684	A/Alberta/025/2018			Skowronski,D.M.; Leir,S.; Sabaiduc,S.; Chambers,C.; Rose,C.; Olsha,R.; Dickinson,J.A.; Winter,A.-L.; Jassem,A.; Gubbay,J.; Drews,S.J.; Charest,H.; Chan,T.; Hickman,R.; Bastien,N.; Li,Y.; Krajden,M.; De Serres,G.
EPI1610666	HA	Canada	2018-Jan-29	EPI_ISL_395685	A/Alberta/032/2018			Skowronski,D.M.; Leir,S.; Sabaiduc,S.; Chambers,C.; Rose,C.; Olsha,R.; Dickinson,J.A.; Winter,A.-L.; Jassem,A.; Gubbay,J.; Drews,S.J.; Charest,H.; Chan,T.; Hickman,R.; Bastien,N.; Li,Y.; Krajden,M.; De Serres,G.
EPI1610667	HA	Canada	2018-Jan-01	EPI_ISL_395686	A/Alberta/023/2018			Skowronski,D.M.; Leir,S.; Sabaiduc,S.; Chambers,C.; Rose,C.; Olsha,R.; Dickinson,J.A.; Winter,A.-L.; Jassem,A.; Gubbay,J.; Drews,S.J.; Charest,H.; Chan,T.; Hickman,R.; Bastien,N.; Li,Y.; Krajden,M.; De Serres,G.
EPI1610668	HA	Canada	2018-Jan-02	EPI_ISL_395687	A/Alberta/024/2018			Skowronski,D.M.; Leir,S.; Sabaiduc,S.; Chambers,C.; Rose,C.; Olsha,R.; Dickinson,J.A.; Winter,A.-L.; Jassem,A.; Gubbay,J.; Drews,S.J.; Charest,H.; Chan,T.; Hickman,R.; Bastien,N.; Li,Y.; Krajden,M.; De Serres,G.
EPI1610669	HA	Canada	2017-Dec-29	EPI_ISL_395688	A/Alberta/419/2017			Skowronski,D.M.; Leir,S.; Sabaiduc,S.; Chambers,C.; Rose,C.; Olsha,R.; Dickinson,J.A.; Winter,A.-L.; Jassem,A.; Gubbay,J.; Drews,S.J.; Charest,H.; Chan,T.; Hickman,R.; Bastien,N.; Li,Y.; Krajden,M.; De Serres,G.
EPI1610673	HA	Canada	2017-Dec-19	EPI_ISL_395692	A/Alberta/053/2017			Skowronski,D.M.; Leir,S.; Sabaiduc,S.; Chambers,C.; Rose,C.; Olsha,R.; Dickinson,J.A.; Winter,A.-L.; Jassem,A.; Gubbay,J.; Drews,S.J.; Charest,H.; Chan,T.; Hickman,R.; Bastien,N.; Li,Y.; Krajden,M.; De Serres,G.
EPI1610675	HA	Canada	2018-Jan-23	EPI_ISL_395694	A/Quebec/061/2018			Skowronski,D.M.; Leir,S.; Sabaiduc,S.; Chambers,C.; Rose,C.; Olsha,R.; Dickinson,J.A.; Winter,A.-L.; Jassem,A.; Gubbay,J.; Drews,S.J.; Charest,H.; Chan,T.; Hickman,R.; Bastien,N.; Li,Y.; Krajden,M.; De Serres,G.
EPI1610677	HA	Canada	2017-Dec-30	EPI_ISL_395696	A/Alberta/420/2017			Skowronski,D.M.; Leir,S.; Sabaiduc,S.; Chambers,C.; Rose,C.; Olsha,R.; Dickinson,J.A.; Winter,A.-L.; Jassem,A.; Gubbay,J.; Drews,S.J.; Charest,H.; Chan,T.; Hickman,R.; Bastien,N.; Li,Y.; Krajden,M.; De Serres,G.
EPI1610678	HA	Canada	2018-Jan-20	EPI_ISL_395697	A/Quebec/048/2018			Skowronski,D.M.; Leir,S.; Sabaiduc,S.; Chambers,C.; Rose,C.; Olsha,R.; Dickinson,J.A.; Winter,A.-L.; Jassem,A.; Gubbay,J.; Drews,S.J.; Charest,H.; Chan,T.; Hickman,R.; Bastien,N.; Li,Y.; Krajden,M.; De Serres,G.
EPI1610682	HA	Canada	2018-Jan-07	EPI_ISL_395701	A/Quebec/010/2018			Skowronski,D.M.; Leir,S.; Sabaiduc,S.; Chambers,C.; Rose,C.; Olsha,R.; Dickinson,J.A.; Winter,A.-L.; Jassem,A.; Gubbay,J.; Drews,S.J.; Charest,H.; Chan,T.; Hickman,R.; Bastien,N.; Li,Y.; Krajden,M.; De Serres,G.
EPI1610683	HA	Canada	2018-Jan-09	EPI_ISL_395702	A/Quebec/015/2018			Skowronski,D.M.; Leir,S.; Sabaiduc,S.; Chambers,C.; Rose,C.; Olsha,R.; Dickinson,J.A.; Winter,A.-L.; Jassem,A.; Gubbay,J.; Drews,S.J.; Charest,H.; Chan,T.; Hickman,R.; Bastien,N.; Li,Y.; Krajden,M.; De Serres,G.
EPI1610696	HA	Canada	2018-Jan-21	EPI_ISL_395715	A/Quebec/052/2018			Skowronski,D.M.; Leir,S.; Sabaiduc,S.; Chambers,C.; Rose,C.; Olsha,R.; Dickinson,J.A.; Winter,A.-L.; Jassem,A.; Gubbay,J.; Drews,S.J.; Charest,H.; Chan,T.; Hickman,R.; Bastien,N.; Li,Y.; Krajden,M.; De Serres,G.
EPI1610708	HA	Canada	2018-Jan-17	EPI_ISL_395727	A/Ontario/054/2018			Skowronski,D.M.; Leir,S.; Sabaiduc,S.; Chambers,C.; Rose,C.; Olsha,R.; Dickinson,J.A.; Winter,A.-L.; Jassem,A.; Gubbay,J.; Drews,S.J.; Charest,H.; Chan,T.; Hickman,R.; Bastien,N.; Li,Y.; Krajden,M.; De Serres,G.
EPI1610709	HA	Canada	2018-Jan-30	EPI_ISL_395728	A/Ontario/097/2018			Skowronski,D.M.; Leir,S.; Sabaiduc,S.; Chambers,C.; Rose,C.; Olsha,R.; Dickinson,J.A.; Winter,A.-L.; Jassem,A.; Gubbay,J.; Drews,S.J.; Charest,H.; Chan,T.; Hickman,R.; Bastien,N.; Li,Y.; Krajden,M.; De Serres,G.
EPI1610713	HA	Canada	2018-Jan-15	EPI_ISL_395732	A/Ontario/044/2018			Skowronski,D.M.; Leir,S.; Sabaiduc,S.; Chambers,C.; Rose,C.; Olsha,R.; Dickinson,J.A.; Winter,A.-L.; Jassem,A.; Gubbay,J.; Drews,S.J.; Charest,H.; Chan,T.; Hickman,R.; Bastien,N.; Li,Y.; Krajden,M.; De Serres,G.
EPI1610716	HA	Canada	2018-Jan-16	EPI_ISL_395735	A/Ontario/060/2018			Skowronski,D.M.; Leir,S.; Sabaiduc,S.; Chambers,C.; Rose,C.; Olsha,R.; Dickinson,J.A.; Winter,A.-L.; Jassem,A.; Gubbay,J.; Drews,S.J.; Charest,H.; Chan,T.; Hickman,R.; Bastien,N.; Li,Y.; Krajden,M.; De Serres,G.
EPI1610717	HA	Canada	2018-Jan-07	EPI_ISL_395736	A/Quebec/008/2018			Skowronski,D.M.; Leir,S.; Sabaiduc,S.; Chambers,C.; Rose,C.; Olsha,R.; Dickinson,J.A.; Winter,A.-L.; Jassem,A.; Gubbay,J.; Drews,S.J.; Charest,H.; Chan,T.; Hickman,R.; Bastien,N.; Li,Y.; Krajden,M.; De Serres,G.
EPI1610718	HA	Canada	2018-Jan-16	EPI_ISL_395737	A/Ontario/048/2018			Skowronski,D.M.; Leir,S.; Sabaiduc,S.; Chambers,C.; Rose,C.; Olsha,R.; Dickinson,J.A.; Winter,A.-L.; Jassem,A.; Gubbay,J.; Drews,S.J.; Charest,H.; Chan,T.; Hickman,R.; Bastien,N.; Li,Y.; Krajden,M.; De Serres,G.
EPI1610720	HA	Canada	2018-Jan-16	EPI_ISL_395739	A/Ontario/049/2018			Skowronski,D.M.; Leir,S.; Sabaiduc,S.; Chambers,C.; Rose,C.; Olsha,R.; Dickinson,J.A.; Winter,A.-L.; Jassem,A.; Gubbay,J.; Drews,S.J.; Charest,H.; Chan,T.; Hickman,R.; Bastien,N.; Li,Y.; Krajden,M.; De Serres,G.
EPI1610721	HA	Canada	2018-Jan-17	EPI_ISL_395740	A/Ontario/053/2018			Skowronski,D.M.; Leir,S.; Sabaiduc,S.; Chambers,C.; Rose,C.; Olsha,R.; Dickinson,J.A.; Winter,A.-L.; Jassem,A.; Gubbay,J.; Drews,S.J.; Charest,H.; Chan,T.; Hickman,R.; Bastien,N.; Li,Y.; Krajden,M.; De Serres,G.
EPI1610722	HA	Canada	2018-Jan-18	EPI_ISL_395741	A/Ontario/062/2018			Skowronski,D.M.; Leir,S.; Sabaiduc,S.; Chambers,C.; Rose,C.; Olsha,R.; Dickinson,J.A.; Winter,A.-L.; Jassem,A.; Gubbay,J.; Drews,S.J.; Charest,H.; Chan,T.; Hickman,R.; Bastien,N.; Li,Y.; Krajden,M.; De Serres,G.
EPI1610723	HA	Canada	2018-Jan-18	EPI_ISL_395742	A/Ontario/063/2018			Skowronski,D.M.; Leir,S.; Sabaiduc,S.; Chambers,C.; Rose,C.; Olsha,R.; Dickinson,J.A.; Winter,A.-L.; Jassem,A.; Gubbay,J.; Drews,S.J.; Charest,H.; Chan,T.; Hickman,R.; Bastien,N.; Li,Y.; Krajden,M.; De Serres,G.
EPI1610725	HA	Canada	2018-Jan-29	EPI_ISL_395744	A/Ontario/172/2018			Skowronski,D.M.; Leir,S.; Sabaiduc,S.; Chambers,C.; Rose,C.; Olsha,R.; Dickinson,J.A.; Winter,A.-L.; Jassem,A.; Gubbay,J.; Drews,S.J.; Charest,H.; Chan,T.; Hickman,R.; Bastien,N.; Li,Y.; Krajden,M.; De Serres,G.
EPI1610726	HA	Canada	2018-Jan-30	EPI_ISL_395745	A/Quebec/076/2018			Skowronski,D.M.; Leir,S.; Sabaiduc,S.; Chambers,C.; Rose,C.; Olsha,R.; Dickinson,J.A.; Winter,A.-L.; Jassem,A.; Gubbay,J.; Drews,S.J.; Charest,H.; Chan,T.; Hickman,R.; Bastien,N.; Li,Y.; Krajden,M.; De Serres,G.
EPI1610727	HA	Canada	2018-Jan-28	EPI_ISL_395746	A/Ontario/094/2018			Skowronski,D.M.; Leir,S.; Sabaiduc,S.; Chambers,C.; Rose,C.; Olsha,R.; Dickinson,J.A.; Winter,A.-L.; Jassem,A.; Gubbay,J.; Drews,S.J.; Charest,H.; Chan,T.; Hickman,R.; Bastien,N.; Li,Y.; Krajden,M.; De Serres,G.
EPI1610730	HA	Canada	2018-Jan-18	EPI_ISL_395749	A/Quebec/044/2018			Skowronski,D.M.; Leir,S.; Sabaiduc,S.; Chambers,C.; Rose,C.; Olsha,R.; Dickinson,J.A.; Winter,A.-L.; Jassem,A.; Gubbay,J.; Drews,S.J.; Charest,H.; Chan,T.; Hickman,R.; Bastien,N.; Li,Y.; Krajden,M.; De Serres,G.
EPI1610741	HA	Canada	2018-Jan-16	EPI_ISL_395760	A/Ontario/043/2018			Skowronski,D.M.; Leir,S.; Sabaiduc,S.; Chambers,C.; Rose,C.; Olsha,R.; Dickinson,J.A.; Winter,A.-L.; Jassem,A.; Gubbay,J.; Drews,S.J.; Charest,H.; Chan,T.; Hickman,R.; Bastien,N.; Li,Y.; Krajden,M.; De Serres,G.
EPI1610742	HA	Canada	2018-Jan-24	EPI_ISL_395761	A/Ontario/144/2018			Skowronski,D.M.; Leir,S.; Sabaiduc,S.; Chambers,C.; Rose,C.; Olsha,R.; Dickinson,J.A.; Winter,A.-L.; Jassem,A.; Gubbay,J.; Drews,S.J.; Charest,H.; Chan,T.; Hickman,R.; Bastien,N.; Li,Y.; Krajden,M.; De Serres,G.
EPI1610743	HA	Canada	2018-Jan-22	EPI_ISL_395762	A/British Columbia/055/2018			Skowronski,D.M.; Leir,S.; Sabaiduc,S.; Chambers,C.; Rose,C.; Olsha,R.; Dickinson,J.A.; Winter,A.-L.; Jassem,A.; Gubbay,J.; Drews,S.J.; Charest,H.; Chan,T.; Hickman,R.; Bastien,N.; Li,Y.; Krajden,M.; De Serres,G.
EPI1610744	HA	Canada	2018-Jan-22	EPI_ISL_395763	A/Ontario/083/2018			Skowronski,D.M.; Leir,S.; Sabaiduc,S.; Chambers,C.; Rose,C.; Olsha,R.; Dickinson,J.A.; Winter,A.-L.; Jassem,A.; Gubbay,J.; Drews,S.J.; Charest,H.; Chan,T.; Hickman,R.; Bastien,N.; Li,Y.; Krajden,M.; De Serres,G.
EPI1610756	HA	Canada	2018-Jan-18	EPI_ISL_395775	A/British Columbia/037/2018			Skowronski,D.M.; Leir,S.; Sabaiduc,S.; Chambers,C.; Rose,C.; Olsha,R.; Dickinson,J.A.; Winter,A.-L.; Jassem,A.; Gubbay,J.; Drews,S.J.; Charest,H.; Chan,T.; Hickman,R.; Bastien,N.; Li,Y.; Krajden,M.; De Serres,G.
EPI1610757	HA	Canada	2018-Jan-18	EPI_ISL_395776	A/British Columbia/041/2018			Skowronski,D.M.; Leir,S.; Sabaiduc,S.; Chambers,C.; Rose,C.; Olsha,R.; Dickinson,J.A.; Winter,A.-L.; Jassem,A.; Gubbay,J.; Drews,S.J.; Charest,H.; Chan,T.; Hickman,R.; Bastien,N.; Li,Y.; Krajden,M.; De Serres,G.
EPI1610758	HA	Canada	2018-Jan-31	EPI_ISL_395777	A/British Columbia/051/2018			Skowronski,D.M.; Leir,S.; Sabaiduc,S.; Chambers,C.; Rose,C.; Olsha,R.; Dickinson,J.A.; Winter,A.-L.; Jassem,A.; Gubbay,J.; Drews,S.J.; Charest,H.; Chan,T.; Hickman,R.; Bastien,N.; Li,Y.; Krajden,M.; De Serres,G.
EPI1610759	HA	Canada	2017-Dec-29	EPI_ISL_395778	A/Quebec/320/2017			Skowronski,D.M.; Leir,S.; Sabaiduc,S.; Chambers,C.; Rose,C.; Olsha,R.; Dickinson,J.A.; Winter,A.-L.; Jassem,A.; Gubbay,J.; Drews,S.J.; Charest,H.; Chan,T.; Hickman,R.; Bastien,N.; Li,Y.; Krajden,M.; De Serres,G.
EPI1610764	HA	Canada	2018-Jan-25	EPI_ISL_395783	A/Ontario/147/2018			Skowronski,D.M.; Leir,S.; Sabaiduc,S.; Chambers,C.; Rose,C.; Olsha,R.; Dickinson,J.A.; Winter,A.-L.; Jassem,A.; Gubbay,J.; Drews,S.J.; Charest,H.; Chan,T.; Hickman,R.; Bastien,N.; Li,Y.; Krajden,M.; De Serres,G.
EPI1610765	HA	Canada	2018-Jan-31	EPI_ISL_395784	A/Ontario/155/2018			Skowronski,D.M.; Leir,S.; Sabaiduc,S.; Chambers,C.; Rose,C.; Olsha,R.; Dickinson,J.A.; Winter,A.-L.; Jassem,A.; Gubbay,J.; Drews,S.J.; Charest,H.; Chan,T.; Hickman,R.; Bastien,N.; Li,Y.; Krajden,M.; De Serres,G.
EPI1610766	HA	Canada	2018-Jan-16	EPI_ISL_395785	A/Quebec/030/2018			Skowronski,D.M.; Leir,S.; Sabaiduc,S.; Chambers,C.; Rose,C.; Olsha,R.; Dickinson,J.A.; Winter,A.-L.; Jassem,A.; Gubbay,J.; Drews,S.J.; Charest,H.; Chan,T.; Hickman,R.; Bastien,N.; Li,Y.; Krajden,M.; De Serres,G.
EPI1610767	HA	Canada	2018-Jan-22	EPI_ISL_395786	A/Quebec/050/2018			Skowronski,D.M.; Leir,S.; Sabaiduc,S.; Chambers,C.; Rose,C.; Olsha,R.; Dickinson,J.A.; Winter,A.-L.; Jassem,A.; Gubbay,J.; Drews,S.J.; Charest,H.; Chan,T.; Hickman,R.; Bastien,N.; Li,Y.; Krajden,M.; De Serres,G.
EPI1610768	HA	Canada	2018-Jan-30	EPI_ISL_395787	A/Quebec/067/2018			Skowronski,D.M.; Leir,S.; Sabaiduc,S.; Chambers,C.; Rose,C.; Olsha,R.; Dickinson,J.A.; Winter,A.-L.; Jassem,A.; Gubbay,J.; Drews,S.J.; Charest,H.; Chan,T.; Hickman,R.; Bastien,N.; Li,Y.; Krajden,M.; De Serres,G.
EPI1610779	HA	Canada	2018-Jan-17	EPI_ISL_395798	A/British Columbia/035/2018			Skowronski,D.M.; Leir,S.; Sabaiduc,S.; Chambers,C.; Rose,C.; Olsha,R.; Dickinson,J.A.; Winter,A.-L.; Jassem,A.; Gubbay,J.; Drews,S.J.; Charest,H.; Chan,T.; Hickman,R.; Bastien,N.; Li,Y.; Krajden,M.; De Serres,G.
EPI1610780	HA	Canada	2018-Jan-17	EPI_ISL_395799	A/British Columbia/038/2018			Skowronski,D.M.; Leir,S.; Sabaiduc,S.; Chambers,C.; Rose,C.; Olsha,R.; Dickinson,J.A.; Winter,A.-L.; Jassem,A.; Gubbay,J.; Drews,S.J.; Charest,H.; Chan,T.; Hickman,R.; Bastien,N.; Li,Y.; Krajden,M.; De Serres,G.
EPI1610781	HA	Canada	2018-Jan-25	EPI_ISL_395800	A/British Columbia/049/2018			Skowronski,D.M.; Leir,S.; Sabaiduc,S.; Chambers,C.; Rose,C.; Olsha,R.; Dickinson,J.A.; Winter,A.-L.; Jassem,A.; Gubbay,J.; Drews,S.J.; Charest,H.; Chan,T.; Hickman,R.; Bastien,N.; Li,Y.; Krajden,M.; De Serres,G.
EPI1610783	HA	Canada	2018-Jan-16	EPI_ISL_395802	A/Ontario/051/2018			Skowronski,D.M.; Leir,S.; Sabaiduc,S.; Chambers,C.; Rose,C.; Olsha,R.; Dickinson,J.A.; Winter,A.-L.; Jassem,A.; Gubbay,J.; Drews,S.J.; Charest,H.; Chan,T.; Hickman,R.; Bastien,N.; Li,Y.; Krajden,M.; De Serres,G.
EPI1610784	HA	Canada	2018-Jan-16	EPI_ISL_395803	A/Ontario/061/2018			Skowronski,D.M.; Leir,S.; Sabaiduc,S.; Chambers,C.; Rose,C.; Olsha,R.; Dickinson,J.A.; Winter,A.-L.; Jassem,A.; Gubbay,J.; Drews,S.J.; Charest,H.; Chan,T.; Hickman,R.; Bastien,N.; Li,Y.; Krajden,M.; De Serres,G.
EPI1610785	HA	Canada	2018-Jan-25	EPI_ISL_395804	A/Ontario/093/2018			Skowronski,D.M.; Leir,S.; Sabaiduc,S.; Chambers,C.; Rose,C.; Olsha,R.; Dickinson,J.A.; Winter,A.-L.; Jassem,A.; Gubbay,J.; Drews,S.J.; Charest,H.; Chan,T.; Hickman,R.; Bastien,N.; Li,Y.; Krajden,M.; De Serres,G.
EPI1610794	HA	Canada	2018-Jan-31	EPI_ISL_395813	A/Ontario/154/2018			Skowronski,D.M.; Leir,S.; Sabaiduc,S.; Chambers,C.; Rose,C.; Olsha,R.; Dickinson,J.A.; Winter,A.-L.; Jassem,A.; Gubbay,J.; Drews,S.J.; Charest,H.; Chan,T.; Hickman,R.; Bastien,N.; Li,Y.; Krajden,M.; De Serres,G.
EPI1610797	HA	Canada	2018-Jan-02	EPI_ISL_395816	A/Quebec/003/2018			Skowronski,D.M.; Leir,S.; Sabaiduc,S.; Chambers,C.; Rose,C.; Olsha,R.; Dickinson,J.A.; Winter,A.-L.; Jassem,A.; Gubbay,J.; Drews,S.J.; Charest,H.; Chan,T.; Hickman,R.; Bastien,N.; Li,Y.; Krajden,M.; De Serres,G.
EPI1610798	HA	Canada	2018-Jan-15	EPI_ISL_395817	A/Quebec/025/2018			Skowronski,D.M.; Leir,S.; Sabaiduc,S.; Chambers,C.; Rose,C.; Olsha,R.; Dickinson,J.A.; Winter,A.-L.; Jassem,A.; Gubbay,J.; Drews,S.J.; Charest,H.; Chan,T.; Hickman,R.; Bastien,N.; Li,Y.; Krajden,M.; De Serres,G.
EPI1610799	HA	Canada	2018-Jan-16	EPI_ISL_395818	A/Quebec/032/2018			Skowronski,D.M.; Leir,S.; Sabaiduc,S.; Chambers,C.; Rose,C.; Olsha,R.; Dickinson,J.A.; Winter,A.-L.; Jassem,A.; Gubbay,J.; Drews,S.J.; Charest,H.; Chan,T.; Hickman,R.; Bastien,N.; Li,Y.; Krajden,M.; De Serres,G.
EPI1610800	HA	Canada	2018-Jan-18	EPI_ISL_395819	A/Quebec/043/2018			Skowronski,D.M.; Leir,S.; Sabaiduc,S.; Chambers,C.; Rose,C.; Olsha,R.; Dickinson,J.A.; Winter,A.-L.; Jassem,A.; Gubbay,J.; Drews,S.J.; Charest,H.; Chan,T.; Hickman,R.; Bastien,N.; Li,Y.; Krajden,M.; De Serres,G.
EPI1610801	HA	Canada	2018-Jan-24	EPI_ISL_395820	A/Quebec/056/2018			Skowronski,D.M.; Leir,S.; Sabaiduc,S.; Chambers,C.; Rose,C.; Olsha,R.; Dickinson,J.A.; Winter,A.-L.; Jassem,A.; Gubbay,J.; Drews,S.J.; Charest,H.; Chan,T.; Hickman,R.; Bastien,N.; Li,Y.; Krajden,M.; De Serres,G.
EPI1610802	HA	Canada	2018-Jan-31	EPI_ISL_395821	A/Quebec/075/2018			Skowronski,D.M.; Leir,S.; Sabaiduc,S.; Chambers,C.; Rose,C.; Olsha,R.; Dickinson,J.A.; Winter,A.-L.; Jassem,A.; Gubbay,J.; Drews,S.J.; Charest,H.; Chan,T.; Hickman,R.; Bastien,N.; Li,Y.; Krajden,M.; De Serres,G.
EPI1610809	HA	Canada	2018-Jan-16	EPI_ISL_395828	A/Alberta/017/2018			Skowronski,D.M.; Leir,S.; Sabaiduc,S.; Chambers,C.; Rose,C.; Olsha,R.; Dickinson,J.A.; Winter,A.-L.; Jassem,A.; Gubbay,J.; Drews,S.J.; Charest,H.; Chan,T.; Hickman,R.; Bastien,N.; Li,Y.; Krajden,M.; De Serres,G.
EPI1610810	HA	Canada	2018-Jan-26	EPI_ISL_395829	A/Quebec/059/2018			Skowronski,D.M.; Leir,S.; Sabaiduc,S.; Chambers,C.; Rose,C.; Olsha,R.; Dickinson,J.A.; Winter,A.-L.; Jassem,A.; Gubbay,J.; Drews,S.J.; Charest,H.; Chan,T.; Hickman,R.; Bastien,N.; Li,Y.; Krajden,M.; De Serres,G.
EPI1610811	HA	Canada	2018-Jan-15	EPI_ISL_395830	A/Quebec/028/2018			Skowronski,D.M.; Leir,S.; Sabaiduc,S.; Chambers,C.; Rose,C.; Olsha,R.; Dickinson,J.A.; Winter,A.-L.; Jassem,A.; Gubbay,J.; Drews,S.J.; Charest,H.; Chan,T.; Hickman,R.; Bastien,N.; Li,Y.; Krajden,M.; De Serres,G.
EPI1610812	HA	Canada	2018-Jan-24	EPI_ISL_395831	A/Ontario/145/2018			Skowronski,D.M.; Leir,S.; Sabaiduc,S.; Chambers,C.; Rose,C.; Olsha,R.; Dickinson,J.A.; Winter,A.-L.; Jassem,A.; Gubbay,J.; Drews,S.J.; Charest,H.; Chan,T.; Hickman,R.; Bastien,N.; Li,Y.; Krajden,M.; De Serres,G.
EPI1610814	HA	Canada	2018-Jan-24	EPI_ISL_395833	A/Ontario/091/2018			Skowronski,D.M.; Leir,S.; Sabaiduc,S.; Chambers,C.; Rose,C.; Olsha,R.; Dickinson,J.A.; Winter,A.-L.; Jassem,A.; Gubbay,J.; Drews,S.J.; Charest,H.; Chan,T.; Hickman,R.; Bastien,N.; Li,Y.; Krajden,M.; De Serres,G.
EPI1610818	HA	Canada	2018-Jan-29	EPI_ISL_395837	A/Ontario/173/2018			Skowronski,D.M.; Leir,S.; Sabaiduc,S.; Chambers,C.; Rose,C.; Olsha,R.; Dickinson,J.A.; Winter,A.-L.; Jassem,A.; Gubbay,J.; Drews,S.J.; Charest,H.; Chan,T.; Hickman,R.; Bastien,N.; Li,Y.; Krajden,M.; De Serres,G.
EPI1610824	HA	Canada	2018-Jan-22	EPI_ISL_395843	A/Ontario/175/2018			Skowronski,D.M.; Leir,S.; Sabaiduc,S.; Chambers,C.; Rose,C.; Olsha,R.; Dickinson,J.A.; Winter,A.-L.; Jassem,A.; Gubbay,J.; Drews,S.J.; Charest,H.; Chan,T.; Hickman,R.; Bastien,N.; Li,Y.; Krajden,M.; De Serres,G.
EPI1610826	HA	Canada	2018-Jan-16	EPI_ISL_395845	A/Ontario/052/2018			Skowronski,D.M.; Leir,S.; Sabaiduc,S.; Chambers,C.; Rose,C.; Olsha,R.; Dickinson,J.A.; Winter,A.-L.; Jassem,A.; Gubbay,J.; Drews,S.J.; Charest,H.; Chan,T.; Hickman,R.; Bastien,N.; Li,Y.; Krajden,M.; De Serres,G.
EPI1610827	HA	Canada	2018-Jan-29	EPI_ISL_395846	A/Ontario/149/2018			Skowronski,D.M.; Leir,S.; Sabaiduc,S.; Chambers,C.; Rose,C.; Olsha,R.; Dickinson,J.A.; Winter,A.-L.; Jassem,A.; Gubbay,J.; Drews,S.J.; Charest,H.; Chan,T.; Hickman,R.; Bastien,N.; Li,Y.; Krajden,M.; De Serres,G.
EPI1610833	HA	Canada	2018-Jan-22	EPI_ISL_395852	A/Quebec/054/2018			Skowronski,D.M.; Leir,S.; Sabaiduc,S.; Chambers,C.; Rose,C.; Olsha,R.; Dickinson,J.A.; Winter,A.-L.; Jassem,A.; Gubbay,J.; Drews,S.J.; Charest,H.; Chan,T.; Hickman,R.; Bastien,N.; Li,Y.; Krajden,M.; De Serres,G.
EPI1610840	HA	Canada	2018-Jan-05	EPI_ISL_395859	A/Quebec/006/2018			Skowronski,D.M.; Leir,S.; Sabaiduc,S.; Chambers,C.; Rose,C.; Olsha,R.; Dickinson,J.A.; Winter,A.-L.; Jassem,A.; Gubbay,J.; Drews,S.J.; Charest,H.; Chan,T.; Hickman,R.; Bastien,N.; Li,Y.; Krajden,M.; De Serres,G.
EPI1610841	HA	Canada	2018-Jan-15	EPI_ISL_395860	A/Quebec/029/2018			Skowronski,D.M.; Leir,S.; Sabaiduc,S.; Chambers,C.; Rose,C.; Olsha,R.; Dickinson,J.A.; Winter,A.-L.; Jassem,A.; Gubbay,J.; Drews,S.J.; Charest,H.; Chan,T.; Hickman,R.; Bastien,N.; Li,Y.; Krajden,M.; De Serres,G.
EPI1610847	HA	Canada	2018-Jan-10	EPI_ISL_395866	A/Ontario/018/2018			Skowronski,D.M.; Leir,S.; Sabaiduc,S.; Chambers,C.; Rose,C.; Olsha,R.; Dickinson,J.A.; Winter,A.-L.; Jassem,A.; Gubbay,J.; Drews,S.J.; Charest,H.; Chan,T.; Hickman,R.; Bastien,N.; Li,Y.; Krajden,M.; De Serres,G.
EPI1610848	HA	Canada	2018-Jan-24	EPI_ISL_395867	A/Quebec/057/2018			Skowronski,D.M.; Leir,S.; Sabaiduc,S.; Chambers,C.; Rose,C.; Olsha,R.; Dickinson,J.A.; Winter,A.-L.; Jassem,A.; Gubbay,J.; Drews,S.J.; Charest,H.; Chan,T.; Hickman,R.; Bastien,N.; Li,Y.; Krajden,M.; De Serres,G.
EPI1610849	HA	Canada	2018-Jan-26	EPI_ISL_395868	A/Quebec/064/2018			Skowronski,D.M.; Leir,S.; Sabaiduc,S.; Chambers,C.; Rose,C.; Olsha,R.; Dickinson,J.A.; Winter,A.-L.; Jassem,A.; Gubbay,J.; Drews,S.J.; Charest,H.; Chan,T.; Hickman,R.; Bastien,N.; Li,Y.; Krajden,M.; De Serres,G.
EPI1610851	HA	Canada	2018-Jan-29	EPI_ISL_395870	A/Quebec/068/2018			Skowronski,D.M.; Leir,S.; Sabaiduc,S.; Chambers,C.; Rose,C.; Olsha,R.; Dickinson,J.A.; Winter,A.-L.; Jassem,A.; Gubbay,J.; Drews,S.J.; Charest,H.; Chan,T.; Hickman,R.; Bastien,N.; Li,Y.; Krajden,M.; De Serres,G.
EPI1610855	HA	Canada	2018-Jan-25	EPI_ISL_395874	A/Quebec/060/2018			Skowronski,D.M.; Leir,S.; Sabaiduc,S.; Chambers,C.; Rose,C.; Olsha,R.; Dickinson,J.A.; Winter,A.-L.; Jassem,A.; Gubbay,J.; Drews,S.J.; Charest,H.; Chan,T.; Hickman,R.; Bastien,N.; Li,Y.; Krajden,M.; De Serres,G.
EPI1610857	HA	Canada	2018-Jan-20	EPI_ISL_395876	A/Quebec/047/2018			Skowronski,D.M.; Leir,S.; Sabaiduc,S.; Chambers,C.; Rose,C.; Olsha,R.; Dickinson,J.A.; Winter,A.-L.; Jassem,A.; Gubbay,J.; Drews,S.J.; Charest,H.; Chan,T.; Hickman,R.; Bastien,N.; Li,Y.; Krajden,M.; De Serres,G.
EPI1610858	HA	Canada	2017-Dec-22	EPI_ISL_395877	A/Quebec/308/2017			Skowronski,D.M.; Leir,S.; Sabaiduc,S.; Chambers,C.; Rose,C.; Olsha,R.; Dickinson,J.A.; Winter,A.-L.; Jassem,A.; Gubbay,J.; Drews,S.J.; Charest,H.; Chan,T.; Hickman,R.; Bastien,N.; Li,Y.; Krajden,M.; De Serres,G.
EPI1610859	HA	Canada	2018-Jan-30	EPI_ISL_395878	A/Ontario/133/2018			Skowronski,D.M.; Leir,S.; Sabaiduc,S.; Chambers,C.; Rose,C.; Olsha,R.; Dickinson,J.A.; Winter,A.-L.; Jassem,A.; Gubbay,J.; Drews,S.J.; Charest,H.; Chan,T.; Hickman,R.; Bastien,N.; Li,Y.; Krajden,M.; De Serres,G.
EPI1610860	HA	Canada	2018-Jan-24	EPI_ISL_395879	A/Ontario/089/2018			Skowronski,D.M.; Leir,S.; Sabaiduc,S.; Chambers,C.; Rose,C.; Olsha,R.; Dickinson,J.A.; Winter,A.-L.; Jassem,A.; Gubbay,J.; Drews,S.J.; Charest,H.; Chan,T.; Hickman,R.; Bastien,N.; Li,Y.; Krajden,M.; De Serres,G.
EPI1610861	HA	Canada	2018-Jan-29	EPI_ISL_395880	A/British Columbia/050/2018			Skowronski,D.M.; Leir,S.; Sabaiduc,S.; Chambers,C.; Rose,C.; Olsha,R.; Dickinson,J.A.; Winter,A.-L.; Jassem,A.; Gubbay,J.; Drews,S.J.; Charest,H.; Chan,T.; Hickman,R.; Bastien,N.; Li,Y.; Krajden,M.; De Serres,G.
EPI1610862	HA	Canada	2018-Jan-24	EPI_ISL_395881	A/Ontario/090/2018			Skowronski,D.M.; Leir,S.; Sabaiduc,S.; Chambers,C.; Rose,C.; Olsha,R.; Dickinson,J.A.; Winter,A.-L.; Jassem,A.; Gubbay,J.; Drews,S.J.; Charest,H.; Chan,T.; Hickman,R.; Bastien,N.; Li,Y.; Krajden,M.; De Serres,G.
EPI1610863	HA	Canada	2018-Jan-29	EPI_ISL_395882	A/Ontario/095/2018			Skowronski,D.M.; Leir,S.; Sabaiduc,S.; Chambers,C.; Rose,C.; Olsha,R.; Dickinson,J.A.; Winter,A.-L.; Jassem,A.; Gubbay,J.; Drews,S.J.; Charest,H.; Chan,T.; Hickman,R.; Bastien,N.; Li,Y.; Krajden,M.; De Serres,G.
EPI1610865	HA	Canada	2018-Jan-29	EPI_ISL_395884	A/Ontario/096/2018			Skowronski,D.M.; Leir,S.; Sabaiduc,S.; Chambers,C.; Rose,C.; Olsha,R.; Dickinson,J.A.; Winter,A.-L.; Jassem,A.; Gubbay,J.; Drews,S.J.; Charest,H.; Chan,T.; Hickman,R.; Bastien,N.; Li,Y.; Krajden,M.; De Serres,G.
EPI1610868	HA	Canada	2018-Jan-22	EPI_ISL_395887	A/Quebec/053/2018			Skowronski,D.M.; Leir,S.; Sabaiduc,S.; Chambers,C.; Rose,C.; Olsha,R.; Dickinson,J.A.; Winter,A.-L.; Jassem,A.; Gubbay,J.; Drews,S.J.; Charest,H.; Chan,T.; Hickman,R.; Bastien,N.; Li,Y.; Krajden,M.; De Serres,G.
EPI1653968	HA	United States	2017-Dec-14	EPI_ISL_403059	A/Kansas/14/2017	Kansas Department of Health and Environment	Centers for Disease Control and Prevention
EPI2114160	HA	United States	2018-Jan-25	EPI_ISL_14174622	A/Maryland/NA0012478686 S1/2018			Maljkovic Berry,I.; Treangen,T.; Fung,C.; Tai,S.; Pollett,S.; Hong,F.; Li,T.; Pireku,P.; Thomanna,A.; German,J.; de Mesquita,P.J.B.; Rutvisuttinunt,W.; Panciera,M.; Lidl,G.; Frieman,M.; Jarman,R.G.; Milton,D.K.
EPI2557354	HA	United States	2017-Nov-03	EPI_ISL_17673028	A/New York/PV00328/2017			Direct Submission
EPI1085860	HA	United States	2017-Oct-01	EPI_ISL_282844	A/Pennsylvania/263/2017	Pennsylvania Department of Health	Centers for Disease Control and Prevention
EPI1085980	HA	United States	2017-Oct-04	EPI_ISL_282859	A/Louisiana/53/2017	Louisiana Department of Health and Hospitals	Centers for Disease Control and Prevention
EPI1085988	HA	United States	2017-Oct-09	EPI_ISL_282860	A/Louisiana/54/2017	Louisiana Department of Health and Hospitals	Centers for Disease Control and Prevention
EPI1086361	HA	Canada	2017-Oct-01	EPI_ISL_282925	A/Alberta/RV2373/2017	Provincial Laboratory of Public Health for Southern Alberta	Public Health Agency of Canada (PHAC)	Bastien, N.; Grenkow, D.; Hart, L.; Normand, S.; Powell, A.; Li, Y.
EPI1130003	HA	United States	2017-Nov-27	EPI_ISL_289529	A/Kentucky/27/2017	Kentucky Division of Laboratory Services	Centers for Disease Control and Prevention
EPI1130011	HA	United States	2017-Nov-29	EPI_ISL_289530	A/Kentucky/28/2017	Kentucky Division of Laboratory Services	Centers for Disease Control and Prevention
EPI1130019	HA	United States	2017-Nov-27	EPI_ISL_289531	A/New York/45/2017	New York State Department of Health	Centers for Disease Control and Prevention
EPI1130027	HA	United States	2017-Nov-30	EPI_ISL_289532	A/New York/47/2017	New York State Department of Health	Centers for Disease Control and Prevention
EPI1130035	HA	United States	2017-Nov-24	EPI_ISL_289533	A/Virginia/34/2017	Virginia Division of Consolidated Laboratories	Centers for Disease Control and Prevention
EPI1130043	HA	United States	2017-Nov-24	EPI_ISL_289534	A/Virginia/35/2017	Virginia Division of Consolidated Laboratories	Centers for Disease Control and Prevention
EPI1130051	HA	United States	2017-Nov-30	EPI_ISL_289535	A/North Carolina/41/2017	North Carolina State Laboratory of Public Health	Centers for Disease Control and Prevention
EPI1130059	HA	United States	2017-Dec-04	EPI_ISL_289536	A/North Carolina/42/2017	North Carolina State Laboratory of Public Health	Centers for Disease Control and Prevention
EPI1130147	HA	United States	2017-Dec-04	EPI_ISL_289547	A/Illinois/41/2017	Illinois Department of Public Health-Carbondale	Centers for Disease Control and Prevention
EPI1131012	HA	Canada	2017-Nov-12	EPI_ISL_289660	A/Ontario/RV2565/2017		Public Health Agency of Canada (PHAC)	Bastien, N.; Grenkow, D.; Hart, L.; Normand, S.; Powell, A.; Li, Y.
EPI1131013	HA	Canada	2017-Nov-12	EPI_ISL_289661	A/Ontario/RV2566/2017		Public Health Agency of Canada (PHAC)	Bastien, N.; Grenkow, D.; Hart, L.; Normand, S.; Powell, A.; Li, Y.
EPI1131019	HA	Canada	2017-Oct-28	EPI_ISL_289665	A/Ontario/RV2570/2017	Ontario Agency for Health Protection and Promotion (OAHPP)	Public Health Agency of Canada (PHAC)	Bastien, N.; Grenkow, D.; Hart, L.; Normand, S.; Powell, A.; Li, Y.
EPI1131020	HA	Canada	2017-Nov-02	EPI_ISL_289666	A/Ontario/RV2571/2017	Ontario Agency for Health Protection and Promotion (OAHPP)	Public Health Agency of Canada (PHAC)	Bastien, N.; Grenkow, D.; Hart, L.; Normand, S.; Powell, A.; Li, Y.
EPI1131021	HA	Canada	2017-Nov-03	EPI_ISL_289667	A/Ontario/RV2572/2017	Ontario Agency for Health Protection and Promotion (OAHPP)	Public Health Agency of Canada (PHAC)	Bastien, N.; Grenkow, D.; Hart, L.; Normand, S.; Powell, A.; Li, Y.
EPI1131022	HA	Canada	2017-Nov-01	EPI_ISL_289668	A/Ontario/RV2573/2017	Ontario Agency for Health Protection and Promotion (OAHPP)	Public Health Agency of Canada (PHAC)	Bastien, N.; Grenkow, D.; Hart, L.; Normand, S.; Powell, A.; Li, Y.
EPI1131023	HA	Canada	2017-Nov-03	EPI_ISL_289669	A/Ontario/RV2574/2017	Ontario Agency for Health Protection and Promotion (OAHPP)	Public Health Agency of Canada (PHAC)	Bastien, N.; Grenkow, D.; Hart, L.; Normand, S.; Powell, A.; Li, Y.
EPI1131024	HA	Canada	2017-Nov-05	EPI_ISL_289670	A/Ontario/RV2575/2017	Ontario Agency for Health Protection and Promotion (OAHPP)	Public Health Agency of Canada (PHAC)	Bastien, N.; Grenkow, D.; Hart, L.; Normand, S.; Powell, A.; Li, Y.
EPI1131027	HA	Canada	2017-Nov-10	EPI_ISL_289672	A/Ontario/RV2579/2017	Ontario Agency for Health Protection and Promotion (OAHPP)	Public Health Agency of Canada (PHAC)	Bastien, N.; Grenkow, D.; Hart, L.; Normand, S.; Powell, A.; Li, Y.
EPI1131028	HA	Canada	2017-Nov-10	EPI_ISL_289673	A/Ontario/RV2580/2017	Ontario Agency for Health Protection and Promotion (OAHPP)	Public Health Agency of Canada (PHAC)	Bastien, N.; Grenkow, D.; Hart, L.; Normand, S.; Powell, A.; Li, Y.
EPI1131029	HA	Canada	2017-Nov-12	EPI_ISL_289674	A/Ontario/RV2581/2017	Ontario Agency for Health Protection and Promotion (OAHPP)	Public Health Agency of Canada (PHAC)	Bastien, N.; Grenkow, D.; Hart, L.; Normand, S.; Powell, A.; Li, Y.
EPI1131030	HA	Canada	2017-Nov-16	EPI_ISL_289675	A/Ontario/RV2583/2017	Ontario Agency for Health Protection and Promotion (OAHPP)	Public Health Agency of Canada (PHAC)	Bastien, N.; Grenkow, D.; Hart, L.; Normand, S.; Powell, A.; Li, Y.
EPI1131031	HA	Canada	2017-Nov-02	EPI_ISL_289676	A/Ontario/RV2585/2017	Ontario Agency for Health Protection and Promotion (OAHPP)	Public Health Agency of Canada (PHAC)	Bastien, N.; Grenkow, D.; Hart, L.; Normand, S.; Powell, A.; Li, Y.
EPI1131032	HA	Canada	2017-Nov-03	EPI_ISL_289677	A/Ontario/RV2586/2017	Ontario Agency for Health Protection and Promotion (OAHPP)	Public Health Agency of Canada (PHAC)	Bastien, N.; Grenkow, D.; Hart, L.; Normand, S.; Powell, A.; Li, Y.
EPI1131033	HA	Canada	2017-Oct-26	EPI_ISL_289678	A/Saskatchewan/RV2587/2017		Public Health Agency of Canada (PHAC)	Bastien, N.; Grenkow, D.; Hart, L.; Normand, S.; Powell, A.; Li, Y.
EPI1131037	HA	Canada	2017-Nov-03	EPI_ISL_289680	A/Saskatchewan/RV2589/2017		Public Health Agency of Canada (PHAC)	Bastien, N.; Grenkow, D.; Hart, L.; Normand, S.; Powell, A.; Li, Y.
EPI1131038	HA	Canada	2017-Nov-12	EPI_ISL_289681	A/Saskatchewan/RV2590/2017		Public Health Agency of Canada (PHAC)	Bastien, N.; Grenkow, D.; Hart, L.; Normand, S.; Powell, A.; Li, Y.
EPI1131039	HA	Canada	2017-Nov-10	EPI_ISL_289682	A/Saskatchewan/RV2591/2017		Public Health Agency of Canada (PHAC)	Bastien, N.; Grenkow, D.; Hart, L.; Normand, S.; Powell, A.; Li, Y.
EPI1131040	HA	Canada	2017-Nov-12	EPI_ISL_289683	A/Saskatchewan/RV2592/2017		Public Health Agency of Canada (PHAC)	Bastien, N.; Grenkow, D.; Hart, L.; Normand, S.; Powell, A.; Li, Y.
EPI1131041	HA	Canada	2017-Nov-15	EPI_ISL_289684	A/Saskatchewan/RV2593/2017		Public Health Agency of Canada (PHAC)	Bastien, N.; Grenkow, D.; Hart, L.; Normand, S.; Powell, A.; Li, Y.
EPI1131042	HA	Canada	2017-Nov-14	EPI_ISL_289685	A/Saskatchewan/RV2594/2017		Public Health Agency of Canada (PHAC)	Bastien, N.; Grenkow, D.; Hart, L.; Normand, S.; Powell, A.; Li, Y.
EPI1131043	HA	Canada	2017-Nov-14	EPI_ISL_289686	A/Saskatchewan/RV2595/2017		Public Health Agency of Canada (PHAC)	Bastien, N.; Grenkow, D.; Hart, L.; Normand, S.; Powell, A.; Li, Y.
EPI1131046	HA	Canada	2017-Nov-20	EPI_ISL_289688	A/Saskatchewan/RV2597/2017		Public Health Agency of Canada (PHAC)	Bastien, N.; Grenkow, D.; Hart, L.; Normand, S.; Powell, A.; Li, Y.
EPI1131047	HA	Canada	2017-Nov-09	EPI_ISL_289689	A/Saskatchewan/RV2599/2017		Public Health Agency of Canada (PHAC)	Bastien, N.; Grenkow, D.; Hart, L.; Normand, S.; Powell, A.; Li, Y.
EPI1131049	HA	Canada	2017-Nov-21	EPI_ISL_289690	A/Saskatchewan/RV2598/2017		Public Health Agency of Canada (PHAC)	Bastien, N.; Grenkow, D.; Hart, L.; Normand, S.; Powell, A.; Li, Y.
EPI1131051	HA	Canada	2017-Nov-18	EPI_ISL_289691	A/Alberta/RV2600/2017	Provincial Laboratory of Public Health for Southern Alberta	Public Health Agency of Canada (PHAC)	Bastien, N.; Grenkow, D.; Hart, L.; Normand, S.; Powell, A.; Li, Y.
EPI1131053	HA	Canada	2017-Nov-06	EPI_ISL_289693	A/Alberta/RV2602/2017	Provincial Laboratory of Public Health for Southern Alberta	Public Health Agency of Canada (PHAC)	Bastien, N.; Grenkow, D.; Hart, L.; Normand, S.; Powell, A.; Li, Y.
EPI1131054	HA	Canada	2017-Nov-15	EPI_ISL_289694	A/Alberta/RV2603/2017	Provincial Laboratory of Public Health for Southern Alberta	Public Health Agency of Canada (PHAC)	Bastien, N.; Grenkow, D.; Hart, L.; Normand, S.; Powell, A.; Li, Y.
EPI1131055	HA	Canada	2017-Oct-28	EPI_ISL_289695	A/Alberta/RV2601/2017	Provincial Laboratory of Public Health for Southern Alberta	Public Health Agency of Canada (PHAC)	Bastien, N.; Grenkow, D.; Hart, L.; Normand, S.; Powell, A.; Li, Y.
EPI1131132	HA	United States	2017-Nov-30	EPI_ISL_289718	A/New York/49/2017	New York State Department of Health	Centers for Disease Control and Prevention
EPI1131138	HA	United States	2017-Nov-10	EPI_ISL_289719	A/New York/48/2017	New York State Department of Health	Centers for Disease Control and Prevention
EPI1131146	HA	United States	2017-Dec-02	EPI_ISL_289720	A/New Mexico/30/2017	New Mexico Department of Health	Centers for Disease Control and Prevention
EPI1131154	HA	United States	2017-Nov-30	EPI_ISL_289721	A/New Mexico/29/2017	New Mexico Department of Health	Centers for Disease Control and Prevention
EPI1131162	HA	United States	2017-Nov-21	EPI_ISL_289722	A/Maryland/92/2017	Maryland Department of Health and Mental Hygiene	Centers for Disease Control and Prevention
EPI1131170	HA	United States	2017-Nov-24	EPI_ISL_289723	A/Maryland/93/2017	Maryland Department of Health and Mental Hygiene	Centers for Disease Control and Prevention
EPI1131178	HA	United States	2017-Dec-01	EPI_ISL_289724	A/Idaho/39/2017	State of Idaho Bureau of Laboratories	Centers for Disease Control and Prevention
EPI1131186	HA	United States	2017-Dec-03	EPI_ISL_289725	A/Idaho/40/2017	State of Idaho Bureau of Laboratories	Centers for Disease Control and Prevention
EPI1131194	HA	United States	2017-Dec-05	EPI_ISL_289726	A/Wyoming/29/2017	Wyoming Public Health Laboratory	Centers for Disease Control and Prevention
EPI1131202	HA	United States	2017-Dec-08	EPI_ISL_289727	A/Wyoming/31/2017	Wyoming Public Health Laboratory	Centers for Disease Control and Prevention
EPI1131210	HA	United States	2017-Nov-30	EPI_ISL_289728	A/South Carolina/21/2017	South Carolina Department of Health	Centers for Disease Control and Prevention
EPI1131218	HA	United States	2017-Nov-21	EPI_ISL_289729	A/New Hampshire/27/2017	New Hampshire Public Health Laboratories	Centers for Disease Control and Prevention
EPI1131226	HA	United States	2017-Nov-27	EPI_ISL_289730	A/New Hampshire/29/2017	New Hampshire Public Health Laboratories	Centers for Disease Control and Prevention
EPI1131234	HA	United States	2017-Nov-22	EPI_ISL_289731	A/Colorado/22/2017	Colorado Department of Health Lab	Centers for Disease Control and Prevention
EPI1131242	HA	United States	2017-Nov-25	EPI_ISL_289732	A/Colorado/23/2017	Colorado Department of Health Lab	Centers for Disease Control and Prevention
EPI1131250	HA	United States	2017-Dec-02	EPI_ISL_289733	A/Pennsylvania/269/2017	Pennsylvania Department of Health	Centers for Disease Control and Prevention
EPI1131258	HA	United States	2017-Dec-06	EPI_ISL_289734	A/Pennsylvania/271/2017	Pennsylvania Department of Health	Centers for Disease Control and Prevention
EPI1131266	HA	United States	2017-Dec-05	EPI_ISL_289735	A/Pennsylvania/270/2017	Pennsylvania Department of Health	Centers for Disease Control and Prevention
EPI1131274	HA	United States	2017-Dec-08	EPI_ISL_289736	A/Kentucky/32/2017	Kentucky Division of Laboratory Services	Centers for Disease Control and Prevention
EPI1131282	HA	United States	2017-Dec-07	EPI_ISL_289737	A/Kentucky/31/2017	Kentucky Division of Laboratory Services	Centers for Disease Control and Prevention
EPI1131290	HA	United States	2017-Dec-05	EPI_ISL_289738	A/Kentucky/29/2017	Kentucky Division of Laboratory Services	Centers for Disease Control and Prevention
EPI1131298	HA	United States	2017-Dec-07	EPI_ISL_289739	A/Kentucky/30/2017	Kentucky Division of Laboratory Services	Centers for Disease Control and Prevention
EPI1131306	HA	United States	2017-Nov-24	EPI_ISL_289740	A/Connecticut/37/2017	Connecticut Department. of Public Health	Centers for Disease Control and Prevention
EPI1131314	HA	United States	2017-Nov-21	EPI_ISL_289741	A/Oregon/26/2017	Oregon Public Health Laboratory	Centers for Disease Control and Prevention
EPI1131322	HA	United States	2017-Nov-28	EPI_ISL_289742	A/Oregon/27/2017	Oregon Public Health Laboratory	Centers for Disease Control and Prevention
EPI1131330	HA	United States	2017-Dec-04	EPI_ISL_289743	A/Illinois/42/2017	Illinois Department of Public Health-Carbondale	Centers for Disease Control and Prevention
EPI1131338	HA	United States	2017-Nov-27	EPI_ISL_289744	A/Iowa/44/2017	Iowa State Hygienic Laboratory	Centers for Disease Control and Prevention
EPI1131346	HA	United States	2017-Dec-03	EPI_ISL_289745	A/Iowa/45/2017	Iowa State Hygienic Laboratory	Centers for Disease Control and Prevention
EPI1131354	HA	United States	2017-Nov-26	EPI_ISL_289746	A/Massachusetts/20/2017	Massachusetts Department of Public Health	Centers for Disease Control and Prevention
EPI1131370	HA	United States	2017-Dec-01	EPI_ISL_289748	A/Arkansas/41/2017	Arkansas Department of Health	Centers for Disease Control and Prevention
EPI1131378	HA	United States	2017-Dec-03	EPI_ISL_289749	A/Arkansas/43/2017	Arkansas Department of Health	Centers for Disease Control and Prevention
EPI1131386	HA	United States	2017-Dec-09	EPI_ISL_289750	A/Wisconsin/339/2017	Wisconsin State Laboratory of Hygiene	Centers for Disease Control and Prevention
EPI1131394	HA	United States	2017-Dec-09	EPI_ISL_289751	A/Wisconsin/340/2017	Wisconsin State Laboratory of Hygiene	Centers for Disease Control and Prevention
EPI1131402	HA	United States	2017-Nov-12	EPI_ISL_289752	A/Alabama/27/2017	ADPH Bureau of Clinical Laboratories	Centers for Disease Control and Prevention
EPI1131410	HA	United States	2017-Dec-03	EPI_ISL_289753	A/Alabama/30/2017	ADPH Bureau of Clinical Laboratories	Centers for Disease Control and Prevention
EPI1131418	HA	United States	2017-Dec-03	EPI_ISL_289754	A/Alabama/31/2017	ADPH Bureau of Clinical Laboratories	Centers for Disease Control and Prevention
EPI1131426	HA	United States	2017-Dec-01	EPI_ISL_289755	A/Alabama/29/2017	ADPH Bureau of Clinical Laboratories	Centers for Disease Control and Prevention
EPI1131434	HA	United States	2017-Nov-24	EPI_ISL_289756	A/Tennessee/59/2017	Tennessee Department of Health Laboratory-Nashville	Centers for Disease Control and Prevention
EPI1131442	HA	United States	2017-Dec-03	EPI_ISL_289757	A/Tennessee/62/2017	Tennessee Department of Health Laboratory-Nashville	Centers for Disease Control and Prevention
EPI1131450	HA	United States	2017-Nov-24	EPI_ISL_289758	A/Hawaii/57/2017	State of Hawaii Department of Health	Centers for Disease Control and Prevention
EPI1131458	HA	United States	2017-Nov-25	EPI_ISL_289759	A/Hawaii/58/2017	State of Hawaii Department of Health	Centers for Disease Control and Prevention
EPI1131466	HA	United States	2017-Nov-26	EPI_ISL_289760	A/Hawaii/60/2017	State of Hawaii Department of Health	Centers for Disease Control and Prevention
EPI1131474	HA	United States	2017-Nov-08	EPI_ISL_289761	A/Hawaii/56/2017	State of Hawaii Department of Health	Centers for Disease Control and Prevention
EPI1131482	HA	United States	2017-Nov-24	EPI_ISL_289762	A/Arizona/70/2017	Arizona Department of Health Services	Centers for Disease Control and Prevention
EPI1131490	HA	United States	2017-Nov-20	EPI_ISL_289763	A/Arizona/68/2017	Arizona Department of Health Services	Centers for Disease Control and Prevention
EPI1131498	HA	United States	2017-Nov-02	EPI_ISL_289764	A/Arizona/63/2017	Arizona Department of Health Services	Centers for Disease Control and Prevention
EPI1131506	HA	United States	2017-Nov-07	EPI_ISL_289765	A/Arizona/66/2017	Arizona Department of Health Services	Centers for Disease Control and Prevention
EPI1131514	HA	United States	2017-Nov-29	EPI_ISL_289766	A/South Dakota/37/2017	South Dakota Public Health Lab	Centers for Disease Control and Prevention
EPI1131522	HA	United States	2017-Nov-30	EPI_ISL_289767	A/South Dakota/38/2017	South Dakota Public Health Lab	Centers for Disease Control and Prevention
EPI1131530	HA	United States	2017-Nov-28	EPI_ISL_289768	A/Rhode Island/15/2017	Rhode Island Department of Health	Centers for Disease Control and Prevention
EPI1131538	HA	United States	2017-Nov-14	EPI_ISL_289769	A/Nevada/28/2017	Nevada State Health Laboratory	Centers for Disease Control and Prevention
EPI1131546	HA	United States	2017-Dec-02	EPI_ISL_289770	A/California/138/2017	California Department of Health Services	Centers for Disease Control and Prevention
EPI1131554	HA	United States	2017-Dec-03	EPI_ISL_289771	A/California/139/2017	California Department of Health Services	Centers for Disease Control and Prevention
EPI1131562	HA	United States	2017-Nov-26	EPI_ISL_289772	A/Texas/309/2017	San Antonio Metropolitan Health	Centers for Disease Control and Prevention
EPI1131570	HA	United States	2017-Nov-20	EPI_ISL_289773	A/Texas/308/2017	San Antonio Metropolitan Health	Centers for Disease Control and Prevention
EPI1131578	HA	United States	2017-Nov-17	EPI_ISL_289774	A/Washington/314/2017	Washington State Public Health Laboratory	Centers for Disease Control and Prevention
EPI1131585	HA	United States	2017-Dec-04	EPI_ISL_289775	A/Delaware/41/2017	Delaware Public Health Lab	Centers for Disease Control and Prevention
EPI1131593	HA	United States	2017-Dec-04	EPI_ISL_289776	A/Delaware/42/2017	Delaware Public Health Lab	Centers for Disease Control and Prevention
EPI1131601	HA	United States	2017-Dec-03	EPI_ISL_289777	A/West Virginia/27/2017	West Virginia Office of Laboratory Services	Centers for Disease Control and Prevention
EPI1131609	HA	United States	2017-Dec-01	EPI_ISL_289778	A/West Virginia/25/2017	West Virginia Office of Laboratory Services	Centers for Disease Control and Prevention
EPI1131617	HA	United States	2017-Dec-01	EPI_ISL_289779	A/Florida/98/2017	Florida Department of Health-Tampa	Centers for Disease Control and Prevention
EPI1131625	HA	United States	2017-Nov-29	EPI_ISL_289780	A/Florida/97/2017	Florida Department of Health-Tampa	Centers for Disease Control and Prevention
EPI1131633	HA	United States	2017-Dec-08	EPI_ISL_289781	A/Utah/42/2017	Utah Department of Health	Centers for Disease Control and Prevention
EPI1131641	HA	United States	2017-Dec-07	EPI_ISL_289782	A/Utah/41/2017	Utah Department of Health	Centers for Disease Control and Prevention
EPI1131719	HA	Canada	2017-Nov-24	EPI_ISL_289793	A/Ontario/RV2605/2017		Public Health Agency of Canada (PHAC)	Bastien, N.; Grenkow, D.; Hart, L.; Normand, S.; Powell, A.; Li, Y.
EPI1131720	HA	Canada	2017-Nov-14	EPI_ISL_289794	A/Manitoba/RV2606/2017		Public Health Agency of Canada (PHAC)	Bastien, N.; Grenkow, D.; Hart, L.; Normand, S.; Powell, A.; Li, Y.
EPI1131721	HA	Canada	2017-Nov-14	EPI_ISL_289795	A/Manitoba/RV2607/2017		Public Health Agency of Canada (PHAC)	Bastien, N.; Grenkow, D.; Hart, L.; Normand, S.; Powell, A.; Li, Y.
EPI1131722	HA	Canada	2017-Nov-18	EPI_ISL_289796	A/Manitoba/RV2608/2017		Public Health Agency of Canada (PHAC)	Bastien, N.; Grenkow, D.; Hart, L.; Normand, S.; Powell, A.; Li, Y.
EPI1131725	HA	Canada	2017-Nov-14	EPI_ISL_289798	A/Manitoba/RV2611/2017		Public Health Agency of Canada (PHAC)	Bastien, N.; Grenkow, D.; Hart, L.; Normand, S.; Powell, A.; Li, Y.
EPI1131728	HA	Canada	2017-Nov-13	EPI_ISL_289800	A/Alberta/RV2614/2017	Provincial Laboratory of Public Health for Southern Alberta	Public Health Agency of Canada (PHAC)	Bastien, N.; Grenkow, D.; Hart, L.; Normand, S.; Powell, A.; Li, Y.
EPI1131729	HA	Canada	2017-Nov-17	EPI_ISL_289801	A/Alberta/RV2615/2017	Provincial Laboratory of Public Health for Southern Alberta	Public Health Agency of Canada (PHAC)	Bastien, N.; Grenkow, D.; Hart, L.; Normand, S.; Powell, A.; Li, Y.
EPI1131730	HA	Canada	2017-Nov-14	EPI_ISL_289802	A/Alberta/RV2616/2017	Provincial Laboratory of Public Health for Southern Alberta	Public Health Agency of Canada (PHAC)	Bastien, N.; Grenkow, D.; Hart, L.; Normand, S.; Powell, A.; Li, Y.
EPI1131731	HA	Canada	2017-Nov-15	EPI_ISL_289803	A/Alberta/RV2617/2017	Provincial Laboratory of Public Health for Southern Alberta	Public Health Agency of Canada (PHAC)	Bastien, N.; Grenkow, D.; Hart, L.; Normand, S.; Powell, A.; Li, Y.
EPI1131732	HA	Canada	2017-Nov-14	EPI_ISL_289804	A/Alberta/RV2623/2017	Provincial Laboratory of Public Health for Southern Alberta	Public Health Agency of Canada (PHAC)	Bastien, N.; Grenkow, D.; Hart, L.; Normand, S.; Powell, A.; Li, Y.
EPI1131733	HA	Canada	2017-Nov-20	EPI_ISL_289805	A/Alberta/RV2625/2017	Provincial Laboratory of Public Health for Southern Alberta	Public Health Agency of Canada (PHAC)	Bastien, N.; Grenkow, D.; Hart, L.; Normand, S.; Powell, A.; Li, Y.
EPI1131734	HA	Canada	2017-Nov-22	EPI_ISL_289806	A/Alberta/RV2626/2017	Provincial Laboratory of Public Health for Southern Alberta	Public Health Agency of Canada (PHAC)	Bastien, N.; Grenkow, D.; Hart, L.; Normand, S.; Powell, A.; Li, Y.
EPI1131735	HA	Canada	2017-Nov-20	EPI_ISL_289807	A/Alberta/RV2627/2017	Provincial Laboratory of Public Health for Southern Alberta	Public Health Agency of Canada (PHAC)	Bastien, N.; Grenkow, D.; Hart, L.; Normand, S.; Powell, A.; Li, Y.
EPI1131736	HA	Canada	2017-Nov-21	EPI_ISL_289808	A/Alberta/RV2628/2017	Provincial Laboratory of Public Health for Southern Alberta	Public Health Agency of Canada (PHAC)	Bastien, N.; Grenkow, D.; Hart, L.; Normand, S.; Powell, A.; Li, Y.
EPI1131737	HA	Canada	2017-Nov-20	EPI_ISL_289809	A/Alberta/RV2629/2017	Provincial Laboratory of Public Health for Southern Alberta	Public Health Agency of Canada (PHAC)	Bastien, N.; Grenkow, D.; Hart, L.; Normand, S.; Powell, A.; Li, Y.
EPI1131738	HA	Canada	2017-Nov-24	EPI_ISL_289810	A/Alberta/RV2630/2017	Provincial Laboratory of Public Health for Southern Alberta	Public Health Agency of Canada (PHAC)	Bastien, N.; Grenkow, D.; Hart, L.; Normand, S.; Powell, A.; Li, Y.
EPI1131739	HA	Canada	2017-Nov-18	EPI_ISL_289811	A/Alberta/RV2631/2017	Provincial Laboratory of Public Health for Southern Alberta	Public Health Agency of Canada (PHAC)	Bastien, N.; Grenkow, D.; Hart, L.; Normand, S.; Powell, A.; Li, Y.
EPI1131740	HA	Canada	2017-Nov-16	EPI_ISL_289812	A/Alberta/RV2632/2017	Provincial Laboratory of Public Health for Southern Alberta	Public Health Agency of Canada (PHAC)	Bastien, N.; Grenkow, D.; Hart, L.; Normand, S.; Powell, A.; Li, Y.
EPI1131741	HA	Canada	2017-Nov-24	EPI_ISL_289813	A/Alberta/RV2633/2017	Provincial Laboratory of Public Health for Southern Alberta	Public Health Agency of Canada (PHAC)	Bastien, N.; Grenkow, D.; Hart, L.; Normand, S.; Powell, A.; Li, Y.
EPI1131742	HA	Canada	2017-Nov-20	EPI_ISL_289814	A/Alberta/RV2634/2017	Provincial Laboratory of Public Health for Southern Alberta	Public Health Agency of Canada (PHAC)	Bastien, N.; Grenkow, D.; Hart, L.; Normand, S.; Powell, A.; Li, Y.
EPI1131743	HA	Canada	2017-Nov-18	EPI_ISL_289815	A/Alberta/RV2635/2017	Provincial Laboratory of Public Health for Southern Alberta	Public Health Agency of Canada (PHAC)	Bastien, N.; Grenkow, D.; Hart, L.; Normand, S.; Powell, A.; Li, Y.
EPI1131744	HA	Canada	2017-Nov-24	EPI_ISL_289816	A/Alberta/RV2636/2017	Provincial Laboratory of Public Health for Southern Alberta	Public Health Agency of Canada (PHAC)	Bastien, N.; Grenkow, D.; Hart, L.; Normand, S.; Powell, A.; Li, Y.
EPI1131745	HA	Canada	2017-Nov-17	EPI_ISL_289817	A/Alberta/RV2637/2017	Provincial Laboratory of Public Health for Southern Alberta	Public Health Agency of Canada (PHAC)	Bastien, N.; Grenkow, D.; Hart, L.; Normand, S.; Powell, A.; Li, Y.
EPI1131746	HA	Canada	2017-Nov-17	EPI_ISL_289818	A/Alberta/RV2638/2017	Provincial Laboratory of Public Health for Southern Alberta	Public Health Agency of Canada (PHAC)	Bastien, N.; Grenkow, D.; Hart, L.; Normand, S.; Powell, A.; Li, Y.
EPI1131747	HA	Canada	2017-Nov-24	EPI_ISL_289819	A/Alberta/RV2639/2017	Provincial Laboratory of Public Health for Southern Alberta	Public Health Agency of Canada (PHAC)	Bastien, N.; Grenkow, D.; Hart, L.; Normand, S.; Powell, A.; Li, Y.
EPI1131748	HA	Canada	2017-Nov-24	EPI_ISL_289820	A/Alberta/RV2640/2017	Provincial Laboratory of Public Health for Southern Alberta	Public Health Agency of Canada (PHAC)	Bastien, N.; Grenkow, D.; Hart, L.; Normand, S.; Powell, A.; Li, Y.
EPI1131749	HA	Canada	2017-Nov-16	EPI_ISL_289821	A/Ontario/RV2643/2017		Public Health Agency of Canada (PHAC)	Bastien, N.; Grenkow, D.; Hart, L.; Normand, S.; Powell, A.; Li, Y.
EPI1131750	HA	Canada	2017-Nov-19	EPI_ISL_289822	A/Ontario/RV2644/2017		Public Health Agency of Canada (PHAC)	Bastien, N.; Grenkow, D.; Hart, L.; Normand, S.; Powell, A.; Li, Y.
EPI1131751	HA	Canada	2017-Nov-30	EPI_ISL_289823	A/Ontario/RV2645/2017		Public Health Agency of Canada (PHAC)	Bastien, N.; Grenkow, D.; Hart, L.; Normand, S.; Powell, A.; Li, Y.
EPI1131753	HA	Canada	2017-Dec-01	EPI_ISL_289824	A/Ontario/RV2647/2017		Public Health Agency of Canada (PHAC)	Bastien, N.; Grenkow, D.; Hart, L.; Normand, S.; Powell, A.; Li, Y.
EPI1131755	HA	Canada	2017-Dec-01	EPI_ISL_289825	A/Ontario/RV2648/2017		Public Health Agency of Canada (PHAC)	Bastien, N.; Grenkow, D.; Hart, L.; Normand, S.; Powell, A.; Li, Y.
EPI1133638	HA	Canada	2017-Nov-18	EPI_ISL_290160	A/Ontario/RV2650/2017		Public Health Agency of Canada (PHAC)	Bastien, N.; Grenkow, D.; Hart, L.; Normand, S.; Powell, A.; Li, Y.
EPI1133639	HA	Canada	2017-Nov-19	EPI_ISL_290161	A/Ontario/RV2652/2017		Public Health Agency of Canada (PHAC)	Bastien, N.; Grenkow, D.; Hart, L.; Normand, S.; Powell, A.; Li, Y.
EPI1133640	HA	Canada	2017-Nov-20	EPI_ISL_290162	A/Ontario/RV2653/2017		Public Health Agency of Canada (PHAC)	Bastien, N.; Grenkow, D.; Hart, L.; Normand, S.; Powell, A.; Li, Y.
EPI1133641	HA	Canada	2017-Nov-16	EPI_ISL_290163	A/Ontario/RV2654/2017		Public Health Agency of Canada (PHAC)	Bastien, N.; Grenkow, D.; Hart, L.; Normand, S.; Powell, A.; Li, Y.
EPI1133642	HA	Canada	2017-Nov-28	EPI_ISL_290164	A/Manitoba/RV2655/2017		Public Health Agency of Canada (PHAC)	Bastien, N.; Grenkow, D.; Hart, L.; Normand, S.; Powell, A.; Li, Y.
EPI1133643	HA	Canada	2017-Nov-19	EPI_ISL_290165	A/Manitoba/RV2656/2017		Public Health Agency of Canada (PHAC)	Bastien, N.; Grenkow, D.; Hart, L.; Normand, S.; Powell, A.; Li, Y.
EPI1133644	HA	Canada	2017-Nov-26	EPI_ISL_290166	A/Ontario/RV2658/2017		Public Health Agency of Canada (PHAC)	Bastien, N.; Grenkow, D.; Hart, L.; Normand, S.; Powell, A.; Li, Y.
EPI1133647	HA	Canada	2017-Nov-05	EPI_ISL_290168	A/Ontario/RV2665/2017		Public Health Agency of Canada (PHAC)	Bastien, N.; Grenkow, D.; Hart, L.; Normand, S.; Powell, A.; Li, Y.
EPI1133648	HA	Canada	2017-Nov-20	EPI_ISL_290169	A/Ontario/RV2666/2017		Public Health Agency of Canada (PHAC)	Bastien, N.; Grenkow, D.; Hart, L.; Normand, S.; Powell, A.; Li, Y.
EPI1133651	HA	Canada	2017-Oct-08	EPI_ISL_290171	A/Prince Edward Island/RV2550/2017		Public Health Agency of Canada (PHAC)	Bastien, N.; Grenkow, D.; Hart, L.; Normand, S.; Powell, A.; Li, Y.
EPI1136484	HA	United States	2017-Dec-06	EPI_ISL_290665	A/Kansas/12/2017	Kansas Department of Health and Environment	Centers for Disease Control and Prevention
EPI1136492	HA	United States	2017-Dec-06	EPI_ISL_290666	A/Kansas/11/2017	Kansas Department of Health and Environment	Centers for Disease Control and Prevention
EPI1136500	HA	United States	2017-Nov-26	EPI_ISL_290667	A/North Carolina/46/2017	North Carolina State Laboratory of Public Health	Centers for Disease Control and Prevention
EPI1136508	HA	United States	2017-Nov-22	EPI_ISL_290668	A/North Carolina/43/2017	North Carolina State Laboratory of Public Health	Centers for Disease Control and Prevention
EPI1136516	HA	United States	2017-Dec-08	EPI_ISL_290669	A/New York/51/2017	New York State Department of Health	Centers for Disease Control and Prevention
EPI1136524	HA	United States	2017-Dec-07	EPI_ISL_290670	A/New York/50/2017	New York State Department of Health	Centers for Disease Control and Prevention
EPI1136532	HA	United States	2017-Dec-13	EPI_ISL_290671	A/New Mexico/32/2017	New Mexico Department of Health	Centers for Disease Control and Prevention
EPI1136540	HA	United States	2017-Dec-07	EPI_ISL_290672	A/Texas/313/2017	Texas Department of State Health Services-Laboratory Services	Centers for Disease Control and Prevention
EPI1136548	HA	United States	2017-Nov-28	EPI_ISL_290673	A/Texas/312/2017	Texas Department of State Health Services-Laboratory Services	Centers for Disease Control and Prevention
EPI1136556	HA	United States	2017-Dec-18	EPI_ISL_290674	A/North Dakota/33/2017	North Dakota Department of Health	Centers for Disease Control and Prevention
EPI1136564	HA	United States	2017-Dec-15	EPI_ISL_290675	A/North Dakota/31/2017	North Dakota Department of Health	Centers for Disease Control and Prevention
EPI1136571	HA	United States	2017-Dec-12	EPI_ISL_290676	A/Texas/315/2017	Dallas County Health and Human Services	Centers for Disease Control and Prevention
EPI1136579	HA	United States	2017-Dec-04	EPI_ISL_290677	A/Colorado/24/2017	Colorado Department of Health Lab	Centers for Disease Control and Prevention
EPI1136587	HA	United States	2017-Dec-16	EPI_ISL_290678	A/Colorado/25/2017	Colorado Department of Health Lab	Centers for Disease Control and Prevention
EPI1136595	HA	United States	2017-Dec-15	EPI_ISL_290679	A/Pennsylvania/274/2017	Pennsylvania Department of Health	Centers for Disease Control and Prevention
EPI1136603	HA	United States	2017-Nov-27	EPI_ISL_290680	A/Alaska/75/2017	Alaska State Virology Lab	Centers for Disease Control and Prevention
EPI1136611	HA	United States	2017-Dec-10	EPI_ISL_290681	A/Alaska/78/2017	Alaska State Virology Lab	Centers for Disease Control and Prevention
EPI1136619	HA	United States	2017-Dec-11	EPI_ISL_290682	A/Indiana/33/2017	Indiana State Department of Health Laboratories	Centers for Disease Control and Prevention
EPI1136627	HA	United States	2017-Dec-13	EPI_ISL_290683	A/Indiana/35/2017	Indiana State Department of Health Laboratories	Centers for Disease Control and Prevention
EPI1136635	HA	United States	2017-Dec-08	EPI_ISL_290684	A/Florida/100/2017	Florida Department of Health-Jacksonville	Centers for Disease Control and Prevention
EPI1136643	HA	United States	2017-Dec-11	EPI_ISL_290685	A/Florida/101/2017	Florida Department of Health-Jacksonville	Centers for Disease Control and Prevention
EPI1136651	HA	United States	2017-Nov-26	EPI_ISL_290686	A/Missouri/45/2017	Missouri Department. of Health & Senior Services	Centers for Disease Control and Prevention
EPI1136659	HA	United States	2017-Dec-06	EPI_ISL_290687	A/Missouri/46/2017	Missouri Department. of Health & Senior Services	Centers for Disease Control and Prevention
EPI1136667	HA	United States	2017-Dec-22	EPI_ISL_290688	A/Nevada/33/2017	Southern Nevada Public Health Lab	Centers for Disease Control and Prevention
EPI1136675	HA	United States	2017-Dec-10	EPI_ISL_290689	A/Arkansas/44/2017	Arkansas Department of Health	Centers for Disease Control and Prevention
EPI1136683	HA	United States	2017-Dec-03	EPI_ISL_290690	A/Oklahoma/34/2017	Oklahoma State Department of Health	Centers for Disease Control and Prevention
EPI1136691	HA	United States	2017-Dec-13	EPI_ISL_290691	A/Oklahoma/37/2017	Oklahoma State Department of Health	Centers for Disease Control and Prevention
EPI1136699	HA	United States	2017-Dec-04	EPI_ISL_290692	A/Nebraska/17/2017	Nebraska Public Health Lab	Centers for Disease Control and Prevention
EPI1136707	HA	United States	2017-Dec-07	EPI_ISL_290693	A/Nebraska/18/2017	Nebraska Public Health Lab	Centers for Disease Control and Prevention
EPI1136715	HA	United States	2017-Nov-27	EPI_ISL_290694	A/Hawaii/61/2017	State of Hawaii Department of Health	Centers for Disease Control and Prevention
EPI1136723	HA	United States	2017-Dec-06	EPI_ISL_290695	A/Hawaii/62/2017	State of Hawaii Department of Health	Centers for Disease Control and Prevention
EPI1136731	HA	United States	2017-Dec-08	EPI_ISL_290696	A/Arizona/71/2017	Arizona Department of Health Services	Centers for Disease Control and Prevention
EPI1136739	HA	United States	2017-Dec-11	EPI_ISL_290697	A/Arizona/72/2017	Arizona Department of Health Services	Centers for Disease Control and Prevention
EPI1136747	HA	United States	2017-Dec-03	EPI_ISL_290698	A/Nevada/29/2017	Nevada State Health Laboratory	Centers for Disease Control and Prevention
EPI1136755	HA	United States	2017-Dec-17	EPI_ISL_290699	A/Nevada/31/2017	Nevada State Health Laboratory	Centers for Disease Control and Prevention
EPI1136763	HA	United States	2017-Dec-07	EPI_ISL_290700	A/Nevada/30/2017	Nevada State Health Laboratory	Centers for Disease Control and Prevention
EPI1136771	HA	United States	2017-Dec-11	EPI_ISL_290701	A/Ohio/51/2017	Ohio Department of Health Laboratories	Centers for Disease Control and Prevention
EPI1136779	HA	United States	2017-Dec-12	EPI_ISL_290702	A/Ohio/52/2017	Ohio Department of Health Laboratories	Centers for Disease Control and Prevention
EPI1136787	HA	United States	2017-Dec-14	EPI_ISL_290703	A/Ohio/53/2017	Ohio Department of Health Laboratories	Centers for Disease Control and Prevention
EPI1136795	HA	United States	2017-Dec-08	EPI_ISL_290704	A/California/147/2017	California Department of Health Services	Centers for Disease Control and Prevention
EPI1136803	HA	United States	2017-Dec-10	EPI_ISL_290705	A/California/148/2017	California Department of Health Services	Centers for Disease Control and Prevention
EPI1136811	HA	United States	2017-Dec-10	EPI_ISL_290706	A/California/149/2017	California Department of Health Services	Centers for Disease Control and Prevention
EPI1136819	HA	United States	2017-Dec-12	EPI_ISL_290707	A/California/152/2017	California Department of Health Services	Centers for Disease Control and Prevention
EPI1136827	HA	United States	2017-Dec-11	EPI_ISL_290708	A/California/150/2017	California Department of Health Services	Centers for Disease Control and Prevention
EPI1136835	HA	United States	2017-Dec-11	EPI_ISL_290709	A/California/151/2017	California Department of Health Services	Centers for Disease Control and Prevention
EPI1136843	HA	United States	2017-Nov-20	EPI_ISL_290710	A/California/144/2017	California Department of Health Services	Centers for Disease Control and Prevention
EPI1136851	HA	United States	2017-Nov-12	EPI_ISL_290711	A/California/140/2017	California Department of Health Services	Centers for Disease Control and Prevention
EPI1136875	HA	United States	2017-Nov-25	EPI_ISL_290714	A/Washington/321/2017	Washington State Public Health Laboratory	Centers for Disease Control and Prevention
EPI1136883	HA	United States	2017-Dec-14	EPI_ISL_290715	A/Washington/323/2017	Washington State Public Health Laboratory	Centers for Disease Control and Prevention
EPI1136890	HA	United States	2017-Dec-05	EPI_ISL_290716	A/Delaware/43/2017	Delaware Public Health Lab	Centers for Disease Control and Prevention
EPI1136898	HA	United States	2017-Dec-08	EPI_ISL_290717	A/Minnesota/46/2017	Minnesota Department of Health	Centers for Disease Control and Prevention
EPI1136906	HA	United States	2017-Dec-08	EPI_ISL_290718	A/Utah/43/2017	Utah Department of Health	Centers for Disease Control and Prevention
EPI1136914	HA	United States	2017-Dec-09	EPI_ISL_290719	A/Utah/44/2017	Utah Department of Health	Centers for Disease Control and Prevention
EPI1136922	HA	United States	2017-Nov-27	EPI_ISL_290720	A/New Jersey/36/2017	New Jersey Department of Health & Senior Services	Centers for Disease Control and Prevention
EPI1136930	HA	United States	2017-Dec-01	EPI_ISL_290721	A/Montana/40/2017	Montana Laboratory Services Bureau	Centers for Disease Control and Prevention
EPI1136938	HA	United States	2017-Dec-07	EPI_ISL_290722	A/Montana/41/2017	Montana Laboratory Services Bureau	Centers for Disease Control and Prevention
EPI1136952	HA	United States	2017-Dec-11	EPI_ISL_290723	A/Montana/42/2017	Montana Laboratory Services Bureau	Centers for Disease Control and Prevention
EPI1136971	HA	United States	2017-Dec-14	EPI_ISL_290725	A/Montana/43/2017	Montana Laboratory Services Bureau	Centers for Disease Control and Prevention
EPI1138051	HA	United States	2017-Oct-25	EPI_ISL_290863	A/Florida/87/2017	New York State Department of Health	Centers for Disease Control and Prevention
EPI1138059	HA	United States	2017-Oct-24	EPI_ISL_290864	A/Florida/86/2017	New York State Department of Health	Centers for Disease Control and Prevention
EPI1138067	HA	United States	2017-Oct-07	EPI_ISL_290865	A/North Carolina/40/2017	New York State Department of Health	Centers for Disease Control and Prevention
EPI1138075	HA	United States	2017-Nov-08	EPI_ISL_290866	A/Florida/88/2017	New York State Department of Health	Centers for Disease Control and Prevention
EPI1138083	HA	United States	2017-Nov-09	EPI_ISL_290867	A/Florida/89/2017	New York State Department of Health	Centers for Disease Control and Prevention
EPI1138091	HA	United States	2017-Nov-09	EPI_ISL_290868	A/Florida/90/2017	New York State Department of Health	Centers for Disease Control and Prevention
EPI1138099	HA	United States	2017-Nov-13	EPI_ISL_290869	A/Florida/93/2017	New York State Department of Health	Centers for Disease Control and Prevention
EPI1138112	HA	United States	2017-Oct-08	EPI_ISL_290871	A/Illinois/40/2017	New York State Department of Health	Centers for Disease Control and Prevention
EPI1138120	HA	United States	2017-Oct-04	EPI_ISL_290872	A/Illinois/39/2017	New York State Department of Health	Centers for Disease Control and Prevention
EPI1138128	HA	United States	2017-Oct-23	EPI_ISL_290873	A/Florida/84/2017	New York State Department of Health	Centers for Disease Control and Prevention
EPI1138136	HA	United States	2017-Nov-13	EPI_ISL_290874	A/Florida/93/2017	New York State Department of Health	Centers for Disease Control and Prevention
EPI1138144	HA	United States	2017-Oct-24	EPI_ISL_290875	A/Florida/85/2017	New York State Department of Health	Centers for Disease Control and Prevention
EPI1138152	HA	United States	2017-Oct-25	EPI_ISL_290876	A/Florida/87/2017	New York State Department of Health	Centers for Disease Control and Prevention
EPI1138160	HA	United States	2017-Oct-24	EPI_ISL_290877	A/Florida/86/2017	New York State Department of Health	Centers for Disease Control and Prevention
EPI1138168	HA	United States	2017-Oct-07	EPI_ISL_290878	A/North Carolina/40/2017	New York State Department of Health	Centers for Disease Control and Prevention
EPI1138176	HA	United States	2017-Nov-08	EPI_ISL_290879	A/Florida/88/2017	New York State Department of Health	Centers for Disease Control and Prevention
EPI1138184	HA	United States	2017-Nov-09	EPI_ISL_290880	A/Florida/90/2017	New York State Department of Health	Centers for Disease Control and Prevention
EPI1138192	HA	United States	2017-Nov-09	EPI_ISL_290881	A/Florida/89/2017	New York State Department of Health	Centers for Disease Control and Prevention
EPI1138200	HA	United States	2017-Oct-08	EPI_ISL_290882	A/Illinois/40/2017	New York State Department of Health	Centers for Disease Control and Prevention
EPI1138208	HA	United States	2017-Oct-04	EPI_ISL_290883	A/Illinois/39/2017	New York State Department of Health	Centers for Disease Control and Prevention
EPI1138216	HA	United States	2017-Oct-23	EPI_ISL_290884	A/Florida/84/2017	New York State Department of Health	Centers for Disease Control and Prevention
EPI1138224	HA	United States	2017-Oct-24	EPI_ISL_290885	A/Florida/85/2017	New York State Department of Health	Centers for Disease Control and Prevention
EPI1170857	HA	Canada	2017-Dec-19	EPI_ISL_297592	A/Alberta/RV0794/2018	Provincial Laboratory of Public Health for Southern Alberta	Public Health Agency of Canada (PHAC)	Bastien, N.; Grenkow, D.; Hart, L.; Normand, S.; Powell, A.; Li, Y.
EPI1170858	HA	Canada	2017-Dec-04	EPI_ISL_297593	A/Alberta/RV0795/2018	Provincial Laboratory of Public Health for Southern Alberta	Public Health Agency of Canada (PHAC)	Bastien, N.; Grenkow, D.; Hart, L.; Normand, S.; Powell, A.; Li, Y.
EPI1170859	HA	Canada	2017-Dec-29	EPI_ISL_297594	A/Alberta/RV0796/2018	Provincial Laboratory of Public Health for Southern Alberta	Public Health Agency of Canada (PHAC)	Bastien, N.; Grenkow, D.; Hart, L.; Normand, S.; Powell, A.; Li, Y.
EPI1170860	HA	Canada	2017-Dec-28	EPI_ISL_297595	A/Alberta/RV0797/2018	Provincial Laboratory of Public Health for Southern Alberta	Public Health Agency of Canada (PHAC)	Bastien, N.; Grenkow, D.; Hart, L.; Normand, S.; Powell, A.; Li, Y.
EPI1170863	HA	Canada	2017-Dec-12	EPI_ISL_297598	A/Alberta/RV0800/2018	Provincial Laboratory of Public Health for Southern Alberta	Public Health Agency of Canada (PHAC)	Bastien, N.; Grenkow, D.; Hart, L.; Normand, S.; Powell, A.; Li, Y.
EPI1170864	HA	Canada	2017-Dec-14	EPI_ISL_297599	A/Alberta/RV0801/2018	Provincial Laboratory of Public Health for Southern Alberta	Public Health Agency of Canada (PHAC)	Bastien, N.; Grenkow, D.; Hart, L.; Normand, S.; Powell, A.; Li, Y.
EPI1170865	HA	Canada	2017-Dec-14	EPI_ISL_297600	A/Alberta/RV0802/2018	Provincial Laboratory of Public Health for Southern Alberta	Public Health Agency of Canada (PHAC)	Bastien, N.; Grenkow, D.; Hart, L.; Normand, S.; Powell, A.; Li, Y.
EPI1170866	HA	Canada	2017-Dec-13	EPI_ISL_297601	A/Alberta/RV0803/2018	Provincial Laboratory of Public Health for Southern Alberta	Public Health Agency of Canada (PHAC)	Bastien, N.; Grenkow, D.; Hart, L.; Normand, S.; Powell, A.; Li, Y.
EPI1170867	HA	Canada	2017-Dec-13	EPI_ISL_297602	A/Alberta/RV0804/2018	Provincial Laboratory of Public Health for Southern Alberta	Public Health Agency of Canada (PHAC)	Bastien, N.; Grenkow, D.; Hart, L.; Normand, S.; Powell, A.; Li, Y.
EPI1170868	HA	Canada	2017-Dec-14	EPI_ISL_297603	A/Alberta/RV0805/2018	Provincial Laboratory of Public Health for Southern Alberta	Public Health Agency of Canada (PHAC)	Bastien, N.; Grenkow, D.; Hart, L.; Normand, S.; Powell, A.; Li, Y.
EPI1170869	HA	Canada	2017-Dec-12	EPI_ISL_297604	A/Alberta/RV0806/2018	Provincial Laboratory of Public Health for Southern Alberta	Public Health Agency of Canada (PHAC)	Bastien, N.; Grenkow, D.; Hart, L.; Normand, S.; Powell, A.; Li, Y.
EPI1170870	HA	Canada	2017-Nov-30	EPI_ISL_297605	A/Alberta/RV0807/2018	Provincial Laboratory of Public Health for Southern Alberta	Public Health Agency of Canada (PHAC)	Bastien, N.; Grenkow, D.; Hart, L.; Normand, S.; Powell, A.; Li, Y.
EPI1170871	HA	Canada	2017-Dec-15	EPI_ISL_297606	A/Alberta/RV0808/2018	Provincial Laboratory of Public Health for Southern Alberta	Public Health Agency of Canada (PHAC)	Bastien, N.; Grenkow, D.; Hart, L.; Normand, S.; Powell, A.; Li, Y.
EPI1170872	HA	Canada	2017-Dec-01	EPI_ISL_297607	A/Alberta/RV0809/2018	Provincial Laboratory of Public Health for Southern Alberta	Public Health Agency of Canada (PHAC)	Bastien, N.; Grenkow, D.; Hart, L.; Normand, S.; Powell, A.; Li, Y.
EPI1170873	HA	Canada	2017-Nov-30	EPI_ISL_297608	A/Alberta/RV0811/2018	Provincial Laboratory of Public Health for Southern Alberta	Public Health Agency of Canada (PHAC)	Bastien, N.; Grenkow, D.; Hart, L.; Normand, S.; Powell, A.; Li, Y.
EPI1170874	HA	Canada	2017-Dec-22	EPI_ISL_297609	A/Alberta/RV0812/2018	Provincial Laboratory of Public Health for Southern Alberta	Public Health Agency of Canada (PHAC)	Bastien, N.; Grenkow, D.; Hart, L.; Normand, S.; Powell, A.; Li, Y.
EPI1170875	HA	Canada	2017-Dec-21	EPI_ISL_297610	A/Alberta/RV0813/2018	Provincial Laboratory of Public Health for Southern Alberta	Public Health Agency of Canada (PHAC)	Bastien, N.; Grenkow, D.; Hart, L.; Normand, S.; Powell, A.; Li, Y.
EPI1170876	HA	Canada	2017-Dec-08	EPI_ISL_297611	A/Alberta/RV0814/2018	Provincial Laboratory of Public Health for Southern Alberta	Public Health Agency of Canada (PHAC)	Bastien, N.; Grenkow, D.; Hart, L.; Normand, S.; Powell, A.; Li, Y.
EPI1170877	HA	Canada	2017-Dec-07	EPI_ISL_297612	A/Alberta/RV0815/2018	Provincial Laboratory of Public Health for Southern Alberta	Public Health Agency of Canada (PHAC)	Bastien, N.; Grenkow, D.; Hart, L.; Normand, S.; Powell, A.; Li, Y.
EPI1170878	HA	Canada	2017-Dec-11	EPI_ISL_297613	A/Alberta/RV0816/2018	Provincial Laboratory of Public Health for Southern Alberta	Public Health Agency of Canada (PHAC)	Bastien, N.; Grenkow, D.; Hart, L.; Normand, S.; Powell, A.; Li, Y.
EPI1170879	HA	Canada	2017-Dec-21	EPI_ISL_297614	A/Alberta/RV0817/2018	Provincial Laboratory of Public Health for Southern Alberta	Public Health Agency of Canada (PHAC)	Bastien, N.; Grenkow, D.; Hart, L.; Normand, S.; Powell, A.; Li, Y.
EPI1170880	HA	Canada	2017-Dec-07	EPI_ISL_297615	A/Alberta/RV0818/2018	Provincial Laboratory of Public Health for Southern Alberta	Public Health Agency of Canada (PHAC)	Bastien, N.; Grenkow, D.; Hart, L.; Normand, S.; Powell, A.; Li, Y.
EPI1170881	HA	Canada	2017-Dec-01	EPI_ISL_297616	A/Alberta/RV0819/2018	Provincial Laboratory of Public Health for Southern Alberta	Public Health Agency of Canada (PHAC)	Bastien, N.; Grenkow, D.; Hart, L.; Normand, S.; Powell, A.; Li, Y.
EPI1170882	HA	Canada	2017-Nov-30	EPI_ISL_297617	A/Alberta/RV0820/2018	Provincial Laboratory of Public Health for Southern Alberta	Public Health Agency of Canada (PHAC)	Bastien, N.; Grenkow, D.; Hart, L.; Normand, S.; Powell, A.; Li, Y.
EPI1170883	HA	Canada	2017-Nov-30	EPI_ISL_297618	A/Alberta/RV0821/2018	Provincial Laboratory of Public Health for Southern Alberta	Public Health Agency of Canada (PHAC)	Bastien, N.; Grenkow, D.; Hart, L.; Normand, S.; Powell, A.; Li, Y.
EPI1170884	HA	Canada	2017-Nov-28	EPI_ISL_297619	A/Alberta/RV0822/2018	Provincial Laboratory of Public Health for Southern Alberta	Public Health Agency of Canada (PHAC)	Bastien, N.; Grenkow, D.; Hart, L.; Normand, S.; Powell, A.; Li, Y.
EPI1170885	HA	Canada	2017-Nov-29	EPI_ISL_297620	A/Alberta/RV0823/2018	Provincial Laboratory of Public Health for Southern Alberta	Public Health Agency of Canada (PHAC)	Bastien, N.; Grenkow, D.; Hart, L.; Normand, S.; Powell, A.; Li, Y.
EPI1170886	HA	Canada	2017-Nov-27	EPI_ISL_297621	A/Alberta/RV0824/2018	Provincial Laboratory of Public Health for Southern Alberta	Public Health Agency of Canada (PHAC)	Bastien, N.; Grenkow, D.; Hart, L.; Normand, S.; Powell, A.; Li, Y.
EPI1170887	HA	Canada	2017-Dec-19	EPI_ISL_297622	A/Alberta/RV0825/2018	Provincial Laboratory of Public Health for Southern Alberta	Public Health Agency of Canada (PHAC)	Bastien, N.; Grenkow, D.; Hart, L.; Normand, S.; Powell, A.; Li, Y.
EPI1170888	HA	Canada	2017-Dec-04	EPI_ISL_297623	A/Alberta/RV0826/2018	Provincial Laboratory of Public Health for Southern Alberta	Public Health Agency of Canada (PHAC)	Bastien, N.; Grenkow, D.; Hart, L.; Normand, S.; Powell, A.; Li, Y.
EPI1170889	HA	Canada	2017-Dec-18	EPI_ISL_297624	A/Alberta/RV0827/2018	Provincial Laboratory of Public Health for Southern Alberta	Public Health Agency of Canada (PHAC)	Bastien, N.; Grenkow, D.; Hart, L.; Normand, S.; Powell, A.; Li, Y.
EPI1170890	HA	Canada	2017-Dec-06	EPI_ISL_297625	A/Alberta/RV0828/2018	Provincial Laboratory of Public Health for Southern Alberta	Public Health Agency of Canada (PHAC)	Bastien, N.; Grenkow, D.; Hart, L.; Normand, S.; Powell, A.; Li, Y.
EPI1170891	HA	Canada	2017-Dec-26	EPI_ISL_297626	A/Alberta/RV0829/2018	Provincial Laboratory of Public Health for Southern Alberta	Public Health Agency of Canada (PHAC)	Bastien, N.; Grenkow, D.; Hart, L.; Normand, S.; Powell, A.; Li, Y.
EPI1170892	HA	Canada	2017-Dec-21	EPI_ISL_297627	A/Alberta/RV0830/2018	Provincial Laboratory of Public Health for Southern Alberta	Public Health Agency of Canada (PHAC)	Bastien, N.; Grenkow, D.; Hart, L.; Normand, S.; Powell, A.; Li, Y.
EPI1170893	HA	Canada	2017-Dec-21	EPI_ISL_297628	A/Alberta/RV0831/2018	Provincial Laboratory of Public Health for Southern Alberta	Public Health Agency of Canada (PHAC)	Bastien, N.; Grenkow, D.; Hart, L.; Normand, S.; Powell, A.; Li, Y.
EPI1170894	HA	Canada	2017-Dec-07	EPI_ISL_297629	A/Alberta/RV0832/2018	Provincial Laboratory of Public Health for Southern Alberta	Public Health Agency of Canada (PHAC)	Bastien, N.; Grenkow, D.; Hart, L.; Normand, S.; Powell, A.; Li, Y.
EPI1170895	HA	Canada	2017-Dec-18	EPI_ISL_297630	A/Alberta/RV0833/2018	Provincial Laboratory of Public Health for Southern Alberta	Public Health Agency of Canada (PHAC)	Bastien, N.; Grenkow, D.; Hart, L.; Normand, S.; Powell, A.; Li, Y.
EPI1170896	HA	Canada	2017-Dec-13	EPI_ISL_297631	A/Alberta/RV0834/2018	Provincial Laboratory of Public Health for Southern Alberta	Public Health Agency of Canada (PHAC)	Bastien, N.; Grenkow, D.; Hart, L.; Normand, S.; Powell, A.; Li, Y.
EPI1170897	HA	Canada	2017-Dec-27	EPI_ISL_297632	A/Alberta/RV0835/2018	Provincial Laboratory of Public Health for Southern Alberta	Public Health Agency of Canada (PHAC)	Bastien, N.; Grenkow, D.; Hart, L.; Normand, S.; Powell, A.; Li, Y.
EPI1170898	HA	Canada	2017-Dec-07	EPI_ISL_297633	A/Alberta/RV0836/2018	Provincial Laboratory of Public Health for Southern Alberta	Public Health Agency of Canada (PHAC)	Bastien, N.; Grenkow, D.; Hart, L.; Normand, S.; Powell, A.; Li, Y.
EPI1170899	HA	Canada	2017-Dec-06	EPI_ISL_297634	A/Alberta/RV0837/2018	Provincial Laboratory of Public Health for Southern Alberta	Public Health Agency of Canada (PHAC)	Bastien, N.; Grenkow, D.; Hart, L.; Normand, S.; Powell, A.; Li, Y.
EPI1170900	HA	Canada	2017-Dec-06	EPI_ISL_297635	A/Alberta/RV0850/2018	Provincial Laboratory of Public Health for Southern Alberta	Public Health Agency of Canada (PHAC)	Bastien, N.; Grenkow, D.; Hart, L.; Normand, S.; Powell, A.; Li, Y.
EPI1170901	HA	Canada	2017-Dec-12	EPI_ISL_297636	A/Alberta/RV0851/2018	Provincial Laboratory of Public Health for Southern Alberta	Public Health Agency of Canada (PHAC)	Bastien, N.; Grenkow, D.; Hart, L.; Normand, S.; Powell, A.; Li, Y.
EPI1170902	HA	Canada	2017-Dec-18	EPI_ISL_297637	A/Alberta/RV0853/2018	Provincial Laboratory of Public Health for Southern Alberta	Public Health Agency of Canada (PHAC)	Bastien, N.; Grenkow, D.; Hart, L.; Normand, S.; Powell, A.; Li, Y.
EPI1170903	HA	Canada	2017-Dec-27	EPI_ISL_297638	A/Alberta/RV0854/2018	Provincial Laboratory of Public Health for Southern Alberta	Public Health Agency of Canada (PHAC)	Bastien, N.; Grenkow, D.; Hart, L.; Normand, S.; Powell, A.; Li, Y.
EPI1170904	HA	Canada	2017-Dec-06	EPI_ISL_297639	A/Alberta/RV0855/2018	Provincial Laboratory of Public Health for Southern Alberta	Public Health Agency of Canada (PHAC)	Bastien, N.; Grenkow, D.; Hart, L.; Normand, S.; Powell, A.; Li, Y.
EPI1170905	HA	Canada	2017-Dec-27	EPI_ISL_297640	A/Alberta/RV0856/2018	Provincial Laboratory of Public Health for Southern Alberta	Public Health Agency of Canada (PHAC)	Bastien, N.; Grenkow, D.; Hart, L.; Normand, S.; Powell, A.; Li, Y.
EPI1170906	HA	Canada	2017-Dec-18	EPI_ISL_297641	A/Alberta/RV0858/2018	Provincial Laboratory of Public Health for Southern Alberta	Public Health Agency of Canada (PHAC)	Bastien, N.; Grenkow, D.; Hart, L.; Normand, S.; Powell, A.; Li, Y.
EPI1170907	HA	Canada	2018-Jan-04	EPI_ISL_297642	A/Ontario/RV0668/2018		Public Health Agency of Canada (PHAC)	Bastien, N.; Grenkow, D.; Hart, L.; Normand, S.; Powell, A.; Li, Y.
EPI1172967	HA	Canada	2018-Jan-03	EPI_ISL_297957	A/Alberta/A-AB-001-2018/2018			Skowronski,D.M.; Chambers,C.; De Serres,G.; Dickinson,J.A.; Winter,A.-L.; Hickman,R.; Chan,T.; Jassem,A.N.; Drews,S.J.; Charest,H.; Gubbay,J.B.; Bastien,N.; Li,Y.; Krajden,M.
EPI1172968	HA	Canada	2018-Jan-03	EPI_ISL_297958	A/Alberta/A-AB-002-2018/2018			Skowronski,D.M.; Chambers,C.; De Serres,G.; Dickinson,J.A.; Winter,A.-L.; Hickman,R.; Chan,T.; Jassem,A.N.; Drews,S.J.; Charest,H.; Gubbay,J.B.; Bastien,N.; Li,Y.; Krajden,M.
EPI1172969	HA	Canada	2018-Jan-09	EPI_ISL_297959	A/Alberta/A-AB-005-2018/2018			Skowronski,D.M.; Chambers,C.; De Serres,G.; Dickinson,J.A.; Winter,A.-L.; Hickman,R.; Chan,T.; Jassem,A.N.; Drews,S.J.; Charest,H.; Gubbay,J.B.; Bastien,N.; Li,Y.; Krajden,M.
EPI1172970	HA	Canada	2018-Jan-09	EPI_ISL_297960	A/Alberta/A-AB-007-2018/2018			Skowronski,D.M.; Chambers,C.; De Serres,G.; Dickinson,J.A.; Winter,A.-L.; Hickman,R.; Chan,T.; Jassem,A.N.; Drews,S.J.; Charest,H.; Gubbay,J.B.; Bastien,N.; Li,Y.; Krajden,M.
EPI1172971	HA	Canada	2018-Jan-09	EPI_ISL_297961	A/Alberta/A-AB-008-2018/2018			Skowronski,D.M.; Chambers,C.; De Serres,G.; Dickinson,J.A.; Winter,A.-L.; Hickman,R.; Chan,T.; Jassem,A.N.; Drews,S.J.; Charest,H.; Gubbay,J.B.; Bastien,N.; Li,Y.; Krajden,M.
EPI1172972	HA	Canada	2018-Jan-10	EPI_ISL_297962	A/Alberta/A-AB-009-2018/2018			Skowronski,D.M.; Chambers,C.; De Serres,G.; Dickinson,J.A.; Winter,A.-L.; Hickman,R.; Chan,T.; Jassem,A.N.; Drews,S.J.; Charest,H.; Gubbay,J.B.; Bastien,N.; Li,Y.; Krajden,M.
EPI1172973	HA	Canada	2018-Jan-10	EPI_ISL_297963	A/Alberta/A-AB-010-2018/2018			Skowronski,D.M.; Chambers,C.; De Serres,G.; Dickinson,J.A.; Winter,A.-L.; Hickman,R.; Chan,T.; Jassem,A.N.; Drews,S.J.; Charest,H.; Gubbay,J.B.; Bastien,N.; Li,Y.; Krajden,M.
EPI1172974	HA	Canada	2018-Jan-11	EPI_ISL_297964	A/Alberta/A-AB-011-2018/2018			Skowronski,D.M.; Chambers,C.; De Serres,G.; Dickinson,J.A.; Winter,A.-L.; Hickman,R.; Chan,T.; Jassem,A.N.; Drews,S.J.; Charest,H.; Gubbay,J.B.; Bastien,N.; Li,Y.; Krajden,M.
EPI1172975	HA	Canada	2018-Jan-11	EPI_ISL_297965	A/Alberta/A-AB-012-2018/2018			Skowronski,D.M.; Chambers,C.; De Serres,G.; Dickinson,J.A.; Winter,A.-L.; Hickman,R.; Chan,T.; Jassem,A.N.; Drews,S.J.; Charest,H.; Gubbay,J.B.; Bastien,N.; Li,Y.; Krajden,M.
EPI1172976	HA	Canada	2018-Jan-11	EPI_ISL_297966	A/Alberta/A-AB-013-2018/2018			Skowronski,D.M.; Chambers,C.; De Serres,G.; Dickinson,J.A.; Winter,A.-L.; Hickman,R.; Chan,T.; Jassem,A.N.; Drews,S.J.; Charest,H.; Gubbay,J.B.; Bastien,N.; Li,Y.; Krajden,M.
EPI1172977	HA	Canada	2018-Jan-12	EPI_ISL_297967	A/Alberta/A-AB-015-2018/2018			Skowronski,D.M.; Chambers,C.; De Serres,G.; Dickinson,J.A.; Winter,A.-L.; Hickman,R.; Chan,T.; Jassem,A.N.; Drews,S.J.; Charest,H.; Gubbay,J.B.; Bastien,N.; Li,Y.; Krajden,M.
EPI1172978	HA	Canada	2017-Dec-01	EPI_ISL_297968	A/Alberta/A-AB-308-2017/2017			Skowronski,D.M.; Chambers,C.; De Serres,G.; Dickinson,J.A.; Winter,A.-L.; Hickman,R.; Chan,T.; Jassem,A.N.; Drews,S.J.; Charest,H.; Gubbay,J.B.; Bastien,N.; Li,Y.; Krajden,M.
EPI1172979	HA	Canada	2017-Nov-09	EPI_ISL_297969	A/Alberta/A-AB-309-2017/2017			Skowronski,D.M.; Chambers,C.; De Serres,G.; Dickinson,J.A.; Winter,A.-L.; Hickman,R.; Chan,T.; Jassem,A.N.; Drews,S.J.; Charest,H.; Gubbay,J.B.; Bastien,N.; Li,Y.; Krajden,M.
EPI1172980	HA	Canada	2017-Nov-09	EPI_ISL_297970	A/Alberta/A-AB-310-2017/2017			Skowronski,D.M.; Chambers,C.; De Serres,G.; Dickinson,J.A.; Winter,A.-L.; Hickman,R.; Chan,T.; Jassem,A.N.; Drews,S.J.; Charest,H.; Gubbay,J.B.; Bastien,N.; Li,Y.; Krajden,M.
EPI1172981	HA	Canada	2017-Nov-10	EPI_ISL_297971	A/Alberta/A-AB-311-2017/2017			Skowronski,D.M.; Chambers,C.; De Serres,G.; Dickinson,J.A.; Winter,A.-L.; Hickman,R.; Chan,T.; Jassem,A.N.; Drews,S.J.; Charest,H.; Gubbay,J.B.; Bastien,N.; Li,Y.; Krajden,M.
EPI1172982	HA	Canada	2017-Nov-14	EPI_ISL_297972	A/Alberta/A-AB-312-2017/2017			Skowronski,D.M.; Chambers,C.; De Serres,G.; Dickinson,J.A.; Winter,A.-L.; Hickman,R.; Chan,T.; Jassem,A.N.; Drews,S.J.; Charest,H.; Gubbay,J.B.; Bastien,N.; Li,Y.; Krajden,M.
EPI1172983	HA	Canada	2017-Nov-14	EPI_ISL_297973	A/Alberta/A-AB-313-2017/2017			Skowronski,D.M.; Chambers,C.; De Serres,G.; Dickinson,J.A.; Winter,A.-L.; Hickman,R.; Chan,T.; Jassem,A.N.; Drews,S.J.; Charest,H.; Gubbay,J.B.; Bastien,N.; Li,Y.; Krajden,M.
EPI1172984	HA	Canada	2017-Nov-16	EPI_ISL_297974	A/Alberta/A-AB-314-2017/2017			Skowronski,D.M.; Chambers,C.; De Serres,G.; Dickinson,J.A.; Winter,A.-L.; Hickman,R.; Chan,T.; Jassem,A.N.; Drews,S.J.; Charest,H.; Gubbay,J.B.; Bastien,N.; Li,Y.; Krajden,M.
EPI1172985	HA	Canada	2017-Nov-17	EPI_ISL_297975	A/Alberta/A-AB-315-2017/2017			Skowronski,D.M.; Chambers,C.; De Serres,G.; Dickinson,J.A.; Winter,A.-L.; Hickman,R.; Chan,T.; Jassem,A.N.; Drews,S.J.; Charest,H.; Gubbay,J.B.; Bastien,N.; Li,Y.; Krajden,M.
EPI1172986	HA	Canada	2017-Nov-17	EPI_ISL_297976	A/Alberta/A-AB-316-2017/2017			Skowronski,D.M.; Chambers,C.; De Serres,G.; Dickinson,J.A.; Winter,A.-L.; Hickman,R.; Chan,T.; Jassem,A.N.; Drews,S.J.; Charest,H.; Gubbay,J.B.; Bastien,N.; Li,Y.; Krajden,M.
EPI1172987	HA	Canada	2017-Nov-17	EPI_ISL_297977	A/Alberta/A-AB-317-2017/2017			Skowronski,D.M.; Chambers,C.; De Serres,G.; Dickinson,J.A.; Winter,A.-L.; Hickman,R.; Chan,T.; Jassem,A.N.; Drews,S.J.; Charest,H.; Gubbay,J.B.; Bastien,N.; Li,Y.; Krajden,M.
EPI1172988	HA	Canada	2017-Nov-18	EPI_ISL_297978	A/Alberta/A-AB-318-2017/2017			Skowronski,D.M.; Chambers,C.; De Serres,G.; Dickinson,J.A.; Winter,A.-L.; Hickman,R.; Chan,T.; Jassem,A.N.; Drews,S.J.; Charest,H.; Gubbay,J.B.; Bastien,N.; Li,Y.; Krajden,M.
EPI1172989	HA	Canada	2017-Nov-19	EPI_ISL_297979	A/Alberta/A-AB-319-2017/2017			Skowronski,D.M.; Chambers,C.; De Serres,G.; Dickinson,J.A.; Winter,A.-L.; Hickman,R.; Chan,T.; Jassem,A.N.; Drews,S.J.; Charest,H.; Gubbay,J.B.; Bastien,N.; Li,Y.; Krajden,M.
EPI1172990	HA	Canada	2017-Nov-20	EPI_ISL_297980	A/Alberta/A-AB-320-2017/2017			Skowronski,D.M.; Chambers,C.; De Serres,G.; Dickinson,J.A.; Winter,A.-L.; Hickman,R.; Chan,T.; Jassem,A.N.; Drews,S.J.; Charest,H.; Gubbay,J.B.; Bastien,N.; Li,Y.; Krajden,M.
EPI1172991	HA	Canada	2017-Nov-20	EPI_ISL_297981	A/Alberta/A-AB-321-2017/2017			Skowronski,D.M.; Chambers,C.; De Serres,G.; Dickinson,J.A.; Winter,A.-L.; Hickman,R.; Chan,T.; Jassem,A.N.; Drews,S.J.; Charest,H.; Gubbay,J.B.; Bastien,N.; Li,Y.; Krajden,M.
EPI1172992	HA	Canada	2017-Nov-20	EPI_ISL_297982	A/Alberta/A-AB-322-2017/2017			Skowronski,D.M.; Chambers,C.; De Serres,G.; Dickinson,J.A.; Winter,A.-L.; Hickman,R.; Chan,T.; Jassem,A.N.; Drews,S.J.; Charest,H.; Gubbay,J.B.; Bastien,N.; Li,Y.; Krajden,M.
EPI1172993	HA	Canada	2017-Nov-21	EPI_ISL_297983	A/Alberta/A-AB-323-2017/2017			Skowronski,D.M.; Chambers,C.; De Serres,G.; Dickinson,J.A.; Winter,A.-L.; Hickman,R.; Chan,T.; Jassem,A.N.; Drews,S.J.; Charest,H.; Gubbay,J.B.; Bastien,N.; Li,Y.; Krajden,M.
EPI1172994	HA	Canada	2017-Nov-21	EPI_ISL_297984	A/Alberta/A-AB-324-2017/2017			Skowronski,D.M.; Chambers,C.; De Serres,G.; Dickinson,J.A.; Winter,A.-L.; Hickman,R.; Chan,T.; Jassem,A.N.; Drews,S.J.; Charest,H.; Gubbay,J.B.; Bastien,N.; Li,Y.; Krajden,M.
EPI1172995	HA	Canada	2017-Nov-23	EPI_ISL_297985	A/Alberta/A-AB-325-2017/2017			Skowronski,D.M.; Chambers,C.; De Serres,G.; Dickinson,J.A.; Winter,A.-L.; Hickman,R.; Chan,T.; Jassem,A.N.; Drews,S.J.; Charest,H.; Gubbay,J.B.; Bastien,N.; Li,Y.; Krajden,M.
EPI1172996	HA	Canada	2017-Nov-24	EPI_ISL_297986	A/Alberta/A-AB-326-2017/2017			Skowronski,D.M.; Chambers,C.; De Serres,G.; Dickinson,J.A.; Winter,A.-L.; Hickman,R.; Chan,T.; Jassem,A.N.; Drews,S.J.; Charest,H.; Gubbay,J.B.; Bastien,N.; Li,Y.; Krajden,M.
EPI1172997	HA	Canada	2017-Nov-24	EPI_ISL_297987	A/Alberta/A-AB-327-2017/2017			Skowronski,D.M.; Chambers,C.; De Serres,G.; Dickinson,J.A.; Winter,A.-L.; Hickman,R.; Chan,T.; Jassem,A.N.; Drews,S.J.; Charest,H.; Gubbay,J.B.; Bastien,N.; Li,Y.; Krajden,M.
EPI1172998	HA	Canada	2017-Nov-24	EPI_ISL_297988	A/Alberta/A-AB-328-2017/2017			Skowronski,D.M.; Chambers,C.; De Serres,G.; Dickinson,J.A.; Winter,A.-L.; Hickman,R.; Chan,T.; Jassem,A.N.; Drews,S.J.; Charest,H.; Gubbay,J.B.; Bastien,N.; Li,Y.; Krajden,M.
EPI1172999	HA	Canada	2017-Nov-24	EPI_ISL_297989	A/Alberta/A-AB-329-2017/2017			Skowronski,D.M.; Chambers,C.; De Serres,G.; Dickinson,J.A.; Winter,A.-L.; Hickman,R.; Chan,T.; Jassem,A.N.; Drews,S.J.; Charest,H.; Gubbay,J.B.; Bastien,N.; Li,Y.; Krajden,M.
EPI1173000	HA	Canada	2017-Nov-24	EPI_ISL_297990	A/Alberta/A-AB-330-2017/2017			Skowronski,D.M.; Chambers,C.; De Serres,G.; Dickinson,J.A.; Winter,A.-L.; Hickman,R.; Chan,T.; Jassem,A.N.; Drews,S.J.; Charest,H.; Gubbay,J.B.; Bastien,N.; Li,Y.; Krajden,M.
EPI1173001	HA	Canada	2017-Nov-24	EPI_ISL_297991	A/Alberta/A-AB-331-2017/2017			Skowronski,D.M.; Chambers,C.; De Serres,G.; Dickinson,J.A.; Winter,A.-L.; Hickman,R.; Chan,T.; Jassem,A.N.; Drews,S.J.; Charest,H.; Gubbay,J.B.; Bastien,N.; Li,Y.; Krajden,M.
EPI1173002	HA	Canada	2017-Nov-24	EPI_ISL_297992	A/Alberta/A-AB-332-2017/2017			Skowronski,D.M.; Chambers,C.; De Serres,G.; Dickinson,J.A.; Winter,A.-L.; Hickman,R.; Chan,T.; Jassem,A.N.; Drews,S.J.; Charest,H.; Gubbay,J.B.; Bastien,N.; Li,Y.; Krajden,M.
EPI1173003	HA	Canada	2017-Nov-27	EPI_ISL_297993	A/Alberta/A-AB-333-2017/2017			Skowronski,D.M.; Chambers,C.; De Serres,G.; Dickinson,J.A.; Winter,A.-L.; Hickman,R.; Chan,T.; Jassem,A.N.; Drews,S.J.; Charest,H.; Gubbay,J.B.; Bastien,N.; Li,Y.; Krajden,M.
EPI1173004	HA	Canada	2017-Nov-27	EPI_ISL_297994	A/Alberta/A-AB-334-2017/2017			Skowronski,D.M.; Chambers,C.; De Serres,G.; Dickinson,J.A.; Winter,A.-L.; Hickman,R.; Chan,T.; Jassem,A.N.; Drews,S.J.; Charest,H.; Gubbay,J.B.; Bastien,N.; Li,Y.; Krajden,M.
EPI1173005	HA	Canada	2017-Nov-27	EPI_ISL_297995	A/Alberta/A-AB-335-2017/2017			Skowronski,D.M.; Chambers,C.; De Serres,G.; Dickinson,J.A.; Winter,A.-L.; Hickman,R.; Chan,T.; Jassem,A.N.; Drews,S.J.; Charest,H.; Gubbay,J.B.; Bastien,N.; Li,Y.; Krajden,M.
EPI1173006	HA	Canada	2017-Nov-28	EPI_ISL_297996	A/Alberta/A-AB-336-2017/2017			Skowronski,D.M.; Chambers,C.; De Serres,G.; Dickinson,J.A.; Winter,A.-L.; Hickman,R.; Chan,T.; Jassem,A.N.; Drews,S.J.; Charest,H.; Gubbay,J.B.; Bastien,N.; Li,Y.; Krajden,M.
EPI1173007	HA	Canada	2017-Nov-28	EPI_ISL_297997	A/Alberta/A-AB-337-2017/2017			Skowronski,D.M.; Chambers,C.; De Serres,G.; Dickinson,J.A.; Winter,A.-L.; Hickman,R.; Chan,T.; Jassem,A.N.; Drews,S.J.; Charest,H.; Gubbay,J.B.; Bastien,N.; Li,Y.; Krajden,M.
EPI1173008	HA	Canada	2017-Nov-28	EPI_ISL_297998	A/Alberta/A-AB-338-2017/2017			Skowronski,D.M.; Chambers,C.; De Serres,G.; Dickinson,J.A.; Winter,A.-L.; Hickman,R.; Chan,T.; Jassem,A.N.; Drews,S.J.; Charest,H.; Gubbay,J.B.; Bastien,N.; Li,Y.; Krajden,M.
EPI1173009	HA	Canada	2017-Nov-29	EPI_ISL_297999	A/Alberta/A-AB-339-2017/2017			Skowronski,D.M.; Chambers,C.; De Serres,G.; Dickinson,J.A.; Winter,A.-L.; Hickman,R.; Chan,T.; Jassem,A.N.; Drews,S.J.; Charest,H.; Gubbay,J.B.; Bastien,N.; Li,Y.; Krajden,M.
EPI1173010	HA	Canada	2017-Nov-30	EPI_ISL_298000	A/Alberta/A-AB-340-2017/2017			Skowronski,D.M.; Chambers,C.; De Serres,G.; Dickinson,J.A.; Winter,A.-L.; Hickman,R.; Chan,T.; Jassem,A.N.; Drews,S.J.; Charest,H.; Gubbay,J.B.; Bastien,N.; Li,Y.; Krajden,M.
EPI1173011	HA	Canada	2017-Nov-30	EPI_ISL_298001	A/Alberta/A-AB-341-2017/2017			Skowronski,D.M.; Chambers,C.; De Serres,G.; Dickinson,J.A.; Winter,A.-L.; Hickman,R.; Chan,T.; Jassem,A.N.; Drews,S.J.; Charest,H.; Gubbay,J.B.; Bastien,N.; Li,Y.; Krajden,M.
EPI1173012	HA	Canada	2017-Dec-01	EPI_ISL_298002	A/Alberta/A-AB-342-2017/2017			Skowronski,D.M.; Chambers,C.; De Serres,G.; Dickinson,J.A.; Winter,A.-L.; Hickman,R.; Chan,T.; Jassem,A.N.; Drews,S.J.; Charest,H.; Gubbay,J.B.; Bastien,N.; Li,Y.; Krajden,M.
EPI1173013	HA	Canada	2017-Dec-05	EPI_ISL_298003	A/Alberta/A-AB-343-2017/2017			Skowronski,D.M.; Chambers,C.; De Serres,G.; Dickinson,J.A.; Winter,A.-L.; Hickman,R.; Chan,T.; Jassem,A.N.; Drews,S.J.; Charest,H.; Gubbay,J.B.; Bastien,N.; Li,Y.; Krajden,M.
EPI1173014	HA	Canada	2017-Dec-06	EPI_ISL_298004	A/Alberta/A-AB-344-2017/2017			Skowronski,D.M.; Chambers,C.; De Serres,G.; Dickinson,J.A.; Winter,A.-L.; Hickman,R.; Chan,T.; Jassem,A.N.; Drews,S.J.; Charest,H.; Gubbay,J.B.; Bastien,N.; Li,Y.; Krajden,M.
EPI1173015	HA	Canada	2017-Dec-06	EPI_ISL_298005	A/Alberta/A-AB-345-2017/2017			Skowronski,D.M.; Chambers,C.; De Serres,G.; Dickinson,J.A.; Winter,A.-L.; Hickman,R.; Chan,T.; Jassem,A.N.; Drews,S.J.; Charest,H.; Gubbay,J.B.; Bastien,N.; Li,Y.; Krajden,M.
EPI1173016	HA	Canada	2017-Dec-06	EPI_ISL_298006	A/Alberta/A-AB-346-2017/2017			Skowronski,D.M.; Chambers,C.; De Serres,G.; Dickinson,J.A.; Winter,A.-L.; Hickman,R.; Chan,T.; Jassem,A.N.; Drews,S.J.; Charest,H.; Gubbay,J.B.; Bastien,N.; Li,Y.; Krajden,M.
EPI1173017	HA	Canada	2017-Dec-07	EPI_ISL_298007	A/Alberta/A-AB-347-2017/2017			Skowronski,D.M.; Chambers,C.; De Serres,G.; Dickinson,J.A.; Winter,A.-L.; Hickman,R.; Chan,T.; Jassem,A.N.; Drews,S.J.; Charest,H.; Gubbay,J.B.; Bastien,N.; Li,Y.; Krajden,M.
EPI1173018	HA	Canada	2017-Dec-07	EPI_ISL_298008	A/Alberta/A-AB-348-2017/2017			Skowronski,D.M.; Chambers,C.; De Serres,G.; Dickinson,J.A.; Winter,A.-L.; Hickman,R.; Chan,T.; Jassem,A.N.; Drews,S.J.; Charest,H.; Gubbay,J.B.; Bastien,N.; Li,Y.; Krajden,M.
EPI1173019	HA	Canada	2017-Dec-07	EPI_ISL_298009	A/Alberta/A-AB-349-2017/2017			Skowronski,D.M.; Chambers,C.; De Serres,G.; Dickinson,J.A.; Winter,A.-L.; Hickman,R.; Chan,T.; Jassem,A.N.; Drews,S.J.; Charest,H.; Gubbay,J.B.; Bastien,N.; Li,Y.; Krajden,M.
EPI1173020	HA	Canada	2017-Dec-07	EPI_ISL_298010	A/Alberta/A-AB-350-2017/2017			Skowronski,D.M.; Chambers,C.; De Serres,G.; Dickinson,J.A.; Winter,A.-L.; Hickman,R.; Chan,T.; Jassem,A.N.; Drews,S.J.; Charest,H.; Gubbay,J.B.; Bastien,N.; Li,Y.; Krajden,M.
EPI1173788	HA	Canada	2017-Dec-07	EPI_ISL_298107	A/Alberta/A-AB-351-2017/2017			Skowronski,D.M.; Chambers,C.; De Serres,G.; Dickinson,J.A.; Winter,A.-L.; Hickman,R.; Chan,T.; Jassem,A.N.; Drews,S.J.; Charest,H.; Gubbay,J.B.; Bastien,N.; Li,Y.; Krajden,M.
EPI1173795	HA	Canada	2017-Dec-08	EPI_ISL_298108	A/Alberta/A-AB-353-2017/2017			Skowronski,D.M.; Chambers,C.; De Serres,G.; Dickinson,J.A.; Winter,A.-L.; Hickman,R.; Chan,T.; Jassem,A.N.; Drews,S.J.; Charest,H.; Gubbay,J.B.; Bastien,N.; Li,Y.; Krajden,M.
EPI1173799	HA	Canada	2017-Nov-13	EPI_ISL_298110	A/Alberta/A-AB-354-2017/2017			Skowronski,D.M.; Chambers,C.; De Serres,G.; Dickinson,J.A.; Winter,A.-L.; Hickman,R.; Chan,T.; Jassem,A.N.; Drews,S.J.; Charest,H.; Gubbay,J.B.; Bastien,N.; Li,Y.; Krajden,M.
EPI1173800	HA	Canada	2017-Dec-06	EPI_ISL_298111	A/Alberta/A-AB-356-2017/2017			Skowronski,D.M.; Chambers,C.; De Serres,G.; Dickinson,J.A.; Winter,A.-L.; Hickman,R.; Chan,T.; Jassem,A.N.; Drews,S.J.; Charest,H.; Gubbay,J.B.; Bastien,N.; Li,Y.; Krajden,M.
EPI1173801	HA	Canada	2017-Nov-30	EPI_ISL_298112	A/Alberta/A-AB-358-2017/2017			Skowronski,D.M.; Chambers,C.; De Serres,G.; Dickinson,J.A.; Winter,A.-L.; Hickman,R.; Chan,T.; Jassem,A.N.; Drews,S.J.; Charest,H.; Gubbay,J.B.; Bastien,N.; Li,Y.; Krajden,M.
EPI1173802	HA	Canada	2017-Nov-30	EPI_ISL_298113	A/Alberta/A-AB-359-2017/2017			Skowronski,D.M.; Chambers,C.; De Serres,G.; Dickinson,J.A.; Winter,A.-L.; Hickman,R.; Chan,T.; Jassem,A.N.; Drews,S.J.; Charest,H.; Gubbay,J.B.; Bastien,N.; Li,Y.; Krajden,M.
EPI1173803	HA	Canada	2017-Dec-01	EPI_ISL_298114	A/Alberta/A-AB-360-2017/2017			Skowronski,D.M.; Chambers,C.; De Serres,G.; Dickinson,J.A.; Winter,A.-L.; Hickman,R.; Chan,T.; Jassem,A.N.; Drews,S.J.; Charest,H.; Gubbay,J.B.; Bastien,N.; Li,Y.; Krajden,M.
EPI1173804	HA	Canada	2017-Dec-01	EPI_ISL_298115	A/Alberta/A-AB-361-2017/2017			Skowronski,D.M.; Chambers,C.; De Serres,G.; Dickinson,J.A.; Winter,A.-L.; Hickman,R.; Chan,T.; Jassem,A.N.; Drews,S.J.; Charest,H.; Gubbay,J.B.; Bastien,N.; Li,Y.; Krajden,M.
EPI1173805	HA	Canada	2017-Dec-06	EPI_ISL_298116	A/Alberta/A-AB-362-2017/2017			Skowronski,D.M.; Chambers,C.; De Serres,G.; Dickinson,J.A.; Winter,A.-L.; Hickman,R.; Chan,T.; Jassem,A.N.; Drews,S.J.; Charest,H.; Gubbay,J.B.; Bastien,N.; Li,Y.; Krajden,M.
EPI1173806	HA	Canada	2017-Dec-08	EPI_ISL_298117	A/Alberta/A-AB-363-2017/2017			Skowronski,D.M.; Chambers,C.; De Serres,G.; Dickinson,J.A.; Winter,A.-L.; Hickman,R.; Chan,T.; Jassem,A.N.; Drews,S.J.; Charest,H.; Gubbay,J.B.; Bastien,N.; Li,Y.; Krajden,M.
EPI1173807	HA	Canada	2017-Dec-08	EPI_ISL_298118	A/Alberta/A-AB-364-2017/2017			Skowronski,D.M.; Chambers,C.; De Serres,G.; Dickinson,J.A.; Winter,A.-L.; Hickman,R.; Chan,T.; Jassem,A.N.; Drews,S.J.; Charest,H.; Gubbay,J.B.; Bastien,N.; Li,Y.; Krajden,M.
EPI1173808	HA	Canada	2017-Dec-11	EPI_ISL_298119	A/Alberta/A-AB-365-2017/2017			Skowronski,D.M.; Chambers,C.; De Serres,G.; Dickinson,J.A.; Winter,A.-L.; Hickman,R.; Chan,T.; Jassem,A.N.; Drews,S.J.; Charest,H.; Gubbay,J.B.; Bastien,N.; Li,Y.; Krajden,M.
EPI1173809	HA	Canada	2017-Dec-11	EPI_ISL_298120	A/Alberta/A-AB-366-2017/2017			Skowronski,D.M.; Chambers,C.; De Serres,G.; Dickinson,J.A.; Winter,A.-L.; Hickman,R.; Chan,T.; Jassem,A.N.; Drews,S.J.; Charest,H.; Gubbay,J.B.; Bastien,N.; Li,Y.; Krajden,M.
EPI1173810	HA	Canada	2017-Dec-11	EPI_ISL_298121	A/Alberta/A-AB-367-2017/2017			Skowronski,D.M.; Chambers,C.; De Serres,G.; Dickinson,J.A.; Winter,A.-L.; Hickman,R.; Chan,T.; Jassem,A.N.; Drews,S.J.; Charest,H.; Gubbay,J.B.; Bastien,N.; Li,Y.; Krajden,M.
EPI1173811	HA	Canada	2017-Dec-10	EPI_ISL_298122	A/Alberta/A-AB-368-2017/2017			Skowronski,D.M.; Chambers,C.; De Serres,G.; Dickinson,J.A.; Winter,A.-L.; Hickman,R.; Chan,T.; Jassem,A.N.; Drews,S.J.; Charest,H.; Gubbay,J.B.; Bastien,N.; Li,Y.; Krajden,M.
EPI1173812	HA	Canada	2017-Dec-12	EPI_ISL_298123	A/Alberta/A-AB-369-2017/2017			Skowronski,D.M.; Chambers,C.; De Serres,G.; Dickinson,J.A.; Winter,A.-L.; Hickman,R.; Chan,T.; Jassem,A.N.; Drews,S.J.; Charest,H.; Gubbay,J.B.; Bastien,N.; Li,Y.; Krajden,M.
EPI1173813	HA	Canada	2017-Dec-13	EPI_ISL_298124	A/Alberta/A-AB-370-2017/2017			Skowronski,D.M.; Chambers,C.; De Serres,G.; Dickinson,J.A.; Winter,A.-L.; Hickman,R.; Chan,T.; Jassem,A.N.; Drews,S.J.; Charest,H.; Gubbay,J.B.; Bastien,N.; Li,Y.; Krajden,M.
EPI1173814	HA	Canada	2017-Dec-13	EPI_ISL_298125	A/Alberta/A-AB-371-2017/2017			Skowronski,D.M.; Chambers,C.; De Serres,G.; Dickinson,J.A.; Winter,A.-L.; Hickman,R.; Chan,T.; Jassem,A.N.; Drews,S.J.; Charest,H.; Gubbay,J.B.; Bastien,N.; Li,Y.; Krajden,M.
EPI1173815	HA	Canada	2017-Dec-13	EPI_ISL_298126	A/Alberta/A-AB-372-2017/2017			Skowronski,D.M.; Chambers,C.; De Serres,G.; Dickinson,J.A.; Winter,A.-L.; Hickman,R.; Chan,T.; Jassem,A.N.; Drews,S.J.; Charest,H.; Gubbay,J.B.; Bastien,N.; Li,Y.; Krajden,M.
EPI1173816	HA	Canada	2017-Dec-13	EPI_ISL_298127	A/Alberta/A-AB-373-2017/2017			Skowronski,D.M.; Chambers,C.; De Serres,G.; Dickinson,J.A.; Winter,A.-L.; Hickman,R.; Chan,T.; Jassem,A.N.; Drews,S.J.; Charest,H.; Gubbay,J.B.; Bastien,N.; Li,Y.; Krajden,M.
EPI1173817	HA	Canada	2017-Dec-14	EPI_ISL_298128	A/Alberta/A-AB-374-2017/2017			Skowronski,D.M.; Chambers,C.; De Serres,G.; Dickinson,J.A.; Winter,A.-L.; Hickman,R.; Chan,T.; Jassem,A.N.; Drews,S.J.; Charest,H.; Gubbay,J.B.; Bastien,N.; Li,Y.; Krajden,M.
EPI1173818	HA	Canada	2017-Dec-14	EPI_ISL_298129	A/Alberta/A-AB-375-2017/2017			Skowronski,D.M.; Chambers,C.; De Serres,G.; Dickinson,J.A.; Winter,A.-L.; Hickman,R.; Chan,T.; Jassem,A.N.; Drews,S.J.; Charest,H.; Gubbay,J.B.; Bastien,N.; Li,Y.; Krajden,M.
EPI1173819	HA	Canada	2017-Dec-14	EPI_ISL_298130	A/Alberta/A-AB-376-2017/2017			Skowronski,D.M.; Chambers,C.; De Serres,G.; Dickinson,J.A.; Winter,A.-L.; Hickman,R.; Chan,T.; Jassem,A.N.; Drews,S.J.; Charest,H.; Gubbay,J.B.; Bastien,N.; Li,Y.; Krajden,M.
EPI1173820	HA	Canada	2017-Dec-15	EPI_ISL_298131	A/Alberta/A-AB-377-2017/2017			Skowronski,D.M.; Chambers,C.; De Serres,G.; Dickinson,J.A.; Winter,A.-L.; Hickman,R.; Chan,T.; Jassem,A.N.; Drews,S.J.; Charest,H.; Gubbay,J.B.; Bastien,N.; Li,Y.; Krajden,M.
EPI1173821	HA	Canada	2017-Dec-13	EPI_ISL_298132	A/Alberta/A-AB-378-2017/2017			Skowronski,D.M.; Chambers,C.; De Serres,G.; Dickinson,J.A.; Winter,A.-L.; Hickman,R.; Chan,T.; Jassem,A.N.; Drews,S.J.; Charest,H.; Gubbay,J.B.; Bastien,N.; Li,Y.; Krajden,M.
EPI1173822	HA	Canada	2017-Dec-19	EPI_ISL_298133	A/Alberta/A-AB-381-2017/2017			Skowronski,D.M.; Chambers,C.; De Serres,G.; Dickinson,J.A.; Winter,A.-L.; Hickman,R.; Chan,T.; Jassem,A.N.; Drews,S.J.; Charest,H.; Gubbay,J.B.; Bastien,N.; Li,Y.; Krajden,M.
EPI1173823	HA	Canada	2017-Dec-20	EPI_ISL_298134	A/Alberta/A-AB-382-2017/2017			Skowronski,D.M.; Chambers,C.; De Serres,G.; Dickinson,J.A.; Winter,A.-L.; Hickman,R.; Chan,T.; Jassem,A.N.; Drews,S.J.; Charest,H.; Gubbay,J.B.; Bastien,N.; Li,Y.; Krajden,M.
EPI1173824	HA	Canada	2017-Dec-21	EPI_ISL_298135	A/Alberta/A-AB-383-2017/2017			Skowronski,D.M.; Chambers,C.; De Serres,G.; Dickinson,J.A.; Winter,A.-L.; Hickman,R.; Chan,T.; Jassem,A.N.; Drews,S.J.; Charest,H.; Gubbay,J.B.; Bastien,N.; Li,Y.; Krajden,M.
EPI1173825	HA	Canada	2017-Dec-21	EPI_ISL_298136	A/Alberta/A-AB-384-2017/2017			Skowronski,D.M.; Chambers,C.; De Serres,G.; Dickinson,J.A.; Winter,A.-L.; Hickman,R.; Chan,T.; Jassem,A.N.; Drews,S.J.; Charest,H.; Gubbay,J.B.; Bastien,N.; Li,Y.; Krajden,M.
EPI1173826	HA	Canada	2017-Dec-21	EPI_ISL_298137	A/Alberta/A-AB-385-2017/2017			Skowronski,D.M.; Chambers,C.; De Serres,G.; Dickinson,J.A.; Winter,A.-L.; Hickman,R.; Chan,T.; Jassem,A.N.; Drews,S.J.; Charest,H.; Gubbay,J.B.; Bastien,N.; Li,Y.; Krajden,M.
EPI1173827	HA	Canada	2017-Dec-22	EPI_ISL_298138	A/Alberta/A-AB-386-2017/2017			Skowronski,D.M.; Chambers,C.; De Serres,G.; Dickinson,J.A.; Winter,A.-L.; Hickman,R.; Chan,T.; Jassem,A.N.; Drews,S.J.; Charest,H.; Gubbay,J.B.; Bastien,N.; Li,Y.; Krajden,M.
EPI1173828	HA	Canada	2017-Dec-22	EPI_ISL_298139	A/Alberta/A-AB-387-2017/2017			Skowronski,D.M.; Chambers,C.; De Serres,G.; Dickinson,J.A.; Winter,A.-L.; Hickman,R.; Chan,T.; Jassem,A.N.; Drews,S.J.; Charest,H.; Gubbay,J.B.; Bastien,N.; Li,Y.; Krajden,M.
EPI1173829	HA	Canada	2017-Dec-23	EPI_ISL_298140	A/Alberta/A-AB-388-2017/2017			Skowronski,D.M.; Chambers,C.; De Serres,G.; Dickinson,J.A.; Winter,A.-L.; Hickman,R.; Chan,T.; Jassem,A.N.; Drews,S.J.; Charest,H.; Gubbay,J.B.; Bastien,N.; Li,Y.; Krajden,M.
EPI1173830	HA	Canada	2017-Dec-27	EPI_ISL_298141	A/Alberta/A-AB-389-2017/2017			Skowronski,D.M.; Chambers,C.; De Serres,G.; Dickinson,J.A.; Winter,A.-L.; Hickman,R.; Chan,T.; Jassem,A.N.; Drews,S.J.; Charest,H.; Gubbay,J.B.; Bastien,N.; Li,Y.; Krajden,M.
EPI1173831	HA	Canada	2017-Dec-27	EPI_ISL_298142	A/Alberta/A-AB-390-2017/2017			Skowronski,D.M.; Chambers,C.; De Serres,G.; Dickinson,J.A.; Winter,A.-L.; Hickman,R.; Chan,T.; Jassem,A.N.; Drews,S.J.; Charest,H.; Gubbay,J.B.; Bastien,N.; Li,Y.; Krajden,M.
EPI1173832	HA	Canada	2017-Dec-28	EPI_ISL_298143	A/Alberta/A-AB-391-2017/2017			Skowronski,D.M.; Chambers,C.; De Serres,G.; Dickinson,J.A.; Winter,A.-L.; Hickman,R.; Chan,T.; Jassem,A.N.; Drews,S.J.; Charest,H.; Gubbay,J.B.; Bastien,N.; Li,Y.; Krajden,M.
EPI1173833	HA	Canada	2017-Dec-30	EPI_ISL_298144	A/Alberta/A-AB-393-2017/2017			Skowronski,D.M.; Chambers,C.; De Serres,G.; Dickinson,J.A.; Winter,A.-L.; Hickman,R.; Chan,T.; Jassem,A.N.; Drews,S.J.; Charest,H.; Gubbay,J.B.; Bastien,N.; Li,Y.; Krajden,M.
EPI1173834	HA	Canada	2017-Dec-11	EPI_ISL_298145	A/Alberta/A-AB-395-2017/2017			Skowronski,D.M.; Chambers,C.; De Serres,G.; Dickinson,J.A.; Winter,A.-L.; Hickman,R.; Chan,T.; Jassem,A.N.; Drews,S.J.; Charest,H.; Gubbay,J.B.; Bastien,N.; Li,Y.; Krajden,M.
EPI1173835	HA	Canada	2017-Dec-12	EPI_ISL_298146	A/Alberta/A-AB-396-2017/2017			Skowronski,D.M.; Chambers,C.; De Serres,G.; Dickinson,J.A.; Winter,A.-L.; Hickman,R.; Chan,T.; Jassem,A.N.; Drews,S.J.; Charest,H.; Gubbay,J.B.; Bastien,N.; Li,Y.; Krajden,M.
EPI1173836	HA	Canada	2017-Dec-13	EPI_ISL_298147	A/Alberta/A-AB-397-2017/2017			Skowronski,D.M.; Chambers,C.; De Serres,G.; Dickinson,J.A.; Winter,A.-L.; Hickman,R.; Chan,T.; Jassem,A.N.; Drews,S.J.; Charest,H.; Gubbay,J.B.; Bastien,N.; Li,Y.; Krajden,M.
EPI1173837	HA	Canada	2017-Dec-14	EPI_ISL_298148	A/Alberta/A-AB-398-2017/2017			Skowronski,D.M.; Chambers,C.; De Serres,G.; Dickinson,J.A.; Winter,A.-L.; Hickman,R.; Chan,T.; Jassem,A.N.; Drews,S.J.; Charest,H.; Gubbay,J.B.; Bastien,N.; Li,Y.; Krajden,M.
EPI1173838	HA	Canada	2017-Dec-15	EPI_ISL_298149	A/Alberta/A-AB-399-2017/2017			Skowronski,D.M.; Chambers,C.; De Serres,G.; Dickinson,J.A.; Winter,A.-L.; Hickman,R.; Chan,T.; Jassem,A.N.; Drews,S.J.; Charest,H.; Gubbay,J.B.; Bastien,N.; Li,Y.; Krajden,M.
EPI1173839	HA	Canada	2017-Dec-17	EPI_ISL_298150	A/Alberta/A-AB-400-2017/2017			Skowronski,D.M.; Chambers,C.; De Serres,G.; Dickinson,J.A.; Winter,A.-L.; Hickman,R.; Chan,T.; Jassem,A.N.; Drews,S.J.; Charest,H.; Gubbay,J.B.; Bastien,N.; Li,Y.; Krajden,M.
EPI1173840	HA	Canada	2017-Dec-18	EPI_ISL_298151	A/Alberta/A-AB-401-2017/2017			Skowronski,D.M.; Chambers,C.; De Serres,G.; Dickinson,J.A.; Winter,A.-L.; Hickman,R.; Chan,T.; Jassem,A.N.; Drews,S.J.; Charest,H.; Gubbay,J.B.; Bastien,N.; Li,Y.; Krajden,M.
EPI1173841	HA	Canada	2017-Dec-18	EPI_ISL_298152	A/Alberta/A-AB-402-2017/2017			Skowronski,D.M.; Chambers,C.; De Serres,G.; Dickinson,J.A.; Winter,A.-L.; Hickman,R.; Chan,T.; Jassem,A.N.; Drews,S.J.; Charest,H.; Gubbay,J.B.; Bastien,N.; Li,Y.; Krajden,M.
EPI1173842	HA	Canada	2017-Dec-18	EPI_ISL_298153	A/Alberta/A-AB-403-2017/2017			Skowronski,D.M.; Chambers,C.; De Serres,G.; Dickinson,J.A.; Winter,A.-L.; Hickman,R.; Chan,T.; Jassem,A.N.; Drews,S.J.; Charest,H.; Gubbay,J.B.; Bastien,N.; Li,Y.; Krajden,M.
EPI1173843	HA	Canada	2017-Dec-17	EPI_ISL_298154	A/Alberta/A-AB-404-2017/2017			Skowronski,D.M.; Chambers,C.; De Serres,G.; Dickinson,J.A.; Winter,A.-L.; Hickman,R.; Chan,T.; Jassem,A.N.; Drews,S.J.; Charest,H.; Gubbay,J.B.; Bastien,N.; Li,Y.; Krajden,M.
EPI1173844	HA	Canada	2017-Dec-19	EPI_ISL_298155	A/Alberta/A-AB-405-2017/2017			Skowronski,D.M.; Chambers,C.; De Serres,G.; Dickinson,J.A.; Winter,A.-L.; Hickman,R.; Chan,T.; Jassem,A.N.; Drews,S.J.; Charest,H.; Gubbay,J.B.; Bastien,N.; Li,Y.; Krajden,M.
EPI1173845	HA	Canada	2017-Dec-19	EPI_ISL_298156	A/Alberta/A-AB-406-2017/2017			Skowronski,D.M.; Chambers,C.; De Serres,G.; Dickinson,J.A.; Winter,A.-L.; Hickman,R.; Chan,T.; Jassem,A.N.; Drews,S.J.; Charest,H.; Gubbay,J.B.; Bastien,N.; Li,Y.; Krajden,M.
EPI1173846	HA	Canada	2017-Dec-19	EPI_ISL_298157	A/Alberta/A-AB-407-2017/2017			Skowronski,D.M.; Chambers,C.; De Serres,G.; Dickinson,J.A.; Winter,A.-L.; Hickman,R.; Chan,T.; Jassem,A.N.; Drews,S.J.; Charest,H.; Gubbay,J.B.; Bastien,N.; Li,Y.; Krajden,M.
EPI1173847	HA	Canada	2017-Dec-19	EPI_ISL_298158	A/Alberta/A-AB-408-2017/2017			Skowronski,D.M.; Chambers,C.; De Serres,G.; Dickinson,J.A.; Winter,A.-L.; Hickman,R.; Chan,T.; Jassem,A.N.; Drews,S.J.; Charest,H.; Gubbay,J.B.; Bastien,N.; Li,Y.; Krajden,M.
EPI1173848	HA	Canada	2017-Dec-22	EPI_ISL_298159	A/Alberta/A-AB-409-2017/2017			Skowronski,D.M.; Chambers,C.; De Serres,G.; Dickinson,J.A.; Winter,A.-L.; Hickman,R.; Chan,T.; Jassem,A.N.; Drews,S.J.; Charest,H.; Gubbay,J.B.; Bastien,N.; Li,Y.; Krajden,M.
EPI1173849	HA	Canada	2017-Dec-26	EPI_ISL_298160	A/Alberta/A-AB-410-2017/2017			Skowronski,D.M.; Chambers,C.; De Serres,G.; Dickinson,J.A.; Winter,A.-L.; Hickman,R.; Chan,T.; Jassem,A.N.; Drews,S.J.; Charest,H.; Gubbay,J.B.; Bastien,N.; Li,Y.; Krajden,M.
EPI1173850	HA	Canada	2017-Dec-19	EPI_ISL_298161	A/Alberta/A-AB-411-2017/2017			Skowronski,D.M.; Chambers,C.; De Serres,G.; Dickinson,J.A.; Winter,A.-L.; Hickman,R.; Chan,T.; Jassem,A.N.; Drews,S.J.; Charest,H.; Gubbay,J.B.; Bastien,N.; Li,Y.; Krajden,M.
EPI1173851	HA	Canada	2017-Dec-20	EPI_ISL_298162	A/Alberta/A-AB-412-2017/2017			Skowronski,D.M.; Chambers,C.; De Serres,G.; Dickinson,J.A.; Winter,A.-L.; Hickman,R.; Chan,T.; Jassem,A.N.; Drews,S.J.; Charest,H.; Gubbay,J.B.; Bastien,N.; Li,Y.; Krajden,M.
EPI1173852	HA	Canada	2017-Dec-22	EPI_ISL_298163	A/Alberta/A-AB-413-2017/2017			Skowronski,D.M.; Chambers,C.; De Serres,G.; Dickinson,J.A.; Winter,A.-L.; Hickman,R.; Chan,T.; Jassem,A.N.; Drews,S.J.; Charest,H.; Gubbay,J.B.; Bastien,N.; Li,Y.; Krajden,M.
EPI1173853	HA	Canada	2017-Dec-27	EPI_ISL_298164	A/Alberta/A-AB-414-2017/2017			Skowronski,D.M.; Chambers,C.; De Serres,G.; Dickinson,J.A.; Winter,A.-L.; Hickman,R.; Chan,T.; Jassem,A.N.; Drews,S.J.; Charest,H.; Gubbay,J.B.; Bastien,N.; Li,Y.; Krajden,M.
EPI1173854	HA	Canada	2017-Dec-27	EPI_ISL_298165	A/Alberta/A-AB-415-2017/2017			Skowronski,D.M.; Chambers,C.; De Serres,G.; Dickinson,J.A.; Winter,A.-L.; Hickman,R.; Chan,T.; Jassem,A.N.; Drews,S.J.; Charest,H.; Gubbay,J.B.; Bastien,N.; Li,Y.; Krajden,M.
EPI1173855	HA	Canada	2017-Dec-28	EPI_ISL_298166	A/Alberta/A-AB-416-2017/2017			Skowronski,D.M.; Chambers,C.; De Serres,G.; Dickinson,J.A.; Winter,A.-L.; Hickman,R.; Chan,T.; Jassem,A.N.; Drews,S.J.; Charest,H.; Gubbay,J.B.; Bastien,N.; Li,Y.; Krajden,M.
EPI1173856	HA	Canada	2017-Dec-29	EPI_ISL_298167	A/Alberta/A-AB-417-2017/2017			Skowronski,D.M.; Chambers,C.; De Serres,G.; Dickinson,J.A.; Winter,A.-L.; Hickman,R.; Chan,T.; Jassem,A.N.; Drews,S.J.; Charest,H.; Gubbay,J.B.; Bastien,N.; Li,Y.; Krajden,M.
EPI1173857	HA	Canada	2018-Jan-03	EPI_ISL_298168	A/British_Columbia/A-BC-002-2018/2018			Skowronski,D.M.; Chambers,C.; De Serres,G.; Dickinson,J.A.; Winter,A.-L.; Hickman,R.; Chan,T.; Jassem,A.N.; Drews,S.J.; Charest,H.; Gubbay,J.B.; Bastien,N.; Li,Y.; Krajden,M.
EPI1173858	HA	Canada	2018-Jan-03	EPI_ISL_298169	A/British_Columbia/A-BC-003-2018/2018			Skowronski,D.M.; Chambers,C.; De Serres,G.; Dickinson,J.A.; Winter,A.-L.; Hickman,R.; Chan,T.; Jassem,A.N.; Drews,S.J.; Charest,H.; Gubbay,J.B.; Bastien,N.; Li,Y.; Krajden,M.
EPI1173859	HA	Canada	2018-Jan-05	EPI_ISL_298170	A/British_Columbia/A-BC-004-2018/2018			Skowronski,D.M.; Chambers,C.; De Serres,G.; Dickinson,J.A.; Winter,A.-L.; Hickman,R.; Chan,T.; Jassem,A.N.; Drews,S.J.; Charest,H.; Gubbay,J.B.; Bastien,N.; Li,Y.; Krajden,M.
EPI1173860	HA	Canada	2018-Jan-02	EPI_ISL_298171	A/British_Columbia/A-BC-005-2018/2018			Skowronski,D.M.; Chambers,C.; De Serres,G.; Dickinson,J.A.; Winter,A.-L.; Hickman,R.; Chan,T.; Jassem,A.N.; Drews,S.J.; Charest,H.; Gubbay,J.B.; Bastien,N.; Li,Y.; Krajden,M.
EPI1173861	HA	Canada	2018-Jan-08	EPI_ISL_298172	A/British_Columbia/A-BC-006-2018/2018			Skowronski,D.M.; Chambers,C.; De Serres,G.; Dickinson,J.A.; Winter,A.-L.; Hickman,R.; Chan,T.; Jassem,A.N.; Drews,S.J.; Charest,H.; Gubbay,J.B.; Bastien,N.; Li,Y.; Krajden,M.
EPI1173862	HA	Canada	2018-Jan-05	EPI_ISL_298173	A/British_Columbia/A-BC-007-2018/2018			Skowronski,D.M.; Chambers,C.; De Serres,G.; Dickinson,J.A.; Winter,A.-L.; Hickman,R.; Chan,T.; Jassem,A.N.; Drews,S.J.; Charest,H.; Gubbay,J.B.; Bastien,N.; Li,Y.; Krajden,M.
EPI1173863	HA	Canada	2018-Jan-04	EPI_ISL_298174	A/British_Columbia/A-BC-008-2018/2018			Skowronski,D.M.; Chambers,C.; De Serres,G.; Dickinson,J.A.; Winter,A.-L.; Hickman,R.; Chan,T.; Jassem,A.N.; Drews,S.J.; Charest,H.; Gubbay,J.B.; Bastien,N.; Li,Y.; Krajden,M.
EPI1173864	HA	Canada	2018-Jan-10	EPI_ISL_298175	A/British_Columbia/A-BC-009-2018/2018			Skowronski,D.M.; Chambers,C.; De Serres,G.; Dickinson,J.A.; Winter,A.-L.; Hickman,R.; Chan,T.; Jassem,A.N.; Drews,S.J.; Charest,H.; Gubbay,J.B.; Bastien,N.; Li,Y.; Krajden,M.
EPI1173865	HA	Canada	2018-Jan-10	EPI_ISL_298176	A/British_Columbia/A-BC-010-2018/2018			Skowronski,D.M.; Chambers,C.; De Serres,G.; Dickinson,J.A.; Winter,A.-L.; Hickman,R.; Chan,T.; Jassem,A.N.; Drews,S.J.; Charest,H.; Gubbay,J.B.; Bastien,N.; Li,Y.; Krajden,M.
EPI1173866	HA	Canada	2018-Jan-09	EPI_ISL_298177	A/British_Columbia/A-BC-011-2018/2018			Skowronski,D.M.; Chambers,C.; De Serres,G.; Dickinson,J.A.; Winter,A.-L.; Hickman,R.; Chan,T.; Jassem,A.N.; Drews,S.J.; Charest,H.; Gubbay,J.B.; Bastien,N.; Li,Y.; Krajden,M.
EPI1173867	HA	Canada	2018-Jan-11	EPI_ISL_298178	A/British_Columbia/A-BC-012-2018/2018			Skowronski,D.M.; Chambers,C.; De Serres,G.; Dickinson,J.A.; Winter,A.-L.; Hickman,R.; Chan,T.; Jassem,A.N.; Drews,S.J.; Charest,H.; Gubbay,J.B.; Bastien,N.; Li,Y.; Krajden,M.
EPI1173868	HA	Canada	2018-Jan-09	EPI_ISL_298179	A/British_Columbia/A-BC-013-2018/2018			Skowronski,D.M.; Chambers,C.; De Serres,G.; Dickinson,J.A.; Winter,A.-L.; Hickman,R.; Chan,T.; Jassem,A.N.; Drews,S.J.; Charest,H.; Gubbay,J.B.; Bastien,N.; Li,Y.; Krajden,M.
EPI1173869	HA	Canada	2018-Jan-08	EPI_ISL_298180	A/British_Columbia/A-BC-014-2018/2018			Skowronski,D.M.; Chambers,C.; De Serres,G.; Dickinson,J.A.; Winter,A.-L.; Hickman,R.; Chan,T.; Jassem,A.N.; Drews,S.J.; Charest,H.; Gubbay,J.B.; Bastien,N.; Li,Y.; Krajden,M.
EPI1173870	HA	Canada	2018-Jan-08	EPI_ISL_298181	A/British_Columbia/A-BC-015-2018/2018			Skowronski,D.M.; Chambers,C.; De Serres,G.; Dickinson,J.A.; Winter,A.-L.; Hickman,R.; Chan,T.; Jassem,A.N.; Drews,S.J.; Charest,H.; Gubbay,J.B.; Bastien,N.; Li,Y.; Krajden,M.
EPI1173871	HA	Canada	2018-Jan-05	EPI_ISL_298182	A/British_Columbia/A-BC-016-2018/2018			Skowronski,D.M.; Chambers,C.; De Serres,G.; Dickinson,J.A.; Winter,A.-L.; Hickman,R.; Chan,T.; Jassem,A.N.; Drews,S.J.; Charest,H.; Gubbay,J.B.; Bastien,N.; Li,Y.; Krajden,M.
EPI1173872	HA	Canada	2018-Jan-04	EPI_ISL_298183	A/British_Columbia/A-BC-017-2018/2018			Skowronski,D.M.; Chambers,C.; De Serres,G.; Dickinson,J.A.; Winter,A.-L.; Hickman,R.; Chan,T.; Jassem,A.N.; Drews,S.J.; Charest,H.; Gubbay,J.B.; Bastien,N.; Li,Y.; Krajden,M.
EPI1173873	HA	Canada	2018-Jan-03	EPI_ISL_298184	A/British_Columbia/A-BC-018-2018/2018			Skowronski,D.M.; Chambers,C.; De Serres,G.; Dickinson,J.A.; Winter,A.-L.; Hickman,R.; Chan,T.; Jassem,A.N.; Drews,S.J.; Charest,H.; Gubbay,J.B.; Bastien,N.; Li,Y.; Krajden,M.
EPI1173874	HA	Canada	2018-Jan-05	EPI_ISL_298185	A/British_Columbia/A-BC-019-2018/2018			Skowronski,D.M.; Chambers,C.; De Serres,G.; Dickinson,J.A.; Winter,A.-L.; Hickman,R.; Chan,T.; Jassem,A.N.; Drews,S.J.; Charest,H.; Gubbay,J.B.; Bastien,N.; Li,Y.; Krajden,M.
EPI1173875	HA	Canada	2018-Jan-08	EPI_ISL_298186	A/British_Columbia/A-BC-020-2018/2018			Skowronski,D.M.; Chambers,C.; De Serres,G.; Dickinson,J.A.; Winter,A.-L.; Hickman,R.; Chan,T.; Jassem,A.N.; Drews,S.J.; Charest,H.; Gubbay,J.B.; Bastien,N.; Li,Y.; Krajden,M.
EPI1173876	HA	Canada	2018-Jan-08	EPI_ISL_298187	A/British_Columbia/A-BC-021-2018/2018			Skowronski,D.M.; Chambers,C.; De Serres,G.; Dickinson,J.A.; Winter,A.-L.; Hickman,R.; Chan,T.; Jassem,A.N.; Drews,S.J.; Charest,H.; Gubbay,J.B.; Bastien,N.; Li,Y.; Krajden,M.
EPI1173877	HA	Canada	2018-Jan-09	EPI_ISL_298188	A/British_Columbia/A-BC-022-2018/2018			Skowronski,D.M.; Chambers,C.; De Serres,G.; Dickinson,J.A.; Winter,A.-L.; Hickman,R.; Chan,T.; Jassem,A.N.; Drews,S.J.; Charest,H.; Gubbay,J.B.; Bastien,N.; Li,Y.; Krajden,M.
EPI1173878	HA	Canada	2018-Jan-08	EPI_ISL_298189	A/British_Columbia/A-BC-023-2018/2018			Skowronski,D.M.; Chambers,C.; De Serres,G.; Dickinson,J.A.; Winter,A.-L.; Hickman,R.; Chan,T.; Jassem,A.N.; Drews,S.J.; Charest,H.; Gubbay,J.B.; Bastien,N.; Li,Y.; Krajden,M.
EPI1173879	HA	Canada	2018-Jan-09	EPI_ISL_298190	A/British_Columbia/A-BC-024-2018/2018			Skowronski,D.M.; Chambers,C.; De Serres,G.; Dickinson,J.A.; Winter,A.-L.; Hickman,R.; Chan,T.; Jassem,A.N.; Drews,S.J.; Charest,H.; Gubbay,J.B.; Bastien,N.; Li,Y.; Krajden,M.
EPI1173880	HA	Canada	2017-Dec-29	EPI_ISL_298191	A/British_Columbia/A-BC-029-2018/2017			Skowronski,D.M.; Chambers,C.; De Serres,G.; Dickinson,J.A.; Winter,A.-L.; Hickman,R.; Chan,T.; Jassem,A.N.; Drews,S.J.; Charest,H.; Gubbay,J.B.; Bastien,N.; Li,Y.; Krajden,M.
EPI1173881	HA	Canada	2017-Dec-01	EPI_ISL_298192	A/British_Columbia/A-BC-305-2017/2017			Skowronski,D.M.; Chambers,C.; De Serres,G.; Dickinson,J.A.; Winter,A.-L.; Hickman,R.; Chan,T.; Jassem,A.N.; Drews,S.J.; Charest,H.; Gubbay,J.B.; Bastien,N.; Li,Y.; Krajden,M.
EPI1173882	HA	Canada	2017-Dec-01	EPI_ISL_298193	A/British_Columbia/A-BC-306-2017/2017			Skowronski,D.M.; Chambers,C.; De Serres,G.; Dickinson,J.A.; Winter,A.-L.; Hickman,R.; Chan,T.; Jassem,A.N.; Drews,S.J.; Charest,H.; Gubbay,J.B.; Bastien,N.; Li,Y.; Krajden,M.
EPI1173883	HA	Canada	2017-Dec-10	EPI_ISL_298194	A/British_Columbia/A-BC-312-2017/2017			Skowronski,D.M.; Chambers,C.; De Serres,G.; Dickinson,J.A.; Winter,A.-L.; Hickman,R.; Chan,T.; Jassem,A.N.; Drews,S.J.; Charest,H.; Gubbay,J.B.; Bastien,N.; Li,Y.; Krajden,M.
EPI1173884	HA	Canada	2017-Dec-12	EPI_ISL_298195	A/British_Columbia/A-BC-313-2017/2017			Skowronski,D.M.; Chambers,C.; De Serres,G.; Dickinson,J.A.; Winter,A.-L.; Hickman,R.; Chan,T.; Jassem,A.N.; Drews,S.J.; Charest,H.; Gubbay,J.B.; Bastien,N.; Li,Y.; Krajden,M.
EPI1173885	HA	Canada	2017-Dec-13	EPI_ISL_298196	A/British_Columbia/A-BC-316-2017/2017			Skowronski,D.M.; Chambers,C.; De Serres,G.; Dickinson,J.A.; Winter,A.-L.; Hickman,R.; Chan,T.; Jassem,A.N.; Drews,S.J.; Charest,H.; Gubbay,J.B.; Bastien,N.; Li,Y.; Krajden,M.
EPI1173886	HA	Canada	2017-Dec-15	EPI_ISL_298197	A/British_Columbia/A-BC-318-2017/2017			Skowronski,D.M.; Chambers,C.; De Serres,G.; Dickinson,J.A.; Winter,A.-L.; Hickman,R.; Chan,T.; Jassem,A.N.; Drews,S.J.; Charest,H.; Gubbay,J.B.; Bastien,N.; Li,Y.; Krajden,M.
EPI1173887	HA	Canada	2017-Dec-14	EPI_ISL_298198	A/British_Columbia/A-BC-319-2017/2017			Skowronski,D.M.; Chambers,C.; De Serres,G.; Dickinson,J.A.; Winter,A.-L.; Hickman,R.; Chan,T.; Jassem,A.N.; Drews,S.J.; Charest,H.; Gubbay,J.B.; Bastien,N.; Li,Y.; Krajden,M.
EPI1173888	HA	Canada	2017-Dec-18	EPI_ISL_298199	A/British_Columbia/A-BC-323-2017/2017			Skowronski,D.M.; Chambers,C.; De Serres,G.; Dickinson,J.A.; Winter,A.-L.; Hickman,R.; Chan,T.; Jassem,A.N.; Drews,S.J.; Charest,H.; Gubbay,J.B.; Bastien,N.; Li,Y.; Krajden,M.
EPI1173889	HA	Canada	2017-Dec-18	EPI_ISL_298200	A/British_Columbia/A-BC-324-2017/2017			Skowronski,D.M.; Chambers,C.; De Serres,G.; Dickinson,J.A.; Winter,A.-L.; Hickman,R.; Chan,T.; Jassem,A.N.; Drews,S.J.; Charest,H.; Gubbay,J.B.; Bastien,N.; Li,Y.; Krajden,M.
EPI1173890	HA	Canada	2017-Dec-21	EPI_ISL_298201	A/British_Columbia/A-BC-325-2017/2017			Skowronski,D.M.; Chambers,C.; De Serres,G.; Dickinson,J.A.; Winter,A.-L.; Hickman,R.; Chan,T.; Jassem,A.N.; Drews,S.J.; Charest,H.; Gubbay,J.B.; Bastien,N.; Li,Y.; Krajden,M.
EPI1173891	HA	Canada	2017-Dec-28	EPI_ISL_298202	A/British_Columbia/A-BC-327-2017/2017			Skowronski,D.M.; Chambers,C.; De Serres,G.; Dickinson,J.A.; Winter,A.-L.; Hickman,R.; Chan,T.; Jassem,A.N.; Drews,S.J.; Charest,H.; Gubbay,J.B.; Bastien,N.; Li,Y.; Krajden,M.
EPI1173892	HA	Canada	2017-Dec-29	EPI_ISL_298203	A/British_Columbia/A-BC-328-2017/2017			Skowronski,D.M.; Chambers,C.; De Serres,G.; Dickinson,J.A.; Winter,A.-L.; Hickman,R.; Chan,T.; Jassem,A.N.; Drews,S.J.; Charest,H.; Gubbay,J.B.; Bastien,N.; Li,Y.; Krajden,M.
EPI1173893	HA	Canada	2017-Dec-29	EPI_ISL_298204	A/British_Columbia/A-BC-329-2017/2017			Skowronski,D.M.; Chambers,C.; De Serres,G.; Dickinson,J.A.; Winter,A.-L.; Hickman,R.; Chan,T.; Jassem,A.N.; Drews,S.J.; Charest,H.; Gubbay,J.B.; Bastien,N.; Li,Y.; Krajden,M.
EPI1173894	HA	Canada	2017-Dec-29	EPI_ISL_298205	A/British_Columbia/A-BC-330-2017/2017			Skowronski,D.M.; Chambers,C.; De Serres,G.; Dickinson,J.A.; Winter,A.-L.; Hickman,R.; Chan,T.; Jassem,A.N.; Drews,S.J.; Charest,H.; Gubbay,J.B.; Bastien,N.; Li,Y.; Krajden,M.
EPI1173895	HA	Canada	2018-Jan-02	EPI_ISL_298206	A/Ontario/A-ON-001-2018/2018			Skowronski,D.M.; Chambers,C.; De Serres,G.; Dickinson,J.A.; Winter,A.-L.; Hickman,R.; Chan,T.; Jassem,A.N.; Drews,S.J.; Charest,H.; Gubbay,J.B.; Bastien,N.; Li,Y.; Krajden,M.
EPI1173896	HA	Canada	2018-Jan-03	EPI_ISL_298207	A/Ontario/A-ON-002-2018/2018			Skowronski,D.M.; Chambers,C.; De Serres,G.; Dickinson,J.A.; Winter,A.-L.; Hickman,R.; Chan,T.; Jassem,A.N.; Drews,S.J.; Charest,H.; Gubbay,J.B.; Bastien,N.; Li,Y.; Krajden,M.
EPI1173897	HA	Canada	2018-Jan-03	EPI_ISL_298208	A/Ontario/A-ON-003-2018/2018			Skowronski,D.M.; Chambers,C.; De Serres,G.; Dickinson,J.A.; Winter,A.-L.; Hickman,R.; Chan,T.; Jassem,A.N.; Drews,S.J.; Charest,H.; Gubbay,J.B.; Bastien,N.; Li,Y.; Krajden,M.
EPI1173898	HA	Canada	2018-Jan-03	EPI_ISL_298209	A/Ontario/A-ON-004-2018/2018			Skowronski,D.M.; Chambers,C.; De Serres,G.; Dickinson,J.A.; Winter,A.-L.; Hickman,R.; Chan,T.; Jassem,A.N.; Drews,S.J.; Charest,H.; Gubbay,J.B.; Bastien,N.; Li,Y.; Krajden,M.
EPI1173899	HA	Canada	2018-Jan-03	EPI_ISL_298210	A/Ontario/A-ON-005-2018/2018			Skowronski,D.M.; Chambers,C.; De Serres,G.; Dickinson,J.A.; Winter,A.-L.; Hickman,R.; Chan,T.; Jassem,A.N.; Drews,S.J.; Charest,H.; Gubbay,J.B.; Bastien,N.; Li,Y.; Krajden,M.
EPI1173900	HA	Canada	2018-Jan-05	EPI_ISL_298211	A/Ontario/A-ON-006-2018/2018			Skowronski,D.M.; Chambers,C.; De Serres,G.; Dickinson,J.A.; Winter,A.-L.; Hickman,R.; Chan,T.; Jassem,A.N.; Drews,S.J.; Charest,H.; Gubbay,J.B.; Bastien,N.; Li,Y.; Krajden,M.
EPI1173901	HA	Canada	2018-Jan-02	EPI_ISL_298212	A/Ontario/A-ON-007-2018/2018			Skowronski,D.M.; Chambers,C.; De Serres,G.; Dickinson,J.A.; Winter,A.-L.; Hickman,R.; Chan,T.; Jassem,A.N.; Drews,S.J.; Charest,H.; Gubbay,J.B.; Bastien,N.; Li,Y.; Krajden,M.
EPI1173902	HA	Canada	2018-Jan-02	EPI_ISL_298213	A/Ontario/A-ON-008-2018/2018			Skowronski,D.M.; Chambers,C.; De Serres,G.; Dickinson,J.A.; Winter,A.-L.; Hickman,R.; Chan,T.; Jassem,A.N.; Drews,S.J.; Charest,H.; Gubbay,J.B.; Bastien,N.; Li,Y.; Krajden,M.
EPI1173903	HA	Canada	2018-Jan-02	EPI_ISL_298214	A/Ontario/A-ON-010-2018/2018			Skowronski,D.M.; Chambers,C.; De Serres,G.; Dickinson,J.A.; Winter,A.-L.; Hickman,R.; Chan,T.; Jassem,A.N.; Drews,S.J.; Charest,H.; Gubbay,J.B.; Bastien,N.; Li,Y.; Krajden,M.
EPI1173904	HA	Canada	2018-Jan-02	EPI_ISL_298215	A/Ontario/A-ON-011-2018/2018			Skowronski,D.M.; Chambers,C.; De Serres,G.; Dickinson,J.A.; Winter,A.-L.; Hickman,R.; Chan,T.; Jassem,A.N.; Drews,S.J.; Charest,H.; Gubbay,J.B.; Bastien,N.; Li,Y.; Krajden,M.
EPI1173905	HA	Canada	2018-Jan-02	EPI_ISL_298216	A/Ontario/A-ON-012-2018/2018			Skowronski,D.M.; Chambers,C.; De Serres,G.; Dickinson,J.A.; Winter,A.-L.; Hickman,R.; Chan,T.; Jassem,A.N.; Drews,S.J.; Charest,H.; Gubbay,J.B.; Bastien,N.; Li,Y.; Krajden,M.
EPI1173906	HA	Canada	2018-Jan-03	EPI_ISL_298217	A/Ontario/A-ON-013-2018/2018			Skowronski,D.M.; Chambers,C.; De Serres,G.; Dickinson,J.A.; Winter,A.-L.; Hickman,R.; Chan,T.; Jassem,A.N.; Drews,S.J.; Charest,H.; Gubbay,J.B.; Bastien,N.; Li,Y.; Krajden,M.
EPI1173907	HA	Canada	2018-Jan-04	EPI_ISL_298218	A/Ontario/A-ON-016-2018/2018			Skowronski,D.M.; Chambers,C.; De Serres,G.; Dickinson,J.A.; Winter,A.-L.; Hickman,R.; Chan,T.; Jassem,A.N.; Drews,S.J.; Charest,H.; Gubbay,J.B.; Bastien,N.; Li,Y.; Krajden,M.
EPI1173908	HA	Canada	2018-Jan-08	EPI_ISL_298219	A/Ontario/A-ON-019-2018/2018			Skowronski,D.M.; Chambers,C.; De Serres,G.; Dickinson,J.A.; Winter,A.-L.; Hickman,R.; Chan,T.; Jassem,A.N.; Drews,S.J.; Charest,H.; Gubbay,J.B.; Bastien,N.; Li,Y.; Krajden,M.
EPI1173909	HA	Canada	2018-Jan-08	EPI_ISL_298220	A/Ontario/A-ON-020-2018/2018			Skowronski,D.M.; Chambers,C.; De Serres,G.; Dickinson,J.A.; Winter,A.-L.; Hickman,R.; Chan,T.; Jassem,A.N.; Drews,S.J.; Charest,H.; Gubbay,J.B.; Bastien,N.; Li,Y.; Krajden,M.
EPI1173910	HA	Canada	2018-Jan-08	EPI_ISL_298221	A/Ontario/A-ON-021-2018/2018			Skowronski,D.M.; Chambers,C.; De Serres,G.; Dickinson,J.A.; Winter,A.-L.; Hickman,R.; Chan,T.; Jassem,A.N.; Drews,S.J.; Charest,H.; Gubbay,J.B.; Bastien,N.; Li,Y.; Krajden,M.
EPI1173911	HA	Canada	2018-Jan-07	EPI_ISL_298222	A/Ontario/A-ON-022-2018/2018			Skowronski,D.M.; Chambers,C.; De Serres,G.; Dickinson,J.A.; Winter,A.-L.; Hickman,R.; Chan,T.; Jassem,A.N.; Drews,S.J.; Charest,H.; Gubbay,J.B.; Bastien,N.; Li,Y.; Krajden,M.
EPI1173912	HA	Canada	2018-Jan-08	EPI_ISL_298223	A/Ontario/A-ON-023-2018/2018			Skowronski,D.M.; Chambers,C.; De Serres,G.; Dickinson,J.A.; Winter,A.-L.; Hickman,R.; Chan,T.; Jassem,A.N.; Drews,S.J.; Charest,H.; Gubbay,J.B.; Bastien,N.; Li,Y.; Krajden,M.
EPI1173913	HA	Canada	2018-Jan-09	EPI_ISL_298224	A/Ontario/A-ON-024-2018/2018			Skowronski,D.M.; Chambers,C.; De Serres,G.; Dickinson,J.A.; Winter,A.-L.; Hickman,R.; Chan,T.; Jassem,A.N.; Drews,S.J.; Charest,H.; Gubbay,J.B.; Bastien,N.; Li,Y.; Krajden,M.
EPI1173914	HA	Canada	2018-Jan-08	EPI_ISL_298225	A/Ontario/A-ON-025-2018/2018			Skowronski,D.M.; Chambers,C.; De Serres,G.; Dickinson,J.A.; Winter,A.-L.; Hickman,R.; Chan,T.; Jassem,A.N.; Drews,S.J.; Charest,H.; Gubbay,J.B.; Bastien,N.; Li,Y.; Krajden,M.
EPI1173915	HA	Canada	2018-Jan-11	EPI_ISL_298226	A/Ontario/A-ON-026-2018/2018			Skowronski,D.M.; Chambers,C.; De Serres,G.; Dickinson,J.A.; Winter,A.-L.; Hickman,R.; Chan,T.; Jassem,A.N.; Drews,S.J.; Charest,H.; Gubbay,J.B.; Bastien,N.; Li,Y.; Krajden,M.
EPI1173916	HA	Canada	2018-Jan-10	EPI_ISL_298227	A/Ontario/A-ON-027-2018/2018			Skowronski,D.M.; Chambers,C.; De Serres,G.; Dickinson,J.A.; Winter,A.-L.; Hickman,R.; Chan,T.; Jassem,A.N.; Drews,S.J.; Charest,H.; Gubbay,J.B.; Bastien,N.; Li,Y.; Krajden,M.
EPI1173917	HA	Canada	2018-Jan-09	EPI_ISL_298228	A/Ontario/A-ON-028-2018/2018			Skowronski,D.M.; Chambers,C.; De Serres,G.; Dickinson,J.A.; Winter,A.-L.; Hickman,R.; Chan,T.; Jassem,A.N.; Drews,S.J.; Charest,H.; Gubbay,J.B.; Bastien,N.; Li,Y.; Krajden,M.
EPI1173918	HA	Canada	2018-Jan-10	EPI_ISL_298229	A/Ontario/A-ON-029-2018/2018			Skowronski,D.M.; Chambers,C.; De Serres,G.; Dickinson,J.A.; Winter,A.-L.; Hickman,R.; Chan,T.; Jassem,A.N.; Drews,S.J.; Charest,H.; Gubbay,J.B.; Bastien,N.; Li,Y.; Krajden,M.
EPI1173919	HA	Canada	2018-Jan-08	EPI_ISL_298230	A/Ontario/A-ON-030-2018/2018			Skowronski,D.M.; Chambers,C.; De Serres,G.; Dickinson,J.A.; Winter,A.-L.; Hickman,R.; Chan,T.; Jassem,A.N.; Drews,S.J.; Charest,H.; Gubbay,J.B.; Bastien,N.; Li,Y.; Krajden,M.
EPI1173920	HA	Canada	2018-Jan-08	EPI_ISL_298231	A/Ontario/A-ON-031-2018/2018			Skowronski,D.M.; Chambers,C.; De Serres,G.; Dickinson,J.A.; Winter,A.-L.; Hickman,R.; Chan,T.; Jassem,A.N.; Drews,S.J.; Charest,H.; Gubbay,J.B.; Bastien,N.; Li,Y.; Krajden,M.
EPI1173921	HA	Canada	2018-Jan-08	EPI_ISL_298232	A/Ontario/A-ON-032-2018/2018			Skowronski,D.M.; Chambers,C.; De Serres,G.; Dickinson,J.A.; Winter,A.-L.; Hickman,R.; Chan,T.; Jassem,A.N.; Drews,S.J.; Charest,H.; Gubbay,J.B.; Bastien,N.; Li,Y.; Krajden,M.
EPI1173922	HA	Canada	2018-Jan-11	EPI_ISL_298233	A/Ontario/A-ON-033-2018/2018			Skowronski,D.M.; Chambers,C.; De Serres,G.; Dickinson,J.A.; Winter,A.-L.; Hickman,R.; Chan,T.; Jassem,A.N.; Drews,S.J.; Charest,H.; Gubbay,J.B.; Bastien,N.; Li,Y.; Krajden,M.
EPI1173923	HA	Canada	2018-Jan-11	EPI_ISL_298234	A/Ontario/A-ON-034-2018/2018			Skowronski,D.M.; Chambers,C.; De Serres,G.; Dickinson,J.A.; Winter,A.-L.; Hickman,R.; Chan,T.; Jassem,A.N.; Drews,S.J.; Charest,H.; Gubbay,J.B.; Bastien,N.; Li,Y.; Krajden,M.
EPI1173924	HA	Canada	2018-Jan-09	EPI_ISL_298235	A/Ontario/A-ON-036-2018/2018			Skowronski,D.M.; Chambers,C.; De Serres,G.; Dickinson,J.A.; Winter,A.-L.; Hickman,R.; Chan,T.; Jassem,A.N.; Drews,S.J.; Charest,H.; Gubbay,J.B.; Bastien,N.; Li,Y.; Krajden,M.
EPI1173925	HA	Canada	2018-Jan-10	EPI_ISL_298236	A/Ontario/A-ON-038-2018/2018			Skowronski,D.M.; Chambers,C.; De Serres,G.; Dickinson,J.A.; Winter,A.-L.; Hickman,R.; Chan,T.; Jassem,A.N.; Drews,S.J.; Charest,H.; Gubbay,J.B.; Bastien,N.; Li,Y.; Krajden,M.
EPI1173926	HA	Canada	2017-Dec-17	EPI_ISL_298237	A/Ontario/A-ON-302-2017/2017			Skowronski,D.M.; Chambers,C.; De Serres,G.; Dickinson,J.A.; Winter,A.-L.; Hickman,R.; Chan,T.; Jassem,A.N.; Drews,S.J.; Charest,H.; Gubbay,J.B.; Bastien,N.; Li,Y.; Krajden,M.
EPI1173927	HA	Canada	2017-Dec-07	EPI_ISL_298238	A/Ontario/A-ON-303-2017/2017			Skowronski,D.M.; Chambers,C.; De Serres,G.; Dickinson,J.A.; Winter,A.-L.; Hickman,R.; Chan,T.; Jassem,A.N.; Drews,S.J.; Charest,H.; Gubbay,J.B.; Bastien,N.; Li,Y.; Krajden,M.
EPI1173928	HA	Canada	2017-Dec-14	EPI_ISL_298239	A/Ontario/A-ON-304-2017/2017			Skowronski,D.M.; Chambers,C.; De Serres,G.; Dickinson,J.A.; Winter,A.-L.; Hickman,R.; Chan,T.; Jassem,A.N.; Drews,S.J.; Charest,H.; Gubbay,J.B.; Bastien,N.; Li,Y.; Krajden,M.
EPI1173929	HA	Canada	2017-Dec-19	EPI_ISL_298240	A/Ontario/A-ON-305-2017/2017			Skowronski,D.M.; Chambers,C.; De Serres,G.; Dickinson,J.A.; Winter,A.-L.; Hickman,R.; Chan,T.; Jassem,A.N.; Drews,S.J.; Charest,H.; Gubbay,J.B.; Bastien,N.; Li,Y.; Krajden,M.
EPI1173930	HA	Canada	2017-Dec-22	EPI_ISL_298241	A/Ontario/A-ON-306-2017/2017			Skowronski,D.M.; Chambers,C.; De Serres,G.; Dickinson,J.A.; Winter,A.-L.; Hickman,R.; Chan,T.; Jassem,A.N.; Drews,S.J.; Charest,H.; Gubbay,J.B.; Bastien,N.; Li,Y.; Krajden,M.
EPI1173931	HA	Canada	2017-Dec-21	EPI_ISL_298242	A/Ontario/A-ON-307-2017/2017			Skowronski,D.M.; Chambers,C.; De Serres,G.; Dickinson,J.A.; Winter,A.-L.; Hickman,R.; Chan,T.; Jassem,A.N.; Drews,S.J.; Charest,H.; Gubbay,J.B.; Bastien,N.; Li,Y.; Krajden,M.
EPI1173932	HA	Canada	2017-Dec-27	EPI_ISL_298243	A/Ontario/A-ON-308-2017/2017			Skowronski,D.M.; Chambers,C.; De Serres,G.; Dickinson,J.A.; Winter,A.-L.; Hickman,R.; Chan,T.; Jassem,A.N.; Drews,S.J.; Charest,H.; Gubbay,J.B.; Bastien,N.; Li,Y.; Krajden,M.
EPI1173933	HA	Canada	2017-Dec-26	EPI_ISL_298244	A/Ontario/A-ON-309-2017/2017			Skowronski,D.M.; Chambers,C.; De Serres,G.; Dickinson,J.A.; Winter,A.-L.; Hickman,R.; Chan,T.; Jassem,A.N.; Drews,S.J.; Charest,H.; Gubbay,J.B.; Bastien,N.; Li,Y.; Krajden,M.
EPI1173934	HA	Canada	2017-Dec-27	EPI_ISL_298245	A/Ontario/A-ON-310-2017/2017			Skowronski,D.M.; Chambers,C.; De Serres,G.; Dickinson,J.A.; Winter,A.-L.; Hickman,R.; Chan,T.; Jassem,A.N.; Drews,S.J.; Charest,H.; Gubbay,J.B.; Bastien,N.; Li,Y.; Krajden,M.
EPI1173935	HA	Canada	2017-Dec-27	EPI_ISL_298246	A/Ontario/A-ON-311-2017/2017			Skowronski,D.M.; Chambers,C.; De Serres,G.; Dickinson,J.A.; Winter,A.-L.; Hickman,R.; Chan,T.; Jassem,A.N.; Drews,S.J.; Charest,H.; Gubbay,J.B.; Bastien,N.; Li,Y.; Krajden,M.
EPI1173936	HA	Canada	2017-Dec-27	EPI_ISL_298247	A/Ontario/A-ON-312-2017/2017			Skowronski,D.M.; Chambers,C.; De Serres,G.; Dickinson,J.A.; Winter,A.-L.; Hickman,R.; Chan,T.; Jassem,A.N.; Drews,S.J.; Charest,H.; Gubbay,J.B.; Bastien,N.; Li,Y.; Krajden,M.
EPI1173937	HA	Canada	2017-Dec-18	EPI_ISL_298248	A/Ontario/A-ON-313-2017/2017			Skowronski,D.M.; Chambers,C.; De Serres,G.; Dickinson,J.A.; Winter,A.-L.; Hickman,R.; Chan,T.; Jassem,A.N.; Drews,S.J.; Charest,H.; Gubbay,J.B.; Bastien,N.; Li,Y.; Krajden,M.
EPI1173938	HA	Canada	2017-Dec-27	EPI_ISL_298249	A/Ontario/A-ON-314-2017/2017			Skowronski,D.M.; Chambers,C.; De Serres,G.; Dickinson,J.A.; Winter,A.-L.; Hickman,R.; Chan,T.; Jassem,A.N.; Drews,S.J.; Charest,H.; Gubbay,J.B.; Bastien,N.; Li,Y.; Krajden,M.
EPI1173939	HA	Canada	2017-Dec-14	EPI_ISL_298250	A/Ontario/A-ON-315-2017/2017			Skowronski,D.M.; Chambers,C.; De Serres,G.; Dickinson,J.A.; Winter,A.-L.; Hickman,R.; Chan,T.; Jassem,A.N.; Drews,S.J.; Charest,H.; Gubbay,J.B.; Bastien,N.; Li,Y.; Krajden,M.
EPI1173940	HA	Canada	2017-Dec-20	EPI_ISL_298251	A/Ontario/A-ON-316-2017/2017			Skowronski,D.M.; Chambers,C.; De Serres,G.; Dickinson,J.A.; Winter,A.-L.; Hickman,R.; Chan,T.; Jassem,A.N.; Drews,S.J.; Charest,H.; Gubbay,J.B.; Bastien,N.; Li,Y.; Krajden,M.
EPI1173941	HA	Canada	2017-Dec-18	EPI_ISL_298252	A/Ontario/A-ON-317-2017/2017			Skowronski,D.M.; Chambers,C.; De Serres,G.; Dickinson,J.A.; Winter,A.-L.; Hickman,R.; Chan,T.; Jassem,A.N.; Drews,S.J.; Charest,H.; Gubbay,J.B.; Bastien,N.; Li,Y.; Krajden,M.
EPI1173942	HA	Canada	2017-Dec-26	EPI_ISL_298253	A/Ontario/A-ON-318-2017/2017			Skowronski,D.M.; Chambers,C.; De Serres,G.; Dickinson,J.A.; Winter,A.-L.; Hickman,R.; Chan,T.; Jassem,A.N.; Drews,S.J.; Charest,H.; Gubbay,J.B.; Bastien,N.; Li,Y.; Krajden,M.
EPI1173943	HA	Canada	2017-Dec-22	EPI_ISL_298254	A/Ontario/A-ON-320-2017/2017			Skowronski,D.M.; Chambers,C.; De Serres,G.; Dickinson,J.A.; Winter,A.-L.; Hickman,R.; Chan,T.; Jassem,A.N.; Drews,S.J.; Charest,H.; Gubbay,J.B.; Bastien,N.; Li,Y.; Krajden,M.
EPI1173944	HA	Canada	2017-Dec-29	EPI_ISL_298255	A/Ontario/A-ON-323-2017/2017			Skowronski,D.M.; Chambers,C.; De Serres,G.; Dickinson,J.A.; Winter,A.-L.; Hickman,R.; Chan,T.; Jassem,A.N.; Drews,S.J.; Charest,H.; Gubbay,J.B.; Bastien,N.; Li,Y.; Krajden,M.
EPI1173945	HA	Canada	2018-Jan-02	EPI_ISL_298256	A/Quebec/A-QC-002-2018/2018			Skowronski,D.M.; Chambers,C.; De Serres,G.; Dickinson,J.A.; Winter,A.-L.; Hickman,R.; Chan,T.; Jassem,A.N.; Drews,S.J.; Charest,H.; Gubbay,J.B.; Bastien,N.; Li,Y.; Krajden,M.
EPI1173946	HA	Canada	2018-Jan-03	EPI_ISL_298257	A/Quebec/A-QC-004-2018/2018			Skowronski,D.M.; Chambers,C.; De Serres,G.; Dickinson,J.A.; Winter,A.-L.; Hickman,R.; Chan,T.; Jassem,A.N.; Drews,S.J.; Charest,H.; Gubbay,J.B.; Bastien,N.; Li,Y.; Krajden,M.
EPI1173947	HA	Canada	2017-Dec-21	EPI_ISL_298258	A/Quebec/A-QC-005-2018/2017			Skowronski,D.M.; Chambers,C.; De Serres,G.; Dickinson,J.A.; Winter,A.-L.; Hickman,R.; Chan,T.; Jassem,A.N.; Drews,S.J.; Charest,H.; Gubbay,J.B.; Bastien,N.; Li,Y.; Krajden,M.
EPI1173948	HA	Canada	2018-Jan-06	EPI_ISL_298259	A/Quebec/A-QC-007-2018/2018			Skowronski,D.M.; Chambers,C.; De Serres,G.; Dickinson,J.A.; Winter,A.-L.; Hickman,R.; Chan,T.; Jassem,A.N.; Drews,S.J.; Charest,H.; Gubbay,J.B.; Bastien,N.; Li,Y.; Krajden,M.
EPI1173949	HA	Canada	2018-Jan-07	EPI_ISL_298260	A/Quebec/A-QC-011-2018/2018			Skowronski,D.M.; Chambers,C.; De Serres,G.; Dickinson,J.A.; Winter,A.-L.; Hickman,R.; Chan,T.; Jassem,A.N.; Drews,S.J.; Charest,H.; Gubbay,J.B.; Bastien,N.; Li,Y.; Krajden,M.
EPI1173950	HA	Canada	2018-Jan-09	EPI_ISL_298261	A/Quebec/A-QC-013-2018/2018			Skowronski,D.M.; Chambers,C.; De Serres,G.; Dickinson,J.A.; Winter,A.-L.; Hickman,R.; Chan,T.; Jassem,A.N.; Drews,S.J.; Charest,H.; Gubbay,J.B.; Bastien,N.; Li,Y.; Krajden,M.
EPI1173951	HA	Canada	2018-Jan-05	EPI_ISL_298262	A/Quebec/A-QC-014-2018/2018			Skowronski,D.M.; Chambers,C.; De Serres,G.; Dickinson,J.A.; Winter,A.-L.; Hickman,R.; Chan,T.; Jassem,A.N.; Drews,S.J.; Charest,H.; Gubbay,J.B.; Bastien,N.; Li,Y.; Krajden,M.
EPI1173952	HA	Canada	2018-Jan-08	EPI_ISL_298263	A/Quebec/A-QC-016-2018/2018			Skowronski,D.M.; Chambers,C.; De Serres,G.; Dickinson,J.A.; Winter,A.-L.; Hickman,R.; Chan,T.; Jassem,A.N.; Drews,S.J.; Charest,H.; Gubbay,J.B.; Bastien,N.; Li,Y.; Krajden,M.
EPI1173953	HA	Canada	2018-Jan-10	EPI_ISL_298264	A/Quebec/A-QC-018-2018/2018			Skowronski,D.M.; Chambers,C.; De Serres,G.; Dickinson,J.A.; Winter,A.-L.; Hickman,R.; Chan,T.; Jassem,A.N.; Drews,S.J.; Charest,H.; Gubbay,J.B.; Bastien,N.; Li,Y.; Krajden,M.
EPI1173954	HA	Canada	2018-Jan-10	EPI_ISL_298265	A/Quebec/A-QC-019-2018/2018			Skowronski,D.M.; Chambers,C.; De Serres,G.; Dickinson,J.A.; Winter,A.-L.; Hickman,R.; Chan,T.; Jassem,A.N.; Drews,S.J.; Charest,H.; Gubbay,J.B.; Bastien,N.; Li,Y.; Krajden,M.
EPI1173955	HA	Canada	2018-Jan-12	EPI_ISL_298266	A/Quebec/A-QC-020-2018/2018			Skowronski,D.M.; Chambers,C.; De Serres,G.; Dickinson,J.A.; Winter,A.-L.; Hickman,R.; Chan,T.; Jassem,A.N.; Drews,S.J.; Charest,H.; Gubbay,J.B.; Bastien,N.; Li,Y.; Krajden,M.
EPI1173956	HA	Canada	2018-Jan-13	EPI_ISL_298267	A/Quebec/A-QC-021-2018/2018			Skowronski,D.M.; Chambers,C.; De Serres,G.; Dickinson,J.A.; Winter,A.-L.; Hickman,R.; Chan,T.; Jassem,A.N.; Drews,S.J.; Charest,H.; Gubbay,J.B.; Bastien,N.; Li,Y.; Krajden,M.
EPI1173957	HA	Canada	2017-Nov-22	EPI_ISL_298268	A/Quebec/A-QC-300-2017/2017			Skowronski,D.M.; Chambers,C.; De Serres,G.; Dickinson,J.A.; Winter,A.-L.; Hickman,R.; Chan,T.; Jassem,A.N.; Drews,S.J.; Charest,H.; Gubbay,J.B.; Bastien,N.; Li,Y.; Krajden,M.
EPI1173958	HA	Canada	2017-Dec-07	EPI_ISL_298269	A/Quebec/A-QC-302-2017/2017			Skowronski,D.M.; Chambers,C.; De Serres,G.; Dickinson,J.A.; Winter,A.-L.; Hickman,R.; Chan,T.; Jassem,A.N.; Drews,S.J.; Charest,H.; Gubbay,J.B.; Bastien,N.; Li,Y.; Krajden,M.
EPI1173959	HA	Canada	2017-Dec-07	EPI_ISL_298270	A/Quebec/A-QC-303-2017/2017			Skowronski,D.M.; Chambers,C.; De Serres,G.; Dickinson,J.A.; Winter,A.-L.; Hickman,R.; Chan,T.; Jassem,A.N.; Drews,S.J.; Charest,H.; Gubbay,J.B.; Bastien,N.; Li,Y.; Krajden,M.
EPI1173960	HA	Canada	2017-Dec-12	EPI_ISL_298271	A/Quebec/A-QC-304-2017/2017			Skowronski,D.M.; Chambers,C.; De Serres,G.; Dickinson,J.A.; Winter,A.-L.; Hickman,R.; Chan,T.; Jassem,A.N.; Drews,S.J.; Charest,H.; Gubbay,J.B.; Bastien,N.; Li,Y.; Krajden,M.
EPI1173961	HA	Canada	2017-Dec-14	EPI_ISL_298272	A/Quebec/A-QC-305-2017/2017			Skowronski,D.M.; Chambers,C.; De Serres,G.; Dickinson,J.A.; Winter,A.-L.; Hickman,R.; Chan,T.; Jassem,A.N.; Drews,S.J.; Charest,H.; Gubbay,J.B.; Bastien,N.; Li,Y.; Krajden,M.
EPI1173962	HA	Canada	2017-Dec-19	EPI_ISL_298273	A/Quebec/A-QC-307-2017/2017			Skowronski,D.M.; Chambers,C.; De Serres,G.; Dickinson,J.A.; Winter,A.-L.; Hickman,R.; Chan,T.; Jassem,A.N.; Drews,S.J.; Charest,H.; Gubbay,J.B.; Bastien,N.; Li,Y.; Krajden,M.
EPI1173963	HA	Canada	2017-Dec-21	EPI_ISL_298274	A/Quebec/A-QC-309-2017/2017			Skowronski,D.M.; Chambers,C.; De Serres,G.; Dickinson,J.A.; Winter,A.-L.; Hickman,R.; Chan,T.; Jassem,A.N.; Drews,S.J.; Charest,H.; Gubbay,J.B.; Bastien,N.; Li,Y.; Krajden,M.
EPI1173964	HA	Canada	2017-Dec-20	EPI_ISL_298275	A/Quebec/A-QC-310-2017/2017			Skowronski,D.M.; Chambers,C.; De Serres,G.; Dickinson,J.A.; Winter,A.-L.; Hickman,R.; Chan,T.; Jassem,A.N.; Drews,S.J.; Charest,H.; Gubbay,J.B.; Bastien,N.; Li,Y.; Krajden,M.
EPI1173965	HA	Canada	2017-Dec-23	EPI_ISL_298276	A/Quebec/A-QC-311-2017/2017			Skowronski,D.M.; Chambers,C.; De Serres,G.; Dickinson,J.A.; Winter,A.-L.; Hickman,R.; Chan,T.; Jassem,A.N.; Drews,S.J.; Charest,H.; Gubbay,J.B.; Bastien,N.; Li,Y.; Krajden,M.
EPI1173966	HA	Canada	2017-Dec-24	EPI_ISL_298277	A/Quebec/A-QC-313-2017/2017			Skowronski,D.M.; Chambers,C.; De Serres,G.; Dickinson,J.A.; Winter,A.-L.; Hickman,R.; Chan,T.; Jassem,A.N.; Drews,S.J.; Charest,H.; Gubbay,J.B.; Bastien,N.; Li,Y.; Krajden,M.
EPI1173967	HA	Canada	2017-Dec-27	EPI_ISL_298278	A/Quebec/A-QC-315-2017/2017			Skowronski,D.M.; Chambers,C.; De Serres,G.; Dickinson,J.A.; Winter,A.-L.; Hickman,R.; Chan,T.; Jassem,A.N.; Drews,S.J.; Charest,H.; Gubbay,J.B.; Bastien,N.; Li,Y.; Krajden,M.
EPI1173968	HA	Canada	2017-Dec-28	EPI_ISL_298279	A/Quebec/A-QC-316-2017/2017			Skowronski,D.M.; Chambers,C.; De Serres,G.; Dickinson,J.A.; Winter,A.-L.; Hickman,R.; Chan,T.; Jassem,A.N.; Drews,S.J.; Charest,H.; Gubbay,J.B.; Bastien,N.; Li,Y.; Krajden,M.
EPI1173969	HA	Canada	2017-Dec-30	EPI_ISL_298280	A/Quebec/A-QC-317-2017/2017			Skowronski,D.M.; Chambers,C.; De Serres,G.; Dickinson,J.A.; Winter,A.-L.; Hickman,R.; Chan,T.; Jassem,A.N.; Drews,S.J.; Charest,H.; Gubbay,J.B.; Bastien,N.; Li,Y.; Krajden,M.
EPI1173970	HA	Canada	2017-Dec-31	EPI_ISL_298281	A/Quebec/A-QC-318-2017/2017			Skowronski,D.M.; Chambers,C.; De Serres,G.; Dickinson,J.A.; Winter,A.-L.; Hickman,R.; Chan,T.; Jassem,A.N.; Drews,S.J.; Charest,H.; Gubbay,J.B.; Bastien,N.; Li,Y.; Krajden,M.
EPI1173971	HA	Canada	2017-Dec-29	EPI_ISL_298282	A/Quebec/A-QC-319-2017/2017			Skowronski,D.M.; Chambers,C.; De Serres,G.; Dickinson,J.A.; Winter,A.-L.; Hickman,R.; Chan,T.; Jassem,A.N.; Drews,S.J.; Charest,H.; Gubbay,J.B.; Bastien,N.; Li,Y.; Krajden,M.
EPI1174035	HA	United States	2017-Dec-14	EPI_ISL_298309	A/Kansas/15/2017	Kansas Department of Health and Environment	Centers for Disease Control and Prevention
EPI1174043	HA	United States	2017-Dec-14	EPI_ISL_298310	A/Kansas/14/2017	Kansas Department of Health and Environment	Centers for Disease Control and Prevention
EPI1174075	HA	United States	2017-Dec-14	EPI_ISL_298314	A/New York/53/2017	New York State Department of Health	Centers for Disease Control and Prevention
EPI1174083	HA	United States	2018-Jan-16	EPI_ISL_298315	A/New Mexico/05/2018	New Mexico Department of Health	Centers for Disease Control and Prevention
EPI1174091	HA	United States	2017-Dec-18	EPI_ISL_298316	A/Texas/319/2017	Texas Department of State Health Services-Laboratory Services	Centers for Disease Control and Prevention
EPI1174099	HA	United States	2018-Jan-19	EPI_ISL_298317	A/North Dakota/03/2018	North Dakota Department of Health	Centers for Disease Control and Prevention
EPI1174107	HA	United States	2018-Jan-22	EPI_ISL_298318	A/North Dakota/05/2018	North Dakota Department of Health	Centers for Disease Control and Prevention
EPI1174115	HA	United States	2018-Jan-10	EPI_ISL_298319	A/Idaho/02/2018	State of Idaho Bureau of Laboratories	Centers for Disease Control and Prevention
EPI1174123	HA	United States	2018-Jan-10	EPI_ISL_298320	A/Texas/61/2018	Dallas County Health and Human Services	Centers for Disease Control and Prevention
EPI1174131	HA	United States	2018-Jan-13	EPI_ISL_298321	A/Texas/62/2018	Dallas County Health and Human Services	Centers for Disease Control and Prevention
EPI1174139	HA	United States	2018-Jan-17	EPI_ISL_298322	A/Texas/63/2018	Dallas County Health and Human Services	Centers for Disease Control and Prevention
EPI1174147	HA	United States	2018-Jan-06	EPI_ISL_298323	A/Colorado/03/2018	Colorado Department of Health Lab	Centers for Disease Control and Prevention
EPI1174154	HA	United States	2018-Jan-09	EPI_ISL_298324	A/Colorado/05/2018	Colorado Department of Health Lab	Centers for Disease Control and Prevention
EPI1174162	HA	United States	2018-Jan-06	EPI_ISL_298325	A/Oregon/02/2018	Oregon Public Health Laboratory	Centers for Disease Control and Prevention
EPI1174170	HA	United States	2018-Jan-10	EPI_ISL_298326	A/Oregon/04/2018	Oregon Public Health Laboratory	Centers for Disease Control and Prevention
EPI1174178	HA	United States	2018-Jan-08	EPI_ISL_298327	A/Indiana/01/2018	Indiana State Department of Health Laboratories	Centers for Disease Control and Prevention
EPI1174186	HA	United States	2018-Jan-17	EPI_ISL_298328	A/Indiana/04/2018	Indiana State Department of Health Laboratories	Centers for Disease Control and Prevention
EPI1174194	HA	United States	2018-Jan-02	EPI_ISL_298329	A/Illinois/02/2018	Illinois Department of Public Health-Carbondale	Centers for Disease Control and Prevention
EPI1174202	HA	United States	2018-Jan-01	EPI_ISL_298330	A/Illinois/01/2018	Illinois Department of Public Health-Carbondale	Centers for Disease Control and Prevention
EPI1174210	HA	United States	2017-Dec-30	EPI_ISL_298331	A/Iowa/54/2017	Iowa State Hygienic Laboratory	Centers for Disease Control and Prevention
EPI1174218	HA	United States	2018-Jan-08	EPI_ISL_298332	A/Iowa/02/2018	Iowa State Hygienic Laboratory	Centers for Disease Control and Prevention
EPI1174226	HA	United States	2017-Dec-15	EPI_ISL_298333	A/Missouri/49/2017	Missouri Department. of Health & Senior Services	Centers for Disease Control and Prevention
EPI1174234	HA	United States	2017-Dec-30	EPI_ISL_298334	A/Michigan/324/2017	Michigan Department of Community Health	Centers for Disease Control and Prevention
EPI1174242	HA	United States	2018-Jan-16	EPI_ISL_298335	A/Michigan/21/2018	Michigan Department of Community Health	Centers for Disease Control and Prevention
EPI1174250	HA	United States	2017-Dec-22	EPI_ISL_298336	A/Michigan/309/2017	Michigan Department of Community Health	Centers for Disease Control and Prevention
EPI1174258	HA	United States	2017-Nov-24	EPI_ISL_298337	A/Michigan/301/2017	Michigan Department of Community Health	Centers for Disease Control and Prevention
EPI1174265	HA	United States	2018-Jan-14	EPI_ISL_298338	A/Wisconsin/45/2018	Wisconsin State Laboratory of Hygiene	Centers for Disease Control and Prevention
EPI1174273	HA	United States	2018-Jan-08	EPI_ISL_298339	A/Wisconsin/43/2018	Wisconsin State Laboratory of Hygiene	Centers for Disease Control and Prevention
EPI1174281	HA	United States	2018-Jan-13	EPI_ISL_298340	A/Oklahoma/03/2018	Oklahoma State Department of Health	Centers for Disease Control and Prevention
EPI1174289	HA	United States	2018-Jan-10	EPI_ISL_298341	A/Oklahoma/02/2018	Oklahoma State Department of Health	Centers for Disease Control and Prevention
EPI1174297	HA	United States	2018-Jan-16	EPI_ISL_298342	A/Nebraska/03/2018	Nebraska Public Health Lab	Centers for Disease Control and Prevention
EPI1174305	HA	United States	2018-Jan-17	EPI_ISL_298343	A/Nebraska/04/2018	Nebraska Public Health Lab	Centers for Disease Control and Prevention
EPI1174313	HA	United States	2017-Dec-17	EPI_ISL_298344	A/Hawaii/63/2017	State of Hawaii Department of Health	Centers for Disease Control and Prevention
EPI1174321	HA	United States	2017-Dec-24	EPI_ISL_298345	A/Hawaii/64/2017	State of Hawaii Department of Health	Centers for Disease Control and Prevention
EPI1174329	HA	United States	2018-Jan-02	EPI_ISL_298346	A/Hawaii/02/2018	State of Hawaii Department of Health	Centers for Disease Control and Prevention
EPI1174337	HA	United States	2017-Dec-30	EPI_ISL_298347	A/Hawaii/65/2017	State of Hawaii Department of Health	Centers for Disease Control and Prevention
EPI1174345	HA	United States	2018-Jan-15	EPI_ISL_298348	A/South Dakota/02/2018	South Dakota Public Health Lab	Centers for Disease Control and Prevention
EPI1174353	HA	United States	2018-Jan-15	EPI_ISL_298349	A/South Dakota/03/2018	South Dakota Public Health Lab	Centers for Disease Control and Prevention
EPI1174359	HA	United States	2017-Dec-07	EPI_ISL_298350	A/Nevada/30/2017	Nevada State Health Laboratory	Centers for Disease Control and Prevention
EPI1174367	HA	United States	2018-Jan-04	EPI_ISL_298351	A/California/12/2018	California Department of Health Services	Centers for Disease Control and Prevention
EPI1174375	HA	United States	2018-Jan-02	EPI_ISL_298352	A/California/04/2018	California Department of Health Services	Centers for Disease Control and Prevention
EPI1174383	HA	United States	2018-Jan-09	EPI_ISL_298353	A/California/11/2018	California Department of Health Services	Centers for Disease Control and Prevention
EPI1174391	HA	United States	2018-Jan-09	EPI_ISL_298354	A/California/10/2018	California Department of Health Services	Centers for Disease Control and Prevention
EPI1174399	HA	United States	2018-Jan-08	EPI_ISL_298355	A/California/09/2018	California Department of Health Services	Centers for Disease Control and Prevention
EPI1174423	HA	United States	2018-Jan-12	EPI_ISL_298358	A/Washington/31/2018	Seattle & King County Public Health Lab	Centers for Disease Control and Prevention
EPI1174431	HA	United States	2018-Jan-12	EPI_ISL_298359	A/Washington/32/2018	Seattle & King County Public Health Lab	Centers for Disease Control and Prevention
EPI1174439	HA	United States	2017-Dec-16	EPI_ISL_298360	A/Washington/342/2017	Washington State Public Health Laboratory	Centers for Disease Control and Prevention
EPI1174447	HA	United States	2017-Dec-02	EPI_ISL_298361	A/Washington/341/2017	Washington State Public Health Laboratory	Centers for Disease Control and Prevention
EPI1174455	HA	United States	2017-Dec-20	EPI_ISL_298362	A/Florida/104/2017	Florida Department of Health-Tampa	Centers for Disease Control and Prevention
EPI1174463	HA	United States	2017-Dec-20	EPI_ISL_298363	A/Florida/103/2017	Florida Department of Health-Tampa	Centers for Disease Control and Prevention
EPI1174471	HA	United States	2018-Jan-12	EPI_ISL_298364	A/Utah/03/2018	Utah Department of Health	Centers for Disease Control and Prevention
EPI1174479	HA	United States	2018-Jan-06	EPI_ISL_298365	A/Utah/02/2018	Utah Department of Health	Centers for Disease Control and Prevention
EPI1175950	HA	United States	2017-Nov-13	EPI_ISL_298550	A/Iowa/65/2017	New York State Department of Health	Centers for Disease Control and Prevention
EPI1175958	HA	United States	2017-Nov-21	EPI_ISL_298551	A/Iowa/69/2017	New York State Department of Health	Centers for Disease Control and Prevention
EPI1175966	HA	United States	2017-Dec-04	EPI_ISL_298552	A/Iowa/73/2017	New York State Department of Health	Centers for Disease Control and Prevention
EPI1175974	HA	United States	2017-Dec-17	EPI_ISL_298553	A/Iowa/77/2017	New York State Department of Health	Centers for Disease Control and Prevention
EPI1175982	HA	United States	2017-Dec-16	EPI_ISL_298554	A/Alaska/98/2017	New York State Department of Health	Centers for Disease Control and Prevention
EPI1175990	HA	United States	2017-Dec-31	EPI_ISL_298555	A/Illinois/64/2017	New York State Department of Health	Centers for Disease Control and Prevention
EPI1175998	HA	United States	2017-Oct-15	EPI_ISL_298556	A/Iowa/55/2017	New York State Department of Health	Centers for Disease Control and Prevention
EPI1176006	HA	United States	2017-Oct-24	EPI_ISL_298557	A/Iowa/59/2017	New York State Department of Health	Centers for Disease Control and Prevention
EPI1176014	HA	United States	2017-Nov-07	EPI_ISL_298558	A/Iowa/63/2017	New York State Department of Health	Centers for Disease Control and Prevention
EPI1176022	HA	United States	2017-Nov-17	EPI_ISL_298559	A/Iowa/67/2017	New York State Department of Health	Centers for Disease Control and Prevention
EPI1176030	HA	United States	2017-Nov-28	EPI_ISL_298560	A/Iowa/71/2017	New York State Department of Health	Centers for Disease Control and Prevention
EPI1176038	HA	United States	2017-Dec-19	EPI_ISL_298561	A/Kansas/20/2017	New York State Department of Health	Centers for Disease Control and Prevention
EPI1176046	HA	United States	2017-Dec-24	EPI_ISL_298562	A/Kansas/23/2017	New York State Department of Health	Centers for Disease Control and Prevention
EPI1176054	HA	United States	2017-Dec-15	EPI_ISL_298563	A/Alaska/97/2017	New York State Department of Health	Centers for Disease Control and Prevention
EPI1176062	HA	United States	2017-Dec-27	EPI_ISL_298564	A/Illinois/63/2017	New York State Department of Health	Centers for Disease Control and Prevention
EPI1176070	HA	United States	2017-Dec-14	EPI_ISL_298565	A/North Carolina/56/2017	New York State Department of Health	Centers for Disease Control and Prevention
EPI1176078	HA	United States	2017-Oct-21	EPI_ISL_298566	A/Iowa/57/2017	New York State Department of Health	Centers for Disease Control and Prevention
EPI1176086	HA	United States	2017-Nov-06	EPI_ISL_298567	A/Iowa/61/2017	New York State Department of Health	Centers for Disease Control and Prevention
EPI1176094	HA	United States	2017-Nov-08	EPI_ISL_298568	A/Iowa/64/2017	New York State Department of Health	Centers for Disease Control and Prevention
EPI1176102	HA	United States	2017-Nov-18	EPI_ISL_298569	A/Iowa/68/2017	New York State Department of Health	Centers for Disease Control and Prevention
EPI1176110	HA	United States	2017-Nov-29	EPI_ISL_298570	A/Iowa/72/2017	New York State Department of Health	Centers for Disease Control and Prevention
EPI1176118	HA	United States	2017-Dec-20	EPI_ISL_298571	A/Kansas/21/2017	New York State Department of Health	Centers for Disease Control and Prevention
EPI1176126	HA	United States	2017-Dec-15	EPI_ISL_298572	A/Iowa/76/2017	New York State Department of Health	Centers for Disease Control and Prevention
EPI1176134	HA	United States	2017-Dec-18	EPI_ISL_298573	A/Alaska/99/2017	New York State Department of Health	Centers for Disease Control and Prevention
EPI1176142	HA	United States	2017-Dec-27	EPI_ISL_298574	A/Missouri/53/2017	New York State Department of Health	Centers for Disease Control and Prevention
EPI1176150	HA	United States	2018-Jan-05	EPI_ISL_298575	A/North Carolina/04/2018	New York State Department of Health	Centers for Disease Control and Prevention
EPI1176158	HA	United States	2017-Oct-22	EPI_ISL_298576	A/Iowa/58/2017	New York State Department of Health	Centers for Disease Control and Prevention
EPI1176166	HA	United States	2017-Nov-07	EPI_ISL_298577	A/Iowa/62/2017	New York State Department of Health	Centers for Disease Control and Prevention
EPI1176174	HA	United States	2017-Nov-17	EPI_ISL_298578	A/Iowa/66/2017	New York State Department of Health	Centers for Disease Control and Prevention
EPI1176182	HA	United States	2017-Nov-25	EPI_ISL_298579	A/Iowa/70/2017	New York State Department of Health	Centers for Disease Control and Prevention
EPI1176190	HA	United States	2017-Dec-05	EPI_ISL_298580	A/Iowa/74/2017	New York State Department of Health	Centers for Disease Control and Prevention
EPI1176198	HA	United States	2017-Dec-21	EPI_ISL_298581	A/Kansas/22/2017	New York State Department of Health	Centers for Disease Control and Prevention
EPI1176206	HA	United States	2017-Dec-09	EPI_ISL_298582	A/Iowa/75/2017	New York State Department of Health	Centers for Disease Control and Prevention
EPI1176214	HA	United States	2017-Dec-27	EPI_ISL_298583	A/Illinois/62/2017	New York State Department of Health	Centers for Disease Control and Prevention
EPI1176222	HA	United States	2017-Dec-26	EPI_ISL_298584	A/Illinois/61/2017	New York State Department of Health	Centers for Disease Control and Prevention
EPI1176230	HA	United States	2017-Oct-16	EPI_ISL_298585	A/Iowa/56/2017	New York State Department of Health	Centers for Disease Control and Prevention
EPI1176238	HA	United States	2017-Oct-30	EPI_ISL_298586	A/Iowa/60/2017	New York State Department of Health	Centers for Disease Control and Prevention
EPI1176246	HA	United States	2017-Dec-10	EPI_ISL_298587	A/Illinois/58/2017	New York State Department of Health	Centers for Disease Control and Prevention
EPI1176254	HA	United States	2017-Dec-11	EPI_ISL_298588	A/Illinois/59/2017	New York State Department of Health	Centers for Disease Control and Prevention
EPI1176262	HA	United States	2017-Dec-10	EPI_ISL_298589	A/Illinois/57/2017	New York State Department of Health	Centers for Disease Control and Prevention
EPI1176270	HA	United States	2017-Nov-18	EPI_ISL_298590	A/North Carolina/52/2017	New York State Department of Health	Centers for Disease Control and Prevention
EPI1176278	HA	United States	2017-Dec-05	EPI_ISL_298591	A/North Carolina/55/2017	New York State Department of Health	Centers for Disease Control and Prevention
EPI1176286	HA	United States	2017-Dec-11	EPI_ISL_298592	A/South Dakota/46/2017	New York State Department of Health	Centers for Disease Control and Prevention
EPI1176294	HA	United States	2017-Dec-11	EPI_ISL_298593	A/South Dakota/45/2017	New York State Department of Health	Centers for Disease Control and Prevention
EPI1176302	HA	United States	2017-Dec-10	EPI_ISL_298594	A/South Dakota/44/2017	New York State Department of Health	Centers for Disease Control and Prevention
EPI1176310	HA	United States	2017-Dec-07	EPI_ISL_298595	A/South Dakota/42/2017	New York State Department of Health	Centers for Disease Control and Prevention
EPI1176318	HA	United States	2017-Dec-08	EPI_ISL_298596	A/South Dakota/43/2017	New York State Department of Health	Centers for Disease Control and Prevention
EPI1176326	HA	United States	2017-Dec-10	EPI_ISL_298597	A/Illinois/56/2017	New York State Department of Health	Centers for Disease Control and Prevention
EPI1176334	HA	United States	2017-Dec-06	EPI_ISL_298598	A/Illinois/55/2017	New York State Department of Health	Centers for Disease Control and Prevention
EPI1176342	HA	United States	2017-Nov-28	EPI_ISL_298599	A/Alaska/95/2017	New York State Department of Health	Centers for Disease Control and Prevention
EPI1176350	HA	United States	2017-Nov-29	EPI_ISL_298600	A/Alaska/96/2017	New York State Department of Health	Centers for Disease Control and Prevention
EPI1176358	HA	United States	2017-Nov-26	EPI_ISL_298601	A/Alaska/94/2017	New York State Department of Health	Centers for Disease Control and Prevention
EPI1176366	HA	United States	2017-Nov-23	EPI_ISL_298602	A/Alaska/93/2017	New York State Department of Health	Centers for Disease Control and Prevention
EPI1176374	HA	United States	2017-Nov-14	EPI_ISL_298603	A/Alaska/89/2017	New York State Department of Health	Centers for Disease Control and Prevention
EPI1176382	HA	United States	2017-Nov-17	EPI_ISL_298604	A/Alaska/90/2017	New York State Department of Health	Centers for Disease Control and Prevention
EPI1176390	HA	United States	2017-Nov-19	EPI_ISL_298605	A/Alaska/92/2017	New York State Department of Health	Centers for Disease Control and Prevention
EPI1176398	HA	United States	2017-Nov-19	EPI_ISL_298606	A/Alaska/91/2017	New York State Department of Health	Centers for Disease Control and Prevention
EPI1176406	HA	United States	2017-Dec-16	EPI_ISL_298607	A/Illinois/60/2017	New York State Department of Health	Centers for Disease Control and Prevention
EPI1209838	HA	United States	2017-Nov-13	EPI_ISL_305793	A/Tennessee/77/2017	St. Jude Children's Research Hospital	Centers for Disease Control and Prevention
EPI1209846	HA	United States	2018-Jan-30	EPI_ISL_305794	A/Kansas/05/2018	Kansas Department of Health and Environment	Centers for Disease Control and Prevention
EPI1209862	HA	United States	2018-Jan-10	EPI_ISL_305796	A/North Carolina/02/2018	North Carolina State Laboratory of Public Health	Centers for Disease Control and Prevention
EPI1209878	HA	United States	2018-Jan-23	EPI_ISL_305798	A/Texas/71/2018	Texas Department of State Health Services-Laboratory Services	Centers for Disease Control and Prevention
EPI1209942	HA	United States	2018-Jan-07	EPI_ISL_305806	A/Connecticut/02/2018	Connecticut Department. of Public Health	Centers for Disease Control and Prevention
EPI1209990	HA	United States	2018-Jan-16	EPI_ISL_305812	A/Iowa/04/2018	Iowa State Hygienic Laboratory	Centers for Disease Control and Prevention
EPI1209998	HA	United States	2018-Jan-26	EPI_ISL_305813	A/Massachusetts/07/2018	Massachusetts Department of Public Health	Centers for Disease Control and Prevention
EPI1210006	HA	United States	2018-Jan-16	EPI_ISL_305814	A/Missouri/07/2018	Missouri Department. of Health & Senior Services	Centers for Disease Control and Prevention
EPI1210013	HA	United States	2018-Jan-22	EPI_ISL_305815	A/Arkansas/02/2018	Arkansas Department of Health	Centers for Disease Control and Prevention
EPI1210021	HA	United States	2018-Jan-03	EPI_ISL_305816	A/Louisiana/01/2018	Louisiana Department of Health and Hospitals	Centers for Disease Control and Prevention
EPI1210045	HA	United States	2017-Dec-30	EPI_ISL_305819	A/Hawaii/65/2017	State of Hawaii Department of Health	Centers for Disease Control and Prevention
EPI1210053	HA	United States	2018-Jan-23	EPI_ISL_305820	A/Arizona/13/2018	Arizona Department of Health Services	Centers for Disease Control and Prevention
EPI1210061	HA	United States	2018-Jan-22	EPI_ISL_305821	A/Arizona/12/2018	Arizona Department of Health Services	Centers for Disease Control and Prevention
EPI1210101	HA	United States	2018-Jan-30	EPI_ISL_305826	A/Texas/77/2018	San Antonio Metropolitan Health	Centers for Disease Control and Prevention
EPI1210109	HA	United States	2018-Jan-21	EPI_ISL_305827	A/Texas/68/2018	San Antonio Metropolitan Health	Centers for Disease Control and Prevention
EPI1210117	HA	United States	2018-Jan-21	EPI_ISL_305828	A/Minnesota/09/2018	Minnesota Department of Health	Centers for Disease Control and Prevention
EPI1210125	HA	United States	2018-Jan-11	EPI_ISL_305829	A/Utah/05/2018	Utah Department of Health	Centers for Disease Control and Prevention
EPI1210131	HA	United States	2018-Jan-06	EPI_ISL_305830	A/Utah/02/2018	Utah Department of Health	Centers for Disease Control and Prevention
EPI1210139	HA	United States	2017-Nov-27	EPI_ISL_305831	A/New Jersey/36/2017	New Jersey Department of Health & Senior Services	Centers for Disease Control and Prevention
EPI1210147	HA	United States	2018-Jan-26	EPI_ISL_305832	A/New Jersey/09/2018	New Jersey Department of Health & Senior Services	Centers for Disease Control and Prevention
EPI1210171	HA	Canada	2018-Jan-14	EPI_ISL_305835	A/Quebec/RV0537/2018	National Microbiology Laboratory, Public Health Agency of Canada (PHAC)	Centers for Disease Control and Prevention
EPI1210179	HA	Canada	2018-Jan-04	EPI_ISL_305836	A/Quebec/RV0438/2018	National Microbiology Laboratory, Public Health Agency of Canada (PHAC)	Centers for Disease Control and Prevention
EPI1210187	HA	Canada	2017-Nov-19	EPI_ISL_305837	A/Nunavut/RV2706/2017	National Microbiology Laboratory, Public Health Agency of Canada (PHAC)	Centers for Disease Control and Prevention
EPI1210235	HA	United States	2018-Jan-10	EPI_ISL_305843	A/Montana/04/2018	Montana Laboratory Services Bureau	Centers for Disease Control and Prevention
EPI1212234	HA	United States	2018-Jan-24	EPI_ISL_306195	A/North Carolina/20/2018	North Carolina State Laboratory of Public Health	Centers for Disease Control and Prevention
EPI1212250	HA	United States	2018-Jan-10	EPI_ISL_306197	A/New York/01/2018	New York State Department of Health	Centers for Disease Control and Prevention
EPI1212266	HA	United States	2018-Jan-16	EPI_ISL_306199	A/New Mexico/06/2018	New Mexico Department of Health	Centers for Disease Control and Prevention
EPI1212502	HA	United States	2018-Jan-03	EPI_ISL_306230	A/California/08/2018	California Department of Health Services	Centers for Disease Control and Prevention
EPI1212624	HA	United States	2017-Dec-07	EPI_ISL_306246	A/New Jersey/38/2017	New Jersey Department of Health & Senior Services	Centers for Disease Control and Prevention
EPI1212736	HA	United States	2017-Dec-14	EPI_ISL_306261	A/Pennsylvania/285/2017	Children's Hospital of Pittsburgh UPMC	Centers for Disease Control and Prevention
EPI1212737	HA	Canada	2018-Jan-25	EPI_ISL_306262	A/Ontario/RV1919/2018	Ontario Agency for Health Protection and Promotion (OAHPP)	Public Health Agency of Canada (PHAC)	Bastien, N.; Grenkow, D.; Hart, L.; Normand, S.; Powell, A.; Li, Y.
EPI1212741	HA	Canada	2018-Jan-16	EPI_ISL_306265	A/Newfoundland/RV2271/2018		Public Health Agency of Canada (PHAC)	Bastien, N.; Grenkow, D.; Hart, L.; Normand, S.; Powell, A.; Li, Y.
EPI1212742	HA	Canada	2018-Jan-19	EPI_ISL_306266	A/Newfoundland/RV2272/2018		Public Health Agency of Canada (PHAC)	Bastien, N.; Grenkow, D.; Hart, L.; Normand, S.; Powell, A.; Li, Y.
EPI1212743	HA	Canada	2018-Jan-27	EPI_ISL_306267	A/Newfoundland/RV2274/2018		Public Health Agency of Canada (PHAC)	Bastien, N.; Grenkow, D.; Hart, L.; Normand, S.; Powell, A.; Li, Y.
EPI1212744	HA	Canada	2018-Jan-27	EPI_ISL_306268	A/Newfoundland/RV2275/2018		Public Health Agency of Canada (PHAC)	Bastien, N.; Grenkow, D.; Hart, L.; Normand, S.; Powell, A.; Li, Y.
EPI1212745	HA	Canada	2018-Jan-27	EPI_ISL_306269	A/Newfoundland/RV2276/2018		Public Health Agency of Canada (PHAC)	Bastien, N.; Grenkow, D.; Hart, L.; Normand, S.; Powell, A.; Li, Y.
EPI1212746	HA	Canada	2018-Jan-27	EPI_ISL_306270	A/Newfoundland/RV2277/2018		Public Health Agency of Canada (PHAC)	Bastien, N.; Grenkow, D.; Hart, L.; Normand, S.; Powell, A.; Li, Y.
EPI1212763	HA	Canada	2018-Jan-31	EPI_ISL_306284	A/Ontario/RV2314/2018	Ontario Agency for Health Protection and Promotion (OAHPP)	Public Health Agency of Canada (PHAC)	Bastien, N.; Grenkow, D.; Hart, L.; Normand, S.; Powell, A.; Li, Y.
EPI1212766	HA	Canada	2018-Jan-24	EPI_ISL_306287	A/Ontario/RV2320/2018	Ontario Agency for Health Protection and Promotion (OAHPP)	Public Health Agency of Canada (PHAC)	Bastien, N.; Grenkow, D.; Hart, L.; Normand, S.; Powell, A.; Li, Y.
EPI1212767	HA	Canada	2018-Jan-29	EPI_ISL_306288	A/Ontario/RV2321/2018	Ontario Agency for Health Protection and Promotion (OAHPP)	Public Health Agency of Canada (PHAC)	Bastien, N.; Grenkow, D.; Hart, L.; Normand, S.; Powell, A.; Li, Y.
EPI1212768	HA	Canada	2018-Jan-12	EPI_ISL_306289	A/Ontario/RV2322/2018	Ontario Agency for Health Protection and Promotion (OAHPP)	Public Health Agency of Canada (PHAC)	Bastien, N.; Grenkow, D.; Hart, L.; Normand, S.; Powell, A.; Li, Y.
EPI1212769	HA	Canada	2018-Jan-29	EPI_ISL_306290	A/Ontario/RV2323/2018	Ontario Agency for Health Protection and Promotion (OAHPP)	Public Health Agency of Canada (PHAC)	Bastien, N.; Grenkow, D.; Hart, L.; Normand, S.; Powell, A.; Li, Y.
EPI1212770	HA	Canada	2018-Jan-30	EPI_ISL_306291	A/Ontario/RV2324/2018	Ontario Agency for Health Protection and Promotion (OAHPP)	Public Health Agency of Canada (PHAC)	Bastien, N.; Grenkow, D.; Hart, L.; Normand, S.; Powell, A.; Li, Y.
EPI1212771	HA	Canada	2018-Jan-22	EPI_ISL_306292	A/Ontario/RV2326/2018	Ontario Agency for Health Protection and Promotion (OAHPP)	Public Health Agency of Canada (PHAC)	Bastien, N.; Grenkow, D.; Hart, L.; Normand, S.; Powell, A.; Li, Y.
EPI1212774	HA	Canada	2018-Jan-30	EPI_ISL_306295	A/Ontario/RV2332/2018	Ontario Agency for Health Protection and Promotion (OAHPP)	Public Health Agency of Canada (PHAC)	Bastien, N.; Grenkow, D.; Hart, L.; Normand, S.; Powell, A.; Li, Y.
EPI1212782	HA	Canada	2018-Jan-30	EPI_ISL_306301	A/Ontario/RV2373/2018		Public Health Agency of Canada (PHAC)	Bastien, N.; Grenkow, D.; Hart, L.; Normand, S.; Powell, A.; Li, Y.
EPI1212785	HA	Canada	2018-Jan-19	EPI_ISL_306304	A/New Brunswick/RV2378/2018		Public Health Agency of Canada (PHAC)	Bastien, N.; Grenkow, D.; Hart, L.; Normand, S.; Powell, A.; Li, Y.
EPI1212786	HA	Canada	2018-Jan-26	EPI_ISL_306305	A/New Brunswick/RV2383/2018		Public Health Agency of Canada (PHAC)	Bastien, N.; Grenkow, D.; Hart, L.; Normand, S.; Powell, A.; Li, Y.
EPI1213701	HA	Canada	2018-Jan-30	EPI_ISL_306581	A/Newfoundland/RV2278/2018		Public Health Agency of Canada (PHAC)	Bastien, N.; Grenkow, D.; Hart, L.; Normand, S.; Powell, A.; Li, Y.
EPI1213729	HA	Canada	2018-Jan-24	EPI_ISL_306601	A/Ontario/RV2570/2018	Ontario Agency for Health Protection and Promotion (OAHPP)	Public Health Agency of Canada (PHAC)	Bastien, N.; Grenkow, D.; Hart, L.; Normand, S.; Powell, A.; Li, Y.
EPI1213730	HA	Canada	2018-Jan-26	EPI_ISL_306602	A/Ontario/RV2571/2018	Ontario Agency for Health Protection and Promotion (OAHPP)	Public Health Agency of Canada (PHAC)	Bastien, N.; Grenkow, D.; Hart, L.; Normand, S.; Powell, A.; Li, Y.
EPI1213731	HA	Canada	2018-Jan-25	EPI_ISL_306603	A/Ontario/RV2572/2018	Ontario Agency for Health Protection and Promotion (OAHPP)	Public Health Agency of Canada (PHAC)	Bastien, N.; Grenkow, D.; Hart, L.; Normand, S.; Powell, A.; Li, Y.
EPI1213732	HA	Canada	2018-Jan-29	EPI_ISL_306604	A/Ontario/RV2573/2018	Ontario Agency for Health Protection and Promotion (OAHPP)	Public Health Agency of Canada (PHAC)	Bastien, N.; Grenkow, D.; Hart, L.; Normand, S.; Powell, A.; Li, Y.
EPI1213733	HA	Canada	2018-Jan-30	EPI_ISL_306605	A/Ontario/RV2574/2018	Ontario Agency for Health Protection and Promotion (OAHPP)	Public Health Agency of Canada (PHAC)	Bastien, N.; Grenkow, D.; Hart, L.; Normand, S.; Powell, A.; Li, Y.
EPI1213734	HA	Canada	2018-Jan-30	EPI_ISL_306606	A/Ontario/RV2575/2018	Ontario Agency for Health Protection and Promotion (OAHPP)	Public Health Agency of Canada (PHAC)	Bastien, N.; Grenkow, D.; Hart, L.; Normand, S.; Powell, A.; Li, Y.
EPI1213743	HA	Canada	2018-Jan-22	EPI_ISL_306615	A/Ontario/RV2598/2018	Ontario Agency for Health Protection and Promotion (OAHPP)	Public Health Agency of Canada (PHAC)	Bastien, N.; Grenkow, D.; Hart, L.; Normand, S.; Powell, A.; Li, Y.
EPI1213744	HA	Canada	2018-Jan-24	EPI_ISL_306616	A/Ontario/RV2599/2018	Ontario Agency for Health Protection and Promotion (OAHPP)	Public Health Agency of Canada (PHAC)	Bastien, N.; Grenkow, D.; Hart, L.; Normand, S.; Powell, A.; Li, Y.
EPI1213745	HA	Canada	2018-Jan-24	EPI_ISL_306617	A/Ontario/RV2600/2018	Ontario Agency for Health Protection and Promotion (OAHPP)	Public Health Agency of Canada (PHAC)	Bastien, N.; Grenkow, D.; Hart, L.; Normand, S.; Powell, A.; Li, Y.
EPI1213746	HA	Canada	2018-Jan-29	EPI_ISL_306618	A/Ontario/RV2601/2018	Ontario Agency for Health Protection and Promotion (OAHPP)	Public Health Agency of Canada (PHAC)	Bastien, N.; Grenkow, D.; Hart, L.; Normand, S.; Powell, A.; Li, Y.
EPI1213747	HA	Canada	2018-Jan-31	EPI_ISL_306619	A/Ontario/RV2602/2018	Ontario Agency for Health Protection and Promotion (OAHPP)	Public Health Agency of Canada (PHAC)	Bastien, N.; Grenkow, D.; Hart, L.; Normand, S.; Powell, A.; Li, Y.
EPI1214158	HA	Canada	2018-Jan-23	EPI_ISL_306739	A/Ontario/RV2140/2018	Ontario Agency for Health Protection and Promotion (OAHPP)	Public Health Agency of Canada (PHAC)	Bastien, N.; Grenkow, D.; Hart, L.; Normand, S.; Powell, A.; Li, Y.
EPI1214167	HA	Canada	2018-Jan-04	EPI_ISL_306746	A/New Brunswick/RV2765/2018		Public Health Agency of Canada (PHAC)	Bastien, N.; Grenkow, D.; Hart, L.; Normand, S.; Powell, A.; Li, Y.
EPI1214170	HA	Canada	2018-Jan-11	EPI_ISL_306748	A/New Brunswick/RV2767/2018		Public Health Agency of Canada (PHAC)	Bastien, N.; Grenkow, D.; Hart, L.; Normand, S.; Powell, A.; Li, Y.
EPI1214171	HA	Canada	2018-Jan-19	EPI_ISL_306749	A/New Brunswick/RV2769/2018		Public Health Agency of Canada (PHAC)	Bastien, N.; Grenkow, D.; Hart, L.; Normand, S.; Powell, A.; Li, Y.
EPI1214172	HA	Canada	2018-Jan-22	EPI_ISL_306750	A/New Brunswick/RV2770/2018		Public Health Agency of Canada (PHAC)	Bastien, N.; Grenkow, D.; Hart, L.; Normand, S.; Powell, A.; Li, Y.
EPI1214173	HA	Canada	2018-Jan-24	EPI_ISL_306751	A/New Brunswick/RV2771/2018		Public Health Agency of Canada (PHAC)	Bastien, N.; Grenkow, D.; Hart, L.; Normand, S.; Powell, A.; Li, Y.
EPI1214174	HA	Canada	2018-Jan-24	EPI_ISL_306752	A/New Brunswick/RV2772/2018		Public Health Agency of Canada (PHAC)	Bastien, N.; Grenkow, D.; Hart, L.; Normand, S.; Powell, A.; Li, Y.
EPI1214175	HA	Canada	2018-Jan-24	EPI_ISL_306753	A/New Brunswick/RV2773/2018		Public Health Agency of Canada (PHAC)	Bastien, N.; Grenkow, D.; Hart, L.; Normand, S.; Powell, A.; Li, Y.
EPI1214176	HA	Canada	2018-Jan-26	EPI_ISL_306754	A/New Brunswick/RV2774/2018		Public Health Agency of Canada (PHAC)	Bastien, N.; Grenkow, D.; Hart, L.; Normand, S.; Powell, A.; Li, Y.
EPI1215837	HA	Canada	2018-Jan-16	EPI_ISL_307107	A/Nova Scotia/RV2914/2018		Public Health Agency of Canada (PHAC)	Bastien, N.; Grenkow, D.; Hart, L.; Normand, S.; Powell, A.; Li, Y.
EPI1215838	HA	Canada	2018-Jan-24	EPI_ISL_307108	A/Nova Scotia/RV2915/2018		Public Health Agency of Canada (PHAC)	Bastien, N.; Grenkow, D.; Hart, L.; Normand, S.; Powell, A.; Li, Y.
EPI1215840	HA	Canada	2018-Jan-24	EPI_ISL_307109	A/Nova Scotia/RV2916/2018		Public Health Agency of Canada (PHAC)	Bastien, N.; Grenkow, D.; Hart, L.; Normand, S.; Powell, A.; Li, Y.
EPI1215842	HA	Canada	2017-Dec-23	EPI_ISL_307110	A/Prince Edward Island/RV2917/2018		Public Health Agency of Canada (PHAC)	Bastien, N.; Grenkow, D.; Hart, L.; Normand, S.; Powell, A.; Li, Y.
EPI1215844	HA	Canada	2018-Jan-15	EPI_ISL_307111	A/Prince Edward Island/RV2918/2018		Public Health Agency of Canada (PHAC)	Bastien, N.; Grenkow, D.; Hart, L.; Normand, S.; Powell, A.; Li, Y.
EPI1215846	HA	Canada	2018-Jan-20	EPI_ISL_307112	A/Prince Edward Island/RV2919/2018		Public Health Agency of Canada (PHAC)	Bastien, N.; Grenkow, D.; Hart, L.; Normand, S.; Powell, A.; Li, Y.
EPI1215847	HA	Canada	2018-Jan-17	EPI_ISL_307113	A/Prince Edward Island/RV2920/2018		Public Health Agency of Canada (PHAC)	Bastien, N.; Grenkow, D.; Hart, L.; Normand, S.; Powell, A.; Li, Y.
EPI1253179	HA	United States	2017-Dec-18	EPI_ISL_314338	A/District Of Columbia/10/2017	DC Public Health Lab	Centers for Disease Control and Prevention
EPI1253203	HA	United States	2017-Dec-14	EPI_ISL_314341	A/District Of Columbia/07/2017	DC Public Health Lab	Centers for Disease Control and Prevention
EPI1253211	HA	United States	2017-Nov-02	EPI_ISL_314342	A/District Of Columbia/05/2017	DC Public Health Lab	Centers for Disease Control and Prevention
EPI1253219	HA	United States	2018-Jan-02	EPI_ISL_314343	A/Wisconsin/04/2018	WHO Collaborating Centre for Reference and Research on Influenza	Centers for Disease Control and Prevention
EPI1253243	HA	United States	2017-Dec-09	EPI_ISL_314346	A/District Of Columbia/06/2017	DC Public Health Lab	Centers for Disease Control and Prevention
EPI1253274	HA	United States	2017-Oct-08	EPI_ISL_314350	A/Maryland/84/2017	Maryland Department of Health and Mental Hygiene	Centers for Disease Control and Prevention
EPI1253319	HA	United States	2017-Dec-29	EPI_ISL_314356	A/District Of Columbia/12/2017	DC Public Health Lab	Centers for Disease Control and Prevention
EPI1253366	HA	United States	2017-Dec-16	EPI_ISL_314362	A/District Of Columbia/08/2017	DC Public Health Lab	Centers for Disease Control and Prevention
EPI1253397	HA	Canada	2017-Nov-04	EPI_ISL_314366	A/Ontario/RV2541/2017	National Microbiology Laboratory, Public Health Agency of Canada (PHAC)	Centers for Disease Control and Prevention
EPI1253429	HA	Canada	2017-Nov-24	EPI_ISL_314370	A/Alberta/RV2640/2017	National Microbiology Laboratory, Public Health Agency of Canada (PHAC)	Centers for Disease Control and Prevention
EPI1253437	HA	United States	2017-Oct-01	EPI_ISL_314371	A/District Of Columbia/04/2017	DC Public Health Lab	Centers for Disease Control and Prevention
EPI1253453	HA	United States	2018-Jan-03	EPI_ISL_314373	A/Rhode Island/02/2018	WHO Collaborating Centre for Reference and Research on Influenza	Centers for Disease Control and Prevention
EPI1253582	HA	United States	2017-Oct-11	EPI_ISL_314390	A/Georgia/19/2017	Georgia Public Health Laboratory	Centers for Disease Control and Prevention
EPI1253644	HA	United States	2017-Nov-27	EPI_ISL_314399	A/Hawaii/61/2017	State of Hawaii Department of Health	Centers for Disease Control and Prevention
EPI1253690	HA	Canada	2017-Nov-14	EPI_ISL_314405	A/Saskatchewan/RV2595/2017	National Microbiology Laboratory, Public Health Agency of Canada (PHAC)	Centers for Disease Control and Prevention
EPI1254916	HA	United States	2017-Oct-08	EPI_ISL_314588	A/Florida/115/2017	New York State Department of Health	Centers for Disease Control and Prevention
EPI1254925	HA	United States	2017-Oct-03	EPI_ISL_314589	A/Alaska/83/2017	New York State Department of Health	Centers for Disease Control and Prevention
EPI1254932	HA	United States	2017-Oct-06	EPI_ISL_314590	A/Florida/114/2017	New York State Department of Health	Centers for Disease Control and Prevention
EPI1254940	HA	United States	2017-Oct-03	EPI_ISL_314591	A/Florida/113/2017	New York State Department of Health	Centers for Disease Control and Prevention
EPI1254948	HA	United States	2017-Nov-08	EPI_ISL_314592	A/Florida/122/2017	New York State Department of Health	Centers for Disease Control and Prevention
EPI1254956	HA	United States	2017-Oct-31	EPI_ISL_314593	A/Florida/121/2017	New York State Department of Health	Centers for Disease Control and Prevention
EPI1254970	HA	United States	2017-Oct-16	EPI_ISL_314595	A/Alaska/85/2017	New York State Department of Health	Centers for Disease Control and Prevention
EPI1254977	HA	United States	2017-Oct-17	EPI_ISL_314596	A/Alaska/86/2017	New York State Department of Health	Centers for Disease Control and Prevention
EPI1254986	HA	United States	2018-Jan-18	EPI_ISL_314597	A/Virginia/16/2018	New York State Department of Health	Centers for Disease Control and Prevention
EPI1255256	HA	United States	2018-Jan-09	EPI_ISL_314704	A/Kentucky/03/2018	WHO Collaborating Centre for Reference and Research on Influenza	Centers for Disease Control and Prevention
EPI1255309	HA	United States	2018-Jan-04	EPI_ISL_314714	A/Kentucky/1/2018	Centers for Disease Control and Prevention	WHO Collaborating Centre for Reference and Research on Influenza	Deng,Y-M; Iannello,P; Lau,H; Kaye,M; Todd,A; Spirason,N; Komadina,N.
EPI1256223	HA	United States	2017-Dec-12	EPI_ISL_314988	A/California/154/2017	California Department of Health Services	Centers for Disease Control and Prevention
EPI1279415	HA	United States	2018-Jan-26	EPI_ISL_322183	A/Ann Arbor/13/2018	University of Michigan SPH EPID	University of Michigan
EPI1279416	HA	United States	2018-Jan-26	EPI_ISL_322184	A/Ann Arbor/14/2018	University of Michigan SPH EPID	University of Michigan
EPI1279417	HA	United States	2018-Jan-26	EPI_ISL_322185	A/Ann Arbor/15/2018	University of Michigan SPH EPID	University of Michigan
EPI1318832	HA	United States	2017-Dec-14	EPI_ISL_331213	A/Kansas/14/2017	Centers for Disease Control and Prevention	WHO Collaborating Centre for Reference and Research on Influenza	Deng,Y-M; Iannello,P; Lau,H; Kaye,M; Todd,A; Spirason,N; Komadina,N
EPI1390872	HA	United States	2018-Jan-25	EPI_ISL_346861	A/Maryland/07/2018	Maryland Department of Health and Mental Hygiene	Centers for Disease Control and Prevention
EPI1397084	HA	United States	2018-Jan-25	EPI_ISL_348118	A/Maryland/07/2018	Maryland Department of Health and Mental Hygiene	Centers for Disease Control and Prevention
EPI1523608	HA	United States	2017-Dec-26	EPI_ISL_371875	A/California/NHRC-OID_BRD80917N/2017			Falgout,C.R.; Koster,B.L.; Balansay-Ames,M.S.; Myers,C.A.; Graf,P.C.
EPI1565124	HA	United States	2018-Jan-25	EPI_ISL_381215	A/Alabama/6754/2018			Gruner,W.E.; Fries,A.C.; Garrett,C.M.; Powell,M.L.; Minnich,D.E.; Couch,M.R.; Hanson,J.F.; DeMarcus,L.S.; Crum,M.E.; Bogue,A.L.; Federinko,S.P.; Macias,E.A.; West,C.A.; Poel,J.R.
EPI1565127	HA	United States	2018-Jan-30	EPI_ISL_381218	A/Alabama/6757/2018			Gruner,W.E.; Fries,A.C.; Garrett,C.M.; Powell,M.L.; Minnich,D.E.; Couch,M.R.; Hanson,J.F.; DeMarcus,L.S.; Crum,M.E.; Bogue,A.L.; Federinko,S.P.; Macias,E.A.; West,C.A.; Poel,J.R.
EPI1565128	HA	United States	2018-Jan-09	EPI_ISL_381219	A/Arizona/6758/2018			Gruner,W.E.; Fries,A.C.; Garrett,C.M.; Powell,M.L.; Minnich,D.E.; Couch,M.R.; Hanson,J.F.; DeMarcus,L.S.; Crum,M.E.; Bogue,A.L.; Federinko,S.P.; Macias,E.A.; West,C.A.; Poel,J.R.
EPI1565130	HA	United States	2018-Jan-11	EPI_ISL_381221	A/Arizona/6760/2018			Gruner,W.E.; Fries,A.C.; Garrett,C.M.; Powell,M.L.; Minnich,D.E.; Couch,M.R.; Hanson,J.F.; DeMarcus,L.S.; Crum,M.E.; Bogue,A.L.; Federinko,S.P.; Macias,E.A.; West,C.A.; Poel,J.R.
EPI1565131	HA	United States	2018-Jan-02	EPI_ISL_381222	A/California/6761/2018			Gruner,W.E.; Fries,A.C.; Garrett,C.M.; Powell,M.L.; Minnich,D.E.; Couch,M.R.; Hanson,J.F.; DeMarcus,L.S.; Crum,M.E.; Bogue,A.L.; Federinko,S.P.; Macias,E.A.; West,C.A.; Poel,J.R.
EPI1565133	HA	United States	2018-Jan-22	EPI_ISL_381224	A/California/6763/2018			Gruner,W.E.; Fries,A.C.; Garrett,C.M.; Powell,M.L.; Minnich,D.E.; Couch,M.R.; Hanson,J.F.; DeMarcus,L.S.; Crum,M.E.; Bogue,A.L.; Federinko,S.P.; Macias,E.A.; West,C.A.; Poel,J.R.
EPI1565134	HA	United States	2018-Jan-17	EPI_ISL_381225	A/Colorado/6764/2018			Gruner,W.E.; Fries,A.C.; Garrett,C.M.; Powell,M.L.; Minnich,D.E.; Couch,M.R.; Hanson,J.F.; DeMarcus,L.S.; Crum,M.E.; Bogue,A.L.; Federinko,S.P.; Macias,E.A.; West,C.A.; Poel,J.R.
EPI1565135	HA	United States	2018-Jan-18	EPI_ISL_381226	A/Colorado/6765/2018			Gruner,W.E.; Fries,A.C.; Garrett,C.M.; Powell,M.L.; Minnich,D.E.; Couch,M.R.; Hanson,J.F.; DeMarcus,L.S.; Crum,M.E.; Bogue,A.L.; Federinko,S.P.; Macias,E.A.; West,C.A.; Poel,J.R.
EPI1565137	HA	United States	2018-Jan-25	EPI_ISL_381228	A/Colorado/6767/2018			Gruner,W.E.; Fries,A.C.; Garrett,C.M.; Powell,M.L.; Minnich,D.E.; Couch,M.R.; Hanson,J.F.; DeMarcus,L.S.; Crum,M.E.; Bogue,A.L.; Federinko,S.P.; Macias,E.A.; West,C.A.; Poel,J.R.
EPI1565138	HA	United States	2018-Jan-18	EPI_ISL_381229	A/Delaware/6768/2018			Gruner,W.E.; Fries,A.C.; Garrett,C.M.; Powell,M.L.; Minnich,D.E.; Couch,M.R.; Hanson,J.F.; DeMarcus,L.S.; Crum,M.E.; Bogue,A.L.; Federinko,S.P.; Macias,E.A.; West,C.A.; Poel,J.R.
EPI1565146	HA	United States	2018-Jan-08	EPI_ISL_381237	A/Florida/6776/2018			Gruner,W.E.; Fries,A.C.; Garrett,C.M.; Powell,M.L.; Minnich,D.E.; Couch,M.R.; Hanson,J.F.; DeMarcus,L.S.; Crum,M.E.; Bogue,A.L.; Federinko,S.P.; Macias,E.A.; West,C.A.; Poel,J.R.
EPI1610887	HA	Canada	2018-Jan-18	EPI_ISL_395906	A/Alberta/021/2018			Skowronski,D.M.; Leir,S.; Sabaiduc,S.; Chambers,C.; Rose,C.; Olsha,R.; Dickinson,J.A.; Winter,A.-L.; Jassem,A.; Gubbay,J.; Drews,S.J.; Charest,H.; Chan,T.; Hickman,R.; Bastien,N.; Li,Y.; Krajden,M.; De Serres,G.
EPI1610888	HA	Canada	2018-Jan-19	EPI_ISL_395907	A/British Columbia/045/2018			Skowronski,D.M.; Leir,S.; Sabaiduc,S.; Chambers,C.; Rose,C.; Olsha,R.; Dickinson,J.A.; Winter,A.-L.; Jassem,A.; Gubbay,J.; Drews,S.J.; Charest,H.; Chan,T.; Hickman,R.; Bastien,N.; Li,Y.; Krajden,M.; De Serres,G.
EPI1610889	HA	Canada	2018-Jan-20	EPI_ISL_395908	A/Alberta/029/2018			Skowronski,D.M.; Leir,S.; Sabaiduc,S.; Chambers,C.; Rose,C.; Olsha,R.; Dickinson,J.A.; Winter,A.-L.; Jassem,A.; Gubbay,J.; Drews,S.J.; Charest,H.; Chan,T.; Hickman,R.; Bastien,N.; Li,Y.; Krajden,M.; De Serres,G.
EPI1610890	HA	Canada	2018-Jan-22	EPI_ISL_395909	A/Ontario/078/2018			Skowronski,D.M.; Leir,S.; Sabaiduc,S.; Chambers,C.; Rose,C.; Olsha,R.; Dickinson,J.A.; Winter,A.-L.; Jassem,A.; Gubbay,J.; Drews,S.J.; Charest,H.; Chan,T.; Hickman,R.; Bastien,N.; Li,Y.; Krajden,M.; De Serres,G.
EPI1610891	HA	Canada	2018-Jan-22	EPI_ISL_395910	A/Ontario/086/2018			Skowronski,D.M.; Leir,S.; Sabaiduc,S.; Chambers,C.; Rose,C.; Olsha,R.; Dickinson,J.A.; Winter,A.-L.; Jassem,A.; Gubbay,J.; Drews,S.J.; Charest,H.; Chan,T.; Hickman,R.; Bastien,N.; Li,Y.; Krajden,M.; De Serres,G.
EPI1610894	HA	Canada	2018-Jan-11	EPI_ISL_395913	A/Quebec/023/2018			Skowronski,D.M.; Leir,S.; Sabaiduc,S.; Chambers,C.; Rose,C.; Olsha,R.; Dickinson,J.A.; Winter,A.-L.; Jassem,A.; Gubbay,J.; Drews,S.J.; Charest,H.; Chan,T.; Hickman,R.; Bastien,N.; Li,Y.; Krajden,M.; De Serres,G.
EPI1610895	HA	Canada	2018-Jan-22	EPI_ISL_395914	A/Alberta/040/2018			Skowronski,D.M.; Leir,S.; Sabaiduc,S.; Chambers,C.; Rose,C.; Olsha,R.; Dickinson,J.A.; Winter,A.-L.; Jassem,A.; Gubbay,J.; Drews,S.J.; Charest,H.; Chan,T.; Hickman,R.; Bastien,N.; Li,Y.; Krajden,M.; De Serres,G.
EPI1610903	HA	Canada	2018-Jan-24	EPI_ISL_395922	A/Ontario/146/2018			Skowronski,D.M.; Leir,S.; Sabaiduc,S.; Chambers,C.; Rose,C.; Olsha,R.; Dickinson,J.A.; Winter,A.-L.; Jassem,A.; Gubbay,J.; Drews,S.J.; Charest,H.; Chan,T.; Hickman,R.; Bastien,N.; Li,Y.; Krajden,M.; De Serres,G.
EPI1610904	HA	Canada	2018-Jan-09	EPI_ISL_395923	A/Alberta/006/2018			Skowronski,D.M.; Leir,S.; Sabaiduc,S.; Chambers,C.; Rose,C.; Olsha,R.; Dickinson,J.A.; Winter,A.-L.; Jassem,A.; Gubbay,J.; Drews,S.J.; Charest,H.; Chan,T.; Hickman,R.; Bastien,N.; Li,Y.; Krajden,M.; De Serres,G.
EPI1610905	HA	Canada	2018-Jan-11	EPI_ISL_395924	A/British Columbia/030/2018			Skowronski,D.M.; Leir,S.; Sabaiduc,S.; Chambers,C.; Rose,C.; Olsha,R.; Dickinson,J.A.; Winter,A.-L.; Jassem,A.; Gubbay,J.; Drews,S.J.; Charest,H.; Chan,T.; Hickman,R.; Bastien,N.; Li,Y.; Krajden,M.; De Serres,G.
EPI1610911	HA	Canada	2018-Jan-30	EPI_ISL_395930	A/Ontario/099/2018			Skowronski,D.M.; Leir,S.; Sabaiduc,S.; Chambers,C.; Rose,C.; Olsha,R.; Dickinson,J.A.; Winter,A.-L.; Jassem,A.; Gubbay,J.; Drews,S.J.; Charest,H.; Chan,T.; Hickman,R.; Bastien,N.; Li,Y.; Krajden,M.; De Serres,G.
EPI1610912	HA	Canada	2018-Jan-15	EPI_ISL_395931	A/Ontario/058/2018			Skowronski,D.M.; Leir,S.; Sabaiduc,S.; Chambers,C.; Rose,C.; Olsha,R.; Dickinson,J.A.; Winter,A.-L.; Jassem,A.; Gubbay,J.; Drews,S.J.; Charest,H.; Chan,T.; Hickman,R.; Bastien,N.; Li,Y.; Krajden,M.; De Serres,G.
EPI1610913	HA	Canada	2018-Jan-31	EPI_ISL_395932	A/Ontario/153/2018			Skowronski,D.M.; Leir,S.; Sabaiduc,S.; Chambers,C.; Rose,C.; Olsha,R.; Dickinson,J.A.; Winter,A.-L.; Jassem,A.; Gubbay,J.; Drews,S.J.; Charest,H.; Chan,T.; Hickman,R.; Bastien,N.; Li,Y.; Krajden,M.; De Serres,G.
EPI1610919	HA	Canada	2018-Jan-17	EPI_ISL_395938	A/Quebec/042/2018			Skowronski,D.M.; Leir,S.; Sabaiduc,S.; Chambers,C.; Rose,C.; Olsha,R.; Dickinson,J.A.; Winter,A.-L.; Jassem,A.; Gubbay,J.; Drews,S.J.; Charest,H.; Chan,T.; Hickman,R.; Bastien,N.; Li,Y.; Krajden,M.; De Serres,G.
EPI1610922	HA	Canada	2018-Jan-15	EPI_ISL_395941	A/Quebec/031/2018			Skowronski,D.M.; Leir,S.; Sabaiduc,S.; Chambers,C.; Rose,C.; Olsha,R.; Dickinson,J.A.; Winter,A.-L.; Jassem,A.; Gubbay,J.; Drews,S.J.; Charest,H.; Chan,T.; Hickman,R.; Bastien,N.; Li,Y.; Krajden,M.; De Serres,G.
EPI1610923	HA	Canada	2018-Jan-29	EPI_ISL_395942	A/Quebec/070/2018			Skowronski,D.M.; Leir,S.; Sabaiduc,S.; Chambers,C.; Rose,C.; Olsha,R.; Dickinson,J.A.; Winter,A.-L.; Jassem,A.; Gubbay,J.; Drews,S.J.; Charest,H.; Chan,T.; Hickman,R.; Bastien,N.; Li,Y.; Krajden,M.; De Serres,G.
EPI1610925	HA	Canada	2018-Jan-24	EPI_ISL_395944	A/Ontario/237/2018			Skowronski,D.M.; Leir,S.; Sabaiduc,S.; Chambers,C.; Rose,C.; Olsha,R.; Dickinson,J.A.; Winter,A.-L.; Jassem,A.; Gubbay,J.; Drews,S.J.; Charest,H.; Chan,T.; Hickman,R.; Bastien,N.; Li,Y.; Krajden,M.; De Serres,G.
EPI1610926	HA	Canada	2018-Jan-15	EPI_ISL_395945	A/Alberta/016/2018			Skowronski,D.M.; Leir,S.; Sabaiduc,S.; Chambers,C.; Rose,C.; Olsha,R.; Dickinson,J.A.; Winter,A.-L.; Jassem,A.; Gubbay,J.; Drews,S.J.; Charest,H.; Chan,T.; Hickman,R.; Bastien,N.; Li,Y.; Krajden,M.; De Serres,G.
EPI1610927	HA	Canada	2018-Jan-05	EPI_ISL_395946	A/Alberta/033/2018			Skowronski,D.M.; Leir,S.; Sabaiduc,S.; Chambers,C.; Rose,C.; Olsha,R.; Dickinson,J.A.; Winter,A.-L.; Jassem,A.; Gubbay,J.; Drews,S.J.; Charest,H.; Chan,T.; Hickman,R.; Bastien,N.; Li,Y.; Krajden,M.; De Serres,G.
EPI1610928	HA	Canada	2017-Dec-12	EPI_ISL_395947	A/Alberta/379/2017			Skowronski,D.M.; Leir,S.; Sabaiduc,S.; Chambers,C.; Rose,C.; Olsha,R.; Dickinson,J.A.; Winter,A.-L.; Jassem,A.; Gubbay,J.; Drews,S.J.; Charest,H.; Chan,T.; Hickman,R.; Bastien,N.; Li,Y.; Krajden,M.; De Serres,G.
EPI1610929	HA	Canada	2018-Jan-20	EPI_ISL_395948	A/British Columbia/040/2018			Skowronski,D.M.; Leir,S.; Sabaiduc,S.; Chambers,C.; Rose,C.; Olsha,R.; Dickinson,J.A.; Winter,A.-L.; Jassem,A.; Gubbay,J.; Drews,S.J.; Charest,H.; Chan,T.; Hickman,R.; Bastien,N.; Li,Y.; Krajden,M.; De Serres,G.
EPI1610930	HA	Canada	2018-Jan-09	EPI_ISL_395949	A/Ontario/035/2018			Skowronski,D.M.; Leir,S.; Sabaiduc,S.; Chambers,C.; Rose,C.; Olsha,R.; Dickinson,J.A.; Winter,A.-L.; Jassem,A.; Gubbay,J.; Drews,S.J.; Charest,H.; Chan,T.; Hickman,R.; Bastien,N.; Li,Y.; Krajden,M.; De Serres,G.
EPI1610931	HA	Canada	2018-Jan-20	EPI_ISL_395950	A/Ontario/057/2018			Skowronski,D.M.; Leir,S.; Sabaiduc,S.; Chambers,C.; Rose,C.; Olsha,R.; Dickinson,J.A.; Winter,A.-L.; Jassem,A.; Gubbay,J.; Drews,S.J.; Charest,H.; Chan,T.; Hickman,R.; Bastien,N.; Li,Y.; Krajden,M.; De Serres,G.
EPI1610934	HA	Canada	2018-Jan-22	EPI_ISL_395953	A/British Columbia/047/2018			Skowronski,D.M.; Leir,S.; Sabaiduc,S.; Chambers,C.; Rose,C.; Olsha,R.; Dickinson,J.A.; Winter,A.-L.; Jassem,A.; Gubbay,J.; Drews,S.J.; Charest,H.; Chan,T.; Hickman,R.; Bastien,N.; Li,Y.; Krajden,M.; De Serres,G.
EPI1610935	HA	Canada	2018-Jan-19	EPI_ISL_395954	A/British Columbia/042/2018			Skowronski,D.M.; Leir,S.; Sabaiduc,S.; Chambers,C.; Rose,C.; Olsha,R.; Dickinson,J.A.; Winter,A.-L.; Jassem,A.; Gubbay,J.; Drews,S.J.; Charest,H.; Chan,T.; Hickman,R.; Bastien,N.; Li,Y.; Krajden,M.; De Serres,G.
EPI1610936	HA	Canada	2018-Jan-13	EPI_ISL_395955	A/Quebec/022/2018			Skowronski,D.M.; Leir,S.; Sabaiduc,S.; Chambers,C.; Rose,C.; Olsha,R.; Dickinson,J.A.; Winter,A.-L.; Jassem,A.; Gubbay,J.; Drews,S.J.; Charest,H.; Chan,T.; Hickman,R.; Bastien,N.; Li,Y.; Krajden,M.; De Serres,G.
EPI1610940	HA	Canada	2018-Jan-17	EPI_ISL_395959	A/Alberta/020/2018			Skowronski,D.M.; Leir,S.; Sabaiduc,S.; Chambers,C.; Rose,C.; Olsha,R.; Dickinson,J.A.; Winter,A.-L.; Jassem,A.; Gubbay,J.; Drews,S.J.; Charest,H.; Chan,T.; Hickman,R.; Bastien,N.; Li,Y.; Krajden,M.; De Serres,G.
EPI1610941	HA	Canada	2018-Jan-11	EPI_ISL_395960	A/Alberta/014/2018			Skowronski,D.M.; Leir,S.; Sabaiduc,S.; Chambers,C.; Rose,C.; Olsha,R.; Dickinson,J.A.; Winter,A.-L.; Jassem,A.; Gubbay,J.; Drews,S.J.; Charest,H.; Chan,T.; Hickman,R.; Bastien,N.; Li,Y.; Krajden,M.; De Serres,G.
EPI1610942	HA	Canada	2018-Jan-20	EPI_ISL_395961	A/Ontario/084/2018			Skowronski,D.M.; Leir,S.; Sabaiduc,S.; Chambers,C.; Rose,C.; Olsha,R.; Dickinson,J.A.; Winter,A.-L.; Jassem,A.; Gubbay,J.; Drews,S.J.; Charest,H.; Chan,T.; Hickman,R.; Bastien,N.; Li,Y.; Krajden,M.; De Serres,G.
EPI1610943	HA	Canada	2018-Jan-22	EPI_ISL_395962	A/Ontario/143/2018			Skowronski,D.M.; Leir,S.; Sabaiduc,S.; Chambers,C.; Rose,C.; Olsha,R.; Dickinson,J.A.; Winter,A.-L.; Jassem,A.; Gubbay,J.; Drews,S.J.; Charest,H.; Chan,T.; Hickman,R.; Bastien,N.; Li,Y.; Krajden,M.; De Serres,G.
EPI1610944	HA	Canada	2018-Jan-29	EPI_ISL_395963	A/Ontario/150/2018			Skowronski,D.M.; Leir,S.; Sabaiduc,S.; Chambers,C.; Rose,C.; Olsha,R.; Dickinson,J.A.; Winter,A.-L.; Jassem,A.; Gubbay,J.; Drews,S.J.; Charest,H.; Chan,T.; Hickman,R.; Bastien,N.; Li,Y.; Krajden,M.; De Serres,G.
EPI1610946	HA	Canada	2018-Jan-24	EPI_ISL_395965	A/Ontario/088/2018			Skowronski,D.M.; Leir,S.; Sabaiduc,S.; Chambers,C.; Rose,C.; Olsha,R.; Dickinson,J.A.; Winter,A.-L.; Jassem,A.; Gubbay,J.; Drews,S.J.; Charest,H.; Chan,T.; Hickman,R.; Bastien,N.; Li,Y.; Krajden,M.; De Serres,G.
EPI1610951	HA	Canada	2018-Jan-05	EPI_ISL_395970	A/Alberta/034/2018			Skowronski,D.M.; Leir,S.; Sabaiduc,S.; Chambers,C.; Rose,C.; Olsha,R.; Dickinson,J.A.; Winter,A.-L.; Jassem,A.; Gubbay,J.; Drews,S.J.; Charest,H.; Chan,T.; Hickman,R.; Bastien,N.; Li,Y.; Krajden,M.; De Serres,G.
EPI1610952	HA	Canada	2018-Jan-11	EPI_ISL_395971	A/Alberta/035/2018			Skowronski,D.M.; Leir,S.; Sabaiduc,S.; Chambers,C.; Rose,C.; Olsha,R.; Dickinson,J.A.; Winter,A.-L.; Jassem,A.; Gubbay,J.; Drews,S.J.; Charest,H.; Chan,T.; Hickman,R.; Bastien,N.; Li,Y.; Krajden,M.; De Serres,G.
EPI1610954	HA	Canada	2018-Jan-31	EPI_ISL_395973	A/Ontario/152/2018			Skowronski,D.M.; Leir,S.; Sabaiduc,S.; Chambers,C.; Rose,C.; Olsha,R.; Dickinson,J.A.; Winter,A.-L.; Jassem,A.; Gubbay,J.; Drews,S.J.; Charest,H.; Chan,T.; Hickman,R.; Bastien,N.; Li,Y.; Krajden,M.; De Serres,G.
EPI1610956	HA	Canada	2018-Jan-04	EPI_ISL_395975	A/Alberta/026/2018			Skowronski,D.M.; Leir,S.; Sabaiduc,S.; Chambers,C.; Rose,C.; Olsha,R.; Dickinson,J.A.; Winter,A.-L.; Jassem,A.; Gubbay,J.; Drews,S.J.; Charest,H.; Chan,T.; Hickman,R.; Bastien,N.; Li,Y.; Krajden,M.; De Serres,G.
EPI1610957	HA	Canada	2018-Jan-15	EPI_ISL_395976	A/Ontario/050/2018			Skowronski,D.M.; Leir,S.; Sabaiduc,S.; Chambers,C.; Rose,C.; Olsha,R.; Dickinson,J.A.; Winter,A.-L.; Jassem,A.; Gubbay,J.; Drews,S.J.; Charest,H.; Chan,T.; Hickman,R.; Bastien,N.; Li,Y.; Krajden,M.; De Serres,G.
EPI1610958	HA	Canada	2018-Jan-15	EPI_ISL_395977	A/Ontario/059/2018			Skowronski,D.M.; Leir,S.; Sabaiduc,S.; Chambers,C.; Rose,C.; Olsha,R.; Dickinson,J.A.; Winter,A.-L.; Jassem,A.; Gubbay,J.; Drews,S.J.; Charest,H.; Chan,T.; Hickman,R.; Bastien,N.; Li,Y.; Krajden,M.; De Serres,G.
EPI1610959	HA	Canada	2018-Jan-23	EPI_ISL_395978	A/Ontario/087/2018			Skowronski,D.M.; Leir,S.; Sabaiduc,S.; Chambers,C.; Rose,C.; Olsha,R.; Dickinson,J.A.; Winter,A.-L.; Jassem,A.; Gubbay,J.; Drews,S.J.; Charest,H.; Chan,T.; Hickman,R.; Bastien,N.; Li,Y.; Krajden,M.; De Serres,G.
EPI1610960	HA	Canada	2017-Dec-28	EPI_ISL_395979	A/Ontario/321/2017			Skowronski,D.M.; Leir,S.; Sabaiduc,S.; Chambers,C.; Rose,C.; Olsha,R.; Dickinson,J.A.; Winter,A.-L.; Jassem,A.; Gubbay,J.; Drews,S.J.; Charest,H.; Chan,T.; Hickman,R.; Bastien,N.; Li,Y.; Krajden,M.; De Serres,G.
EPI1610962	HA	Canada	2018-Jan-23	EPI_ISL_395981	A/Quebec/058/2018			Skowronski,D.M.; Leir,S.; Sabaiduc,S.; Chambers,C.; Rose,C.; Olsha,R.; Dickinson,J.A.; Winter,A.-L.; Jassem,A.; Gubbay,J.; Drews,S.J.; Charest,H.; Chan,T.; Hickman,R.; Bastien,N.; Li,Y.; Krajden,M.; De Serres,G.
EPI1610964	HA	Canada	2018-Jan-21	EPI_ISL_395983	A/Quebec/049/2018			Skowronski,D.M.; Leir,S.; Sabaiduc,S.; Chambers,C.; Rose,C.; Olsha,R.; Dickinson,J.A.; Winter,A.-L.; Jassem,A.; Gubbay,J.; Drews,S.J.; Charest,H.; Chan,T.; Hickman,R.; Bastien,N.; Li,Y.; Krajden,M.; De Serres,G.
EPI1610965	HA	Canada	2018-Jan-18	EPI_ISL_395984	A/Alberta/022/2018			Skowronski,D.M.; Leir,S.; Sabaiduc,S.; Chambers,C.; Rose,C.; Olsha,R.; Dickinson,J.A.; Winter,A.-L.; Jassem,A.; Gubbay,J.; Drews,S.J.; Charest,H.; Chan,T.; Hickman,R.; Bastien,N.; Li,Y.; Krajden,M.; De Serres,G.
EPI1610967	HA	Canada	2018-Jan-24	EPI_ISL_395986	A/Ontario/092/2018			Skowronski,D.M.; Leir,S.; Sabaiduc,S.; Chambers,C.; Rose,C.; Olsha,R.; Dickinson,J.A.; Winter,A.-L.; Jassem,A.; Gubbay,J.; Drews,S.J.; Charest,H.; Chan,T.; Hickman,R.; Bastien,N.; Li,Y.; Krajden,M.; De Serres,G.
EPI1610969	HA	Canada	2018-Jan-16	EPI_ISL_395988	A/Quebec/033/2018			Skowronski,D.M.; Leir,S.; Sabaiduc,S.; Chambers,C.; Rose,C.; Olsha,R.; Dickinson,J.A.; Winter,A.-L.; Jassem,A.; Gubbay,J.; Drews,S.J.; Charest,H.; Chan,T.; Hickman,R.; Bastien,N.; Li,Y.; Krajden,M.; De Serres,G.
EPI1610973	HA	Canada	2018-Jan-15	EPI_ISL_395992	A/Ontario/047/2018			Skowronski,D.M.; Leir,S.; Sabaiduc,S.; Chambers,C.; Rose,C.; Olsha,R.; Dickinson,J.A.; Winter,A.-L.; Jassem,A.; Gubbay,J.; Drews,S.J.; Charest,H.; Chan,T.; Hickman,R.; Bastien,N.; Li,Y.; Krajden,M.; De Serres,G.
EPI1610974	HA	Canada	2018-Jan-17	EPI_ISL_395993	A/Ontario/055/2018			Skowronski,D.M.; Leir,S.; Sabaiduc,S.; Chambers,C.; Rose,C.; Olsha,R.; Dickinson,J.A.; Winter,A.-L.; Jassem,A.; Gubbay,J.; Drews,S.J.; Charest,H.; Chan,T.; Hickman,R.; Bastien,N.; Li,Y.; Krajden,M.; De Serres,G.
EPI1610975	HA	Canada	2018-Jan-22	EPI_ISL_395994	A/Ontario/085/2018			Skowronski,D.M.; Leir,S.; Sabaiduc,S.; Chambers,C.; Rose,C.; Olsha,R.; Dickinson,J.A.; Winter,A.-L.; Jassem,A.; Gubbay,J.; Drews,S.J.; Charest,H.; Chan,T.; Hickman,R.; Bastien,N.; Li,Y.; Krajden,M.; De Serres,G.
EPI1610977	HA	Canada	2017-Dec-28	EPI_ISL_395996	A/Ontario/322/2017			Skowronski,D.M.; Leir,S.; Sabaiduc,S.; Chambers,C.; Rose,C.; Olsha,R.; Dickinson,J.A.; Winter,A.-L.; Jassem,A.; Gubbay,J.; Drews,S.J.; Charest,H.; Chan,T.; Hickman,R.; Bastien,N.; Li,Y.; Krajden,M.; De Serres,G.
EPI1610978	HA	Canada	2018-Jan-18	EPI_ISL_395997	A/Alberta/028/2018			Skowronski,D.M.; Leir,S.; Sabaiduc,S.; Chambers,C.; Rose,C.; Olsha,R.; Dickinson,J.A.; Winter,A.-L.; Jassem,A.; Gubbay,J.; Drews,S.J.; Charest,H.; Chan,T.; Hickman,R.; Bastien,N.; Li,Y.; Krajden,M.; De Serres,G.
EPI1610979	HA	Canada	2018-Jan-25	EPI_ISL_395998	A/Alberta/031/2018			Skowronski,D.M.; Leir,S.; Sabaiduc,S.; Chambers,C.; Rose,C.; Olsha,R.; Dickinson,J.A.; Winter,A.-L.; Jassem,A.; Gubbay,J.; Drews,S.J.; Charest,H.; Chan,T.; Hickman,R.; Bastien,N.; Li,Y.; Krajden,M.; De Serres,G.
EPI1610980	HA	Canada	2018-Jan-17	EPI_ISL_395999	A/British Columbia/039/2018			Skowronski,D.M.; Leir,S.; Sabaiduc,S.; Chambers,C.; Rose,C.; Olsha,R.; Dickinson,J.A.; Winter,A.-L.; Jassem,A.; Gubbay,J.; Drews,S.J.; Charest,H.; Chan,T.; Hickman,R.; Bastien,N.; Li,Y.; Krajden,M.; De Serres,G.
EPI1610983	HA	Canada	2018-Jan-17	EPI_ISL_396002	A/Alberta/019/2018			Skowronski,D.M.; Leir,S.; Sabaiduc,S.; Chambers,C.; Rose,C.; Olsha,R.; Dickinson,J.A.; Winter,A.-L.; Jassem,A.; Gubbay,J.; Drews,S.J.; Charest,H.; Chan,T.; Hickman,R.; Bastien,N.; Li,Y.; Krajden,M.; De Serres,G.
EPI1610984	HA	Canada	2017-Dec-22	EPI_ISL_396003	A/Alberta/039/2017			Skowronski,D.M.; Leir,S.; Sabaiduc,S.; Chambers,C.; Rose,C.; Olsha,R.; Dickinson,J.A.; Winter,A.-L.; Jassem,A.; Gubbay,J.; Drews,S.J.; Charest,H.; Chan,T.; Hickman,R.; Bastien,N.; Li,Y.; Krajden,M.; De Serres,G.
EPI1610985	HA	Canada	2018-Jan-23	EPI_ISL_396004	A/Alberta/042/2018			Skowronski,D.M.; Leir,S.; Sabaiduc,S.; Chambers,C.; Rose,C.; Olsha,R.; Dickinson,J.A.; Winter,A.-L.; Jassem,A.; Gubbay,J.; Drews,S.J.; Charest,H.; Chan,T.; Hickman,R.; Bastien,N.; Li,Y.; Krajden,M.; De Serres,G.
EPI1610986	HA	Canada	2018-Jan-13	EPI_ISL_396005	A/Ontario/045/2018			Skowronski,D.M.; Leir,S.; Sabaiduc,S.; Chambers,C.; Rose,C.; Olsha,R.; Dickinson,J.A.; Winter,A.-L.; Jassem,A.; Gubbay,J.; Drews,S.J.; Charest,H.; Chan,T.; Hickman,R.; Bastien,N.; Li,Y.; Krajden,M.; De Serres,G.
EPI1610988	HA	Canada	2018-Jan-23	EPI_ISL_396007	A/Ontario/170/2018			Skowronski,D.M.; Leir,S.; Sabaiduc,S.; Chambers,C.; Rose,C.; Olsha,R.; Dickinson,J.A.; Winter,A.-L.; Jassem,A.; Gubbay,J.; Drews,S.J.; Charest,H.; Chan,T.; Hickman,R.; Bastien,N.; Li,Y.; Krajden,M.; De Serres,G.
EPI1610989	HA	Canada	2018-Jan-22	EPI_ISL_396008	A/Quebec/051/2018			Skowronski,D.M.; Leir,S.; Sabaiduc,S.; Chambers,C.; Rose,C.; Olsha,R.; Dickinson,J.A.; Winter,A.-L.; Jassem,A.; Gubbay,J.; Drews,S.J.; Charest,H.; Chan,T.; Hickman,R.; Bastien,N.; Li,Y.; Krajden,M.; De Serres,G.
EPI1610990	HA	Canada	2018-Jan-24	EPI_ISL_396009	A/Quebec/055/2018			Skowronski,D.M.; Leir,S.; Sabaiduc,S.; Chambers,C.; Rose,C.; Olsha,R.; Dickinson,J.A.; Winter,A.-L.; Jassem,A.; Gubbay,J.; Drews,S.J.; Charest,H.; Chan,T.; Hickman,R.; Bastien,N.; Li,Y.; Krajden,M.; De Serres,G.
EPI1610994	HA	Canada	2018-Jan-09	EPI_ISL_396013	A/Quebec/012/2018			Skowronski,D.M.; Leir,S.; Sabaiduc,S.; Chambers,C.; Rose,C.; Olsha,R.; Dickinson,J.A.; Winter,A.-L.; Jassem,A.; Gubbay,J.; Drews,S.J.; Charest,H.; Chan,T.; Hickman,R.; Bastien,N.; Li,Y.; Krajden,M.; De Serres,G.
EPI2420083	HA	United States	2017-Dec-21	EPI_ISL_17034850	A/Baltimore/R0227/2017	Johns Hopkins Center of Excellence for Influenza Research and Surveillance (JH-CEIRS)	Johns Hopkins University Bloomberg School of Public Health
EPI2420091	HA	United States	2017-Dec-23	EPI_ISL_17034854	A/Baltimore/R0230/2017	Johns Hopkins Center of Excellence for Influenza Research and Surveillance (JH-CEIRS)	Johns Hopkins University Bloomberg School of Public Health
EPI2420099	HA	United States	2018-Jan-01	EPI_ISL_17034888	A/Baltimore/R0232/2018	Johns Hopkins Center of Excellence for Influenza Research and Surveillance (JH-CEIRS)	Johns Hopkins University Bloomberg School of Public Health
EPI2420107	HA	United States	2018-Jan-07	EPI_ISL_17034889	A/Baltimore/R0243/2018	Johns Hopkins Center of Excellence for Influenza Research and Surveillance (JH-CEIRS)	Johns Hopkins University Bloomberg School of Public Health
EPI1087546	HA	Canada	2017-Oct-07	EPI_ISL_283117	A/Alberta/RV2380/2017	Provincial Laboratory of Public Health for Southern Alberta	Public Health Agency of Canada (PHAC)	Bastien, N.; Grenkow, D.; Hart, L.; Normand, S.; Powell, A.; Li, Y.
EPI1088204	HA	United States	2017-Oct-01	EPI_ISL_283179	A/Pennsylvania/263/2017	Pennsylvania Department of Health	Centers for Disease Control and Prevention
EPI1088220	HA	United States	2017-Oct-19	EPI_ISL_283181	A/Texas/291/2017	Texas Department of State Health Services-Laboratory Services	Centers for Disease Control and Prevention
EPI1088236	HA	United States	2017-Oct-04	EPI_ISL_283183	A/Illinois/32/2017	Illinois Department of Public Health-Carbondale	Centers for Disease Control and Prevention
EPI1088244	HA	United States	2017-Oct-19	EPI_ISL_283184	A/Alabama/25/2017	ADPH Bureau of Clinical Laboratories	Centers for Disease Control and Prevention
EPI1088252	HA	United States	2017-Oct-17	EPI_ISL_283185	A/Alabama/24/2017	ADPH Bureau of Clinical Laboratories	Centers for Disease Control and Prevention
EPI1088260	HA	United States	2017-Oct-18	EPI_ISL_283186	A/Louisiana/55/2017	Louisiana Department of Health and Hospitals	Centers for Disease Control and Prevention
EPI1088268	HA	United States	2017-Oct-09	EPI_ISL_283187	A/Arkansas/23/2017	Arkansas Department of Health	Centers for Disease Control and Prevention
EPI1088276	HA	United States	2017-Oct-18	EPI_ISL_283188	A/Texas/290/2017	Texas Department of State Health Services-Laboratory Services	Centers for Disease Control and Prevention
EPI1088284	HA	United States	2017-Oct-12	EPI_ISL_283189	A/Arkansas/25/2017	Arkansas Department of Health	Centers for Disease Control and Prevention
EPI1088292	HA	United States	2017-Oct-12	EPI_ISL_283190	A/Arkansas/26/2017	Arkansas Department of Health	Centers for Disease Control and Prevention
EPI1088300	HA	United States	2017-Oct-23	EPI_ISL_283191	A/Arkansas/29/2017	Arkansas Department of Health	Centers for Disease Control and Prevention
EPI1088308	HA	United States	2017-Oct-06	EPI_ISL_283192	A/Indiana/28/2017	Indiana State Department of Health Laboratories	Centers for Disease Control and Prevention
EPI1088316	HA	United States	2017-Oct-19	EPI_ISL_283193	A/Louisiana/56/2017	Louisiana Department of Health and Hospitals	Centers for Disease Control and Prevention
EPI1088324	HA	United States	2017-Oct-20	EPI_ISL_283194	A/Arkansas/27/2017	Arkansas Department of Health	Centers for Disease Control and Prevention
EPI1088332	HA	United States	2017-Oct-13	EPI_ISL_283195	A/Texas/288/2017	Houston Department of Health and Human Services	Centers for Disease Control and Prevention
EPI1088340	HA	United States	2017-Oct-13	EPI_ISL_283196	A/Texas/289/2017	Houston Department of Health and Human Services	Centers for Disease Control and Prevention
EPI1088348	HA	United States	2017-Oct-06	EPI_ISL_283197	A/Iowa/29/2017	Iowa State Hygienic Laboratory	Centers for Disease Control and Prevention
EPI1088356	HA	United States	2017-Oct-19	EPI_ISL_283198	A/Missouri/31/2017	Missouri Department. of Health & Senior Services	Centers for Disease Control and Prevention
EPI1088364	HA	United States	2017-Oct-24	EPI_ISL_283199	A/Missouri/32/2017	Missouri Department. of Health & Senior Services	Centers for Disease Control and Prevention
EPI1088380	HA	United States	2017-Oct-05	EPI_ISL_283201	A/Iowa/28/2017	Iowa State Hygienic Laboratory	Centers for Disease Control and Prevention
EPI1088388	HA	United States	2017-Oct-06	EPI_ISL_283202	A/Wisconsin/331/2017	Wisconsin State Laboratory of Hygiene	Centers for Disease Control and Prevention
EPI1088395	HA	United States	2017-Oct-08	EPI_ISL_283203	A/Arkansas/22/2017	Arkansas Department of Health	Centers for Disease Control and Prevention
EPI1088403	HA	United States	2017-Oct-07	EPI_ISL_283204	A/Michigan/295/2017	Michigan Department of Community Health	Centers for Disease Control and Prevention
EPI1088411	HA	United States	2017-Oct-12	EPI_ISL_283205	A/Arkansas/24/2017	Arkansas Department of Health	Centers for Disease Control and Prevention
EPI1089203	HA	Canada	2017-Oct-02	EPI_ISL_283309	A/Saskatchewan/RV2481/2017		Public Health Agency of Canada (PHAC)	Bastien, N.; Grenkow, D.; Hart, L.; Normand, S.; Powell, A.; Li, Y.
EPI1089205	HA	Canada	2017-Oct-02	EPI_ISL_283310	A/Saskatchewan/RV2482/2017		Public Health Agency of Canada (PHAC)	Bastien, N.; Grenkow, D.; Hart, L.; Normand, S.; Powell, A.; Li, Y.
EPI1089207	HA	Canada	2017-Oct-01	EPI_ISL_283311	A/Saskatchewan/RV2483/2017		Public Health Agency of Canada (PHAC)	Bastien, N.; Grenkow, D.; Hart, L.; Normand, S.; Powell, A.; Li, Y.
EPI1093400	HA	United States	2017-Oct-13	EPI_ISL_284015	A/New York/35/2017	New York State Department of Health	Centers for Disease Control and Prevention
EPI1093408	HA	United States	2017-Oct-18	EPI_ISL_284016	A/South Carolina/17/2017	South Carolina Department of Health	Centers for Disease Control and Prevention
EPI1093416	HA	United States	2017-Oct-12	EPI_ISL_284017	A/Utah/33/2017	Utah Department of Health	Centers for Disease Control and Prevention
EPI1093432	HA	United States	2017-Oct-04	EPI_ISL_284019	A/California/81/2017	California Department of Health Services	Centers for Disease Control and Prevention
EPI1093440	HA	United States	2017-Oct-04	EPI_ISL_284020	A/California/82/2017	California Department of Health Services	Centers for Disease Control and Prevention
EPI1093448	HA	United States	2017-Oct-03	EPI_ISL_284021	A/Nevada/14/2017	Nevada State Health Laboratory	Centers for Disease Control and Prevention
EPI1093456	HA	United States	2017-Oct-06	EPI_ISL_284022	A/Nevada/15/2017	Nevada State Health Laboratory	Centers for Disease Control and Prevention
EPI1093464	HA	United States	2017-Oct-07	EPI_ISL_284023	A/Nevada/16/2017	Nevada State Health Laboratory	Centers for Disease Control and Prevention
EPI1093472	HA	United States	2017-Oct-12	EPI_ISL_284024	A/Nevada/17/2017	Nevada State Health Laboratory	Centers for Disease Control and Prevention
EPI1093512	HA	United States	2017-Oct-03	EPI_ISL_284029	A/Idaho/31/2017	State of Idaho Bureau of Laboratories	Centers for Disease Control and Prevention
EPI1093520	HA	United States	2017-Oct-03	EPI_ISL_284030	A/Idaho/32/2017	State of Idaho Bureau of Laboratories	Centers for Disease Control and Prevention
EPI1093528	HA	United States	2017-Oct-09	EPI_ISL_284031	A/Louisiana/54/2017	Louisiana Department of Health and Hospitals	Centers for Disease Control and Prevention
EPI1093536	HA	United States	2017-Oct-04	EPI_ISL_284032	A/Louisiana/53/2017	Louisiana Department of Health and Hospitals	Centers for Disease Control and Prevention
EPI1093544	HA	United States	2017-Oct-12	EPI_ISL_284033	A/Arkansas/25/2017	Arkansas Department of Health	Centers for Disease Control and Prevention
EPI1093552	HA	United States	2017-Oct-09	EPI_ISL_284034	A/Arkansas/23/2017	Arkansas Department of Health	Centers for Disease Control and Prevention
EPI1093560	HA	United States	2017-Oct-08	EPI_ISL_284035	A/Arkansas/22/2017	Arkansas Department of Health	Centers for Disease Control and Prevention
EPI1093567	HA	United States	2017-Oct-05	EPI_ISL_284036	A/New Jersey/32/2017	New Jersey Department of Health & Senior Services	Centers for Disease Control and Prevention
EPI1093575	HA	United States	2017-Oct-17	EPI_ISL_284037	A/Montana/24/2017	Montana Laboratory Services Bureau	Centers for Disease Control and Prevention
EPI1093583	HA	United States	2017-Oct-15	EPI_ISL_284038	A/Montana/23/2017	Montana Laboratory Services Bureau	Centers for Disease Control and Prevention
EPI1093591	HA	United States	2017-Oct-09	EPI_ISL_284039	A/Montana/20/2017	Montana Laboratory Services Bureau	Centers for Disease Control and Prevention
EPI1093599	HA	United States	2017-Oct-10	EPI_ISL_284040	A/Montana/21/2017	Montana Laboratory Services Bureau	Centers for Disease Control and Prevention
EPI1093607	HA	United States	2017-Oct-11	EPI_ISL_284041	A/Montana/22/2017	Montana Laboratory Services Bureau	Centers for Disease Control and Prevention
EPI1093615	HA	United States	2017-Oct-18	EPI_ISL_284042	A/Montana/25/2017	Montana Laboratory Services Bureau	Centers for Disease Control and Prevention
EPI1093623	HA	United States	2017-Oct-02	EPI_ISL_284043	A/Arizona/53/2017	Arizona Department of Health Services	Centers for Disease Control and Prevention
EPI1093631	HA	United States	2017-Oct-09	EPI_ISL_284044	A/Arizona/54/2017	Arizona Department of Health Services	Centers for Disease Control and Prevention
EPI1093655	HA	United States	2017-Oct-06	EPI_ISL_284047	A/California/89/2017	California Department of Health Services	Centers for Disease Control and Prevention
EPI1093663	HA	United States	2017-Oct-05	EPI_ISL_284048	A/California/88/2017	California Department of Health Services	Centers for Disease Control and Prevention
EPI1093671	HA	United States	2017-Oct-04	EPI_ISL_284049	A/California/87/2017	California Department of Health Services	Centers for Disease Control and Prevention
EPI1093679	HA	United States	2017-Oct-13	EPI_ISL_284050	A/California/90/2017	California Department of Health Services	Centers for Disease Control and Prevention
EPI1093687	HA	United States	2017-Oct-03	EPI_ISL_284051	A/California/86/2017	California Department of Health Services	Centers for Disease Control and Prevention
EPI1093695	HA	United States	2017-Oct-02	EPI_ISL_284052	A/California/85/2017	California Department of Health Services	Centers for Disease Control and Prevention
EPI1093703	HA	United States	2017-Oct-16	EPI_ISL_284053	A/California/91/2017	California Department of Health Services	Centers for Disease Control and Prevention
EPI1093711	HA	United States	2017-Oct-17	EPI_ISL_284054	A/California/92/2017	California Department of Health Services	Centers for Disease Control and Prevention
EPI1093719	HA	United States	2017-Oct-01	EPI_ISL_284055	A/California/83/2017	California Department of Health Services	Centers for Disease Control and Prevention
EPI1093727	HA	United States	2017-Oct-01	EPI_ISL_284056	A/California/84/2017	California Department of Health Services	Centers for Disease Control and Prevention
EPI1093735	HA	United States	2017-Oct-12	EPI_ISL_284057	A/New Hampshire/23/2017	New Hampshire Public Health Laboratories	Centers for Disease Control and Prevention
EPI1093743	HA	United States	2017-Oct-04	EPI_ISL_284058	A/Florida/71/2017	Florida Department of Health-Jacksonville	Centers for Disease Control and Prevention
EPI1093751	HA	United States	2017-Oct-10	EPI_ISL_284059	A/Pennsylvania/264/2017	Pennsylvania Department of Health	Centers for Disease Control and Prevention
EPI1093758	HA	United States	2017-Oct-09	EPI_ISL_284060	A/Maryland/82/2017	Maryland Department of Health and Mental Hygiene	Centers for Disease Control and Prevention
EPI1093766	HA	United States	2017-Oct-08	EPI_ISL_284061	A/Maryland/81/2017	Maryland Department of Health and Mental Hygiene	Centers for Disease Control and Prevention
EPI1093774	HA	United States	2017-Oct-09	EPI_ISL_284062	A/Maryland/83/2017	Maryland Department of Health and Mental Hygiene	Centers for Disease Control and Prevention
EPI1093782	HA	United States	2017-Oct-06	EPI_ISL_284063	A/New Jersey/33/2017	New Jersey Department of Health & Senior Services	Centers for Disease Control and Prevention
EPI1093790	HA	United States	2017-Oct-15	EPI_ISL_284064	A/Florida/73/2017	Florida Department of Health-Jacksonville	Centers for Disease Control and Prevention
EPI1093798	HA	United States	2017-Oct-06	EPI_ISL_284065	A/Florida/72/2017	Florida Department of Health-Tampa	Centers for Disease Control and Prevention
EPI1093806	HA	United States	2017-Oct-04	EPI_ISL_284066	A/Florida/70/2017	Florida Department of Health-Tampa	Centers for Disease Control and Prevention
EPI1094399	HA	United States	2017-Oct-17	EPI_ISL_284141	A/New Mexico/23/2017	New Mexico Department of Health	Centers for Disease Control and Prevention
EPI1094407	HA	United States	2017-Oct-17	EPI_ISL_284142	A/New Mexico/24/2017	New Mexico Department of Health	Centers for Disease Control and Prevention
EPI1094415	HA	United States	2017-Oct-12	EPI_ISL_284143	A/Alaska/65/2017	Alaska State Virology Lab	Centers for Disease Control and Prevention
EPI1094423	HA	United States	2017-Oct-22	EPI_ISL_284144	A/Wyoming/22/2017	Wyoming Public Health Laboratory	Centers for Disease Control and Prevention
EPI1094431	HA	United States	2017-Oct-05	EPI_ISL_284145	A/Wyoming/21/2017	Wyoming Public Health Laboratory	Centers for Disease Control and Prevention
EPI1094439	HA	United States	2017-Oct-21	EPI_ISL_284146	A/California/102/2017	California Department of Health Services	Centers for Disease Control and Prevention
EPI1094447	HA	United States	2017-Oct-18	EPI_ISL_284147	A/California/96/2017	California Department of Health Services	Centers for Disease Control and Prevention
EPI1094455	HA	United States	2017-Oct-20	EPI_ISL_284148	A/California/97/2017	California Department of Health Services	Centers for Disease Control and Prevention
EPI1094463	HA	United States	2017-Oct-22	EPI_ISL_284149	A/California/103/2017	California Department of Health Services	Centers for Disease Control and Prevention
EPI1094471	HA	United States	2017-Oct-22	EPI_ISL_284150	A/California/104/2017	California Department of Health Services	Centers for Disease Control and Prevention
EPI1094479	HA	United States	2017-Oct-20	EPI_ISL_284151	A/California/98/2017	California Department of Health Services	Centers for Disease Control and Prevention
EPI1094486	HA	United States	2017-Oct-20	EPI_ISL_284152	A/California/99/2017	California Department of Health Services	Centers for Disease Control and Prevention
EPI1094494	HA	United States	2017-Oct-20	EPI_ISL_284153	A/California/100/2017	California Department of Health Services	Centers for Disease Control and Prevention
EPI1094502	HA	United States	2017-Oct-20	EPI_ISL_284154	A/California/101/2017	California Department of Health Services	Centers for Disease Control and Prevention
EPI1094510	HA	United States	2017-Oct-14	EPI_ISL_284155	A/California/95/2017	California Department of Health Services	Centers for Disease Control and Prevention
EPI1094518	HA	United States	2017-Oct-09	EPI_ISL_284156	A/California/94/2017	California Department of Health Services	Centers for Disease Control and Prevention
EPI1094526	HA	United States	2017-Oct-06	EPI_ISL_284157	A/California/93/2017	California Department of Health Services	Centers for Disease Control and Prevention
EPI1094534	HA	United States	2017-Oct-26	EPI_ISL_284158	A/California/106/2017	California Department of Health Services	Centers for Disease Control and Prevention
EPI1094542	HA	United States	2017-Oct-26	EPI_ISL_284159	A/California/107/2017	California Department of Health Services	Centers for Disease Control and Prevention
EPI1094550	HA	United States	2017-Oct-23	EPI_ISL_284160	A/California/105/2017	California Department of Health Services	Centers for Disease Control and Prevention
EPI1094558	HA	United States	2017-Oct-17	EPI_ISL_284161	A/Washington/307/2017	Washington State Public Health Laboratory	Centers for Disease Control and Prevention
EPI1094566	HA	United States	2017-Oct-14	EPI_ISL_284162	A/Washington/306/2017	Washington State Public Health Laboratory	Centers for Disease Control and Prevention
EPI1094598	HA	United States	2017-Oct-02	EPI_ISL_284166	A/Hawaii/51/2017	State of Hawaii Department of Health	Centers for Disease Control and Prevention
EPI1094606	HA	United States	2017-Oct-06	EPI_ISL_284167	A/Hawaii/52/2017	State of Hawaii Department of Health	Centers for Disease Control and Prevention
EPI1094614	HA	United States	2017-Oct-19	EPI_ISL_284168	A/Idaho/34/2017	State of Idaho Bureau of Laboratories	Centers for Disease Control and Prevention
EPI1094622	HA	United States	2017-Oct-13	EPI_ISL_284169	A/Idaho/33/2017	State of Idaho Bureau of Laboratories	Centers for Disease Control and Prevention
EPI1140210	HA	Canada	2017-Nov-15	EPI_ISL_291197	A/Manitoba/RV2668/2017		Public Health Agency of Canada (PHAC)	Bastien, N.; Grenkow, D.; Hart, L.; Normand, S.; Powell, A.; Li, Y.
EPI1140212	HA	Canada	2017-Dec-04	EPI_ISL_291198	A/Manitoba/RV2669/2017		Public Health Agency of Canada (PHAC)	Bastien, N.; Grenkow, D.; Hart, L.; Normand, S.; Powell, A.; Li, Y.
EPI1140214	HA	Canada	2017-Dec-09	EPI_ISL_291199	A/Manitoba/RV2670/2017		Public Health Agency of Canada (PHAC)	Bastien, N.; Grenkow, D.; Hart, L.; Normand, S.; Powell, A.; Li, Y.
EPI1140215	HA	Canada	2017-Nov-27	EPI_ISL_291200	A/Manitoba/RV2671/2017		Public Health Agency of Canada (PHAC)	Bastien, N.; Grenkow, D.; Hart, L.; Normand, S.; Powell, A.; Li, Y.
EPI1140216	HA	Canada	2017-Nov-30	EPI_ISL_291201	A/Manitoba/RV2672/2017		Public Health Agency of Canada (PHAC)	Bastien, N.; Grenkow, D.; Hart, L.; Normand, S.; Powell, A.; Li, Y.
EPI1140223	HA	Canada	2017-Nov-18	EPI_ISL_291205	A/Saskatchewan/RV2680/2017		Public Health Agency of Canada (PHAC)	Bastien, N.; Grenkow, D.; Hart, L.; Normand, S.; Powell, A.; Li, Y.
EPI1140224	HA	Canada	2017-Nov-17	EPI_ISL_291206	A/Saskatchewan/RV2681/2017		Public Health Agency of Canada (PHAC)	Bastien, N.; Grenkow, D.; Hart, L.; Normand, S.; Powell, A.; Li, Y.
EPI1140225	HA	Canada	2017-Nov-06	EPI_ISL_291207	A/Saskatchewan/RV2682/2017		Public Health Agency of Canada (PHAC)	Bastien, N.; Grenkow, D.; Hart, L.; Normand, S.; Powell, A.; Li, Y.
EPI1140226	HA	Canada	2017-Nov-21	EPI_ISL_291208	A/Saskatchewan/RV2683/2017		Public Health Agency of Canada (PHAC)	Bastien, N.; Grenkow, D.; Hart, L.; Normand, S.; Powell, A.; Li, Y.
EPI1140227	HA	Canada	2017-Nov-22	EPI_ISL_291209	A/Saskatchewan/RV2684/2017		Public Health Agency of Canada (PHAC)	Bastien, N.; Grenkow, D.; Hart, L.; Normand, S.; Powell, A.; Li, Y.
EPI1140228	HA	Canada	2017-Nov-12	EPI_ISL_291210	A/Saskatchewan/RV2685/2017		Public Health Agency of Canada (PHAC)	Bastien, N.; Grenkow, D.; Hart, L.; Normand, S.; Powell, A.; Li, Y.
EPI1140229	HA	Canada	2017-Nov-07	EPI_ISL_291211	A/Saskatchewan/RV2686/2017		Public Health Agency of Canada (PHAC)	Bastien, N.; Grenkow, D.; Hart, L.; Normand, S.; Powell, A.; Li, Y.
EPI1140230	HA	Canada	2017-Nov-23	EPI_ISL_291212	A/Saskatchewan/RV2687/2017		Public Health Agency of Canada (PHAC)	Bastien, N.; Grenkow, D.; Hart, L.; Normand, S.; Powell, A.; Li, Y.
EPI1140231	HA	Canada	2017-Nov-24	EPI_ISL_291213	A/Saskatchewan/RV2688/2017		Public Health Agency of Canada (PHAC)	Bastien, N.; Grenkow, D.; Hart, L.; Normand, S.; Powell, A.; Li, Y.
EPI1140232	HA	Canada	2017-Nov-22	EPI_ISL_291214	A/Saskatchewan/RV2689/2017		Public Health Agency of Canada (PHAC)	Bastien, N.; Grenkow, D.; Hart, L.; Normand, S.; Powell, A.; Li, Y.
EPI1140233	HA	Canada	2017-Nov-27	EPI_ISL_291215	A/Saskatchewan/RV2690/2017		Public Health Agency of Canada (PHAC)	Bastien, N.; Grenkow, D.; Hart, L.; Normand, S.; Powell, A.; Li, Y.
EPI1140234	HA	Canada	2017-Nov-26	EPI_ISL_291216	A/Saskatchewan/RV2691/2017		Public Health Agency of Canada (PHAC)	Bastien, N.; Grenkow, D.; Hart, L.; Normand, S.; Powell, A.; Li, Y.
EPI1140239	HA	Canada	2017-Nov-25	EPI_ISL_291219	A/Saskatchewan/RV2694/2017		Public Health Agency of Canada (PHAC)	Bastien, N.; Grenkow, D.; Hart, L.; Normand, S.; Powell, A.; Li, Y.
EPI1140240	HA	Canada	2017-Nov-27	EPI_ISL_291220	A/Saskatchewan/RV2695/2017		Public Health Agency of Canada (PHAC)	Bastien, N.; Grenkow, D.; Hart, L.; Normand, S.; Powell, A.; Li, Y.
EPI1140244	HA	Canada	2017-Dec-02	EPI_ISL_291222	A/Saskatchewan/RV2698/2017		Public Health Agency of Canada (PHAC)	Bastien, N.; Grenkow, D.; Hart, L.; Normand, S.; Powell, A.; Li, Y.
EPI1140246	HA	Canada	2017-Dec-05	EPI_ISL_291223	A/Saskatchewan/RV2699/2017		Public Health Agency of Canada (PHAC)	Bastien, N.; Grenkow, D.; Hart, L.; Normand, S.; Powell, A.; Li, Y.
EPI1140250	HA	Canada	2017-Nov-22	EPI_ISL_291225	A/Nunavut/RV2703/2017	Ontario Agency for Health Protection and Promotion (OAHPP)	Public Health Agency of Canada (PHAC)	Bastien, N.; Grenkow, D.; Hart, L.; Normand, S.; Powell, A.; Li, Y.
EPI1140251	HA	Canada	2017-Nov-21	EPI_ISL_291226	A/Ontario/RV2704/2017	Ontario Agency for Health Protection and Promotion (OAHPP)	Public Health Agency of Canada (PHAC)	Bastien, N.; Grenkow, D.; Hart, L.; Normand, S.; Powell, A.; Li, Y.
EPI1140252	HA	Canada	2017-Nov-23	EPI_ISL_291227	A/Nunavut/RV2705/2017	Ontario Agency for Health Protection and Promotion (OAHPP)	Public Health Agency of Canada (PHAC)	Bastien, N.; Grenkow, D.; Hart, L.; Normand, S.; Powell, A.; Li, Y.
EPI1140254	HA	Canada	2017-Nov-19	EPI_ISL_291228	A/Nunavut/RV2706/2017	Ontario Agency for Health Protection and Promotion (OAHPP)	Public Health Agency of Canada (PHAC)	Bastien, N.; Grenkow, D.; Hart, L.; Normand, S.; Powell, A.; Li, Y.
EPI1140255	HA	Canada	2017-Nov-22	EPI_ISL_291229	A/Nunavut/RV2707/2017	Ontario Agency for Health Protection and Promotion (OAHPP)	Public Health Agency of Canada (PHAC)	Bastien, N.; Grenkow, D.; Hart, L.; Normand, S.; Powell, A.; Li, Y.
EPI1140256	HA	Canada	2017-Nov-08	EPI_ISL_291230	A/Ontario/RV2709/2017	Ontario Agency for Health Protection and Promotion (OAHPP)	Public Health Agency of Canada (PHAC)	Bastien, N.; Grenkow, D.; Hart, L.; Normand, S.; Powell, A.; Li, Y.
EPI1140257	HA	Canada	2017-Nov-21	EPI_ISL_291231	A/Ontario/RV2711/2017	Ontario Agency for Health Protection and Promotion (OAHPP)	Public Health Agency of Canada (PHAC)	Bastien, N.; Grenkow, D.; Hart, L.; Normand, S.; Powell, A.; Li, Y.
EPI1140258	HA	Canada	2017-Nov-28	EPI_ISL_291232	A/Ontario/RV2714/2017	Ontario Agency for Health Protection and Promotion (OAHPP)	Public Health Agency of Canada (PHAC)	Bastien, N.; Grenkow, D.; Hart, L.; Normand, S.; Powell, A.; Li, Y.
EPI1140259	HA	Canada	2017-Dec-04	EPI_ISL_291233	A/Ontario/RV2716/2017	Ontario Agency for Health Protection and Promotion (OAHPP)	Public Health Agency of Canada (PHAC)	Bastien, N.; Grenkow, D.; Hart, L.; Normand, S.; Powell, A.; Li, Y.
EPI1140260	HA	Canada	2017-Nov-13	EPI_ISL_291234	A/Ontario/RV2717/2017	Ontario Agency for Health Protection and Promotion (OAHPP)	Public Health Agency of Canada (PHAC)	Bastien, N.; Grenkow, D.; Hart, L.; Normand, S.; Powell, A.; Li, Y.
EPI1140261	HA	Canada	2017-Nov-08	EPI_ISL_291235	A/Ontario/RV2720/2017	Ontario Agency for Health Protection and Promotion (OAHPP)	Public Health Agency of Canada (PHAC)	Bastien, N.; Grenkow, D.; Hart, L.; Normand, S.; Powell, A.; Li, Y.
EPI1140262	HA	Canada	2017-Dec-04	EPI_ISL_291236	A/Ontario/RV2723/2017	Ontario Agency for Health Protection and Promotion (OAHPP)	Public Health Agency of Canada (PHAC)	Bastien, N.; Grenkow, D.; Hart, L.; Normand, S.; Powell, A.; Li, Y.
EPI1140263	HA	Canada	2017-Nov-30	EPI_ISL_291237	A/Ontario/RV2724/2017	Ontario Agency for Health Protection and Promotion (OAHPP)	Public Health Agency of Canada (PHAC)	Bastien, N.; Grenkow, D.; Hart, L.; Normand, S.; Powell, A.; Li, Y.
EPI1140264	HA	Canada	2017-Nov-30	EPI_ISL_291238	A/Ontario/RV2726/2017	Ontario Agency for Health Protection and Promotion (OAHPP)	Public Health Agency of Canada (PHAC)	Bastien, N.; Grenkow, D.; Hart, L.; Normand, S.; Powell, A.; Li, Y.
EPI1140265	HA	Canada	2017-Nov-12	EPI_ISL_291239	A/Ontario/RV2727/2017	Ontario Agency for Health Protection and Promotion (OAHPP)	Public Health Agency of Canada (PHAC)	Bastien, N.; Grenkow, D.; Hart, L.; Normand, S.; Powell, A.; Li, Y.
EPI1140266	HA	Canada	2017-Dec-07	EPI_ISL_291240	A/Ontario/RV2728/2017	Ontario Agency for Health Protection and Promotion (OAHPP)	Public Health Agency of Canada (PHAC)	Bastien, N.; Grenkow, D.; Hart, L.; Normand, S.; Powell, A.; Li, Y.
EPI1140267	HA	Canada	2017-Nov-28	EPI_ISL_291241	A/Ontario/RV2729/2017	Ontario Agency for Health Protection and Promotion (OAHPP)	Public Health Agency of Canada (PHAC)	Bastien, N.; Grenkow, D.; Hart, L.; Normand, S.; Powell, A.; Li, Y.
EPI1140268	HA	Canada	2017-Nov-21	EPI_ISL_291242	A/Ontario/RV2730/2017	Ontario Agency for Health Protection and Promotion (OAHPP)	Public Health Agency of Canada (PHAC)	Bastien, N.; Grenkow, D.; Hart, L.; Normand, S.; Powell, A.; Li, Y.
EPI1140269	HA	Canada	2017-Nov-22	EPI_ISL_291243	A/Ontario/RV2731/2017	Ontario Agency for Health Protection and Promotion (OAHPP)	Public Health Agency of Canada (PHAC)	Bastien, N.; Grenkow, D.; Hart, L.; Normand, S.; Powell, A.; Li, Y.
EPI1140270	HA	Canada	2017-Nov-16	EPI_ISL_291244	A/Ontario/RV2732/2017	Ontario Agency for Health Protection and Promotion (OAHPP)	Public Health Agency of Canada (PHAC)	Bastien, N.; Grenkow, D.; Hart, L.; Normand, S.; Powell, A.; Li, Y.
EPI1140273	HA	Canada	2017-Dec-01	EPI_ISL_291246	A/Ontario/RV2734/2017	Ontario Agency for Health Protection and Promotion (OAHPP)	Public Health Agency of Canada (PHAC)	Bastien, N.; Grenkow, D.; Hart, L.; Normand, S.; Powell, A.; Li, Y.
EPI1140276	HA	Canada	2017-Dec-03	EPI_ISL_291248	A/Ontario/RV2741/2017		Public Health Agency of Canada (PHAC)	Bastien, N.; Grenkow, D.; Hart, L.; Normand, S.; Powell, A.; Li, Y.
EPI1140277	HA	Canada	2017-Dec-02	EPI_ISL_291249	A/Ontario/RV2742/2017		Public Health Agency of Canada (PHAC)	Bastien, N.; Grenkow, D.; Hart, L.; Normand, S.; Powell, A.; Li, Y.
EPI1140278	HA	Canada	2017-Dec-16	EPI_ISL_291250	A/Quebec/RV2749/2017		Public Health Agency of Canada (PHAC)	Bastien, N.; Grenkow, D.; Hart, L.; Normand, S.; Powell, A.; Li, Y.
EPI1140279	HA	Canada	2017-Dec-11	EPI_ISL_291251	A/Manitoba/RV2750/2017		Public Health Agency of Canada (PHAC)	Bastien, N.; Grenkow, D.; Hart, L.; Normand, S.; Powell, A.; Li, Y.
EPI1140280	HA	Canada	2017-Dec-16	EPI_ISL_291252	A/Manitoba/RV2751/2017		Public Health Agency of Canada (PHAC)	Bastien, N.; Grenkow, D.; Hart, L.; Normand, S.; Powell, A.; Li, Y.
EPI1140281	HA	Canada	2017-Dec-15	EPI_ISL_291253	A/Manitoba/RV2752/2017		Public Health Agency of Canada (PHAC)	Bastien, N.; Grenkow, D.; Hart, L.; Normand, S.; Powell, A.; Li, Y.
EPI1140282	HA	Canada	2017-Dec-13	EPI_ISL_291254	A/Manitoba/RV2753/2017		Public Health Agency of Canada (PHAC)	Bastien, N.; Grenkow, D.; Hart, L.; Normand, S.; Powell, A.; Li, Y.
EPI1140283	HA	Canada	2017-Nov-27	EPI_ISL_291255	A/Manitoba/RV2754/2017		Public Health Agency of Canada (PHAC)	Bastien, N.; Grenkow, D.; Hart, L.; Normand, S.; Powell, A.; Li, Y.
EPI1140285	HA	Canada	2017-Dec-18	EPI_ISL_291256	A/Quebec/RV0002/2018		Public Health Agency of Canada (PHAC)	Bastien, N.; Grenkow, D.; Hart, L.; Normand, S.; Powell, A.; Li, Y.
EPI1140287	HA	Canada	2017-Nov-27	EPI_ISL_291257	A/Quebec/RV0004/2018		Public Health Agency of Canada (PHAC)	Bastien, N.; Grenkow, D.; Hart, L.; Normand, S.; Powell, A.; Li, Y.
EPI1140288	HA	Canada	2017-Dec-17	EPI_ISL_291258	A/Quebec/RV0005/2018		Public Health Agency of Canada (PHAC)	Bastien, N.; Grenkow, D.; Hart, L.; Normand, S.; Powell, A.; Li, Y.
EPI1140292	HA	Canada	2017-Dec-15	EPI_ISL_291260	A/Quebec/RV0007/2018		Public Health Agency of Canada (PHAC)	Bastien, N.; Grenkow, D.; Hart, L.; Normand, S.; Powell, A.; Li, Y.
EPI1140293	HA	Canada	2017-Dec-17	EPI_ISL_291261	A/Quebec/RV0008/2018		Public Health Agency of Canada (PHAC)	Bastien, N.; Grenkow, D.; Hart, L.; Normand, S.; Powell, A.; Li, Y.
EPI1140294	HA	Canada	2017-Dec-17	EPI_ISL_291262	A/Quebec/RV0009/2018		Public Health Agency of Canada (PHAC)	Bastien, N.; Grenkow, D.; Hart, L.; Normand, S.; Powell, A.; Li, Y.
EPI1140295	HA	Canada	2017-Dec-18	EPI_ISL_291263	A/Quebec/RV0010/2018		Public Health Agency of Canada (PHAC)	Bastien, N.; Grenkow, D.; Hart, L.; Normand, S.; Powell, A.; Li, Y.
EPI1140899	HA	Canada	2017-Dec-20	EPI_ISL_291436	A/Manitoba/RV0012/2018		Public Health Agency of Canada (PHAC)	Bastien, N.; Grenkow, D.; Hart, L.; Normand, S.; Powell, A.; Li, Y.
EPI1140900	HA	Canada	2017-Dec-06	EPI_ISL_291437	A/Manitoba/RV0013/2018		Public Health Agency of Canada (PHAC)	Bastien, N.; Grenkow, D.; Hart, L.; Normand, S.; Powell, A.; Li, Y.
EPI1140911	HA	Canada	2017-Dec-24	EPI_ISL_291443	A/Quebec/RV0030/2018		Public Health Agency of Canada (PHAC)	Bastien, N.; Grenkow, D.; Hart, L.; Normand, S.; Powell, A.; Li, Y.
EPI1140912	HA	Canada	2017-Dec-27	EPI_ISL_291444	A/Quebec/RV0033/2018		Public Health Agency of Canada (PHAC)	Bastien, N.; Grenkow, D.; Hart, L.; Normand, S.; Powell, A.; Li, Y.
EPI1140915	HA	Canada	2017-Dec-23	EPI_ISL_291446	A/Quebec/RV0037/2018		Public Health Agency of Canada (PHAC)	Bastien, N.; Grenkow, D.; Hart, L.; Normand, S.; Powell, A.; Li, Y.
EPI1140916	HA	Canada	2017-Dec-21	EPI_ISL_291447	A/Quebec/RV0038/2018		Public Health Agency of Canada (PHAC)	Bastien, N.; Grenkow, D.; Hart, L.; Normand, S.; Powell, A.; Li, Y.
EPI1140917	HA	Canada	2017-Dec-19	EPI_ISL_291448	A/Quebec/RV0039/2018		Public Health Agency of Canada (PHAC)	Bastien, N.; Grenkow, D.; Hart, L.; Normand, S.; Powell, A.; Li, Y.
EPI1140918	HA	Canada	2017-Dec-28	EPI_ISL_291449	A/Quebec/RV0040/2018		Public Health Agency of Canada (PHAC)	Bastien, N.; Grenkow, D.; Hart, L.; Normand, S.; Powell, A.; Li, Y.
EPI1140919	HA	Canada	2017-Dec-28	EPI_ISL_291450	A/Quebec/RV0042/2018		Public Health Agency of Canada (PHAC)	Bastien, N.; Grenkow, D.; Hart, L.; Normand, S.; Powell, A.; Li, Y.
EPI1140922	HA	Canada	2017-Dec-10	EPI_ISL_291452	A/Saskatchewan/RV0058/2018		Public Health Agency of Canada (PHAC)	Bastien, N.; Grenkow, D.; Hart, L.; Normand, S.; Powell, A.; Li, Y.
EPI1140923	HA	Canada	2017-Dec-12	EPI_ISL_291453	A/Saskatchewan/RV0059/2018		Public Health Agency of Canada (PHAC)	Bastien, N.; Grenkow, D.; Hart, L.; Normand, S.; Powell, A.; Li, Y.
EPI1140924	HA	Canada	2017-Dec-12	EPI_ISL_291454	A/Saskatchewan/RV0060/2018		Public Health Agency of Canada (PHAC)	Bastien, N.; Grenkow, D.; Hart, L.; Normand, S.; Powell, A.; Li, Y.
EPI1140925	HA	Canada	2017-Dec-12	EPI_ISL_291455	A/Saskatchewan/RV0061/2018		Public Health Agency of Canada (PHAC)	Bastien, N.; Grenkow, D.; Hart, L.; Normand, S.; Powell, A.; Li, Y.
EPI1140926	HA	Canada	2017-Dec-11	EPI_ISL_291456	A/Saskatchewan/RV0062/2018		Public Health Agency of Canada (PHAC)	Bastien, N.; Grenkow, D.; Hart, L.; Normand, S.; Powell, A.; Li, Y.
EPI1140927	HA	Canada	2017-Dec-12	EPI_ISL_291457	A/Saskatchewan/RV0063/2018		Public Health Agency of Canada (PHAC)	Bastien, N.; Grenkow, D.; Hart, L.; Normand, S.; Powell, A.; Li, Y.
EPI1140928	HA	Canada	2017-Dec-12	EPI_ISL_291458	A/Saskatchewan/RV0064/2018		Public Health Agency of Canada (PHAC)	Bastien, N.; Grenkow, D.; Hart, L.; Normand, S.; Powell, A.; Li, Y.
EPI1140929	HA	Canada	2017-Dec-11	EPI_ISL_291459	A/Saskatchewan/RV0065/2018		Public Health Agency of Canada (PHAC)	Bastien, N.; Grenkow, D.; Hart, L.; Normand, S.; Powell, A.; Li, Y.
EPI1140930	HA	Canada	2017-Dec-13	EPI_ISL_291460	A/Saskatchewan/RV0066/2018		Public Health Agency of Canada (PHAC)	Bastien, N.; Grenkow, D.; Hart, L.; Normand, S.; Powell, A.; Li, Y.
EPI1140931	HA	Canada	2017-Dec-13	EPI_ISL_291461	A/Saskatchewan/RV0068/2018		Public Health Agency of Canada (PHAC)	Bastien, N.; Grenkow, D.; Hart, L.; Normand, S.; Powell, A.; Li, Y.
EPI1140932	HA	Canada	2017-Dec-15	EPI_ISL_291462	A/Saskatchewan/RV0069/2018		Public Health Agency of Canada (PHAC)	Bastien, N.; Grenkow, D.; Hart, L.; Normand, S.; Powell, A.; Li, Y.
EPI1140933	HA	Canada	2017-Dec-15	EPI_ISL_291463	A/Saskatchewan/RV0070/2018		Public Health Agency of Canada (PHAC)	Bastien, N.; Grenkow, D.; Hart, L.; Normand, S.; Powell, A.; Li, Y.
EPI1140934	HA	Canada	2017-Dec-18	EPI_ISL_291464	A/Saskatchewan/RV0071/2018		Public Health Agency of Canada (PHAC)	Bastien, N.; Grenkow, D.; Hart, L.; Normand, S.; Powell, A.; Li, Y.
EPI1140935	HA	Canada	2017-Dec-14	EPI_ISL_291465	A/Saskatchewan/RV0078/2018		Public Health Agency of Canada (PHAC)	Bastien, N.; Grenkow, D.; Hart, L.; Normand, S.; Powell, A.; Li, Y.
EPI1140936	HA	Canada	2017-Dec-17	EPI_ISL_291466	A/Saskatchewan/RV0079/2018		Public Health Agency of Canada (PHAC)	Bastien, N.; Grenkow, D.; Hart, L.; Normand, S.; Powell, A.; Li, Y.
EPI1140937	HA	Canada	2017-Dec-18	EPI_ISL_291467	A/Saskatchewan/RV0082/2018		Public Health Agency of Canada (PHAC)	Bastien, N.; Grenkow, D.; Hart, L.; Normand, S.; Powell, A.; Li, Y.
EPI1140940	HA	Canada	2017-Dec-18	EPI_ISL_291469	A/Saskatchewan/RV0086/2018		Public Health Agency of Canada (PHAC)	Bastien, N.; Grenkow, D.; Hart, L.; Normand, S.; Powell, A.; Li, Y.
EPI1141729	HA	United States	2017-Oct-31	EPI_ISL_291621	A/North Dakota/22/2017	North Dakota Department of Health	Centers for Disease Control and Prevention
EPI1141944	HA	United States	2017-Dec-12	EPI_ISL_291650	A/New York/52/2017	New York State Department of Health	Centers for Disease Control and Prevention
EPI1141955	HA	United States	2017-Dec-14	EPI_ISL_291653	A/New York/53/2017	New York State Department of Health	Centers for Disease Control and Prevention
EPI1141967	HA	United States	2017-Nov-06	EPI_ISL_291655	A/New Mexico/26/2017	New Mexico Department of Health	Centers for Disease Control and Prevention
EPI1141979	HA	United States	2017-Nov-15	EPI_ISL_291658	A/Texas/302/2017	Texas Department of State Health Services-Laboratory Services	Centers for Disease Control and Prevention
EPI1141990	HA	United States	2017-Dec-19	EPI_ISL_291661	A/Wyoming/33/2017	Wyoming Public Health Laboratory	Centers for Disease Control and Prevention
EPI1142002	HA	United States	2017-Dec-18	EPI_ISL_291664	A/Wyoming/32/2017	Wyoming Public Health Laboratory	Centers for Disease Control and Prevention
EPI1142014	HA	United States	2017-Dec-16	EPI_ISL_291667	A/New Hampshire/30/2017	New Hampshire Public Health Laboratories	Centers for Disease Control and Prevention
EPI1142026	HA	United States	2017-Nov-02	EPI_ISL_291670	A/Colorado/18/2017	Colorado Department of Health Lab	Centers for Disease Control and Prevention
EPI1142038	HA	United States	2017-Dec-14	EPI_ISL_291673	A/Connecticut/39/2017	Connecticut Department. of Public Health	Centers for Disease Control and Prevention
EPI1142050	HA	United States	2017-Dec-08	EPI_ISL_291676	A/Connecticut/38/2017	Connecticut Department. of Public Health	Centers for Disease Control and Prevention
EPI1142060	HA	United States	2017-Oct-28	EPI_ISL_291679	A/Connecticut/32/2017	Connecticut Department. of Public Health	Centers for Disease Control and Prevention
EPI1142068	HA	United States	2017-Oct-30	EPI_ISL_291680	A/Missouri/33/2017	Missouri Department. of Health & Senior Services	Centers for Disease Control and Prevention
EPI1142076	HA	United States	2017-Nov-07	EPI_ISL_291681	A/Wisconsin/335/2017	Wisconsin State Laboratory of Hygiene	Centers for Disease Control and Prevention
EPI1142084	HA	United States	2017-Oct-16	EPI_ISL_291682	A/Nevada/20/2017	Nevada State Health Laboratory	Centers for Disease Control and Prevention
EPI1142092	HA	United States	2017-Dec-26	EPI_ISL_291683	A/California/158/2017	California Department of Health Services	Centers for Disease Control and Prevention
EPI1142100	HA	United States	2017-Dec-26	EPI_ISL_291684	A/California/159/2017	California Department of Health Services	Centers for Disease Control and Prevention
EPI1142108	HA	United States	2017-Dec-12	EPI_ISL_291685	A/California/153/2017	California Department of Health Services	Centers for Disease Control and Prevention
EPI1142116	HA	United States	2017-Dec-12	EPI_ISL_291686	A/California/154/2017	California Department of Health Services	Centers for Disease Control and Prevention
EPI1142124	HA	United States	2017-Dec-26	EPI_ISL_291687	A/California/157/2017	California Department of Health Services	Centers for Disease Control and Prevention
EPI1142132	HA	United States	2017-Oct-25	EPI_ISL_291688	A/California/113/2017	California Department of Health Services	Centers for Disease Control and Prevention
EPI1142140	HA	United States	2017-Dec-26	EPI_ISL_291689	A/California/156/2017	California Department of Health Services	Centers for Disease Control and Prevention
EPI1142148	HA	United States	2017-Dec-08	EPI_ISL_291690	A/Virginia/38/2017	Virginia Division of Consolidated Laboratories	Centers for Disease Control and Prevention
EPI1142156	HA	United States	2017-Dec-07	EPI_ISL_291691	A/Virginia/37/2017	Virginia Division of Consolidated Laboratories	Centers for Disease Control and Prevention
EPI1142180	HA	United States	2017-Oct-18	EPI_ISL_291694	A/Washington/308/2017	Washington State Public Health Laboratory	Centers for Disease Control and Prevention
EPI1142188	HA	United States	2017-Dec-19	EPI_ISL_291695	A/Delaware/46/2017	Delaware Public Health Lab	Centers for Disease Control and Prevention
EPI1142196	HA	United States	2017-Dec-19	EPI_ISL_291696	A/Delaware/47/2017	Delaware Public Health Lab	Centers for Disease Control and Prevention
EPI1142204	HA	United States	2017-Dec-13	EPI_ISL_291697	A/West Virginia/32/2017	West Virginia Office of Laboratory Services	Centers for Disease Control and Prevention
EPI1142212	HA	United States	2017-Dec-07	EPI_ISL_291698	A/West Virginia/30/2017	West Virginia Office of Laboratory Services	Centers for Disease Control and Prevention
EPI1142220	HA	United States	2017-Dec-20	EPI_ISL_291699	A/Florida/103/2017	Florida Department of Health-Tampa	Centers for Disease Control and Prevention
EPI1142228	HA	United States	2017-Dec-20	EPI_ISL_291700	A/Florida/104/2017	Florida Department of Health-Tampa	Centers for Disease Control and Prevention
EPI1142236	HA	United States	2017-Oct-30	EPI_ISL_291701	A/Florida/82/2017	Florida Department of Health-Tampa	Centers for Disease Control and Prevention
EPI1142244	HA	United States	2017-Nov-04	EPI_ISL_291702	A/Utah/34/2017	Utah Department of Health	Centers for Disease Control and Prevention
EPI1142366	HA	United States	2017-Dec-22	EPI_ISL_291718	A/Montana/44/2017	Montana Laboratory Services Bureau	Centers for Disease Control and Prevention
EPI1142374	HA	United States	2017-Dec-26	EPI_ISL_291719	A/Montana/46/2017	Montana Laboratory Services Bureau	Centers for Disease Control and Prevention
EPI1142382	HA	United States	2017-Nov-01	EPI_ISL_291720	A/Montana/31/2017	Montana Laboratory Services Bureau	Centers for Disease Control and Prevention
EPI1142390	HA	United States	2017-Oct-19	EPI_ISL_291721	A/Montana/27/2017	Montana Laboratory Services Bureau	Centers for Disease Control and Prevention
EPI1142398	HA	United States	2017-Oct-18	EPI_ISL_291722	A/Montana/26/2017	Montana Laboratory Services Bureau	Centers for Disease Control and Prevention
EPI1142406	HA	United States	2017-Dec-24	EPI_ISL_291723	A/Montana/45/2017	Montana Laboratory Services Bureau	Centers for Disease Control and Prevention
EPI1144001	HA	Canada	2017-Dec-01	EPI_ISL_292129	A/Ontario/RV0100/2018	Ontario Agency for Health Protection and Promotion (OAHPP)	Public Health Agency of Canada (PHAC)	Bastien, N.; Grenkow, D.; Hart, L.; Normand, S.; Powell, A.; Li, Y.
EPI1144002	HA	Canada	2017-Dec-04	EPI_ISL_292130	A/Ontario/RV0101/2018	Ontario Agency for Health Protection and Promotion (OAHPP)	Public Health Agency of Canada (PHAC)	Bastien, N.; Grenkow, D.; Hart, L.; Normand, S.; Powell, A.; Li, Y.
EPI1144003	HA	Canada	2017-Dec-05	EPI_ISL_292131	A/Ontario/RV0103/2018	Ontario Agency for Health Protection and Promotion (OAHPP)	Public Health Agency of Canada (PHAC)	Bastien, N.; Grenkow, D.; Hart, L.; Normand, S.; Powell, A.; Li, Y.
EPI1144004	HA	Canada	2017-Dec-11	EPI_ISL_292132	A/Ontario/RV0104/2018	Ontario Agency for Health Protection and Promotion (OAHPP)	Public Health Agency of Canada (PHAC)	Bastien, N.; Grenkow, D.; Hart, L.; Normand, S.; Powell, A.; Li, Y.
EPI1144005	HA	Canada	2017-Dec-12	EPI_ISL_292133	A/Ontario/RV0105/2018	Ontario Agency for Health Protection and Promotion (OAHPP)	Public Health Agency of Canada (PHAC)	Bastien, N.; Grenkow, D.; Hart, L.; Normand, S.; Powell, A.; Li, Y.
EPI1144006	HA	Canada	2017-Dec-11	EPI_ISL_292134	A/Ontario/RV0106/2018	Ontario Agency for Health Protection and Promotion (OAHPP)	Public Health Agency of Canada (PHAC)	Bastien, N.; Grenkow, D.; Hart, L.; Normand, S.; Powell, A.; Li, Y.
EPI1144007	HA	Canada	2017-Dec-12	EPI_ISL_292135	A/Ontario/RV0107/2018	Ontario Agency for Health Protection and Promotion (OAHPP)	Public Health Agency of Canada (PHAC)	Bastien, N.; Grenkow, D.; Hart, L.; Normand, S.; Powell, A.; Li, Y.
EPI1144008	HA	Canada	2017-Dec-09	EPI_ISL_292136	A/Ontario/RV0108/2018	Ontario Agency for Health Protection and Promotion (OAHPP)	Public Health Agency of Canada (PHAC)	Bastien, N.; Grenkow, D.; Hart, L.; Normand, S.; Powell, A.; Li, Y.
EPI1144009	HA	Canada	2017-Dec-10	EPI_ISL_292137	A/Ontario/RV0109/2018	Ontario Agency for Health Protection and Promotion (OAHPP)	Public Health Agency of Canada (PHAC)	Bastien, N.; Grenkow, D.; Hart, L.; Normand, S.; Powell, A.; Li, Y.
EPI1144010	HA	Canada	2017-Dec-13	EPI_ISL_292138	A/Ontario/RV0111/2018	Ontario Agency for Health Protection and Promotion (OAHPP)	Public Health Agency of Canada (PHAC)	Bastien, N.; Grenkow, D.; Hart, L.; Normand, S.; Powell, A.; Li, Y.
EPI1144011	HA	Canada	2017-Dec-15	EPI_ISL_292139	A/Ontario/RV0114/2018	Ontario Agency for Health Protection and Promotion (OAHPP)	Public Health Agency of Canada (PHAC)	Bastien, N.; Grenkow, D.; Hart, L.; Normand, S.; Powell, A.; Li, Y.
EPI1144012	HA	Canada	2017-Dec-15	EPI_ISL_292140	A/Ontario/RV0115/2018	Ontario Agency for Health Protection and Promotion (OAHPP)	Public Health Agency of Canada (PHAC)	Bastien, N.; Grenkow, D.; Hart, L.; Normand, S.; Powell, A.; Li, Y.
EPI1144013	HA	Canada	2017-Dec-18	EPI_ISL_292141	A/Ontario/RV0127/2018	Ontario Agency for Health Protection and Promotion (OAHPP)	Public Health Agency of Canada (PHAC)	Bastien, N.; Grenkow, D.; Hart, L.; Normand, S.; Powell, A.; Li, Y.
EPI1144014	HA	Canada	2017-Dec-14	EPI_ISL_292142	A/Ontario/RV0128/2018	Ontario Agency for Health Protection and Promotion (OAHPP)	Public Health Agency of Canada (PHAC)	Bastien, N.; Grenkow, D.; Hart, L.; Normand, S.; Powell, A.; Li, Y.
EPI1144015	HA	Canada	2017-Dec-02	EPI_ISL_292143	A/Ontario/RV0129/2018	Ontario Agency for Health Protection and Promotion (OAHPP)	Public Health Agency of Canada (PHAC)	Bastien, N.; Grenkow, D.; Hart, L.; Normand, S.; Powell, A.; Li, Y.
EPI1144016	HA	Canada	2017-Dec-08	EPI_ISL_292144	A/Ontario/RV0130/2018	Ontario Agency for Health Protection and Promotion (OAHPP)	Public Health Agency of Canada (PHAC)	Bastien, N.; Grenkow, D.; Hart, L.; Normand, S.; Powell, A.; Li, Y.
EPI1144017	HA	Canada	2017-Dec-01	EPI_ISL_292145	A/Ontario/RV0131/2018	Ontario Agency for Health Protection and Promotion (OAHPP)	Public Health Agency of Canada (PHAC)	Bastien, N.; Grenkow, D.; Hart, L.; Normand, S.; Powell, A.; Li, Y.
EPI1144018	HA	Canada	2017-Dec-15	EPI_ISL_292146	A/Ontario/RV0132/2018	Ontario Agency for Health Protection and Promotion (OAHPP)	Public Health Agency of Canada (PHAC)	Bastien, N.; Grenkow, D.; Hart, L.; Normand, S.; Powell, A.; Li, Y.
EPI1144019	HA	Canada	2017-Dec-18	EPI_ISL_292147	A/Ontario/RV0133/2018	Ontario Agency for Health Protection and Promotion (OAHPP)	Public Health Agency of Canada (PHAC)	Bastien, N.; Grenkow, D.; Hart, L.; Normand, S.; Powell, A.; Li, Y.
EPI1144020	HA	Canada	2017-Dec-17	EPI_ISL_292148	A/Ontario/RV0134/2018	Ontario Agency for Health Protection and Promotion (OAHPP)	Public Health Agency of Canada (PHAC)	Bastien, N.; Grenkow, D.; Hart, L.; Normand, S.; Powell, A.; Li, Y.
EPI1144021	HA	Canada	2017-Dec-21	EPI_ISL_292149	A/Ontario/RV0137/2018	Ontario Agency for Health Protection and Promotion (OAHPP)	Public Health Agency of Canada (PHAC)	Bastien, N.; Grenkow, D.; Hart, L.; Normand, S.; Powell, A.; Li, Y.
EPI1144022	HA	Canada	2017-Dec-15	EPI_ISL_292150	A/Ontario/RV0138/2018	Ontario Agency for Health Protection and Promotion (OAHPP)	Public Health Agency of Canada (PHAC)	Bastien, N.; Grenkow, D.; Hart, L.; Normand, S.; Powell, A.; Li, Y.
EPI1144023	HA	Canada	2017-Dec-18	EPI_ISL_292151	A/Ontario/RV0139/2018	Ontario Agency for Health Protection and Promotion (OAHPP)	Public Health Agency of Canada (PHAC)	Bastien, N.; Grenkow, D.; Hart, L.; Normand, S.; Powell, A.; Li, Y.
EPI1144024	HA	Canada	2017-Dec-07	EPI_ISL_292152	A/Ontario/RV0140/2018	Ontario Agency for Health Protection and Promotion (OAHPP)	Public Health Agency of Canada (PHAC)	Bastien, N.; Grenkow, D.; Hart, L.; Normand, S.; Powell, A.; Li, Y.
EPI1144025	HA	Canada	2017-Dec-16	EPI_ISL_292153	A/Ontario/RV0155/2018	Ontario Agency for Health Protection and Promotion (OAHPP)	Public Health Agency of Canada (PHAC)	Bastien, N.; Grenkow, D.; Hart, L.; Normand, S.; Powell, A.; Li, Y.
EPI1144026	HA	Canada	2017-Dec-07	EPI_ISL_292154	A/Ontario/RV0157/2018	Ontario Agency for Health Protection and Promotion (OAHPP)	Public Health Agency of Canada (PHAC)	Bastien, N.; Grenkow, D.; Hart, L.; Normand, S.; Powell, A.; Li, Y.
EPI1144027	HA	Canada	2017-Dec-05	EPI_ISL_292155	A/Ontario/RV0158/2018		Public Health Agency of Canada (PHAC)	Bastien, N.; Grenkow, D.; Hart, L.; Normand, S.; Powell, A.; Li, Y.
EPI1144028	HA	Canada	2017-Dec-10	EPI_ISL_292156	A/Ontario/RV0160/2018		Public Health Agency of Canada (PHAC)	Bastien, N.; Grenkow, D.; Hart, L.; Normand, S.; Powell, A.; Li, Y.
EPI1144029	HA	Canada	2017-Dec-15	EPI_ISL_292157	A/Ontario/RV0161/2018		Public Health Agency of Canada (PHAC)	Bastien, N.; Grenkow, D.; Hart, L.; Normand, S.; Powell, A.; Li, Y.
EPI1144030	HA	Canada	2017-Dec-04	EPI_ISL_292158	A/Ontario/RV0164/2018		Public Health Agency of Canada (PHAC)	Bastien, N.; Grenkow, D.; Hart, L.; Normand, S.; Powell, A.; Li, Y.
EPI1144031	HA	Canada	2017-Dec-15	EPI_ISL_292159	A/Ontario/RV0166/2018		Public Health Agency of Canada (PHAC)	Bastien, N.; Grenkow, D.; Hart, L.; Normand, S.; Powell, A.; Li, Y.
EPI1144032	HA	Canada	2017-Dec-15	EPI_ISL_292160	A/Ontario/RV0167/2018		Public Health Agency of Canada (PHAC)	Bastien, N.; Grenkow, D.; Hart, L.; Normand, S.; Powell, A.; Li, Y.
EPI1144033	HA	Canada	2017-Dec-20	EPI_ISL_292161	A/Ontario/RV0168/2018		Public Health Agency of Canada (PHAC)	Bastien, N.; Grenkow, D.; Hart, L.; Normand, S.; Powell, A.; Li, Y.
EPI1144034	HA	Canada	2017-Dec-22	EPI_ISL_292162	A/Ontario/RV0170/2018		Public Health Agency of Canada (PHAC)	Bastien, N.; Grenkow, D.; Hart, L.; Normand, S.; Powell, A.; Li, Y.
EPI1144035	HA	Canada	2017-Dec-26	EPI_ISL_292163	A/Ontario/RV0171/2018		Public Health Agency of Canada (PHAC)	Bastien, N.; Grenkow, D.; Hart, L.; Normand, S.; Powell, A.; Li, Y.
EPI1144036	HA	Canada	2017-Dec-21	EPI_ISL_292164	A/Ontario/RV0172/2018		Public Health Agency of Canada (PHAC)	Bastien, N.; Grenkow, D.; Hart, L.; Normand, S.; Powell, A.; Li, Y.
EPI1144037	HA	Canada	2017-Dec-14	EPI_ISL_292165	A/Ontario/RV0175/2018		Public Health Agency of Canada (PHAC)	Bastien, N.; Grenkow, D.; Hart, L.; Normand, S.; Powell, A.; Li, Y.
EPI1144038	HA	Canada	2017-Dec-21	EPI_ISL_292166	A/Ontario/RV0176/2018		Public Health Agency of Canada (PHAC)	Bastien, N.; Grenkow, D.; Hart, L.; Normand, S.; Powell, A.; Li, Y.
EPI1144039	HA	Canada	2017-Nov-27	EPI_ISL_292167	A/Ontario/RV0180/2018		Public Health Agency of Canada (PHAC)	Bastien, N.; Grenkow, D.; Hart, L.; Normand, S.; Powell, A.; Li, Y.
EPI1144040	HA	Canada	2017-Nov-27	EPI_ISL_292168	A/Ontario/RV0181/2018		Public Health Agency of Canada (PHAC)	Bastien, N.; Grenkow, D.; Hart, L.; Normand, S.; Powell, A.; Li, Y.
EPI1144041	HA	Canada	2017-Nov-27	EPI_ISL_292169	A/Ontario/RV0182/2018		Public Health Agency of Canada (PHAC)	Bastien, N.; Grenkow, D.; Hart, L.; Normand, S.; Powell, A.; Li, Y.
EPI1145282	HA	Canada	2018-Jan-01	EPI_ISL_292402	A/Manitoba/RV0188/2018		Public Health Agency of Canada (PHAC)	Bastien, N.; Grenkow, D.; Hart, L.; Normand, S.; Powell, A.; Li, Y.
EPI1145283	HA	Canada	2018-Jan-01	EPI_ISL_292403	A/Manitoba/RV0189/2018		Public Health Agency of Canada (PHAC)	Bastien, N.; Grenkow, D.; Hart, L.; Normand, S.; Powell, A.; Li, Y.
EPI1145284	HA	Canada	2017-Dec-29	EPI_ISL_292404	A/Manitoba/RV0190/2018		Public Health Agency of Canada (PHAC)	Bastien, N.; Grenkow, D.; Hart, L.; Normand, S.; Powell, A.; Li, Y.
EPI1145285	HA	Canada	2017-Dec-27	EPI_ISL_292405	A/Manitoba/RV0191/2018		Public Health Agency of Canada (PHAC)	Bastien, N.; Grenkow, D.; Hart, L.; Normand, S.; Powell, A.; Li, Y.
EPI1145288	HA	Canada	2017-Dec-26	EPI_ISL_292407	A/Manitoba/RV0194/2018		Public Health Agency of Canada (PHAC)	Bastien, N.; Grenkow, D.; Hart, L.; Normand, S.; Powell, A.; Li, Y.
EPI1145289	HA	Canada	2017-Dec-27	EPI_ISL_292408	A/Manitoba/RV0195/2018		Public Health Agency of Canada (PHAC)	Bastien, N.; Grenkow, D.; Hart, L.; Normand, S.; Powell, A.; Li, Y.
EPI1145290	HA	Canada	2017-Dec-23	EPI_ISL_292409	A/Manitoba/RV0196/2018		Public Health Agency of Canada (PHAC)	Bastien, N.; Grenkow, D.; Hart, L.; Normand, S.; Powell, A.; Li, Y.
EPI1145291	HA	Canada	2017-Dec-27	EPI_ISL_292410	A/Manitoba/RV0197/2018		Public Health Agency of Canada (PHAC)	Bastien, N.; Grenkow, D.; Hart, L.; Normand, S.; Powell, A.; Li, Y.
EPI1145292	HA	Canada	2017-Dec-23	EPI_ISL_292411	A/Manitoba/RV0198/2018		Public Health Agency of Canada (PHAC)	Bastien, N.; Grenkow, D.; Hart, L.; Normand, S.; Powell, A.; Li, Y.
EPI1145293	HA	Canada	2017-Dec-26	EPI_ISL_292412	A/Manitoba/RV0199/2018		Public Health Agency of Canada (PHAC)	Bastien, N.; Grenkow, D.; Hart, L.; Normand, S.; Powell, A.; Li, Y.
EPI1146098	HA	United States	2018-Jan-02	EPI_ISL_292544	A/Georgia/01/2018	Atlanta VA Medical Center	Centers for Disease Control and Prevention
EPI1146122	HA	United States	2017-Oct-19	EPI_ISL_292547	A/Hawaii/53/2017	State of Hawaii Department of Health	Centers for Disease Control and Prevention
EPI1146130	HA	United States	2017-Nov-25	EPI_ISL_292548	A/New York/42/2017	New York State Department of Health	Centers for Disease Control and Prevention
EPI1146138	HA	United States	2017-Nov-12	EPI_ISL_292549	A/Oregon/23/2017	Oregon Public Health Laboratory	Centers for Disease Control and Prevention
EPI1146146	HA	United States	2017-Oct-30	EPI_ISL_292550	A/California/128/2017	California Department of Health Services	Centers for Disease Control and Prevention
EPI1146154	HA	United States	2017-Nov-25	EPI_ISL_292551	A/California/132/2017	California Department of Health Services	Centers for Disease Control and Prevention
EPI1146162	HA	United States	2017-Nov-20	EPI_ISL_292552	A/Oklahoma/33/2017	Oklahoma State Department of Health	Centers for Disease Control and Prevention
EPI1146170	HA	United States	2017-Nov-21	EPI_ISL_292553	A/South Dakota/35/2017	South Dakota Public Health Lab	Centers for Disease Control and Prevention
EPI1146178	HA	United States	2017-Nov-17	EPI_ISL_292554	A/South Dakota/33/2017	South Dakota Public Health Lab	Centers for Disease Control and Prevention
EPI1146186	HA	United States	2017-Nov-22	EPI_ISL_292555	A/North Dakota/27/2017	North Dakota Department of Health	Centers for Disease Control and Prevention
EPI1146194	HA	United States	2017-Nov-26	EPI_ISL_292556	A/North Dakota/29/2017	North Dakota Department of Health	Centers for Disease Control and Prevention
EPI1146202	HA	United States	2017-Nov-10	EPI_ISL_292557	A/Mississippi/32/2017	Mississippi Public Health Laboratory	Centers for Disease Control and Prevention
EPI1146210	HA	United States	2017-Nov-14	EPI_ISL_292558	A/Louisiana/63/2017	Louisiana Department of Health and Hospitals	Centers for Disease Control and Prevention
EPI1146218	HA	United States	2017-Nov-19	EPI_ISL_292559	A/Minnesota/42/2017	Minnesota Department of Health	Centers for Disease Control and Prevention
EPI1146226	HA	United States	2017-Nov-27	EPI_ISL_292560	A/Minnesota/43/2017	Minnesota Department of Health	Centers for Disease Control and Prevention
EPI1146234	HA	United States	2017-Nov-30	EPI_ISL_292561	A/New York/47/2017	New York State Department of Health	Centers for Disease Control and Prevention
EPI1146242	HA	United States	2017-Nov-27	EPI_ISL_292562	A/Indiana/30/2017	Indiana State Department of Health Laboratories	Centers for Disease Control and Prevention
EPI1146250	HA	United States	2017-Nov-28	EPI_ISL_292563	A/Indiana/31/2017	Indiana State Department of Health Laboratories	Centers for Disease Control and Prevention
EPI1146257	HA	United States	2017-Dec-04	EPI_ISL_292564	A/Delaware/41/2017	Delaware Public Health Lab	Centers for Disease Control and Prevention
EPI1146265	HA	United States	2017-Dec-05	EPI_ISL_292565	A/Kentucky/29/2017	Kentucky Division of Laboratory Services	Centers for Disease Control and Prevention
EPI1146273	HA	United States	2017-Dec-07	EPI_ISL_292566	A/Kentucky/31/2017	Kentucky Division of Laboratory Services	Centers for Disease Control and Prevention
EPI1146281	HA	United States	2017-Dec-03	EPI_ISL_292567	A/West Virginia/27/2017	West Virginia Office of Laboratory Services	Centers for Disease Control and Prevention
EPI1146289	HA	United States	2017-Dec-09	EPI_ISL_292568	A/Wisconsin/340/2017	Wisconsin State Laboratory of Hygiene	Centers for Disease Control and Prevention
EPI1146297	HA	United States	2017-Nov-21	EPI_ISL_292569	A/Maryland/92/2017	Maryland Department of Health and Mental Hygiene	Centers for Disease Control and Prevention
EPI1146305	HA	United States	2017-Nov-24	EPI_ISL_292570	A/Tennessee/59/2017	Tennessee Department of Health Laboratory-Nashville	Centers for Disease Control and Prevention
EPI1146313	HA	United States	2017-Nov-27	EPI_ISL_292571	A/Iowa/44/2017	Iowa State Hygienic Laboratory	Centers for Disease Control and Prevention
EPI1146321	HA	United States	2017-Dec-05	EPI_ISL_292572	A/Pennsylvania/270/2017	Pennsylvania Department of Health	Centers for Disease Control and Prevention
EPI1146337	HA	United States	2017-Dec-13	EPI_ISL_292574	A/New Mexico/31/2017	New Mexico Department of Health	Centers for Disease Control and Prevention
EPI1146345	HA	United States	2017-Dec-14	EPI_ISL_292575	A/Kansas/14/2017	Kansas Department of Health and Environment	Centers for Disease Control and Prevention
EPI1146353	HA	United States	2017-Dec-14	EPI_ISL_292576	A/Kansas/15/2017	Kansas Department of Health and Environment	Centers for Disease Control and Prevention
EPI1146361	HA	United States	2017-Dec-21	EPI_ISL_292577	A/Minnesota/50/2017	Minnesota Department of Health	Centers for Disease Control and Prevention
EPI1146369	HA	United States	2017-Oct-14	EPI_ISL_292578	A/Vermont/15/2017	Vermont Department of Health Laboratory	Centers for Disease Control and Prevention
EPI1146377	HA	United States	2017-Dec-10	EPI_ISL_292579	A/Vermont/16/2017	Vermont Department of Health Laboratory	Centers for Disease Control and Prevention
EPI1146385	HA	United States	2017-Dec-26	EPI_ISL_292580	A/Vermont/18/2017	Vermont Department of Health Laboratory	Centers for Disease Control and Prevention
EPI1146393	HA	United States	2017-Dec-27	EPI_ISL_292581	A/Maine/20/2017	Maine Health and Environmental Testing Laboratory	Centers for Disease Control and Prevention
EPI1146401	HA	United States	2017-Dec-28	EPI_ISL_292582	A/Maine/22/2017	Maine Health and Environmental Testing Laboratory	Centers for Disease Control and Prevention
EPI1146409	HA	United States	2017-Dec-27	EPI_ISL_292583	A/Maine/21/2017	Maine Health and Environmental Testing Laboratory	Centers for Disease Control and Prevention
EPI1146417	HA	United States	2017-Dec-30	EPI_ISL_292584	A/Maine/23/2017	Maine Health and Environmental Testing Laboratory	Centers for Disease Control and Prevention
EPI1146425	HA	United States	2017-Dec-12	EPI_ISL_292585	A/Kentucky/34/2017	Kentucky Division of Laboratory Services	Centers for Disease Control and Prevention
EPI1146433	HA	United States	2017-Dec-21	EPI_ISL_292586	A/Kentucky/35/2017	Kentucky Division of Laboratory Services	Centers for Disease Control and Prevention
EPI1146441	HA	United States	2017-Dec-21	EPI_ISL_292587	A/Ohio/55/2017	Ohio Department of Health Laboratories	Centers for Disease Control and Prevention
EPI1146449	HA	United States	2017-Dec-21	EPI_ISL_292588	A/Ohio/56/2017	Ohio Department of Health Laboratories	Centers for Disease Control and Prevention
EPI1146457	HA	United States	2017-Dec-11	EPI_ISL_292589	A/Nebraska/19/2017	Nebraska Public Health Lab	Centers for Disease Control and Prevention
EPI1146465	HA	United States	2017-Dec-17	EPI_ISL_292590	A/Nebraska/20/2017	Nebraska Public Health Lab	Centers for Disease Control and Prevention
EPI1146472	HA	United States	2017-Dec-11	EPI_ISL_292591	A/Missouri/47/2017	Missouri Department. of Health & Senior Services	Centers for Disease Control and Prevention
EPI1146480	HA	United States	2017-Dec-15	EPI_ISL_292592	A/Missouri/49/2017	Missouri Department. of Health & Senior Services	Centers for Disease Control and Prevention
EPI1146488	HA	United States	2017-Dec-18	EPI_ISL_292593	A/Missouri/50/2017	Missouri Department. of Health & Senior Services	Centers for Disease Control and Prevention
EPI1146496	HA	United States	2017-Dec-19	EPI_ISL_292594	A/South Carolina/22/2017	South Carolina Department of Health	Centers for Disease Control and Prevention
EPI1146504	HA	United States	2017-Dec-20	EPI_ISL_292595	A/South Carolina/23/2017	South Carolina Department of Health	Centers for Disease Control and Prevention
EPI1146512	HA	United States	2017-Oct-11	EPI_ISL_292596	A/Georgia/19/2017	Georgia Public Health Laboratory	Centers for Disease Control and Prevention
EPI1146520	HA	United States	2017-Oct-10	EPI_ISL_292597	A/Georgia/18/2017	Georgia Public Health Laboratory	Centers for Disease Control and Prevention
EPI1146528	HA	United States	2017-Oct-16	EPI_ISL_292598	A/Georgia/20/2017	Georgia Public Health Laboratory	Centers for Disease Control and Prevention
EPI1146536	HA	United States	2017-Oct-21	EPI_ISL_292599	A/Georgia/21/2017	Georgia Public Health Laboratory	Centers for Disease Control and Prevention
EPI1146544	HA	United States	2017-Nov-02	EPI_ISL_292600	A/Georgia/22/2017	Georgia Public Health Laboratory	Centers for Disease Control and Prevention
EPI1146552	HA	United States	2017-Nov-05	EPI_ISL_292601	A/Georgia/23/2017	Georgia Public Health Laboratory	Centers for Disease Control and Prevention
EPI1146560	HA	United States	2017-Nov-09	EPI_ISL_292602	A/Georgia/24/2017	Georgia Public Health Laboratory	Centers for Disease Control and Prevention
EPI1146568	HA	United States	2017-Nov-16	EPI_ISL_292603	A/Georgia/25/2017	Georgia Public Health Laboratory	Centers for Disease Control and Prevention
EPI1146576	HA	United States	2017-Nov-28	EPI_ISL_292604	A/Georgia/26/2017	Georgia Public Health Laboratory	Centers for Disease Control and Prevention
EPI1146584	HA	United States	2017-Dec-01	EPI_ISL_292605	A/Georgia/27/2017	Georgia Public Health Laboratory	Centers for Disease Control and Prevention
EPI1146592	HA	United States	2017-Dec-05	EPI_ISL_292606	A/Georgia/29/2017	Georgia Public Health Laboratory	Centers for Disease Control and Prevention
EPI1146600	HA	United States	2017-Dec-13	EPI_ISL_292607	A/Georgia/30/2017	Georgia Public Health Laboratory	Centers for Disease Control and Prevention
EPI1146608	HA	United States	2017-Dec-20	EPI_ISL_292608	A/Michigan/308/2017	Michigan Department of Community Health	Centers for Disease Control and Prevention
EPI1146616	HA	United States	2017-Dec-22	EPI_ISL_292609	A/Michigan/309/2017	Michigan Department of Community Health	Centers for Disease Control and Prevention
EPI1146624	HA	United States	2017-Nov-24	EPI_ISL_292610	A/Michigan/301/2017	Michigan Department of Community Health	Centers for Disease Control and Prevention
EPI1146632	HA	United States	2017-Nov-27	EPI_ISL_292611	A/Michigan/303/2017	Michigan Department of Community Health	Centers for Disease Control and Prevention
EPI1146640	HA	United States	2017-Dec-13	EPI_ISL_292612	A/Michigan/305/2017	Michigan Department of Community Health	Centers for Disease Control and Prevention
EPI1146648	HA	United States	2017-Dec-14	EPI_ISL_292613	A/Michigan/306/2017	Michigan Department of Community Health	Centers for Disease Control and Prevention
EPI1146656	HA	United States	2017-Dec-18	EPI_ISL_292614	A/Texas/319/2017	Texas Department of State Health Services-Laboratory Services	Centers for Disease Control and Prevention
EPI1146664	HA	United States	2017-Dec-23	EPI_ISL_292615	A/Texas/321/2017	Texas Department of State Health Services-Laboratory Services	Centers for Disease Control and Prevention
EPI1146672	HA	United States	2017-Dec-28	EPI_ISL_292616	A/Texas/324/2017	Dallas County Health and Human Services	Centers for Disease Control and Prevention
EPI1146680	HA	United States	2017-Dec-28	EPI_ISL_292617	A/Texas/325/2017	Dallas County Health and Human Services	Centers for Disease Control and Prevention
EPI1178145	HA	United States	2017-Nov-14	EPI_ISL_299405	A/Arizona/MAP6073A/2017			Sitz,C.R.; Raridon,B.L.; Balansay,M.S.; Hawksworth,A.W.; Graf,P.C.
EPI1625742	HA	United States	2017-Dec-13	EPI_ISL_299406	A/Arizona/MAP6087A/2017			Sitz,C.R.; Raridon,B.L.; Balansay,M.S.; Hawksworth,A.W.; Graf,P.C.
EPI1178153	HA	United States	2017-Dec-13	EPI_ISL_299406	A/Arizona/MAP6087A/2017			Sitz,C.R.; Raridon,B.L.; Balansay,M.S.; Hawksworth,A.W.; Graf,P.C.
EPI1625750	HA	United States	2017-Dec-19	EPI_ISL_299407	A/Arizona/MAP6093A/2017			Sitz,C.R.; Raridon,B.L.; Balansay,M.S.; Hawksworth,A.W.; Graf,P.C.
EPI1178161	HA	United States	2017-Dec-19	EPI_ISL_299407	A/Arizona/MAP6093A/2017			Sitz,C.R.; Raridon,B.L.; Balansay,M.S.; Hawksworth,A.W.; Graf,P.C.
EPI1178169	HA	United States	2017-Oct-03	EPI_ISL_299408	A/California/28278/2017			Sitz,C.R.; Raridon,B.L.; Balansay,M.S.; Hawksworth,A.W.; Graf,P.C.
EPI1178177	HA	United States	2017-Oct-11	EPI_ISL_299409	A/California/28288/2017			Sitz,C.R.; Raridon,B.L.; Balansay,M.S.; Hawksworth,A.W.; Graf,P.C.
EPI1178207	HA	United States	2017-Oct-23	EPI_ISL_299422	A/California/28303/2017			Sitz,C.R.; Raridon,B.L.; Balansay,M.S.; Hawksworth,A.W.; Graf,P.C.
EPI1178215	HA	United States	2017-Nov-06	EPI_ISL_299423	A/California/28317/2017			Sitz,C.R.; Raridon,B.L.; Balansay,M.S.; Hawksworth,A.W.; Graf,P.C.
EPI1178223	HA	United States	2017-Nov-06	EPI_ISL_299424	A/California/BRD12446N/2017			Sitz,C.R.; Raridon,B.L.; Balansay,M.S.; Hawksworth,A.W.; Graf,P.C.
EPI1178231	HA	United States	2017-Nov-08	EPI_ISL_299425	A/California/BRD21611N/2017			Sitz,C.R.; Raridon,B.L.; Balansay,M.S.; Hawksworth,A.W.; Graf,P.C.
EPI1178239	HA	United States	2017-Dec-06	EPI_ISL_299426	A/California/BRD21622N/2017			Sitz,C.R.; Raridon,B.L.; Balansay,M.S.; Hawksworth,A.W.; Graf,P.C.
EPI1178247	HA	United States	2017-Dec-13	EPI_ISL_299427	A/California/BRD21631N/2017			Sitz,C.R.; Raridon,B.L.; Balansay,M.S.; Hawksworth,A.W.; Graf,P.C.
EPI1178255	HA	United States	2017-Nov-05	EPI_ISL_299428	A/California/BRD41618N/2017			Sitz,C.R.; Raridon,B.L.; Balansay,M.S.; Hawksworth,A.W.; Graf,P.C.
EPI1178263	HA	United States	2017-Nov-06	EPI_ISL_299429	A/California/BRD41625N/2017			Sitz,C.R.; Raridon,B.L.; Balansay,M.S.; Hawksworth,A.W.; Graf,P.C.
EPI1178271	HA	United States	2017-Nov-18	EPI_ISL_299430	A/California/BRD41657N/2017			Sitz,C.R.; Raridon,B.L.; Balansay,M.S.; Hawksworth,A.W.; Graf,P.C.
EPI1178279	HA	United States	2017-Dec-04	EPI_ISL_299431	A/California/BRD41684N/2017			Sitz,C.R.; Raridon,B.L.; Balansay,M.S.; Hawksworth,A.W.; Graf,P.C.
EPI1178287	HA	United States	2017-Dec-13	EPI_ISL_299432	A/California/BRD41731N/2017			Sitz,C.R.; Raridon,B.L.; Balansay,M.S.; Hawksworth,A.W.; Graf,P.C.
EPI1178295	HA	United States	2017-Dec-18	EPI_ISL_299433	A/California/BRD41755N/2017			Sitz,C.R.; Raridon,B.L.; Balansay,M.S.; Hawksworth,A.W.; Graf,P.C.
EPI1178303	HA	United States	2017-Dec-21	EPI_ISL_299434	A/California/BRD41769N/2017			Sitz,C.R.; Raridon,B.L.; Balansay,M.S.; Hawksworth,A.W.; Graf,P.C.
EPI1178319	HA	United States	2017-Oct-30	EPI_ISL_299436	A/California/BRD80816N/2017			Sitz,C.R.; Raridon,B.L.; Balansay,M.S.; Hawksworth,A.W.; Graf,P.C.
EPI1178327	HA	United States	2017-Oct-31	EPI_ISL_299437	A/California/BRD80823N/2017			Sitz,C.R.; Raridon,B.L.; Balansay,M.S.; Hawksworth,A.W.; Graf,P.C.
EPI1178335	HA	United States	2017-Nov-13	EPI_ISL_299438	A/California/BRD80835N/2017			Sitz,C.R.; Raridon,B.L.; Balansay,M.S.; Hawksworth,A.W.; Graf,P.C.
EPI1178343	HA	United States	2017-Nov-20	EPI_ISL_299439	A/California/BRD80844N/2017			Sitz,C.R.; Raridon,B.L.; Balansay,M.S.; Hawksworth,A.W.; Graf,P.C.
EPI1178351	HA	United States	2017-Nov-24	EPI_ISL_299440	A/California/BRD80852N/2017			Sitz,C.R.; Raridon,B.L.; Balansay,M.S.; Hawksworth,A.W.; Graf,P.C.
EPI1178359	HA	United States	2017-Dec-01	EPI_ISL_299441	A/California/BRD80860N/2017			Sitz,C.R.; Raridon,B.L.; Balansay,M.S.; Hawksworth,A.W.; Graf,P.C.
EPI1178367	HA	United States	2017-Dec-12	EPI_ISL_299442	A/California/BRD80876N/2017			Sitz,C.R.; Raridon,B.L.; Balansay,M.S.; Hawksworth,A.W.; Graf,P.C.
EPI1178757	HA	United States	2017-Dec-18	EPI_ISL_299493	A/California/BRD80897N/2017			Sitz,C.R.; Raridon,B.L.; Balansay,M.S.; Hawksworth,A.W.; Graf,P.C.
EPI1178765	HA	United States	2017-Dec-15	EPI_ISL_299494	A/California/D9661/2017			Sitz,C.R.; Raridon,B.L.; Balansay,M.S.; Hawksworth,A.W.; Graf,P.C.
EPI1178773	HA	United States	2017-Dec-18	EPI_ISL_299495	A/California/M9496/2017			Sitz,C.R.; Raridon,B.L.; Balansay,M.S.; Hawksworth,A.W.; Graf,P.C.
EPI1178781	HA	United States	2017-Nov-02	EPI_ISL_299496	A/California/SAR20930N/2017			Sitz,C.R.; Raridon,B.L.; Balansay,M.S.; Hawksworth,A.W.; Graf,P.C.
EPI1178789	HA	United States	2017-Dec-02	EPI_ISL_299497	A/California/SAR20944N/2017			Sitz,C.R.; Raridon,B.L.; Balansay,M.S.; Hawksworth,A.W.; Graf,P.C.
EPI1178797	HA	United States	2017-Dec-05	EPI_ISL_299498	A/California/SAR20949N/2017			Sitz,C.R.; Raridon,B.L.; Balansay,M.S.; Hawksworth,A.W.; Graf,P.C.
EPI1178805	HA	United States	2017-Dec-20	EPI_ISL_299499	A/California/SAR20973N/2017			Sitz,C.R.; Raridon,B.L.; Balansay,M.S.; Hawksworth,A.W.; Graf,P.C.
EPI1178813	HA	United States	2017-Nov-18	EPI_ISL_299500	A/California/SAR41846N/2017			Sitz,C.R.; Raridon,B.L.; Balansay,M.S.; Hawksworth,A.W.; Graf,P.C.
EPI1178821	HA	United States	2017-Dec-05	EPI_ISL_299501	A/California/SAR41850N/2017			Sitz,C.R.; Raridon,B.L.; Balansay,M.S.; Hawksworth,A.W.; Graf,P.C.
EPI1178829	HA	United States	2017-Dec-14	EPI_ISL_299502	A/California/SAR41871N/2017			Sitz,C.R.; Raridon,B.L.; Balansay,M.S.; Hawksworth,A.W.; Graf,P.C.
EPI1178837	HA	United States	2017-Dec-20	EPI_ISL_299503	A/California/SAR41882N/2017			Sitz,C.R.; Raridon,B.L.; Balansay,M.S.; Hawksworth,A.W.; Graf,P.C.
EPI1178845	HA	United States	2017-Dec-18	EPI_ISL_299504	A/California/W2226/2017			Sitz,C.R.; Raridon,B.L.; Balansay,M.S.; Hawksworth,A.W.; Graf,P.C.
EPI1178853	HA	United States	2017-Dec-14	EPI_ISL_299505	A/South Carolina/75724/2017			Sitz,C.R.; Raridon,B.L.; Balansay,M.S.; Hawksworth,A.W.; Graf,P.C.
EPI1178861	HA	United States	2017-Dec-20	EPI_ISL_299506	A/South Carolina/75733/2017			Sitz,C.R.; Raridon,B.L.; Balansay,M.S.; Hawksworth,A.W.; Graf,P.C.
EPI1178869	HA	United States	2017-Nov-29	EPI_ISL_299507	A/South Carolina/JX42035/2017			Sitz,C.R.; Raridon,B.L.; Balansay,M.S.; Hawksworth,A.W.; Graf,P.C.
EPI1180284	HA	United States	2017-Dec-13	EPI_ISL_299830	A/Washington/316/2017	Marshfield Clinic Research Foundation	Centers for Disease Control and Prevention
EPI1180619	HA	United States	2017-Dec-19	EPI_ISL_299891	A/Wyoming/33/2017	Wyoming Public Health Laboratory	Centers for Disease Control and Prevention
EPI1182726	HA	United States	2017-Dec-08	EPI_ISL_299892	A/Connecticut/38/2017	Connecticut Department. of Public Health	Centers for Disease Control and Prevention
EPI1180665	HA	United States	2017-Dec-09	EPI_ISL_299898	A/Utah/44/2017	Utah Department of Health	Centers for Disease Control and Prevention
EPI1180673	HA	United States	2017-Dec-10	EPI_ISL_299899	A/Alaska/78/2017	Alaska State Virology Lab	Centers for Disease Control and Prevention
EPI1180688	HA	United States	2017-Dec-10	EPI_ISL_299901	A/California/148/2017	California Department of Health Services	Centers for Disease Control and Prevention
EPI1180712	HA	United States	2018-Jan-22	EPI_ISL_299904	A/Wyoming/06/2018	Wyoming Public Health Laboratory	Centers for Disease Control and Prevention
EPI1180720	HA	United States	2017-Dec-21	EPI_ISL_299905	A/Wyoming/34/2017	Wyoming Public Health Laboratory	Centers for Disease Control and Prevention
EPI1180728	HA	United States	2018-Jan-10	EPI_ISL_299906	A/Montana/04/2018	Montana Laboratory Services Bureau	Centers for Disease Control and Prevention
EPI1180752	HA	United States	2018-Jan-10	EPI_ISL_299909	A/Hawaii/05/2018	State of Hawaii Department of Health	Centers for Disease Control and Prevention
EPI1180760	HA	United States	2018-Jan-15	EPI_ISL_299910	A/Alaska/02/2018	Alaska State Virology Lab	Centers for Disease Control and Prevention
EPI1180768	HA	United States	2018-Jan-22	EPI_ISL_299911	A/Alaska/04/2018	Alaska State Virology Lab	Centers for Disease Control and Prevention
EPI1180776	HA	United States	2018-Jan-12	EPI_ISL_299912	A/California/18/2018	California Department of Health Services	Centers for Disease Control and Prevention
EPI1180807	HA	United States	2018-Jan-08	EPI_ISL_299916	A/New York/03/2018	New York State Department of Health	Centers for Disease Control and Prevention
EPI1180815	HA	United States	2018-Jan-18	EPI_ISL_299917	A/New York/06/2018	New York State Department of Health	Centers for Disease Control and Prevention
EPI1180823	HA	United States	2018-Jan-19	EPI_ISL_299918	A/Delaware/03/2018	Delaware Public Health Lab	Centers for Disease Control and Prevention
EPI1180831	HA	United States	2018-Jan-19	EPI_ISL_299919	A/Delaware/04/2018	Delaware Public Health Lab	Centers for Disease Control and Prevention
EPI1180839	HA	United States	2018-Jan-21	EPI_ISL_299920	A/Ohio/05/2018	Ohio Department of Health Laboratories	Centers for Disease Control and Prevention
EPI1180847	HA	United States	2018-Jan-22	EPI_ISL_299921	A/Kentucky/06/2018	Kentucky Division of Laboratory Services	Centers for Disease Control and Prevention
EPI1180855	HA	United States	2018-Jan-19	EPI_ISL_299922	A/Kentucky/05/2018	Kentucky Division of Laboratory Services	Centers for Disease Control and Prevention
EPI1180861	HA	United States	2018-Jan-25	EPI_ISL_299923	A/Maine/06/2018	Maine Health and Environmental Testing Laboratory	Centers for Disease Control and Prevention
EPI1180869	HA	United States	2018-Jan-25	EPI_ISL_299924	A/Maine/07/2018	Maine Health and Environmental Testing Laboratory	Centers for Disease Control and Prevention
EPI1180875	HA	United States	2018-Jan-23	EPI_ISL_299925	A/Vermont/04/2018	Vermont Department of Health Laboratory	Centers for Disease Control and Prevention
EPI1180883	HA	United States	2018-Jan-25	EPI_ISL_299926	A/Vermont/05/2018	Vermont Department of Health Laboratory	Centers for Disease Control and Prevention
EPI1180891	HA	United States	2018-Jan-14	EPI_ISL_299927	A/Georgia/04/2018	Georgia Public Health Laboratory	Centers for Disease Control and Prevention
EPI1182774	HA	United States	2018-Jan-13	EPI_ISL_299928	A/Georgia/03/2018	Georgia Public Health Laboratory	Centers for Disease Control and Prevention
EPI1180902	HA	United States	2018-Jan-21	EPI_ISL_299929	A/Georgia/08/2018	Georgia Public Health Laboratory	Centers for Disease Control and Prevention
EPI1180910	HA	United States	2018-Jan-22	EPI_ISL_299930	A/Georgia/10/2018	Georgia Public Health Laboratory	Centers for Disease Control and Prevention
EPI1180918	HA	United States	2018-Jan-02	EPI_ISL_299931	A/Massachusetts/01/2018	Massachusetts Department of Public Health	Centers for Disease Control and Prevention
EPI1180926	HA	United States	2017-Nov-24	EPI_ISL_299932	A/Alaska/71/2017	Alaska State Virology Lab	Centers for Disease Control and Prevention
EPI1180941	HA	United States	2017-Dec-27	EPI_ISL_299934	A/Maine/21/2017	Maine Health and Environmental Testing Laboratory	Centers for Disease Control and Prevention
EPI1182898	HA	United States	2017-Dec-27	EPI_ISL_299935	A/Maine/20/2017	Maine Health and Environmental Testing Laboratory	Centers for Disease Control and Prevention
EPI1180952	HA	United States	2017-Dec-26	EPI_ISL_299936	A/Vermont/18/2017	Vermont Department of Health Laboratory	Centers for Disease Control and Prevention
EPI1180976	HA	United States	2018-Jan-17	EPI_ISL_299939	A/Montana/07/2018	Montana Laboratory Services Bureau	Centers for Disease Control and Prevention
EPI1180982	HA	United States	2018-Jan-16	EPI_ISL_299940	A/Hawaii/06/2018	State of Hawaii Department of Health	Centers for Disease Control and Prevention
EPI1181060	HA	United States	2017-Nov-26	EPI_ISL_299950	A/Texas/309/2017	San Antonio Metropolitan Health	Centers for Disease Control and Prevention
EPI1182935	HA	United States	2017-Dec-01	EPI_ISL_299954	A/Arkansas/41/2017	Arkansas Department of Health	Centers for Disease Control and Prevention
EPI1181083	HA	United States	2018-Jan-26	EPI_ISL_299956	A/New Jersey/07/2018	New Jersey Department of Health & Senior Services	Centers for Disease Control and Prevention
EPI1181090	HA	United States	2018-Jan-23	EPI_ISL_299957	A/West Virginia/06/2018	West Virginia Office of Laboratory Services	Centers for Disease Control and Prevention
EPI1181098	HA	United States	2018-Jan-10	EPI_ISL_299958	A/West Virginia/04/2018	West Virginia Office of Laboratory Services	Centers for Disease Control and Prevention
EPI1182965	HA	United States	2018-Jan-29	EPI_ISL_299960	A/Virginia/06/2018	Virginia Division of Consolidated Laboratories	Centers for Disease Control and Prevention
EPI1181117	HA	United States	2018-Jan-31	EPI_ISL_299961	A/Virginia/08/2018	Virginia Division of Consolidated Laboratories	Centers for Disease Control and Prevention
EPI1181124	HA	United States	2018-Jan-26	EPI_ISL_299962	A/Massachusetts/07/2018	Massachusetts Department of Public Health	Centers for Disease Control and Prevention
EPI1181132	HA	United States	2017-Dec-30	EPI_ISL_299963	A/California/169/2017	California Department of Health Services	Centers for Disease Control and Prevention
EPI1181140	HA	United States	2018-Jan-29	EPI_ISL_299964	A/Tennessee/07/2018	Tennessee Department of Health Laboratory-Nashville	Centers for Disease Control and Prevention
EPI1181147	HA	United States	2018-Jan-26	EPI_ISL_299965	A/Tennessee/05/2018	Tennessee Department of Health Laboratory-Nashville	Centers for Disease Control and Prevention
EPI1181155	HA	United States	2018-Jan-25	EPI_ISL_299966	A/New Hampshire/08/2018	New Hampshire Public Health Laboratories	Centers for Disease Control and Prevention
EPI1181162	HA	United States	2018-Jan-23	EPI_ISL_299967	A/New Hampshire/06/2018	New Hampshire Public Health Laboratories	Centers for Disease Control and Prevention
EPI1181169	HA	United States	2018-Jan-24	EPI_ISL_299968	A/Connecticut/05/2018	Connecticut Department. of Public Health	Centers for Disease Control and Prevention
EPI1182984	HA	United States	2018-Jan-29	EPI_ISL_299969	A/Connecticut/08/2018	Connecticut Department. of Public Health	Centers for Disease Control and Prevention
EPI1181178	HA	United States	2018-Jan-26	EPI_ISL_299970	A/Delaware/06/2018	Delaware Public Health Lab	Centers for Disease Control and Prevention
EPI1181186	HA	United States	2018-Jan-28	EPI_ISL_299971	A/Delaware/08/2018	Delaware Public Health Lab	Centers for Disease Control and Prevention
EPI1183001	HA	United States	2018-Jan-29	EPI_ISL_299972	A/Florida/13/2018	Florida Department of Health-Tampa	Centers for Disease Control and Prevention
EPI1183006	HA	United States	2018-Jan-30	EPI_ISL_299973	A/Florida/15/2018	Florida Department of Health-Tampa	Centers for Disease Control and Prevention
EPI1181204	HA	United States	2018-Jan-23	EPI_ISL_299974	A/Maryland/06/2018	Maryland Department of Health and Mental Hygiene	Centers for Disease Control and Prevention
EPI1181211	HA	United States	2018-Jan-25	EPI_ISL_299975	A/Maryland/07/2018	Maryland Department of Health and Mental Hygiene	Centers for Disease Control and Prevention
EPI1183039	HA	Canada	2018-Jan-17	EPI_ISL_299977	A/Manitoba/RV0659/2018	National Microbiology Laboratory, Public Health Agency of Canada (PHAC)	Centers for Disease Control and Prevention
EPI1181232	HA	Canada	2018-Jan-01	EPI_ISL_299978	A/Ontario/RV0677/2018	National Microbiology Laboratory, Public Health Agency of Canada (PHAC)	Centers for Disease Control and Prevention
EPI1181237	HA	Canada	2018-Jan-03	EPI_ISL_299979	A/Ontario/RV0682/2018	National Microbiology Laboratory, Public Health Agency of Canada (PHAC)	Centers for Disease Control and Prevention
EPI1181243	HA	Canada	2018-Jan-01	EPI_ISL_299980	A/Quebec/RV0257/2018	National Microbiology Laboratory, Public Health Agency of Canada (PHAC)	Centers for Disease Control and Prevention
EPI1181247	HA	Canada	2018-Jan-04	EPI_ISL_299981	A/Saskatchewan/RV0403/2018	National Microbiology Laboratory, Public Health Agency of Canada (PHAC)	Centers for Disease Control and Prevention
EPI1181263	HA	Canada	2018-Jan-04	EPI_ISL_299983	A/Quebec/RV0438/2018	National Microbiology Laboratory, Public Health Agency of Canada (PHAC)	Centers for Disease Control and Prevention
EPI1181271	HA	Canada	2018-Jan-03	EPI_ISL_299984	A/Quebec/RV0439/2018	National Microbiology Laboratory, Public Health Agency of Canada (PHAC)	Centers for Disease Control and Prevention
EPI1181279	HA	Canada	2018-Jan-14	EPI_ISL_299985	A/Quebec/RV0537/2018	National Microbiology Laboratory, Public Health Agency of Canada (PHAC)	Centers for Disease Control and Prevention
EPI1181283	HA	Canada	2018-Jan-16	EPI_ISL_299986	A/Quebec/RV0538/2018	National Microbiology Laboratory, Public Health Agency of Canada (PHAC)	Centers for Disease Control and Prevention
EPI1181287	HA	Canada	2018-Jan-05	EPI_ISL_299987	A/Ontario/RV0667/2018	National Microbiology Laboratory, Public Health Agency of Canada (PHAC)	Centers for Disease Control and Prevention
EPI1181295	HA	Canada	2018-Jan-04	EPI_ISL_299988	A/Manitoba/RV0445/2018	National Microbiology Laboratory, Public Health Agency of Canada (PHAC)	Centers for Disease Control and Prevention
EPI1181309	HA	United States	2017-Nov-06	EPI_ISL_299990	A/Minnesota/41/2017	Minnesota Department of Health	Centers for Disease Control and Prevention
EPI1182719	HA	United States	2017-Dec-26	EPI_ISL_300191	A/California/159/2017	California Department of Health Services	Centers for Disease Control and Prevention
EPI1182735	HA	United States	2017-Dec-19	EPI_ISL_300192	A/Alabama/35/2017	ADPH Bureau of Clinical Laboratories	Centers for Disease Control and Prevention
EPI1182753	HA	United States	2017-Dec-28	EPI_ISL_300194	A/Illinois/53/2017	Illinois Department of Public Health-Carbondale	Centers for Disease Control and Prevention
EPI1182762	HA	United States	2017-Dec-23	EPI_ISL_300195	A/Connecticut/41/2017	Connecticut Department. of Public Health	Centers for Disease Control and Prevention
EPI1182782	HA	United States	2018-Jan-24	EPI_ISL_300196	A/Kansas/04/2018	Kansas Department of Health and Environment	Centers for Disease Control and Prevention
EPI1182790	HA	United States	2018-Jan-03	EPI_ISL_300197	A/Louisiana/01/2018	Louisiana Department of Health and Hospitals	Centers for Disease Control and Prevention
EPI1182798	HA	United States	2018-Jan-08	EPI_ISL_300198	A/Louisiana/02/2018	Louisiana Department of Health and Hospitals	Centers for Disease Control and Prevention
EPI1182806	HA	United States	2018-Jan-16	EPI_ISL_300199	A/Texas/66/2018	Texas Department of State Health Services-Laboratory Services	Centers for Disease Control and Prevention
EPI1182814	HA	United States	2018-Jan-23	EPI_ISL_300200	A/Texas/71/2018	Texas Department of State Health Services-Laboratory Services	Centers for Disease Control and Prevention
EPI1182822	HA	United States	2018-Jan-08	EPI_ISL_300201	A/Mississippi/06/2018	Mississippi Public Health Laboratory	Centers for Disease Control and Prevention
EPI1182830	HA	United States	2018-Jan-17	EPI_ISL_300202	A/Mississippi/08/2018	Mississippi Public Health Laboratory	Centers for Disease Control and Prevention
EPI1182838	HA	United States	2018-Jan-21	EPI_ISL_300203	A/Texas/67/2018	San Antonio Metropolitan Health	Centers for Disease Control and Prevention
EPI1182846	HA	United States	2018-Jan-21	EPI_ISL_300204	A/Texas/68/2018	San Antonio Metropolitan Health	Centers for Disease Control and Prevention
EPI1182854	HA	United States	2018-Jan-22	EPI_ISL_300205	A/Arkansas/01/2018	Arkansas Department of Health	Centers for Disease Control and Prevention
EPI1182862	HA	United States	2018-Jan-22	EPI_ISL_300206	A/Arkansas/02/2018	Arkansas Department of Health	Centers for Disease Control and Prevention
EPI1182870	HA	United States	2018-Jan-19	EPI_ISL_300207	A/Missouri/08/2018	Missouri Department. of Health & Senior Services	Centers for Disease Control and Prevention
EPI1182878	HA	United States	2017-Dec-19	EPI_ISL_300208	A/South Carolina/22/2017	South Carolina Department of Health	Centers for Disease Control and Prevention
EPI1182886	HA	United States	2017-Dec-30	EPI_ISL_300209	A/Maine/23/2017	Maine Health and Environmental Testing Laboratory	Centers for Disease Control and Prevention
EPI1182894	HA	United States	2017-Dec-28	EPI_ISL_300210	A/Maine/22/2017	Maine Health and Environmental Testing Laboratory	Centers for Disease Control and Prevention
EPI1182915	HA	United States	2018-Jan-13	EPI_ISL_300212	A/Alabama/06/2018	ADPH Bureau of Clinical Laboratories	Centers for Disease Control and Prevention
EPI1182922	HA	United States	2018-Jan-16	EPI_ISL_300213	A/Alabama/09/2018	ADPH Bureau of Clinical Laboratories	Centers for Disease Control and Prevention
EPI1182974	HA	United States	2018-Jan-29	EPI_ISL_300216	A/Massachusetts/09/2018	Massachusetts Department of Public Health	Centers for Disease Control and Prevention
EPI1182992	HA	United States	2017-Dec-17	EPI_ISL_300217	A/South Dakota/40/2017	South Dakota Public Health Lab	Centers for Disease Control and Prevention
EPI1183000	HA	United States	2017-Dec-04	EPI_ISL_300218	A/Mississippi/37/2017	Mississippi Public Health Laboratory	Centers for Disease Control and Prevention
EPI1183015	HA	United States	2018-Jan-31	EPI_ISL_300219	A/Florida/18/2018	Florida Department of Health-Jacksonville	Centers for Disease Control and Prevention
EPI1183023	HA	United States	2018-Jan-30	EPI_ISL_300220	A/Florida/16/2018	Florida Department of Health-Jacksonville	Centers for Disease Control and Prevention
EPI1183031	HA	United States	2018-Jan-29	EPI_ISL_300221	A/North Carolina/07/2018	North Carolina State Laboratory of Public Health	Centers for Disease Control and Prevention
EPI1183038	HA	United States	2018-Jan-28	EPI_ISL_300222	A/North Carolina/06/2018	North Carolina State Laboratory of Public Health	Centers for Disease Control and Prevention
EPI1183065	HA	Canada	2018-Jan-03	EPI_ISL_300226	A/Alberta/RV1002/2018	Provincial Laboratory of Public Health for Southern Alberta	Public Health Agency of Canada (PHAC)	Bastien, N.; Grenkow, D.; Hart, L.; Normand, S.; Powell, A.; Li, Y.
EPI1183066	HA	Canada	2018-Jan-05	EPI_ISL_300227	A/Alberta/RV1003/2018	Provincial Laboratory of Public Health for Southern Alberta	Public Health Agency of Canada (PHAC)	Bastien, N.; Grenkow, D.; Hart, L.; Normand, S.; Powell, A.; Li, Y.
EPI1183067	HA	Canada	2018-Jan-11	EPI_ISL_300228	A/Alberta/RV1004/2018	Provincial Laboratory of Public Health for Southern Alberta	Public Health Agency of Canada (PHAC)	Bastien, N.; Grenkow, D.; Hart, L.; Normand, S.; Powell, A.; Li, Y.
EPI1183068	HA	Canada	2018-Jan-11	EPI_ISL_300229	A/Alberta/RV1005/2018	Provincial Laboratory of Public Health for Southern Alberta	Public Health Agency of Canada (PHAC)	Bastien, N.; Grenkow, D.; Hart, L.; Normand, S.; Powell, A.; Li, Y.
EPI1183069	HA	Canada	2018-Jan-09	EPI_ISL_300230	A/Alberta/RV1006/2018	Provincial Laboratory of Public Health for Southern Alberta	Public Health Agency of Canada (PHAC)	Bastien, N.; Grenkow, D.; Hart, L.; Normand, S.; Powell, A.; Li, Y.
EPI1183070	HA	Canada	2018-Jan-12	EPI_ISL_300231	A/Alberta/RV1007/2018	Provincial Laboratory of Public Health for Southern Alberta	Public Health Agency of Canada (PHAC)	Bastien, N.; Grenkow, D.; Hart, L.; Normand, S.; Powell, A.; Li, Y.
EPI1183071	HA	Canada	2018-Jan-02	EPI_ISL_300232	A/Alberta/RV1008/2018	Provincial Laboratory of Public Health for Southern Alberta	Public Health Agency of Canada (PHAC)	Bastien, N.; Grenkow, D.; Hart, L.; Normand, S.; Powell, A.; Li, Y.
EPI1183072	HA	Canada	2018-Jan-06	EPI_ISL_300233	A/Alberta/RV1009/2018	Provincial Laboratory of Public Health for Southern Alberta	Public Health Agency of Canada (PHAC)	Bastien, N.; Grenkow, D.; Hart, L.; Normand, S.; Powell, A.; Li, Y.
EPI1183073	HA	Canada	2018-Jan-03	EPI_ISL_300234	A/Alberta/RV1014/2018	Provincial Laboratory of Public Health for Southern Alberta	Public Health Agency of Canada (PHAC)	Bastien, N.; Grenkow, D.; Hart, L.; Normand, S.; Powell, A.; Li, Y.
EPI1183074	HA	Canada	2018-Jan-05	EPI_ISL_300235	A/Alberta/RV1015/2018	Provincial Laboratory of Public Health for Southern Alberta	Public Health Agency of Canada (PHAC)	Bastien, N.; Grenkow, D.; Hart, L.; Normand, S.; Powell, A.; Li, Y.
EPI1183075	HA	Canada	2018-Jan-05	EPI_ISL_300236	A/Alberta/RV1016/2018	Provincial Laboratory of Public Health for Southern Alberta	Public Health Agency of Canada (PHAC)	Bastien, N.; Grenkow, D.; Hart, L.; Normand, S.; Powell, A.; Li, Y.
EPI1183076	HA	Canada	2018-Jan-05	EPI_ISL_300237	A/Alberta/RV1017/2018	Provincial Laboratory of Public Health for Southern Alberta	Public Health Agency of Canada (PHAC)	Bastien, N.; Grenkow, D.; Hart, L.; Normand, S.; Powell, A.; Li, Y.
EPI1183077	HA	Canada	2018-Jan-04	EPI_ISL_300238	A/Alberta/RV1018/2018	Provincial Laboratory of Public Health for Southern Alberta	Public Health Agency of Canada (PHAC)	Bastien, N.; Grenkow, D.; Hart, L.; Normand, S.; Powell, A.; Li, Y.
EPI1183078	HA	Canada	2018-Jan-11	EPI_ISL_300239	A/Alberta/RV1019/2018	Provincial Laboratory of Public Health for Southern Alberta	Public Health Agency of Canada (PHAC)	Bastien, N.; Grenkow, D.; Hart, L.; Normand, S.; Powell, A.; Li, Y.
EPI1183079	HA	Canada	2018-Jan-11	EPI_ISL_300240	A/Alberta/RV1020/2018	Provincial Laboratory of Public Health for Southern Alberta	Public Health Agency of Canada (PHAC)	Bastien, N.; Grenkow, D.; Hart, L.; Normand, S.; Powell, A.; Li, Y.
EPI1183080	HA	Canada	2018-Jan-09	EPI_ISL_300241	A/Alberta/RV1021/2018	Provincial Laboratory of Public Health for Southern Alberta	Public Health Agency of Canada (PHAC)	Bastien, N.; Grenkow, D.; Hart, L.; Normand, S.; Powell, A.; Li, Y.
EPI1183081	HA	Canada	2018-Jan-09	EPI_ISL_300242	A/Alberta/RV1022/2018	Provincial Laboratory of Public Health for Southern Alberta	Public Health Agency of Canada (PHAC)	Bastien, N.; Grenkow, D.; Hart, L.; Normand, S.; Powell, A.; Li, Y.
EPI1183082	HA	Canada	2018-Jan-10	EPI_ISL_300243	A/Alberta/RV1023/2018	Provincial Laboratory of Public Health for Southern Alberta	Public Health Agency of Canada (PHAC)	Bastien, N.; Grenkow, D.; Hart, L.; Normand, S.; Powell, A.; Li, Y.
EPI1183083	HA	Canada	2018-Jan-01	EPI_ISL_300244	A/Alberta/RV1024/2018	Provincial Laboratory of Public Health for Southern Alberta	Public Health Agency of Canada (PHAC)	Bastien, N.; Grenkow, D.; Hart, L.; Normand, S.; Powell, A.; Li, Y.
EPI1183084	HA	Canada	2017-Dec-29	EPI_ISL_300245	A/Alberta/RV1025/2018	Provincial Laboratory of Public Health for Southern Alberta	Public Health Agency of Canada (PHAC)	Bastien, N.; Grenkow, D.; Hart, L.; Normand, S.; Powell, A.; Li, Y.
EPI1183085	HA	Canada	2018-Jan-01	EPI_ISL_300246	A/Alberta/RV1026/2018	Provincial Laboratory of Public Health for Southern Alberta	Public Health Agency of Canada (PHAC)	Bastien, N.; Grenkow, D.; Hart, L.; Normand, S.; Powell, A.; Li, Y.
EPI1183088	HA	Canada	2017-Dec-30	EPI_ISL_300248	A/Alberta/RV1028/2018	Provincial Laboratory of Public Health for Southern Alberta	Public Health Agency of Canada (PHAC)	Bastien, N.; Grenkow, D.; Hart, L.; Normand, S.; Powell, A.; Li, Y.
EPI1183089	HA	Canada	2018-Jan-03	EPI_ISL_300249	A/Alberta/RV1029/2018	Provincial Laboratory of Public Health for Southern Alberta	Public Health Agency of Canada (PHAC)	Bastien, N.; Grenkow, D.; Hart, L.; Normand, S.; Powell, A.; Li, Y.
EPI1183090	HA	Canada	2018-Jan-02	EPI_ISL_300250	A/Alberta/RV1030/2018	Provincial Laboratory of Public Health for Southern Alberta	Public Health Agency of Canada (PHAC)	Bastien, N.; Grenkow, D.; Hart, L.; Normand, S.; Powell, A.; Li, Y.
EPI1183091	HA	Canada	2018-Jan-04	EPI_ISL_300251	A/Alberta/RV1031/2018	Provincial Laboratory of Public Health for Southern Alberta	Public Health Agency of Canada (PHAC)	Bastien, N.; Grenkow, D.; Hart, L.; Normand, S.; Powell, A.; Li, Y.
EPI1183092	HA	Canada	2018-Jan-03	EPI_ISL_300252	A/Alberta/RV1032/2018	Provincial Laboratory of Public Health for Southern Alberta	Public Health Agency of Canada (PHAC)	Bastien, N.; Grenkow, D.; Hart, L.; Normand, S.; Powell, A.; Li, Y.
EPI1183093	HA	Canada	2018-Jan-03	EPI_ISL_300253	A/Alberta/RV1033/2018	Provincial Laboratory of Public Health for Southern Alberta	Public Health Agency of Canada (PHAC)	Bastien, N.; Grenkow, D.; Hart, L.; Normand, S.; Powell, A.; Li, Y.
EPI1183094	HA	Canada	2018-Jan-09	EPI_ISL_300254	A/Alberta/RV1034/2018	Provincial Laboratory of Public Health for Southern Alberta	Public Health Agency of Canada (PHAC)	Bastien, N.; Grenkow, D.; Hart, L.; Normand, S.; Powell, A.; Li, Y.
EPI1183097	HA	Canada	2018-Jan-10	EPI_ISL_300256	A/Alberta/RV1036/2018	Provincial Laboratory of Public Health for Southern Alberta	Public Health Agency of Canada (PHAC)	Bastien, N.; Grenkow, D.; Hart, L.; Normand, S.; Powell, A.; Li, Y.
EPI1183098	HA	Canada	2018-Jan-18	EPI_ISL_300257	A/Alberta/RV1047/2018	Provincial Laboratory of Public Health for Southern Alberta	Public Health Agency of Canada (PHAC)	Bastien, N.; Grenkow, D.; Hart, L.; Normand, S.; Powell, A.; Li, Y.
EPI1183099	HA	Canada	2018-Jan-18	EPI_ISL_300258	A/Alberta/RV1055/2018	Provincial Laboratory of Public Health for Southern Alberta	Public Health Agency of Canada (PHAC)	Bastien, N.; Grenkow, D.; Hart, L.; Normand, S.; Powell, A.; Li, Y.
EPI1183100	HA	Canada	2018-Jan-17	EPI_ISL_300259	A/Alberta/RV1056/2018	Provincial Laboratory of Public Health for Southern Alberta	Public Health Agency of Canada (PHAC)	Bastien, N.; Grenkow, D.; Hart, L.; Normand, S.; Powell, A.; Li, Y.
EPI1183101	HA	Canada	2018-Jan-18	EPI_ISL_300260	A/Alberta/RV1057/2018	Provincial Laboratory of Public Health for Southern Alberta	Public Health Agency of Canada (PHAC)	Bastien, N.; Grenkow, D.; Hart, L.; Normand, S.; Powell, A.; Li, Y.
EPI1183545	HA	Canada	2018-Jan-05	EPI_ISL_300301	A/Ontario/RV0673/2018		Public Health Agency of Canada (PHAC)	Bastien, N.; Grenkow, D.; Hart, L.; Normand, S.; Powell, A.; Li, Y.
EPI1183546	HA	Canada	2017-Dec-30	EPI_ISL_300302	A/Ontario/RV0874/2018	Ontario Agency for Health Protection and Promotion (OAHPP)	Public Health Agency of Canada (PHAC)	Bastien, N.; Grenkow, D.; Hart, L.; Normand, S.; Powell, A.; Li, Y.
EPI1183547	HA	Canada	2017-Dec-30	EPI_ISL_300303	A/Ontario/RV0875/2018	Ontario Agency for Health Protection and Promotion (OAHPP)	Public Health Agency of Canada (PHAC)	Bastien, N.; Grenkow, D.; Hart, L.; Normand, S.; Powell, A.; Li, Y.
EPI1183548	HA	Canada	2018-Jan-08	EPI_ISL_300304	A/Ontario/RV0876/2018	Ontario Agency for Health Protection and Promotion (OAHPP)	Public Health Agency of Canada (PHAC)	Bastien, N.; Grenkow, D.; Hart, L.; Normand, S.; Powell, A.; Li, Y.
EPI1183549	HA	Canada	2017-Dec-30	EPI_ISL_300305	A/Ontario/RV0878/2018	Ontario Agency for Health Protection and Promotion (OAHPP)	Public Health Agency of Canada (PHAC)	Bastien, N.; Grenkow, D.; Hart, L.; Normand, S.; Powell, A.; Li, Y.
EPI1183550	HA	Canada	2017-Dec-31	EPI_ISL_300306	A/Ontario/RV0879/2018	Ontario Agency for Health Protection and Promotion (OAHPP)	Public Health Agency of Canada (PHAC)	Bastien, N.; Grenkow, D.; Hart, L.; Normand, S.; Powell, A.; Li, Y.
EPI1183551	HA	Canada	2017-Dec-29	EPI_ISL_300307	A/Ontario/RV0880/2018	Ontario Agency for Health Protection and Promotion (OAHPP)	Public Health Agency of Canada (PHAC)	Bastien, N.; Grenkow, D.; Hart, L.; Normand, S.; Powell, A.; Li, Y.
EPI1183552	HA	Canada	2018-Jan-01	EPI_ISL_300308	A/Ontario/RV0881/2018	Ontario Agency for Health Protection and Promotion (OAHPP)	Public Health Agency of Canada (PHAC)	Bastien, N.; Grenkow, D.; Hart, L.; Normand, S.; Powell, A.; Li, Y.
EPI1183553	HA	Canada	2018-Jan-01	EPI_ISL_300309	A/Ontario/RV0882/2018	Ontario Agency for Health Protection and Promotion (OAHPP)	Public Health Agency of Canada (PHAC)	Bastien, N.; Grenkow, D.; Hart, L.; Normand, S.; Powell, A.; Li, Y.
EPI1183554	HA	Canada	2018-Jan-02	EPI_ISL_300310	A/Ontario/RV0883/2018	Ontario Agency for Health Protection and Promotion (OAHPP)	Public Health Agency of Canada (PHAC)	Bastien, N.; Grenkow, D.; Hart, L.; Normand, S.; Powell, A.; Li, Y.
EPI1183555	HA	Canada	2018-Jan-02	EPI_ISL_300311	A/Ontario/RV0885/2018	Ontario Agency for Health Protection and Promotion (OAHPP)	Public Health Agency of Canada (PHAC)	Bastien, N.; Grenkow, D.; Hart, L.; Normand, S.; Powell, A.; Li, Y.
EPI1183556	HA	Canada	2018-Jan-05	EPI_ISL_300312	A/Ontario/RV0886/2018	Ontario Agency for Health Protection and Promotion (OAHPP)	Public Health Agency of Canada (PHAC)	Bastien, N.; Grenkow, D.; Hart, L.; Normand, S.; Powell, A.; Li, Y.
EPI1183557	HA	Canada	2018-Jan-05	EPI_ISL_300313	A/Ontario/RV0887/2018	Ontario Agency for Health Protection and Promotion (OAHPP)	Public Health Agency of Canada (PHAC)	Bastien, N.; Grenkow, D.; Hart, L.; Normand, S.; Powell, A.; Li, Y.
EPI1183558	HA	Canada	2018-Jan-05	EPI_ISL_300314	A/Ontario/RV0888/2018	Ontario Agency for Health Protection and Promotion (OAHPP)	Public Health Agency of Canada (PHAC)	Bastien, N.; Grenkow, D.; Hart, L.; Normand, S.; Powell, A.; Li, Y.
EPI1183559	HA	Canada	2018-Jan-08	EPI_ISL_300315	A/Ontario/RV0889/2018	Ontario Agency for Health Protection and Promotion (OAHPP)	Public Health Agency of Canada (PHAC)	Bastien, N.; Grenkow, D.; Hart, L.; Normand, S.; Powell, A.; Li, Y.
EPI1183560	HA	Canada	2018-Jan-08	EPI_ISL_300316	A/Ontario/RV0890/2018	Ontario Agency for Health Protection and Promotion (OAHPP)	Public Health Agency of Canada (PHAC)	Bastien, N.; Grenkow, D.; Hart, L.; Normand, S.; Powell, A.; Li, Y.
EPI1183561	HA	Canada	2018-Jan-08	EPI_ISL_300317	A/Ontario/RV0893/2018	Ontario Agency for Health Protection and Promotion (OAHPP)	Public Health Agency of Canada (PHAC)	Bastien, N.; Grenkow, D.; Hart, L.; Normand, S.; Powell, A.; Li, Y.
EPI1183562	HA	Canada	2018-Jan-08	EPI_ISL_300318	A/Ontario/RV0894/2018	Ontario Agency for Health Protection and Promotion (OAHPP)	Public Health Agency of Canada (PHAC)	Bastien, N.; Grenkow, D.; Hart, L.; Normand, S.; Powell, A.; Li, Y.
EPI1183563	HA	Canada	2018-Jan-08	EPI_ISL_300319	A/Ontario/RV0895/2018	Ontario Agency for Health Protection and Promotion (OAHPP)	Public Health Agency of Canada (PHAC)	Bastien, N.; Grenkow, D.; Hart, L.; Normand, S.; Powell, A.; Li, Y.
EPI1183564	HA	Canada	2018-Jan-06	EPI_ISL_300320	A/Ontario/RV0896/2018	Ontario Agency for Health Protection and Promotion (OAHPP)	Public Health Agency of Canada (PHAC)	Bastien, N.; Grenkow, D.; Hart, L.; Normand, S.; Powell, A.; Li, Y.
EPI1183565	HA	Canada	2018-Jan-08	EPI_ISL_300321	A/Ontario/RV0897/2018	Ontario Agency for Health Protection and Promotion (OAHPP)	Public Health Agency of Canada (PHAC)	Bastien, N.; Grenkow, D.; Hart, L.; Normand, S.; Powell, A.; Li, Y.
EPI1183566	HA	Canada	2018-Jan-10	EPI_ISL_300322	A/Ontario/RV0898/2018	Ontario Agency for Health Protection and Promotion (OAHPP)	Public Health Agency of Canada (PHAC)	Bastien, N.; Grenkow, D.; Hart, L.; Normand, S.; Powell, A.; Li, Y.
EPI1183567	HA	Canada	2018-Jan-11	EPI_ISL_300323	A/Ontario/RV0899/2018	Ontario Agency for Health Protection and Promotion (OAHPP)	Public Health Agency of Canada (PHAC)	Bastien, N.; Grenkow, D.; Hart, L.; Normand, S.; Powell, A.; Li, Y.
EPI1183568	HA	Canada	2018-Jan-11	EPI_ISL_300324	A/Ontario/RV0904/2018	Ontario Agency for Health Protection and Promotion (OAHPP)	Public Health Agency of Canada (PHAC)	Bastien, N.; Grenkow, D.; Hart, L.; Normand, S.; Powell, A.; Li, Y.
EPI1183569	HA	Canada	2018-Jan-10	EPI_ISL_300325	A/Ontario/RV0905/2018	Ontario Agency for Health Protection and Promotion (OAHPP)	Public Health Agency of Canada (PHAC)	Bastien, N.; Grenkow, D.; Hart, L.; Normand, S.; Powell, A.; Li, Y.
EPI1183571	HA	Canada	2018-Jan-10	EPI_ISL_300326	A/Ontario/RV0920/2018		Public Health Agency of Canada (PHAC)	Bastien, N.; Grenkow, D.; Hart, L.; Normand, S.; Powell, A.; Li, Y.
EPI1183572	HA	Canada	2018-Jan-02	EPI_ISL_300327	A/Ontario/RV0921/2018		Public Health Agency of Canada (PHAC)	Bastien, N.; Grenkow, D.; Hart, L.; Normand, S.; Powell, A.; Li, Y.
EPI1183573	HA	Canada	2018-Jan-07	EPI_ISL_300328	A/Ontario/RV0924/2018		Public Health Agency of Canada (PHAC)	Bastien, N.; Grenkow, D.; Hart, L.; Normand, S.; Powell, A.; Li, Y.
EPI1183574	HA	Canada	2018-Jan-07	EPI_ISL_300329	A/Ontario/RV0925/2018		Public Health Agency of Canada (PHAC)	Bastien, N.; Grenkow, D.; Hart, L.; Normand, S.; Powell, A.; Li, Y.
EPI1183575	HA	Canada	2018-Jan-08	EPI_ISL_300330	A/Ontario/RV0926/2018		Public Health Agency of Canada (PHAC)	Bastien, N.; Grenkow, D.; Hart, L.; Normand, S.; Powell, A.; Li, Y.
EPI1183576	HA	Canada	2017-Dec-26	EPI_ISL_300331	A/Ontario/RV0966/2018		Public Health Agency of Canada (PHAC)	Bastien, N.; Grenkow, D.; Hart, L.; Normand, S.; Powell, A.; Li, Y.
EPI1183577	HA	Canada	2018-Jan-02	EPI_ISL_300332	A/Ontario/RV0968/2018		Public Health Agency of Canada (PHAC)	Bastien, N.; Grenkow, D.; Hart, L.; Normand, S.; Powell, A.; Li, Y.
EPI1183578	HA	Canada	2018-Jan-03	EPI_ISL_300333	A/Ontario/RV0969/2018		Public Health Agency of Canada (PHAC)	Bastien, N.; Grenkow, D.; Hart, L.; Normand, S.; Powell, A.; Li, Y.
EPI1183579	HA	Canada	2018-Jan-06	EPI_ISL_300334	A/Ontario/RV0970/2018		Public Health Agency of Canada (PHAC)	Bastien, N.; Grenkow, D.; Hart, L.; Normand, S.; Powell, A.; Li, Y.
EPI1183580	HA	Canada	2018-Jan-08	EPI_ISL_300335	A/Ontario/RV1118/2018	Ontario Agency for Health Protection and Promotion (OAHPP)	Public Health Agency of Canada (PHAC)	Bastien, N.; Grenkow, D.; Hart, L.; Normand, S.; Powell, A.; Li, Y.
EPI1183581	HA	Canada	2018-Jan-08	EPI_ISL_300336	A/Ontario/RV1119/2018	Ontario Agency for Health Protection and Promotion (OAHPP)	Public Health Agency of Canada (PHAC)	Bastien, N.; Grenkow, D.; Hart, L.; Normand, S.; Powell, A.; Li, Y.
EPI1183582	HA	Canada	2018-Jan-09	EPI_ISL_300337	A/Ontario/RV1120/2018	Ontario Agency for Health Protection and Promotion (OAHPP)	Public Health Agency of Canada (PHAC)	Bastien, N.; Grenkow, D.; Hart, L.; Normand, S.; Powell, A.; Li, Y.
EPI1183583	HA	Canada	2018-Jan-08	EPI_ISL_300338	A/Ontario/RV1121/2018	Ontario Agency for Health Protection and Promotion (OAHPP)	Public Health Agency of Canada (PHAC)	Bastien, N.; Grenkow, D.; Hart, L.; Normand, S.; Powell, A.; Li, Y.
EPI1183584	HA	Canada	2018-Jan-09	EPI_ISL_300339	A/Ontario/RV0971/2018		Public Health Agency of Canada (PHAC)	Bastien, N.; Grenkow, D.; Hart, L.; Normand, S.; Powell, A.; Li, Y.
EPI1183585	HA	Canada	2018-Jan-08	EPI_ISL_300340	A/Ontario/RV1123/2018	Ontario Agency for Health Protection and Promotion (OAHPP)	Public Health Agency of Canada (PHAC)	Bastien, N.; Grenkow, D.; Hart, L.; Normand, S.; Powell, A.; Li, Y.
EPI1183586	HA	Canada	2018-Jan-09	EPI_ISL_300341	A/Ontario/RV1124/2018	Ontario Agency for Health Protection and Promotion (OAHPP)	Public Health Agency of Canada (PHAC)	Bastien, N.; Grenkow, D.; Hart, L.; Normand, S.; Powell, A.; Li, Y.
EPI1183587	HA	Canada	2018-Jan-06	EPI_ISL_300342	A/Ontario/RV1125/2018	Ontario Agency for Health Protection and Promotion (OAHPP)	Public Health Agency of Canada (PHAC)	Bastien, N.; Grenkow, D.; Hart, L.; Normand, S.; Powell, A.; Li, Y.
EPI1183588	HA	Canada	2018-Jan-10	EPI_ISL_300343	A/Ontario/RV1126/2018	Ontario Agency for Health Protection and Promotion (OAHPP)	Public Health Agency of Canada (PHAC)	Bastien, N.; Grenkow, D.; Hart, L.; Normand, S.; Powell, A.; Li, Y.
EPI1183589	HA	Canada	2018-Jan-09	EPI_ISL_300344	A/Ontario/RV1128/2018	Ontario Agency for Health Protection and Promotion (OAHPP)	Public Health Agency of Canada (PHAC)	Bastien, N.; Grenkow, D.; Hart, L.; Normand, S.; Powell, A.; Li, Y.
EPI1183590	HA	Canada	2018-Jan-09	EPI_ISL_300345	A/Ontario/RV1129/2018	Ontario Agency for Health Protection and Promotion (OAHPP)	Public Health Agency of Canada (PHAC)	Bastien, N.; Grenkow, D.; Hart, L.; Normand, S.; Powell, A.; Li, Y.
EPI1183591	HA	Canada	2018-Jan-09	EPI_ISL_300346	A/Ontario/RV1130/2018	Ontario Agency for Health Protection and Promotion (OAHPP)	Public Health Agency of Canada (PHAC)	Bastien, N.; Grenkow, D.; Hart, L.; Normand, S.; Powell, A.; Li, Y.
EPI1183592	HA	Canada	2018-Jan-08	EPI_ISL_300347	A/Ontario/RV1137/2018	Ontario Agency for Health Protection and Promotion (OAHPP)	Public Health Agency of Canada (PHAC)	Bastien, N.; Grenkow, D.; Hart, L.; Normand, S.; Powell, A.; Li, Y.
EPI1183593	HA	Canada	2018-Jan-11	EPI_ISL_300348	A/Ontario/RV1138/2018	Ontario Agency for Health Protection and Promotion (OAHPP)	Public Health Agency of Canada (PHAC)	Bastien, N.; Grenkow, D.; Hart, L.; Normand, S.; Powell, A.; Li, Y.
EPI1183594	HA	Canada	2018-Jan-11	EPI_ISL_300349	A/Ontario/RV1139/2018	Ontario Agency for Health Protection and Promotion (OAHPP)	Public Health Agency of Canada (PHAC)	Bastien, N.; Grenkow, D.; Hart, L.; Normand, S.; Powell, A.; Li, Y.
EPI1183595	HA	Canada	2018-Jan-12	EPI_ISL_300350	A/Ontario/RV1143/2018	Ontario Agency for Health Protection and Promotion (OAHPP)	Public Health Agency of Canada (PHAC)	Bastien, N.; Grenkow, D.; Hart, L.; Normand, S.; Powell, A.; Li, Y.
EPI1183596	HA	Canada	2018-Jan-02	EPI_ISL_300351	A/Ontario/RV1144/2018	Ontario Agency for Health Protection and Promotion (OAHPP)	Public Health Agency of Canada (PHAC)	Bastien, N.; Grenkow, D.; Hart, L.; Normand, S.; Powell, A.; Li, Y.
EPI1183597	HA	Canada	2018-Jan-06	EPI_ISL_300352	A/Ontario/RV1145/2018	Ontario Agency for Health Protection and Promotion (OAHPP)	Public Health Agency of Canada (PHAC)	Bastien, N.; Grenkow, D.; Hart, L.; Normand, S.; Powell, A.; Li, Y.
EPI1183598	HA	Canada	2018-Jan-08	EPI_ISL_300353	A/Ontario/RV1146/2018	Ontario Agency for Health Protection and Promotion (OAHPP)	Public Health Agency of Canada (PHAC)	Bastien, N.; Grenkow, D.; Hart, L.; Normand, S.; Powell, A.; Li, Y.
EPI1183599	HA	Canada	2018-Jan-10	EPI_ISL_300354	A/Ontario/RV1147/2018	Ontario Agency for Health Protection and Promotion (OAHPP)	Public Health Agency of Canada (PHAC)	Bastien, N.; Grenkow, D.; Hart, L.; Normand, S.; Powell, A.; Li, Y.
EPI1183600	HA	Canada	2018-Jan-11	EPI_ISL_300355	A/Ontario/RV1148/2018	Ontario Agency for Health Protection and Promotion (OAHPP)	Public Health Agency of Canada (PHAC)	Bastien, N.; Grenkow, D.; Hart, L.; Normand, S.; Powell, A.; Li, Y.
EPI1183601	HA	Canada	2018-Jan-12	EPI_ISL_300356	A/Ontario/RV1149/2018	Ontario Agency for Health Protection and Promotion (OAHPP)	Public Health Agency of Canada (PHAC)	Bastien, N.; Grenkow, D.; Hart, L.; Normand, S.; Powell, A.; Li, Y.
EPI1183602	HA	Canada	2018-Jan-13	EPI_ISL_300357	A/Ontario/RV1150/2018	Ontario Agency for Health Protection and Promotion (OAHPP)	Public Health Agency of Canada (PHAC)	Bastien, N.; Grenkow, D.; Hart, L.; Normand, S.; Powell, A.; Li, Y.
EPI1183605	HA	Canada	2018-Jan-13	EPI_ISL_300359	A/Ontario/RV1155/2018	Ontario Agency for Health Protection and Promotion (OAHPP)	Public Health Agency of Canada (PHAC)	Bastien, N.; Grenkow, D.; Hart, L.; Normand, S.; Powell, A.; Li, Y.
EPI1183608	HA	Canada	2018-Jan-15	EPI_ISL_300361	A/Ontario/RV1159/2018	Ontario Agency for Health Protection and Promotion (OAHPP)	Public Health Agency of Canada (PHAC)	Bastien, N.; Grenkow, D.; Hart, L.; Normand, S.; Powell, A.; Li, Y.
EPI1183609	HA	Canada	2018-Jan-16	EPI_ISL_300362	A/Ontario/RV1169/2018		Public Health Agency of Canada (PHAC)	Bastien, N.; Grenkow, D.; Hart, L.; Normand, S.; Powell, A.; Li, Y.
EPI1183610	HA	Canada	2018-Jan-16	EPI_ISL_300363	A/Ontario/RV1170/2018		Public Health Agency of Canada (PHAC)	Bastien, N.; Grenkow, D.; Hart, L.; Normand, S.; Powell, A.; Li, Y.
EPI1183611	HA	Canada	2018-Jan-16	EPI_ISL_300364	A/Ontario/RV1171/2018		Public Health Agency of Canada (PHAC)	Bastien, N.; Grenkow, D.; Hart, L.; Normand, S.; Powell, A.; Li, Y.
EPI1183612	HA	Canada	2018-Jan-11	EPI_ISL_300365	A/Ontario/RV1172/2018		Public Health Agency of Canada (PHAC)	Bastien, N.; Grenkow, D.; Hart, L.; Normand, S.; Powell, A.; Li, Y.
EPI1183613	HA	Canada	2018-Jan-22	EPI_ISL_300366	A/Ontario/RV1174/2018		Public Health Agency of Canada (PHAC)	Bastien, N.; Grenkow, D.; Hart, L.; Normand, S.; Powell, A.; Li, Y.
EPI1183614	HA	Canada	2018-Jan-18	EPI_ISL_300367	A/Ontario/RV1179/2018		Public Health Agency of Canada (PHAC)	Bastien, N.; Grenkow, D.; Hart, L.; Normand, S.; Powell, A.; Li, Y.
EPI1183615	HA	Canada	2018-Jan-15	EPI_ISL_300368	A/Ontario/RV1180/2018		Public Health Agency of Canada (PHAC)	Bastien, N.; Grenkow, D.; Hart, L.; Normand, S.; Powell, A.; Li, Y.
EPI1183616	HA	Canada	2018-Jan-22	EPI_ISL_300369	A/Ontario/RV1181/2018		Public Health Agency of Canada (PHAC)	Bastien, N.; Grenkow, D.; Hart, L.; Normand, S.; Powell, A.; Li, Y.
EPI1183617	HA	Canada	2018-Jan-22	EPI_ISL_300370	A/Ontario/RV1182/2018		Public Health Agency of Canada (PHAC)	Bastien, N.; Grenkow, D.; Hart, L.; Normand, S.; Powell, A.; Li, Y.
EPI1183618	HA	Canada	2018-Jan-23	EPI_ISL_300371	A/Ontario/RV1183/2018		Public Health Agency of Canada (PHAC)	Bastien, N.; Grenkow, D.; Hart, L.; Normand, S.; Powell, A.; Li, Y.
EPI1183619	HA	Canada	2018-Jan-25	EPI_ISL_300372	A/Ontario/RV1185/2018		Public Health Agency of Canada (PHAC)	Bastien, N.; Grenkow, D.; Hart, L.; Normand, S.; Powell, A.; Li, Y.
EPI1183620	HA	Canada	2018-Jan-25	EPI_ISL_300373	A/Ontario/RV1186/2018		Public Health Agency of Canada (PHAC)	Bastien, N.; Grenkow, D.; Hart, L.; Normand, S.; Powell, A.; Li, Y.
EPI1183621	HA	Canada	2018-Jan-26	EPI_ISL_300374	A/Ontario/RV1187/2018		Public Health Agency of Canada (PHAC)	Bastien, N.; Grenkow, D.; Hart, L.; Normand, S.; Powell, A.; Li, Y.
EPI1183622	HA	Canada	2018-Jan-23	EPI_ISL_300375	A/Ontario/RV1188/2018		Public Health Agency of Canada (PHAC)	Bastien, N.; Grenkow, D.; Hart, L.; Normand, S.; Powell, A.; Li, Y.
EPI1183623	HA	Canada	2018-Jan-21	EPI_ISL_300376	A/Ontario/RV1194/2018		Public Health Agency of Canada (PHAC)	Bastien, N.; Grenkow, D.; Hart, L.; Normand, S.; Powell, A.; Li, Y.
EPI1183829	HA	Canada	2018-Jan-01	EPI_ISL_300435	A/Quebec/RV0208/2018		Public Health Agency of Canada (PHAC)	Bastien, N.; Grenkow, D.; Hart, L.; Normand, S.; Powell, A.; Li, Y.
EPI1183830	HA	Canada	2018-Jan-09	EPI_ISL_300436	A/Quebec/RV0932/2018		Public Health Agency of Canada (PHAC)	Bastien, N.; Grenkow, D.; Hart, L.; Normand, S.; Powell, A.; Li, Y.
EPI1183831	HA	Canada	2018-Jan-06	EPI_ISL_300437	A/Quebec/RV0933/2018		Public Health Agency of Canada (PHAC)	Bastien, N.; Grenkow, D.; Hart, L.; Normand, S.; Powell, A.; Li, Y.
EPI1183832	HA	Canada	2018-Jan-07	EPI_ISL_300438	A/Quebec/RV0934/2018		Public Health Agency of Canada (PHAC)	Bastien, N.; Grenkow, D.; Hart, L.; Normand, S.; Powell, A.; Li, Y.
EPI1183833	HA	Canada	2018-Jan-10	EPI_ISL_300439	A/Quebec/RV0944/2018		Public Health Agency of Canada (PHAC)	Bastien, N.; Grenkow, D.; Hart, L.; Normand, S.; Powell, A.; Li, Y.
EPI1183834	HA	Canada	2017-Dec-19	EPI_ISL_300440	A/Quebec/RV0947/2018		Public Health Agency of Canada (PHAC)	Bastien, N.; Grenkow, D.; Hart, L.; Normand, S.; Powell, A.; Li, Y.
EPI1183835	HA	Canada	2018-Jan-12	EPI_ISL_300441	A/Quebec/RV0949/2018		Public Health Agency of Canada (PHAC)	Bastien, N.; Grenkow, D.; Hart, L.; Normand, S.; Powell, A.; Li, Y.
EPI1183836	HA	Canada	2018-Jan-13	EPI_ISL_300442	A/Quebec/RV0950/2018		Public Health Agency of Canada (PHAC)	Bastien, N.; Grenkow, D.; Hart, L.; Normand, S.; Powell, A.; Li, Y.
EPI1183837	HA	Canada	2018-Jan-09	EPI_ISL_300443	A/Quebec/RV0955/2018		Public Health Agency of Canada (PHAC)	Bastien, N.; Grenkow, D.; Hart, L.; Normand, S.; Powell, A.; Li, Y.
EPI1183838	HA	Canada	2018-Jan-05	EPI_ISL_300444	A/Quebec/RV0956/2018		Public Health Agency of Canada (PHAC)	Bastien, N.; Grenkow, D.; Hart, L.; Normand, S.; Powell, A.; Li, Y.
EPI1183839	HA	Canada	2018-Jan-09	EPI_ISL_300445	A/Quebec/RV0957/2018		Public Health Agency of Canada (PHAC)	Bastien, N.; Grenkow, D.; Hart, L.; Normand, S.; Powell, A.; Li, Y.
EPI1183840	HA	Canada	2018-Jan-08	EPI_ISL_300446	A/Quebec/RV0958/2018		Public Health Agency of Canada (PHAC)	Bastien, N.; Grenkow, D.; Hart, L.; Normand, S.; Powell, A.; Li, Y.
EPI1183841	HA	Canada	2018-Jan-13	EPI_ISL_300447	A/Quebec/RV0959/2018		Public Health Agency of Canada (PHAC)	Bastien, N.; Grenkow, D.; Hart, L.; Normand, S.; Powell, A.; Li, Y.
EPI1183842	HA	Canada	2018-Jan-19	EPI_ISL_300448	A/Quebec/RV0961/2018		Public Health Agency of Canada (PHAC)	Bastien, N.; Grenkow, D.; Hart, L.; Normand, S.; Powell, A.; Li, Y.
EPI1183843	HA	Canada	2018-Jan-21	EPI_ISL_300449	A/Quebec/RV0962/2018		Public Health Agency of Canada (PHAC)	Bastien, N.; Grenkow, D.; Hart, L.; Normand, S.; Powell, A.; Li, Y.
EPI1183844	HA	Canada	2018-Jan-04	EPI_ISL_300450	A/Quebec/RV0963/2018		Public Health Agency of Canada (PHAC)	Bastien, N.; Grenkow, D.; Hart, L.; Normand, S.; Powell, A.; Li, Y.
EPI1183845	HA	Canada	2018-Jan-20	EPI_ISL_300451	A/Quebec/RV0964/2018		Public Health Agency of Canada (PHAC)	Bastien, N.; Grenkow, D.; Hart, L.; Normand, S.; Powell, A.; Li, Y.
EPI1183846	HA	Canada	2018-Jan-22	EPI_ISL_300452	A/Quebec/RV0972/2018		Public Health Agency of Canada (PHAC)	Bastien, N.; Grenkow, D.; Hart, L.; Normand, S.; Powell, A.; Li, Y.
EPI1183847	HA	Canada	2018-Jan-23	EPI_ISL_300453	A/Quebec/RV0974/2018		Public Health Agency of Canada (PHAC)	Bastien, N.; Grenkow, D.; Hart, L.; Normand, S.; Powell, A.; Li, Y.
EPI1183848	HA	Canada	2018-Jan-21	EPI_ISL_300454	A/Quebec/RV0975/2018		Public Health Agency of Canada (PHAC)	Bastien, N.; Grenkow, D.; Hart, L.; Normand, S.; Powell, A.; Li, Y.
EPI1183849	HA	Canada	2018-Jan-26	EPI_ISL_300455	A/Quebec/RV0978/2018		Public Health Agency of Canada (PHAC)	Bastien, N.; Grenkow, D.; Hart, L.; Normand, S.; Powell, A.; Li, Y.
EPI1183851	HA	Canada	2018-Jan-26	EPI_ISL_300456	A/Quebec/RV0981/2018		Public Health Agency of Canada (PHAC)	Bastien, N.; Grenkow, D.; Hart, L.; Normand, S.; Powell, A.; Li, Y.
EPI1183852	HA	Canada	2018-Jan-21	EPI_ISL_300457	A/Quebec/RV0982/2018		Public Health Agency of Canada (PHAC)	Bastien, N.; Grenkow, D.; Hart, L.; Normand, S.; Powell, A.; Li, Y.
EPI1183853	HA	Canada	2018-Jan-27	EPI_ISL_300458	A/Quebec/RV0991/2018		Public Health Agency of Canada (PHAC)	Bastien, N.; Grenkow, D.; Hart, L.; Normand, S.; Powell, A.; Li, Y.
EPI1183854	HA	Canada	2018-Jan-27	EPI_ISL_300459	A/Quebec/RV0992/2018		Public Health Agency of Canada (PHAC)	Bastien, N.; Grenkow, D.; Hart, L.; Normand, S.; Powell, A.; Li, Y.
EPI1183856	HA	Canada	2018-Jan-29	EPI_ISL_300460	A/Quebec/RV1064/2018		Public Health Agency of Canada (PHAC)	Bastien, N.; Grenkow, D.; Hart, L.; Normand, S.; Powell, A.; Li, Y.
EPI1183857	HA	Canada	2018-Jan-28	EPI_ISL_300461	A/Quebec/RV1067/2018		Public Health Agency of Canada (PHAC)	Bastien, N.; Grenkow, D.; Hart, L.; Normand, S.; Powell, A.; Li, Y.
EPI1183859	HA	Canada	2018-Jan-29	EPI_ISL_300462	A/Quebec/RV1068/2018		Public Health Agency of Canada (PHAC)	Bastien, N.; Grenkow, D.; Hart, L.; Normand, S.; Powell, A.; Li, Y.
EPI1183936	HA	Canada	2018-Jan-29	EPI_ISL_300501	A/Quebec/RV1069/2018		Public Health Agency of Canada (PHAC)	Bastien, N.; Grenkow, D.; Hart, L.; Normand, S.; Powell, A.; Li, Y.
EPI1183937	HA	Canada	2018-Jan-29	EPI_ISL_300502	A/Quebec/RV1070/2018		Public Health Agency of Canada (PHAC)	Bastien, N.; Grenkow, D.; Hart, L.; Normand, S.; Powell, A.; Li, Y.
EPI1183938	HA	Canada	2018-Jan-21	EPI_ISL_300503	A/Quebec/RV1073/2018		Public Health Agency of Canada (PHAC)	Bastien, N.; Grenkow, D.; Hart, L.; Normand, S.; Powell, A.; Li, Y.
EPI1183939	HA	Canada	2018-Jan-28	EPI_ISL_300504	A/Quebec/RV1075/2018		Public Health Agency of Canada (PHAC)	Bastien, N.; Grenkow, D.; Hart, L.; Normand, S.; Powell, A.; Li, Y.
EPI1183940	HA	Canada	2018-Jan-24	EPI_ISL_300505	A/Quebec/RV1079/2018		Public Health Agency of Canada (PHAC)	Bastien, N.; Grenkow, D.; Hart, L.; Normand, S.; Powell, A.; Li, Y.
EPI1183942	HA	Canada	2018-Jan-30	EPI_ISL_300506	A/Quebec/RV1081/2018		Public Health Agency of Canada (PHAC)	Bastien, N.; Grenkow, D.; Hart, L.; Normand, S.; Powell, A.; Li, Y.
EPI1183943	HA	Canada	2018-Jan-30	EPI_ISL_300507	A/Quebec/RV1085/2018		Public Health Agency of Canada (PHAC)	Bastien, N.; Grenkow, D.; Hart, L.; Normand, S.; Powell, A.; Li, Y.
EPI1183944	HA	Canada	2018-Jan-09	EPI_ISL_300508	A/Quebec/RV1086/2018		Public Health Agency of Canada (PHAC)	Bastien, N.; Grenkow, D.; Hart, L.; Normand, S.; Powell, A.; Li, Y.
EPI1183945	HA	Canada	2018-Jan-18	EPI_ISL_300509	A/Quebec/RV1090/2018		Public Health Agency of Canada (PHAC)	Bastien, N.; Grenkow, D.; Hart, L.; Normand, S.; Powell, A.; Li, Y.
EPI1183946	HA	Canada	2018-Jan-11	EPI_ISL_300510	A/Quebec/RV1094/2018		Public Health Agency of Canada (PHAC)	Bastien, N.; Grenkow, D.; Hart, L.; Normand, S.; Powell, A.; Li, Y.
EPI1183947	HA	Canada	2018-Jan-15	EPI_ISL_300511	A/Quebec/RV1096/2018		Public Health Agency of Canada (PHAC)	Bastien, N.; Grenkow, D.; Hart, L.; Normand, S.; Powell, A.; Li, Y.
EPI1183948	HA	Canada	2018-Jan-13	EPI_ISL_300512	A/Quebec/RV1097/2018		Public Health Agency of Canada (PHAC)	Bastien, N.; Grenkow, D.; Hart, L.; Normand, S.; Powell, A.; Li, Y.
EPI1183949	HA	Canada	2018-Jan-15	EPI_ISL_300513	A/Quebec/RV1098/2018		Public Health Agency of Canada (PHAC)	Bastien, N.; Grenkow, D.; Hart, L.; Normand, S.; Powell, A.; Li, Y.
EPI1183950	HA	Canada	2018-Jan-15	EPI_ISL_300514	A/Quebec/RV1099/2018		Public Health Agency of Canada (PHAC)	Bastien, N.; Grenkow, D.; Hart, L.; Normand, S.; Powell, A.; Li, Y.
EPI1183951	HA	Canada	2018-Jan-15	EPI_ISL_300515	A/Quebec/RV1104/2018		Public Health Agency of Canada (PHAC)	Bastien, N.; Grenkow, D.; Hart, L.; Normand, S.; Powell, A.; Li, Y.
EPI1183952	HA	Canada	2018-Jan-16	EPI_ISL_300516	A/Quebec/RV1105/2018		Public Health Agency of Canada (PHAC)	Bastien, N.; Grenkow, D.; Hart, L.; Normand, S.; Powell, A.; Li, Y.
EPI1183953	HA	Canada	2018-Jan-16	EPI_ISL_300517	A/Quebec/RV1106/2018		Public Health Agency of Canada (PHAC)	Bastien, N.; Grenkow, D.; Hart, L.; Normand, S.; Powell, A.; Li, Y.
EPI1183954	HA	Canada	2018-Jan-17	EPI_ISL_300518	A/Quebec/RV1110/2018		Public Health Agency of Canada (PHAC)	Bastien, N.; Grenkow, D.; Hart, L.; Normand, S.; Powell, A.; Li, Y.
EPI1183955	HA	Canada	2018-Jan-18	EPI_ISL_300519	A/Quebec/RV1112/2018		Public Health Agency of Canada (PHAC)	Bastien, N.; Grenkow, D.; Hart, L.; Normand, S.; Powell, A.; Li, Y.
EPI1183956	HA	Canada	2018-Jan-20	EPI_ISL_300520	A/Quebec/RV1113/2018		Public Health Agency of Canada (PHAC)	Bastien, N.; Grenkow, D.; Hart, L.; Normand, S.; Powell, A.; Li, Y.
EPI1184181	HA	Canada	2017-Dec-28	EPI_ISL_300630	A/Manitoba/RV0187/2018		Public Health Agency of Canada (PHAC)	Bastien, N.; Grenkow, D.; Hart, L.; Normand, S.; Powell, A.; Li, Y.
EPI1184182	HA	Canada	2017-Dec-31	EPI_ISL_300631	A/Manitoba/RV0224/2018		Public Health Agency of Canada (PHAC)	Bastien, N.; Grenkow, D.; Hart, L.; Normand, S.; Powell, A.; Li, Y.
EPI1184183	HA	Canada	2018-Jan-02	EPI_ISL_300632	A/Manitoba/RV0225/2018		Public Health Agency of Canada (PHAC)	Bastien, N.; Grenkow, D.; Hart, L.; Normand, S.; Powell, A.; Li, Y.
EPI1184184	HA	Canada	2018-Jan-02	EPI_ISL_300633	A/Manitoba/RV0226/2018		Public Health Agency of Canada (PHAC)	Bastien, N.; Grenkow, D.; Hart, L.; Normand, S.; Powell, A.; Li, Y.
EPI1184191	HA	Canada	2018-Jan-28	EPI_ISL_300637	A/Manitoba/RV0998/2018		Public Health Agency of Canada (PHAC)	Bastien, N.; Grenkow, D.; Hart, L.; Normand, S.; Powell, A.; Li, Y.
EPI1184192	HA	Canada	2018-Jan-23	EPI_ISL_300638	A/Manitoba/RV0999/2018		Public Health Agency of Canada (PHAC)	Bastien, N.; Grenkow, D.; Hart, L.; Normand, S.; Powell, A.; Li, Y.
EPI1184193	HA	Canada	2018-Jan-26	EPI_ISL_300639	A/Manitoba/RV1000/2018		Public Health Agency of Canada (PHAC)	Bastien, N.; Grenkow, D.; Hart, L.; Normand, S.; Powell, A.; Li, Y.
EPI1184194	HA	Canada	2018-Jan-22	EPI_ISL_300640	A/Manitoba/RV1001/2018		Public Health Agency of Canada (PHAC)	Bastien, N.; Grenkow, D.; Hart, L.; Normand, S.; Powell, A.; Li, Y.
EPI1184195	HA	Canada	2018-Jan-18	EPI_ISL_300641	A/Quebec/RV1115/2018		Public Health Agency of Canada (PHAC)	Bastien, N.; Grenkow, D.; Hart, L.; Normand, S.; Powell, A.; Li, Y.
EPI1185104	HA	United States	2017-Oct-04	EPI_ISL_300756	A/Oklahoma/25/2017	Oklahoma State Department of Health	Centers for Disease Control and Prevention
EPI1185112	HA	Canada	2017-Oct-01	EPI_ISL_300757	A/Alberta/RV2373/2017	National Microbiology Laboratory, Public Health Agency of Canada (PHAC)	Centers for Disease Control and Prevention
EPI1185144	HA	United States	2017-Oct-22	EPI_ISL_300761	A/Maryland/86/2017	Maryland Department of Health and Mental Hygiene	Centers for Disease Control and Prevention
EPI1185152	HA	United States	2017-Oct-06	EPI_ISL_300762	A/Oklahoma/26/2017	Oklahoma State Department of Health	Centers for Disease Control and Prevention
EPI1185160	HA	United States	2017-Oct-20	EPI_ISL_300763	A/California/101/2017	California Department of Health Services	Centers for Disease Control and Prevention
EPI1185168	HA	United States	2017-Nov-09	EPI_ISL_300764	A/Georgia/24/2017	Georgia Public Health Laboratory	Centers for Disease Control and Prevention
EPI1185176	HA	United States	2018-Jan-30	EPI_ISL_300765	A/Kansas/05/2018	Kansas Department of Health and Environment	Centers for Disease Control and Prevention
EPI1185184	HA	United States	2018-Jan-30	EPI_ISL_300766	A/Texas/76/2018	San Antonio Metropolitan Health	Centers for Disease Control and Prevention
EPI1185192	HA	United States	2018-Jan-30	EPI_ISL_300767	A/Texas/77/2018	San Antonio Metropolitan Health	Centers for Disease Control and Prevention
EPI1185200	HA	United States	2018-Jan-21	EPI_ISL_300768	A/Minnesota/09/2018	Minnesota Department of Health	Centers for Disease Control and Prevention
EPI1185224	HA	United States	2018-Jan-29	EPI_ISL_300771	A/Arkansas/04/2018	Arkansas Department of Health	Centers for Disease Control and Prevention
EPI1185248	HA	United States	2018-Jan-25	EPI_ISL_300774	A/Texas/73/2018	Texas Department of State Health Services-Laboratory Services	Centers for Disease Control and Prevention
EPI1185296	HA	United States	2018-Jan-16	EPI_ISL_300780	A/Iowa/04/2018	Iowa State Hygienic Laboratory	Centers for Disease Control and Prevention
EPI1185303	HA	United States	2018-Jan-23	EPI_ISL_300781	A/Iowa/06/2018	Iowa State Hygienic Laboratory	Centers for Disease Control and Prevention
EPI1185311	HA	United States	2018-Jan-27	EPI_ISL_300782	A/South Dakota/06/2018	South Dakota Public Health Lab	Centers for Disease Control and Prevention
EPI1185319	HA	United States	2018-Jan-31	EPI_ISL_300784	A/South Dakota/07/2018	South Dakota Public Health Lab	Centers for Disease Control and Prevention
EPI1185327	HA	United States	2018-Jan-14	EPI_ISL_300785	A/Illinois/06/2018	Illinois Department of Public Health-Carbondale	Centers for Disease Control and Prevention
EPI1185335	HA	United States	2018-Jan-14	EPI_ISL_300786	A/Illinois/07/2018	Illinois Department of Public Health-Carbondale	Centers for Disease Control and Prevention
EPI1185343	HA	United States	2018-Jan-28	EPI_ISL_300787	A/Wisconsin/51/2018	Wisconsin State Laboratory of Hygiene	Centers for Disease Control and Prevention
EPI1185352	HA	United States	2018-Jan-30	EPI_ISL_300788	A/Wisconsin/53/2018	Wisconsin State Laboratory of Hygiene	Centers for Disease Control and Prevention
EPI1185360	HA	United States	2018-Jan-31	EPI_ISL_300789	A/Oklahoma/06/2018	Oklahoma State Department of Health	Centers for Disease Control and Prevention
EPI1185391	HA	United States	2018-Jan-31	EPI_ISL_300793	A/Indiana/07/2018	Indiana State Department of Health Laboratories	Centers for Disease Control and Prevention
EPI1185462	HA	United States	2018-Jan-26	EPI_ISL_300802	A/Michigan/25/2018	Michigan Department of Community Health	Centers for Disease Control and Prevention
EPI1185470	HA	United States	2018-Jan-26	EPI_ISL_300803	A/Michigan/26/2018	Michigan Department of Community Health	Centers for Disease Control and Prevention
EPI1185486	HA	United States	2018-Jan-27	EPI_ISL_300805	A/Indiana/06/2018	Indiana State Department of Health Laboratories	Centers for Disease Control and Prevention
EPI1185583	HA	United States	2017-Nov-09	EPI_ISL_300818	A/Montana/33/2017	Montana Laboratory Services Bureau	Centers for Disease Control and Prevention
EPI1185599	HA	United States	2018-Jan-22	EPI_ISL_300820	A/Washington/34/2018	Washington State Public Health Laboratory	Centers for Disease Control and Prevention
EPI1185607	HA	United States	2018-Jan-21	EPI_ISL_300821	A/Washington/33/2018	Washington State Public Health Laboratory	Centers for Disease Control and Prevention
EPI1185615	HA	United States	2018-Jan-20	EPI_ISL_300822	A/Hawaii/09/2018	State of Hawaii Department of Health	Centers for Disease Control and Prevention
EPI1185623	HA	United States	2018-Jan-24	EPI_ISL_300823	A/Hawaii/10/2018	State of Hawaii Department of Health	Centers for Disease Control and Prevention
EPI1185631	HA	United States	2018-Jan-22	EPI_ISL_300824	A/Colorado/08/2018	Colorado Department of Health Lab	Centers for Disease Control and Prevention
EPI1185639	HA	United States	2018-Jan-29	EPI_ISL_300825	A/Colorado/09/2018	Colorado Department of Health Lab	Centers for Disease Control and Prevention
EPI1185647	HA	United States	2018-Jan-05	EPI_ISL_300826	A/Arizona/01/2018	Arizona Department of Health Services	Centers for Disease Control and Prevention
EPI1185655	HA	United States	2018-Jan-10	EPI_ISL_300827	A/Arizona/02/2018	Arizona Department of Health Services	Centers for Disease Control and Prevention
EPI1185663	HA	United States	2018-Jan-06	EPI_ISL_300828	A/California/23/2018	California Department of Health Services	Centers for Disease Control and Prevention
EPI1185671	HA	United States	2018-Jan-03	EPI_ISL_300829	A/California/22/2018	California Department of Health Services	Centers for Disease Control and Prevention
EPI1185679	HA	United States	2018-Jan-25	EPI_ISL_300830	A/California/25/2018	California Department of Health Services	Centers for Disease Control and Prevention
EPI1185687	HA	United States	2018-Jan-25	EPI_ISL_300831	A/California/26/2018	California Department of Health Services	Centers for Disease Control and Prevention
EPI1185695	HA	United States	2018-Jan-25	EPI_ISL_300832	A/California/27/2018	California Department of Health Services	Centers for Disease Control and Prevention
EPI1185703	HA	United States	2018-Jan-31	EPI_ISL_300833	A/California/29/2018	California Department of Health Services	Centers for Disease Control and Prevention
EPI1185711	HA	United States	2018-Jan-19	EPI_ISL_300834	A/Idaho/03/2018	State of Idaho Bureau of Laboratories	Centers for Disease Control and Prevention
EPI1185719	HA	United States	2018-Jan-29	EPI_ISL_300835	A/New Mexico/07/2018	New Mexico Department of Health	Centers for Disease Control and Prevention
EPI1185727	HA	United States	2018-Jan-29	EPI_ISL_300836	A/New Mexico/08/2018	New Mexico Department of Health	Centers for Disease Control and Prevention
EPI1185735	HA	United States	2018-Jan-19	EPI_ISL_300837	A/Utah/06/2018	Utah Department of Health	Centers for Disease Control and Prevention
EPI1185743	HA	United States	2018-Jan-11	EPI_ISL_300838	A/Utah/05/2018	Utah Department of Health	Centers for Disease Control and Prevention
EPI1222322	HA	Canada	2018-Jan-31	EPI_ISL_308121	A/Ontario/RV3081/2018	Ontario Agency for Health Protection and Promotion (OAHPP)	Public Health Agency of Canada (PHAC)	Bastien, N.; Grenkow, D.; Hart, L.; Normand, S.; Powell, A.; Li, Y.
EPI1224447	HA	United States	2018-Jan-06	EPI_ISL_308938	A/New York/20/2018	New York State Department of Health	Centers for Disease Control and Prevention
EPI1224511	HA	United States	2018-Jan-23	EPI_ISL_308946	A/District Of Columbia/01/2018	DC Public Health Lab	Centers for Disease Control and Prevention
EPI1224519	HA	United States	2018-Jan-25	EPI_ISL_308947	A/District Of Columbia/03/2018	DC Public Health Lab	Centers for Disease Control and Prevention
EPI1224765	HA	United States	2017-Nov-10	EPI_ISL_308978	A/Tennessee/70/2017	St. Jude Children's Research Hospital	Centers for Disease Control and Prevention
EPI1225088	HA	United States	2018-Jan-25	EPI_ISL_309019	A/Utah/25/2018	Utah Department of Health	Centers for Disease Control and Prevention
EPI1225112	HA	Canada	2018-Jan-04	EPI_ISL_309022	A/Saskatchewan/RV0403/2018	National Microbiology Laboratory, Public Health Agency of Canada (PHAC)	Centers for Disease Control and Prevention
EPI1259230	HA	United States	2017-Dec-29	EPI_ISL_315789	A/District Of Columbia/12/2017	DC Public Health Lab	Centers for Disease Control and Prevention
EPI1259238	HA	United States	2017-Dec-18	EPI_ISL_315790	A/District Of Columbia/10/2017	DC Public Health Lab	Centers for Disease Control and Prevention
EPI1260303	HA	Canada	2018-Jan-15	EPI_ISL_316092	A/New Brunswick/RV2768/2018		Public Health Agency of Canada (PHAC)	Bastien, N.; Grenkow, D.; Hart, L.; Normand, S.; Powell, A.; Li, Y.
EPI1260821	HA	United States	2018-Jan-25	EPI_ISL_316424	A/California/25/2018	California Department of Health Services	Centers for Disease Control and Prevention
EPI1261012	HA	United States	2018-Jan-21	EPI_ISL_316448	A/Texas/67/2018	San Antonio Metropolitan Health	Centers for Disease Control and Prevention
EPI1261067	HA	United States	2017-Dec-14	EPI_ISL_316455	A/Kansas/14/2017	Kansas Department of Health and Environment	Centers for Disease Control and Prevention
EPI1262440	HA	United States	2018-Jan-25	EPI_ISL_316754	A/California/26/2018	California Department of Health Services	Centers for Disease Control and Prevention
EPI1262472	HA	United States	2018-Jan-19	EPI_ISL_316758	A/Idaho/03/2018	State of Idaho Bureau of Laboratories	Centers for Disease Control and Prevention
EPI1262480	HA	United States	2018-Jan-25	EPI_ISL_316759	A/California/27/2018	California Department of Health Services	Centers for Disease Control and Prevention
EPI1262512	HA	United States	2018-Jan-29	EPI_ISL_316763	A/Colorado/09/2018	Colorado Department of Health Lab	Centers for Disease Control and Prevention
EPI1262643	HA	United States	2018-Jan-21	EPI_ISL_316780	A/Oregon/07/2018	Oregon Public Health Laboratory	Centers for Disease Control and Prevention
EPI1262723	HA	United States	2018-Jan-02	EPI_ISL_316790	A/Louisiana/04/2018	Louisiana Department of Health and Hospitals	Centers for Disease Control and Prevention
EPI1262731	HA	United States	2018-Jan-03	EPI_ISL_316791	A/Louisiana/05/2018	Louisiana Department of Health and Hospitals	Centers for Disease Control and Prevention
EPI1262747	HA	United States	2017-Dec-12	EPI_ISL_316793	A/Tennessee/76/2017	St. Jude Children's Research Hospital	Centers for Disease Control and Prevention
EPI1365631	HA	United States	2018-Jan-23	EPI_ISL_340406	A/Vermont/04/2018	Vermont Department of Health Laboratory	Centers for Disease Control and Prevention
EPI1449862	HA	United States	2017-Nov-27	EPI_ISL_358212	A/Washington/312/2017	Marshfield Clinic Research Foundation	Centers for Disease Control and Prevention
EPI1449870	HA	United States	2017-Dec-06	EPI_ISL_358213	A/Washington/313/2017	Marshfield Clinic Research Foundation	Centers for Disease Control and Prevention
EPI1449934	HA	United States	2017-Dec-27	EPI_ISL_358221	A/Wisconsin/342/2017	Marshfield Clinic Research Foundation	Centers for Disease Control and Prevention
EPI1498621	HA	United States	2018-Jan-10	EPI_ISL_366189	A/California/NHRC_BRD12509N/2018			Falgout,C.R.; Koster,B.L.; Balansay-Ames,M.S.; Graf,P.C.; Myers,C.A.
EPI1498646	HA	United States	2018-Jan-11	EPI_ISL_366193	A/SouthCarolina/NHRC_JX42043/2018			Falgout,C.R.; Koster,B.L.; Balansay-Ames,M.S.; Graf,P.C.; Myers,C.A.
EPI1498652	HA	United States	2017-Dec-16	EPI_ISL_366194	A/California/NHRC_M2369/2017			Falgout,C.R.; Koster,B.L.; Balansay-Ames,M.S.; Graf,P.C.; Myers,C.A.
EPI1498662	HA	United States	2018-Jan-02	EPI_ISL_366196	A/California/NHRC_QV104/2018			Falgout,C.R.; Koster,B.L.; Balansay-Ames,M.S.; Graf,P.C.; Myers,C.A.
EPI1498672	HA	United States	2017-Dec-28	EPI_ISL_366198	A/California/NHRC_QV10933/2017			Falgout,C.R.; Koster,B.L.; Balansay-Ames,M.S.; Graf,P.C.; Myers,C.A.
EPI1498681	HA	United States	2018-Jan-03	EPI_ISL_366200	A/California/NHRC_QV133/2018			Falgout,C.R.; Koster,B.L.; Balansay-Ames,M.S.; Graf,P.C.; Myers,C.A.
EPI1498684	HA	United States	2018-Jan-03	EPI_ISL_366201	A/California/NHRC_QV236/2018			Falgout,C.R.; Koster,B.L.; Balansay-Ames,M.S.; Graf,P.C.; Myers,C.A.
EPI1498687	HA	United States	2018-Jan-04	EPI_ISL_366202	A/California/NHRC_QV373/2018			Falgout,C.R.; Koster,B.L.; Balansay-Ames,M.S.; Graf,P.C.; Myers,C.A.
EPI1498701	HA	United States	2018-Jan-12	EPI_ISL_366205	A/California/NHRC_QV929/2018			Falgout,C.R.; Koster,B.L.; Balansay-Ames,M.S.; Graf,P.C.; Myers,C.A.
EPI1498708	HA	United States	2017-Dec-22	EPI_ISL_366206	A/California/NHRC_S1994/2017			Falgout,C.R.; Koster,B.L.; Balansay-Ames,M.S.; Graf,P.C.; Myers,C.A.
EPI1498714	HA	United States	2017-Dec-30	EPI_ISL_366207	A/California/NHRC_SAR20980N/2017			Falgout,C.R.; Koster,B.L.; Balansay-Ames,M.S.; Graf,P.C.; Myers,C.A.
EPI1498720	HA	United States	2018-Jan-09	EPI_ISL_366208	A/California/NHRC_SAR30028N/2018			Falgout,C.R.; Koster,B.L.; Balansay-Ames,M.S.; Graf,P.C.; Myers,C.A.
EPI1498745	HA	United States	2017-Dec-21	EPI_ISL_366212	A/California/NHRC_T7384/2017			Falgout,C.R.; Koster,B.L.; Balansay-Ames,M.S.; Graf,P.C.; Myers,C.A.
EPI1531696	HA	United States	2018-Jan-31	EPI_ISL_373410	A/England/7334/2018			Gruner,W.E.; Fries,A.C.; Garrett,C.M.; Powell,M.L.; Minnich,D.E.; Couch,M.R.; Hanson,J.F.; DeMarcus,L.S.; Crum,M.E.; Bogue,A.L.; Federinko,S.P.; Macias,E.A.; West,C.A.; Poel,J.R.
EPI1531760	HA	United States	2018-Jan-29	EPI_ISL_373418	A/Georgia/7340/2018			Gruner,W.E.; Fries,A.C.; Garrett,C.M.; Powell,M.L.; Minnich,D.E.; Couch,M.R.; Hanson,J.F.; DeMarcus,L.S.; Crum,M.E.; Bogue,A.L.; Federinko,S.P.; Macias,E.A.; West,C.A.; Poel,J.R.
EPI1532056	HA	United States	2018-Jan-31	EPI_ISL_373456	A/Maryland/7418/2018			Gruner,W.E.; Fries,A.C.; Garrett,C.M.; Powell,M.L.; Minnich,D.E.; Couch,M.R.; Hanson,J.F.; DeMarcus,L.S.; Crum,M.E.; Bogue,A.L.; Federinko,S.P.; Macias,E.A.; West,C.A.; Poel,J.R.
EPI1532192	HA	United States	2017-Dec-25	EPI_ISL_373473	A/Ohio/7425/2017			Gruner,W.E.; Fries,A.C.; Garrett,C.M.; Powell,M.L.; Minnich,D.E.; Couch,M.R.; Hanson,J.F.; DeMarcus,L.S.; Crum,M.E.; Bogue,A.L.; Federinko,S.P.; Macias,E.A.; West,C.A.; Poel,J.R.
EPI1532288	HA	United States	2018-Jan-23	EPI_ISL_373485	A/Texas/7431/2018			Gruner,W.E.; Fries,A.C.; Garrett,C.M.; Powell,M.L.; Minnich,D.E.; Couch,M.R.; Hanson,J.F.; DeMarcus,L.S.; Crum,M.E.; Bogue,A.L.; Federinko,S.P.; Macias,E.A.; West,C.A.; Poel,J.R.
EPI1532296	HA	United States	2017-Dec-25	EPI_ISL_373486	A/Texas/7432/2017			Gruner,W.E.; Fries,A.C.; Garrett,C.M.; Powell,M.L.; Minnich,D.E.; Couch,M.R.; Hanson,J.F.; DeMarcus,L.S.; Crum,M.E.; Bogue,A.L.; Federinko,S.P.; Macias,E.A.; West,C.A.; Poel,J.R.
EPI1532304	HA	United States	2017-Dec-21	EPI_ISL_373487	A/Texas/7433/2017			Gruner,W.E.; Fries,A.C.; Garrett,C.M.; Powell,M.L.; Minnich,D.E.; Couch,M.R.; Hanson,J.F.; DeMarcus,L.S.; Crum,M.E.; Bogue,A.L.; Federinko,S.P.; Macias,E.A.; West,C.A.; Poel,J.R.
EPI1532312	HA	United States	2017-Dec-15	EPI_ISL_373488	A/Texas/7434/2017			Gruner,W.E.; Fries,A.C.; Garrett,C.M.; Powell,M.L.; Minnich,D.E.; Couch,M.R.; Hanson,J.F.; DeMarcus,L.S.; Crum,M.E.; Bogue,A.L.; Federinko,S.P.; Macias,E.A.; West,C.A.; Poel,J.R.
EPI1532320	HA	United States	2017-Dec-19	EPI_ISL_373489	A/Texas/7435/2017			Gruner,W.E.; Fries,A.C.; Garrett,C.M.; Powell,M.L.; Minnich,D.E.; Couch,M.R.; Hanson,J.F.; DeMarcus,L.S.; Crum,M.E.; Bogue,A.L.; Federinko,S.P.; Macias,E.A.; West,C.A.; Poel,J.R.
EPI1532328	HA	United States	2017-Dec-15	EPI_ISL_373490	A/Texas/7436/2017			Gruner,W.E.; Fries,A.C.; Garrett,C.M.; Powell,M.L.; Minnich,D.E.; Couch,M.R.; Hanson,J.F.; DeMarcus,L.S.; Crum,M.E.; Bogue,A.L.; Federinko,S.P.; Macias,E.A.; West,C.A.; Poel,J.R.
EPI1532336	HA	United States	2017-Dec-18	EPI_ISL_373491	A/Texas/7437/2017			Gruner,W.E.; Fries,A.C.; Garrett,C.M.; Powell,M.L.; Minnich,D.E.; Couch,M.R.; Hanson,J.F.; DeMarcus,L.S.; Crum,M.E.; Bogue,A.L.; Federinko,S.P.; Macias,E.A.; West,C.A.; Poel,J.R.
EPI1532344	HA	United States	2017-Dec-19	EPI_ISL_373492	A/Texas/7438/2017			Gruner,W.E.; Fries,A.C.; Garrett,C.M.; Powell,M.L.; Minnich,D.E.; Couch,M.R.; Hanson,J.F.; DeMarcus,L.S.; Crum,M.E.; Bogue,A.L.; Federinko,S.P.; Macias,E.A.; West,C.A.; Poel,J.R.
EPI1532352	HA	United States	2017-Dec-28	EPI_ISL_373493	A/Texas/7439/2017			Gruner,W.E.; Fries,A.C.; Garrett,C.M.; Powell,M.L.; Minnich,D.E.; Couch,M.R.; Hanson,J.F.; DeMarcus,L.S.; Crum,M.E.; Bogue,A.L.; Federinko,S.P.; Macias,E.A.; West,C.A.; Poel,J.R.
EPI1565141	HA	United States	2018-Jan-23	EPI_ISL_381232	A/Florida/6771/2018			Gruner,W.E.; Fries,A.C.; Garrett,C.M.; Powell,M.L.; Minnich,D.E.; Couch,M.R.; Hanson,J.F.; DeMarcus,L.S.; Crum,M.E.; Bogue,A.L.; Federinko,S.P.; Macias,E.A.; West,C.A.; Poel,J.R.
EPI1565142	HA	United States	2018-Jan-24	EPI_ISL_381233	A/Florida/6772/2018			Gruner,W.E.; Fries,A.C.; Garrett,C.M.; Powell,M.L.; Minnich,D.E.; Couch,M.R.; Hanson,J.F.; DeMarcus,L.S.; Crum,M.E.; Bogue,A.L.; Federinko,S.P.; Macias,E.A.; West,C.A.; Poel,J.R.
EPI1565148	HA	United States	2018-Jan-04	EPI_ISL_381239	A/Florida/6778/2018			Gruner,W.E.; Fries,A.C.; Garrett,C.M.; Powell,M.L.; Minnich,D.E.; Couch,M.R.; Hanson,J.F.; DeMarcus,L.S.; Crum,M.E.; Bogue,A.L.; Federinko,S.P.; Macias,E.A.; West,C.A.; Poel,J.R.
EPI1565149	HA	United States	2018-Jan-11	EPI_ISL_381240	A/Florida/6779/2018			Gruner,W.E.; Fries,A.C.; Garrett,C.M.; Powell,M.L.; Minnich,D.E.; Couch,M.R.; Hanson,J.F.; DeMarcus,L.S.; Crum,M.E.; Bogue,A.L.; Federinko,S.P.; Macias,E.A.; West,C.A.; Poel,J.R.
EPI1565150	HA	United States	2017-Dec-31	EPI_ISL_381241	A/Florida/6780/2017			Gruner,W.E.; Fries,A.C.; Garrett,C.M.; Powell,M.L.; Minnich,D.E.; Couch,M.R.; Hanson,J.F.; DeMarcus,L.S.; Crum,M.E.; Bogue,A.L.; Federinko,S.P.; Macias,E.A.; West,C.A.; Poel,J.R.
EPI1565152	HA	United States	2018-Jan-17	EPI_ISL_381243	A/Georgia/6782/2018			Gruner,W.E.; Fries,A.C.; Garrett,C.M.; Powell,M.L.; Minnich,D.E.; Couch,M.R.; Hanson,J.F.; DeMarcus,L.S.; Crum,M.E.; Bogue,A.L.; Federinko,S.P.; Macias,E.A.; West,C.A.; Poel,J.R.
EPI1565153	HA	United States	2018-Jan-22	EPI_ISL_381244	A/Georgia/6783/2018			Gruner,W.E.; Fries,A.C.; Garrett,C.M.; Powell,M.L.; Minnich,D.E.; Couch,M.R.; Hanson,J.F.; DeMarcus,L.S.; Crum,M.E.; Bogue,A.L.; Federinko,S.P.; Macias,E.A.; West,C.A.; Poel,J.R.
EPI1565154	HA	United States	2018-Jan-24	EPI_ISL_381245	A/Georgia/6784/2018			Gruner,W.E.; Fries,A.C.; Garrett,C.M.; Powell,M.L.; Minnich,D.E.; Couch,M.R.; Hanson,J.F.; DeMarcus,L.S.; Crum,M.E.; Bogue,A.L.; Federinko,S.P.; Macias,E.A.; West,C.A.; Poel,J.R.
EPI1565155	HA	United States	2018-Jan-24	EPI_ISL_381246	A/Georgia/6785/2018			Gruner,W.E.; Fries,A.C.; Garrett,C.M.; Powell,M.L.; Minnich,D.E.; Couch,M.R.; Hanson,J.F.; DeMarcus,L.S.; Crum,M.E.; Bogue,A.L.; Federinko,S.P.; Macias,E.A.; West,C.A.; Poel,J.R.
EPI1565156	HA	United States	2018-Jan-16	EPI_ISL_381247	A/Idaho/6786/2018			Gruner,W.E.; Fries,A.C.; Garrett,C.M.; Powell,M.L.; Minnich,D.E.; Couch,M.R.; Hanson,J.F.; DeMarcus,L.S.; Crum,M.E.; Bogue,A.L.; Federinko,S.P.; Macias,E.A.; West,C.A.; Poel,J.R.
EPI1565157	HA	United States	2018-Jan-24	EPI_ISL_381248	A/Idaho/6787/2018			Gruner,W.E.; Fries,A.C.; Garrett,C.M.; Powell,M.L.; Minnich,D.E.; Couch,M.R.; Hanson,J.F.; DeMarcus,L.S.; Crum,M.E.; Bogue,A.L.; Federinko,S.P.; Macias,E.A.; West,C.A.; Poel,J.R.
EPI1565158	HA	United States	2018-Jan-22	EPI_ISL_381249	A/Illinois/6788/2018			Gruner,W.E.; Fries,A.C.; Garrett,C.M.; Powell,M.L.; Minnich,D.E.; Couch,M.R.; Hanson,J.F.; DeMarcus,L.S.; Crum,M.E.; Bogue,A.L.; Federinko,S.P.; Macias,E.A.; West,C.A.; Poel,J.R.
EPI1565159	HA	United States	2018-Jan-25	EPI_ISL_381250	A/Illinois/6789/2018			Gruner,W.E.; Fries,A.C.; Garrett,C.M.; Powell,M.L.; Minnich,D.E.; Couch,M.R.; Hanson,J.F.; DeMarcus,L.S.; Crum,M.E.; Bogue,A.L.; Federinko,S.P.; Macias,E.A.; West,C.A.; Poel,J.R.
EPI1565163	HA	United States	2018-Jan-08	EPI_ISL_381254	A/Kansas/6793/2018			Gruner,W.E.; Fries,A.C.; Garrett,C.M.; Powell,M.L.; Minnich,D.E.; Couch,M.R.; Hanson,J.F.; DeMarcus,L.S.; Crum,M.E.; Bogue,A.L.; Federinko,S.P.; Macias,E.A.; West,C.A.; Poel,J.R.
EPI1565164	HA	United States	2018-Jan-08	EPI_ISL_381255	A/Kansas/6794/2018			Gruner,W.E.; Fries,A.C.; Garrett,C.M.; Powell,M.L.; Minnich,D.E.; Couch,M.R.; Hanson,J.F.; DeMarcus,L.S.; Crum,M.E.; Bogue,A.L.; Federinko,S.P.; Macias,E.A.; West,C.A.; Poel,J.R.
EPI1565168	HA	United States	2018-Jan-18	EPI_ISL_381259	A/Kentucky/6798/2018			Gruner,W.E.; Fries,A.C.; Garrett,C.M.; Powell,M.L.; Minnich,D.E.; Couch,M.R.; Hanson,J.F.; DeMarcus,L.S.; Crum,M.E.; Bogue,A.L.; Federinko,S.P.; Macias,E.A.; West,C.A.; Poel,J.R.
EPI1565170	HA	United States	2018-Jan-23	EPI_ISL_381261	A/Maryland/6800/2018			Gruner,W.E.; Fries,A.C.; Garrett,C.M.; Powell,M.L.; Minnich,D.E.; Couch,M.R.; Hanson,J.F.; DeMarcus,L.S.; Crum,M.E.; Bogue,A.L.; Federinko,S.P.; Macias,E.A.; West,C.A.; Poel,J.R.
EPI1565171	HA	United States	2018-Jan-09	EPI_ISL_381262	A/Nebraska/6801/2018			Gruner,W.E.; Fries,A.C.; Garrett,C.M.; Powell,M.L.; Minnich,D.E.; Couch,M.R.; Hanson,J.F.; DeMarcus,L.S.; Crum,M.E.; Bogue,A.L.; Federinko,S.P.; Macias,E.A.; West,C.A.; Poel,J.R.
EPI1565172	HA	United States	2018-Jan-23	EPI_ISL_381263	A/Nebraska/6802/2018			Gruner,W.E.; Fries,A.C.; Garrett,C.M.; Powell,M.L.; Minnich,D.E.; Couch,M.R.; Hanson,J.F.; DeMarcus,L.S.; Crum,M.E.; Bogue,A.L.; Federinko,S.P.; Macias,E.A.; West,C.A.; Poel,J.R.
EPI1565173	HA	United States	2018-Jan-22	EPI_ISL_381264	A/New Jersey/6803/2018			Gruner,W.E.; Fries,A.C.; Garrett,C.M.; Powell,M.L.; Minnich,D.E.; Couch,M.R.; Hanson,J.F.; DeMarcus,L.S.; Crum,M.E.; Bogue,A.L.; Federinko,S.P.; Macias,E.A.; West,C.A.; Poel,J.R.
EPI1565175	HA	United States	2018-Jan-22	EPI_ISL_381266	A/New York/6805/2018			Gruner,W.E.; Fries,A.C.; Garrett,C.M.; Powell,M.L.; Minnich,D.E.; Couch,M.R.; Hanson,J.F.; DeMarcus,L.S.; Crum,M.E.; Bogue,A.L.; Federinko,S.P.; Macias,E.A.; West,C.A.; Poel,J.R.
EPI1565176	HA	United States	2018-Jan-19	EPI_ISL_381267	A/New York/6806/2018			Gruner,W.E.; Fries,A.C.; Garrett,C.M.; Powell,M.L.; Minnich,D.E.; Couch,M.R.; Hanson,J.F.; DeMarcus,L.S.; Crum,M.E.; Bogue,A.L.; Federinko,S.P.; Macias,E.A.; West,C.A.; Poel,J.R.
EPI1565177	HA	United States	2018-Jan-26	EPI_ISL_381268	A/New York/6807/2018			Gruner,W.E.; Fries,A.C.; Garrett,C.M.; Powell,M.L.; Minnich,D.E.; Couch,M.R.; Hanson,J.F.; DeMarcus,L.S.; Crum,M.E.; Bogue,A.L.; Federinko,S.P.; Macias,E.A.; West,C.A.; Poel,J.R.
EPI1565178	HA	United States	2018-Jan-26	EPI_ISL_381269	A/New York/6808/2018			Gruner,W.E.; Fries,A.C.; Garrett,C.M.; Powell,M.L.; Minnich,D.E.; Couch,M.R.; Hanson,J.F.; DeMarcus,L.S.; Crum,M.E.; Bogue,A.L.; Federinko,S.P.; Macias,E.A.; West,C.A.; Poel,J.R.
EPI1565182	HA	United States	2018-Jan-10	EPI_ISL_381273	A/North Carolina/6812/2018			Gruner,W.E.; Fries,A.C.; Garrett,C.M.; Powell,M.L.; Minnich,D.E.; Couch,M.R.; Hanson,J.F.; DeMarcus,L.S.; Crum,M.E.; Bogue,A.L.; Federinko,S.P.; Macias,E.A.; West,C.A.; Poel,J.R.
EPI1565183	HA	United States	2018-Jan-11	EPI_ISL_381274	A/North Dakota/6813/2018			Gruner,W.E.; Fries,A.C.; Garrett,C.M.; Powell,M.L.; Minnich,D.E.; Couch,M.R.; Hanson,J.F.; DeMarcus,L.S.; Crum,M.E.; Bogue,A.L.; Federinko,S.P.; Macias,E.A.; West,C.A.; Poel,J.R.
EPI1565186	HA	United States	2018-Jan-12	EPI_ISL_381277	A/Ohio/6816/2018			Gruner,W.E.; Fries,A.C.; Garrett,C.M.; Powell,M.L.; Minnich,D.E.; Couch,M.R.; Hanson,J.F.; DeMarcus,L.S.; Crum,M.E.; Bogue,A.L.; Federinko,S.P.; Macias,E.A.; West,C.A.; Poel,J.R.
EPI1565188	HA	United States	2018-Jan-19	EPI_ISL_381279	A/Ohio/6818/2018			Gruner,W.E.; Fries,A.C.; Garrett,C.M.; Powell,M.L.; Minnich,D.E.; Couch,M.R.; Hanson,J.F.; DeMarcus,L.S.; Crum,M.E.; Bogue,A.L.; Federinko,S.P.; Macias,E.A.; West,C.A.; Poel,J.R.
EPI1565189	HA	United States	2018-Jan-20	EPI_ISL_381280	A/Ohio/6819/2018			Gruner,W.E.; Fries,A.C.; Garrett,C.M.; Powell,M.L.; Minnich,D.E.; Couch,M.R.; Hanson,J.F.; DeMarcus,L.S.; Crum,M.E.; Bogue,A.L.; Federinko,S.P.; Macias,E.A.; West,C.A.; Poel,J.R.
EPI1565190	HA	United States	2018-Jan-23	EPI_ISL_381281	A/Ohio/6820/2018			Gruner,W.E.; Fries,A.C.; Garrett,C.M.; Powell,M.L.; Minnich,D.E.; Couch,M.R.; Hanson,J.F.; DeMarcus,L.S.; Crum,M.E.; Bogue,A.L.; Federinko,S.P.; Macias,E.A.; West,C.A.; Poel,J.R.
EPI1565191	HA	United States	2018-Jan-24	EPI_ISL_381282	A/Ohio/6821/2018			Gruner,W.E.; Fries,A.C.; Garrett,C.M.; Powell,M.L.; Minnich,D.E.; Couch,M.R.; Hanson,J.F.; DeMarcus,L.S.; Crum,M.E.; Bogue,A.L.; Federinko,S.P.; Macias,E.A.; West,C.A.; Poel,J.R.
EPI1565194	HA	United States	2018-Jan-22	EPI_ISL_381285	A/Oklahoma/6824/2018			Gruner,W.E.; Fries,A.C.; Garrett,C.M.; Powell,M.L.; Minnich,D.E.; Couch,M.R.; Hanson,J.F.; DeMarcus,L.S.; Crum,M.E.; Bogue,A.L.; Federinko,S.P.; Macias,E.A.; West,C.A.; Poel,J.R.
EPI1565198	HA	United States	2018-Jan-18	EPI_ISL_381289	A/South Carolina/6828/2018			Gruner,W.E.; Fries,A.C.; Garrett,C.M.; Powell,M.L.; Minnich,D.E.; Couch,M.R.; Hanson,J.F.; DeMarcus,L.S.; Crum,M.E.; Bogue,A.L.; Federinko,S.P.; Macias,E.A.; West,C.A.; Poel,J.R.
EPI1565200	HA	United States	2018-Jan-22	EPI_ISL_381291	A/South Carolina/6830/2018			Gruner,W.E.; Fries,A.C.; Garrett,C.M.; Powell,M.L.; Minnich,D.E.; Couch,M.R.; Hanson,J.F.; DeMarcus,L.S.; Crum,M.E.; Bogue,A.L.; Federinko,S.P.; Macias,E.A.; West,C.A.; Poel,J.R.
EPI1565201	HA	United States	2018-Jan-19	EPI_ISL_381292	A/South Dakota/6831/2018			Gruner,W.E.; Fries,A.C.; Garrett,C.M.; Powell,M.L.; Minnich,D.E.; Couch,M.R.; Hanson,J.F.; DeMarcus,L.S.; Crum,M.E.; Bogue,A.L.; Federinko,S.P.; Macias,E.A.; West,C.A.; Poel,J.R.
EPI1565205	HA	United States	2018-Jan-18	EPI_ISL_381296	A/Texas/6835/2018			Gruner,W.E.; Fries,A.C.; Garrett,C.M.; Powell,M.L.; Minnich,D.E.; Couch,M.R.; Hanson,J.F.; DeMarcus,L.S.; Crum,M.E.; Bogue,A.L.; Federinko,S.P.; Macias,E.A.; West,C.A.; Poel,J.R.
EPI1565206	HA	United States	2018-Jan-18	EPI_ISL_381297	A/Texas/6836/2018			Gruner,W.E.; Fries,A.C.; Garrett,C.M.; Powell,M.L.; Minnich,D.E.; Couch,M.R.; Hanson,J.F.; DeMarcus,L.S.; Crum,M.E.; Bogue,A.L.; Federinko,S.P.; Macias,E.A.; West,C.A.; Poel,J.R.
EPI1565207	HA	United States	2018-Jan-17	EPI_ISL_381298	A/Texas/6837/2018			Gruner,W.E.; Fries,A.C.; Garrett,C.M.; Powell,M.L.; Minnich,D.E.; Couch,M.R.; Hanson,J.F.; DeMarcus,L.S.; Crum,M.E.; Bogue,A.L.; Federinko,S.P.; Macias,E.A.; West,C.A.; Poel,J.R.
EPI1565208	HA	United States	2018-Jan-29	EPI_ISL_381299	A/Texas/6838/2018			Gruner,W.E.; Fries,A.C.; Garrett,C.M.; Powell,M.L.; Minnich,D.E.; Couch,M.R.; Hanson,J.F.; DeMarcus,L.S.; Crum,M.E.; Bogue,A.L.; Federinko,S.P.; Macias,E.A.; West,C.A.; Poel,J.R.
EPI1565209	HA	United States	2018-Jan-17	EPI_ISL_381300	A/Texas/6839/2018			Gruner,W.E.; Fries,A.C.; Garrett,C.M.; Powell,M.L.; Minnich,D.E.; Couch,M.R.; Hanson,J.F.; DeMarcus,L.S.; Crum,M.E.; Bogue,A.L.; Federinko,S.P.; Macias,E.A.; West,C.A.; Poel,J.R.
EPI1565210	HA	United States	2018-Jan-03	EPI_ISL_381301	A/Texas/6840/2018			Gruner,W.E.; Fries,A.C.; Garrett,C.M.; Powell,M.L.; Minnich,D.E.; Couch,M.R.; Hanson,J.F.; DeMarcus,L.S.; Crum,M.E.; Bogue,A.L.; Federinko,S.P.; Macias,E.A.; West,C.A.; Poel,J.R.
EPI1565211	HA	United States	2018-Jan-03	EPI_ISL_381302	A/Texas/6841/2018			Gruner,W.E.; Fries,A.C.; Garrett,C.M.; Powell,M.L.; Minnich,D.E.; Couch,M.R.; Hanson,J.F.; DeMarcus,L.S.; Crum,M.E.; Bogue,A.L.; Federinko,S.P.; Macias,E.A.; West,C.A.; Poel,J.R.
EPI1565212	HA	United States	2017-Dec-15	EPI_ISL_381303	A/Texas/6842/2017			Gruner,W.E.; Fries,A.C.; Garrett,C.M.; Powell,M.L.; Minnich,D.E.; Couch,M.R.; Hanson,J.F.; DeMarcus,L.S.; Crum,M.E.; Bogue,A.L.; Federinko,S.P.; Macias,E.A.; West,C.A.; Poel,J.R.
EPI1565214	HA	United States	2018-Jan-25	EPI_ISL_381305	A/Utah/6844/2018			Gruner,W.E.; Fries,A.C.; Garrett,C.M.; Powell,M.L.; Minnich,D.E.; Couch,M.R.; Hanson,J.F.; DeMarcus,L.S.; Crum,M.E.; Bogue,A.L.; Federinko,S.P.; Macias,E.A.; West,C.A.; Poel,J.R.
EPI1565216	HA	United States	2018-Jan-20	EPI_ISL_381307	A/Washington/6846/2018			Gruner,W.E.; Fries,A.C.; Garrett,C.M.; Powell,M.L.; Minnich,D.E.; Couch,M.R.; Hanson,J.F.; DeMarcus,L.S.; Crum,M.E.; Bogue,A.L.; Federinko,S.P.; Macias,E.A.; West,C.A.; Poel,J.R.
EPI1565217	HA	United States	2018-Jan-20	EPI_ISL_381308	A/Washington/6847/2018			Gruner,W.E.; Fries,A.C.; Garrett,C.M.; Powell,M.L.; Minnich,D.E.; Couch,M.R.; Hanson,J.F.; DeMarcus,L.S.; Crum,M.E.; Bogue,A.L.; Federinko,S.P.; Macias,E.A.; West,C.A.; Poel,J.R.
EPI1565231	HA	United States	2018-Jan-11	EPI_ISL_381322	A/Texas/6861/2018			Gruner,W.E.; Fries,A.C.; Garrett,C.M.; Powell,M.L.; Minnich,D.E.; Couch,M.R.; Hanson,J.F.; DeMarcus,L.S.; Crum,M.E.; Bogue,A.L.; Federinko,S.P.; Macias,E.A.; West,C.A.; Poel,J.R.
EPI1565232	HA	United States	2018-Jan-11	EPI_ISL_381323	A/Texas/6862/2018			Gruner,W.E.; Fries,A.C.; Garrett,C.M.; Powell,M.L.; Minnich,D.E.; Couch,M.R.; Hanson,J.F.; DeMarcus,L.S.; Crum,M.E.; Bogue,A.L.; Federinko,S.P.; Macias,E.A.; West,C.A.; Poel,J.R.
EPI1565233	HA	United States	2018-Jan-11	EPI_ISL_381324	A/Texas/6863/2018			Gruner,W.E.; Fries,A.C.; Garrett,C.M.; Powell,M.L.; Minnich,D.E.; Couch,M.R.; Hanson,J.F.; DeMarcus,L.S.; Crum,M.E.; Bogue,A.L.; Federinko,S.P.; Macias,E.A.; West,C.A.; Poel,J.R.
EPI1565234	HA	United States	2018-Jan-19	EPI_ISL_381325	A/Texas/6864/2018			Gruner,W.E.; Fries,A.C.; Garrett,C.M.; Powell,M.L.; Minnich,D.E.; Couch,M.R.; Hanson,J.F.; DeMarcus,L.S.; Crum,M.E.; Bogue,A.L.; Federinko,S.P.; Macias,E.A.; West,C.A.; Poel,J.R.
EPI1565235	HA	United States	2018-Jan-09	EPI_ISL_381326	A/Texas/6865/2018			Gruner,W.E.; Fries,A.C.; Garrett,C.M.; Powell,M.L.; Minnich,D.E.; Couch,M.R.; Hanson,J.F.; DeMarcus,L.S.; Crum,M.E.; Bogue,A.L.; Federinko,S.P.; Macias,E.A.; West,C.A.; Poel,J.R.
EPI1565236	HA	United States	2018-Jan-09	EPI_ISL_381327	A/Texas/6866/2018			Gruner,W.E.; Fries,A.C.; Garrett,C.M.; Powell,M.L.; Minnich,D.E.; Couch,M.R.; Hanson,J.F.; DeMarcus,L.S.; Crum,M.E.; Bogue,A.L.; Federinko,S.P.; Macias,E.A.; West,C.A.; Poel,J.R.
EPI1565237	HA	United States	2017-Dec-19	EPI_ISL_381328	A/Texas/6867/2017			Gruner,W.E.; Fries,A.C.; Garrett,C.M.; Powell,M.L.; Minnich,D.E.; Couch,M.R.; Hanson,J.F.; DeMarcus,L.S.; Crum,M.E.; Bogue,A.L.; Federinko,S.P.; Macias,E.A.; West,C.A.; Poel,J.R.
EPI1565238	HA	United States	2017-Dec-30	EPI_ISL_381329	A/Texas/6868/2017			Gruner,W.E.; Fries,A.C.; Garrett,C.M.; Powell,M.L.; Minnich,D.E.; Couch,M.R.; Hanson,J.F.; DeMarcus,L.S.; Crum,M.E.; Bogue,A.L.; Federinko,S.P.; Macias,E.A.; West,C.A.; Poel,J.R.
EPI1565239	HA	United States	2017-Dec-30	EPI_ISL_381330	A/Texas/6869/2017			Gruner,W.E.; Fries,A.C.; Garrett,C.M.; Powell,M.L.; Minnich,D.E.; Couch,M.R.; Hanson,J.F.; DeMarcus,L.S.; Crum,M.E.; Bogue,A.L.; Federinko,S.P.; Macias,E.A.; West,C.A.; Poel,J.R.
EPI1565240	HA	United States	2017-Dec-31	EPI_ISL_381331	A/Texas/6870/2017			Gruner,W.E.; Fries,A.C.; Garrett,C.M.; Powell,M.L.; Minnich,D.E.; Couch,M.R.; Hanson,J.F.; DeMarcus,L.S.; Crum,M.E.; Bogue,A.L.; Federinko,S.P.; Macias,E.A.; West,C.A.; Poel,J.R.
EPI1565241	HA	United States	2017-Dec-29	EPI_ISL_381332	A/Texas/6871/2017			Gruner,W.E.; Fries,A.C.; Garrett,C.M.; Powell,M.L.; Minnich,D.E.; Couch,M.R.; Hanson,J.F.; DeMarcus,L.S.; Crum,M.E.; Bogue,A.L.; Federinko,S.P.; Macias,E.A.; West,C.A.; Poel,J.R.
EPI2429314	HA	United States	2018-Jan-01	EPI_ISL_17053626	A/New York/PV00945/2018	Icahn School of Medicine at Mount Sinai	Icahn School of Medicine at Mount Sinai
EPI2429322	HA	United States	2018-Jan-01	EPI_ISL_17053627	A/New York/PV00968/2018	Icahn School of Medicine at Mount Sinai	Icahn School of Medicine at Mount Sinai
EPI2656321	HA	United States	2018-Jan-25	EPI_ISL_18043524	A/Columbia/T0023/2018	Johns Hopkins Center of Excellence for Influenza Research and Surveillance (JH-CEIRS)	Chang Gung Memorial Hospital
EPI2657449	HA	United States	2017-Dec-25	EPI_ISL_18043678	A/District of Columbia/T0038/2017	Johns Hopkins Center of Excellence for Influenza Research and Surveillance (JH-CEIRS)	Chang Gung Memorial Hospital
EPI1099452	HA	United States	2017-Oct-08	EPI_ISL_284852	A/Maryland/84/2017	Maryland Department of Health and Mental Hygiene	Centers for Disease Control and Prevention
EPI1099460	HA	United States	2017-Oct-15	EPI_ISL_284853	A/Iowa/31/2017	Iowa State Hygienic Laboratory	Centers for Disease Control and Prevention
EPI1099468	HA	United States	2017-Oct-10	EPI_ISL_284854	A/Ohio/44/2017	Ohio Department of Health Laboratories	Centers for Disease Control and Prevention
EPI1099532	HA	United States	2017-Oct-26	EPI_ISL_284862	A/New York/37/2017	New York State Department of Health	Centers for Disease Control and Prevention
EPI1099548	HA	United States	2017-Oct-06	EPI_ISL_284864	A/Wisconsin/331/2017	Wisconsin State Laboratory of Hygiene	Centers for Disease Control and Prevention
EPI1099588	HA	United States	2017-Oct-06	EPI_ISL_284869	A/Iowa/29/2017	Iowa State Hygienic Laboratory	Centers for Disease Control and Prevention
EPI1099612	HA	United States	2017-Oct-22	EPI_ISL_284872	A/Florida/74/2017	Florida Department of Health-Tampa	Centers for Disease Control and Prevention
EPI1099620	HA	United States	2017-Oct-12	EPI_ISL_284873	A/Massachusetts/16/2017	Massachusetts Department of Public Health	Centers for Disease Control and Prevention
EPI1099636	HA	United States	2017-Oct-07	EPI_ISL_284875	A/Michigan/295/2017	Michigan Department of Community Health	Centers for Disease Control and Prevention
EPI1099660	HA	United States	2017-Oct-04	EPI_ISL_284878	A/Illinois/32/2017	Illinois Department of Public Health-Carbondale	Centers for Disease Control and Prevention
EPI1099699	HA	United States	2017-Oct-22	EPI_ISL_284883	A/Maryland/86/2017	Maryland Department of Health and Mental Hygiene	Centers for Disease Control and Prevention
EPI1099707	HA	United States	2017-Oct-05	EPI_ISL_284884	A/Iowa/28/2017	Iowa State Hygienic Laboratory	Centers for Disease Control and Prevention
EPI1099715	HA	United States	2017-Oct-12	EPI_ISL_284885	A/Arkansas/26/2017	Arkansas Department of Health	Centers for Disease Control and Prevention
EPI1099722	HA	United States	2017-Oct-19	EPI_ISL_284886	A/New Jersey/34/2017	New Jersey Department of Health & Senior Services	Centers for Disease Control and Prevention
EPI1099730	HA	United States	2017-Oct-16	EPI_ISL_284887	A/Delaware/34/2017	Delaware Public Health Lab	Centers for Disease Control and Prevention
EPI1099738	HA	United States	2017-Oct-20	EPI_ISL_284888	A/Delaware/35/2017	Delaware Public Health Lab	Centers for Disease Control and Prevention
EPI1099746	HA	United States	2017-Oct-12	EPI_ISL_284889	A/Arkansas/24/2017	Arkansas Department of Health	Centers for Disease Control and Prevention
EPI1099770	HA	United States	2017-Oct-01	EPI_ISL_284892	A/Michigan/296/2017	Michigan Department of Community Health	Centers for Disease Control and Prevention
EPI1099778	HA	United States	2017-Oct-13	EPI_ISL_284893	A/Michigan/298/2017	Michigan Department of Community Health	Centers for Disease Control and Prevention
EPI1099802	HA	United States	2017-Oct-19	EPI_ISL_284896	A/Illinois/33/2017	Illinois Department of Public Health-Carbondale	Centers for Disease Control and Prevention
EPI1099809	HA	United States	2017-Oct-07	EPI_ISL_284897	A/North Carolina/35/2017	North Carolina State Laboratory of Public Health	Centers for Disease Control and Prevention
EPI1099825	HA	United States	2017-Oct-10	EPI_ISL_284899	A/Ohio/43/2017	Ohio Department of Health Laboratories	Centers for Disease Control and Prevention
EPI1099833	HA	United States	2017-Oct-15	EPI_ISL_284900	A/Ohio/46/2017	Ohio Department of Health Laboratories	Centers for Disease Control and Prevention
EPI1099841	HA	United States	2017-Oct-19	EPI_ISL_284901	A/Iowa/32/2017	Iowa State Hygienic Laboratory	Centers for Disease Control and Prevention
EPI1099849	HA	United States	2017-Oct-21	EPI_ISL_284902	A/New York/36/2017	New York State Department of Health	Centers for Disease Control and Prevention
EPI1099856	HA	United States	2017-Oct-24	EPI_ISL_284903	A/Wisconsin/332/2017	Wisconsin State Laboratory of Hygiene	Centers for Disease Control and Prevention
EPI1099864	HA	United States	2017-Oct-24	EPI_ISL_284904	A/Wisconsin/333/2017	Wisconsin State Laboratory of Hygiene	Centers for Disease Control and Prevention
EPI1099869	HA	United States	2017-Oct-17	EPI_ISL_284905	A/Texas/292/2017	Dallas County Health and Human Services	Centers for Disease Control and Prevention
EPI1099877	HA	United States	2017-Oct-22	EPI_ISL_284906	A/Texas/293/2017	Dallas County Health and Human Services	Centers for Disease Control and Prevention
EPI1099885	HA	United States	2017-Oct-03	EPI_ISL_284907	A/Nebraska/12/2017	Nebraska Public Health Lab	Centers for Disease Control and Prevention
EPI1099893	HA	United States	2017-Oct-11	EPI_ISL_284908	A/Nebraska/13/2017	Nebraska Public Health Lab	Centers for Disease Control and Prevention
EPI1099901	HA	United States	2017-Oct-20	EPI_ISL_284909	A/Nebraska/14/2017	Nebraska Public Health Lab	Centers for Disease Control and Prevention
EPI1099909	HA	United States	2017-Oct-04	EPI_ISL_284910	A/Oklahoma/25/2017	Oklahoma State Department of Health	Centers for Disease Control and Prevention
EPI1099917	HA	United States	2017-Oct-06	EPI_ISL_284911	A/Oklahoma/26/2017	Oklahoma State Department of Health	Centers for Disease Control and Prevention
EPI1099925	HA	United States	2017-Oct-09	EPI_ISL_284912	A/South Dakota/29/2017	South Dakota Public Health Lab	Centers for Disease Control and Prevention
EPI1099933	HA	United States	2017-Oct-21	EPI_ISL_284913	A/South Dakota/30/2017	South Dakota Public Health Lab	Centers for Disease Control and Prevention
EPI1099941	HA	United States	2017-Oct-09	EPI_ISL_284914	A/Maryland/83/2017	Maryland Department of Health and Mental Hygiene	Centers for Disease Control and Prevention
EPI1099949	HA	United States	2017-Oct-09	EPI_ISL_284915	A/Maryland/82/2017	Maryland Department of Health and Mental Hygiene	Centers for Disease Control and Prevention
EPI1099957	HA	United States	2017-Oct-25	EPI_ISL_284916	A/Florida/77/2017	Florida Department of Health-Tampa	Centers for Disease Control and Prevention
EPI1099973	HA	United States	2017-Oct-16	EPI_ISL_284918	A/Massachusetts/17/2017	Massachusetts Department of Public Health	Centers for Disease Control and Prevention
EPI1099981	HA	United States	2017-Oct-23	EPI_ISL_284919	A/North Carolina/36/2017	North Carolina State Laboratory of Public Health	Centers for Disease Control and Prevention
EPI1103771	HA	Canada	2017-Oct-06	EPI_ISL_285525	A/Ontario/RV2496/2017	Ontario Agency for Health Protection and Promotion (OAHPP)	Public Health Agency of Canada (PHAC)	Bastien, N.; Grenkow, D.; Hart, L.; Normand, S.; Powell, A.; Li, Y.
EPI1103773	HA	Canada	2017-Oct-04	EPI_ISL_285526	A/Ontario/RV2499/2017	Ontario Agency for Health Protection and Promotion (OAHPP)	Public Health Agency of Canada (PHAC)	Bastien, N.; Grenkow, D.; Hart, L.; Normand, S.; Powell, A.; Li, Y.
EPI1103774	HA	Canada	2017-Oct-11	EPI_ISL_285527	A/Ontario/RV2500/2017	Ontario Agency for Health Protection and Promotion (OAHPP)	Public Health Agency of Canada (PHAC)	Bastien, N.; Grenkow, D.; Hart, L.; Normand, S.; Powell, A.; Li, Y.
EPI1103775	HA	Canada	2017-Oct-04	EPI_ISL_285528	A/Ontario/RV2502/2017	Ontario Agency for Health Protection and Promotion (OAHPP)	Public Health Agency of Canada (PHAC)	Bastien, N.; Grenkow, D.; Hart, L.; Normand, S.; Powell, A.; Li, Y.
EPI1103776	HA	Canada	2017-Oct-09	EPI_ISL_285529	A/Ontario/RV2503/2017	Ontario Agency for Health Protection and Promotion (OAHPP)	Public Health Agency of Canada (PHAC)	Bastien, N.; Grenkow, D.; Hart, L.; Normand, S.; Powell, A.; Li, Y.
EPI1103778	HA	Canada	2017-Oct-22	EPI_ISL_285530	A/Ontario/RV2504/2017	Ontario Agency for Health Protection and Promotion (OAHPP)	Public Health Agency of Canada (PHAC)	Bastien, N.; Grenkow, D.; Hart, L.; Normand, S.; Powell, A.; Li, Y.
EPI1103784	HA	Canada	2017-Oct-27	EPI_ISL_285536	A/Ontario/RV2513/2017	Ontario Agency for Health Protection and Promotion (OAHPP)	Public Health Agency of Canada (PHAC)	Bastien, N.; Grenkow, D.; Hart, L.; Normand, S.; Powell, A.; Li, Y.
EPI1103785	HA	Canada	2017-Oct-28	EPI_ISL_285537	A/Ontario/RV2514/2017	Ontario Agency for Health Protection and Promotion (OAHPP)	Public Health Agency of Canada (PHAC)	Bastien, N.; Grenkow, D.; Hart, L.; Normand, S.; Powell, A.; Li, Y.
EPI1103786	HA	Canada	2017-Oct-17	EPI_ISL_285538	A/Ontario/RV2515/2017	Ontario Agency for Health Protection and Promotion (OAHPP)	Public Health Agency of Canada (PHAC)	Bastien, N.; Grenkow, D.; Hart, L.; Normand, S.; Powell, A.; Li, Y.
EPI1103787	HA	Canada	2017-Oct-27	EPI_ISL_285539	A/Ontario/RV2516/2017	Ontario Agency for Health Protection and Promotion (OAHPP)	Public Health Agency of Canada (PHAC)	Bastien, N.; Grenkow, D.; Hart, L.; Normand, S.; Powell, A.; Li, Y.
EPI1103788	HA	Canada	2017-Oct-21	EPI_ISL_285540	A/Ontario/RV2517/2017	Ontario Agency for Health Protection and Promotion (OAHPP)	Public Health Agency of Canada (PHAC)	Bastien, N.; Grenkow, D.; Hart, L.; Normand, S.; Powell, A.; Li, Y.
EPI1103789	HA	Canada	2017-Oct-26	EPI_ISL_285541	A/Ontario/RV2518/2017	Ontario Agency for Health Protection and Promotion (OAHPP)	Public Health Agency of Canada (PHAC)	Bastien, N.; Grenkow, D.; Hart, L.; Normand, S.; Powell, A.; Li, Y.
EPI1103791	HA	Canada	2017-Nov-01	EPI_ISL_285542	A/Ontario/RV2519/2017	Ontario Agency for Health Protection and Promotion (OAHPP)	Public Health Agency of Canada (PHAC)	Bastien, N.; Grenkow, D.; Hart, L.; Normand, S.; Powell, A.; Li, Y.
EPI1104426	HA	United States	2017-Oct-24	EPI_ISL_285659	A/New York/38/2017	New York State Department of Health	Centers for Disease Control and Prevention
EPI1104459	HA	United States	2017-Oct-23	EPI_ISL_285663	A/Arkansas/29/2017	Arkansas Department of Health	Centers for Disease Control and Prevention
EPI1104467	HA	United States	2017-Oct-19	EPI_ISL_285664	A/Louisiana/56/2017	Louisiana Department of Health and Hospitals	Centers for Disease Control and Prevention
EPI1104475	HA	United States	2017-Oct-20	EPI_ISL_285665	A/Arkansas/27/2017	Arkansas Department of Health	Centers for Disease Control and Prevention
EPI1104483	HA	United States	2017-Oct-13	EPI_ISL_285666	A/Texas/288/2017	Houston Department of Health and Human Services	Centers for Disease Control and Prevention
EPI1104491	HA	United States	2017-Oct-29	EPI_ISL_285667	A/Colorado/17/2017	Colorado Department of Health Lab	Centers for Disease Control and Prevention
EPI1104499	HA	United States	2017-Oct-14	EPI_ISL_285668	A/Nevada/18/2017	Nevada State Health Laboratory	Centers for Disease Control and Prevention
EPI1104507	HA	United States	2017-Oct-16	EPI_ISL_285669	A/Nevada/20/2017	Nevada State Health Laboratory	Centers for Disease Control and Prevention
EPI1104515	HA	United States	2017-Oct-26	EPI_ISL_285670	A/California/114/2017	California Department of Health Services	Centers for Disease Control and Prevention
EPI1104523	HA	United States	2017-Oct-25	EPI_ISL_285671	A/California/112/2017	California Department of Health Services	Centers for Disease Control and Prevention
EPI1104531	HA	United States	2017-Oct-25	EPI_ISL_285672	A/California/113/2017	California Department of Health Services	Centers for Disease Control and Prevention
EPI1104539	HA	United States	2017-Oct-04	EPI_ISL_285673	A/California/108/2017	California Department of Health Services	Centers for Disease Control and Prevention
EPI1104547	HA	United States	2017-Oct-05	EPI_ISL_285674	A/California/109/2017	California Department of Health Services	Centers for Disease Control and Prevention
EPI1104555	HA	United States	2017-Oct-05	EPI_ISL_285675	A/California/110/2017	California Department of Health Services	Centers for Disease Control and Prevention
EPI1104563	HA	United States	2017-Oct-21	EPI_ISL_285676	A/Oregon/18/2017	Oregon Public Health Laboratory	Centers for Disease Control and Prevention
EPI1104571	HA	United States	2017-Oct-18	EPI_ISL_285677	A/Montana/26/2017	Montana Laboratory Services Bureau	Centers for Disease Control and Prevention
EPI1104579	HA	United States	2017-Oct-23	EPI_ISL_285678	A/Montana/28/2017	Montana Laboratory Services Bureau	Centers for Disease Control and Prevention
EPI1104587	HA	United States	2017-Oct-24	EPI_ISL_285679	A/Montana/29/2017	Montana Laboratory Services Bureau	Centers for Disease Control and Prevention
EPI1104595	HA	United States	2017-Oct-19	EPI_ISL_285680	A/Montana/27/2017	Montana Laboratory Services Bureau	Centers for Disease Control and Prevention
EPI1104603	HA	United States	2017-Oct-30	EPI_ISL_285681	A/Montana/30/2017	Montana Laboratory Services Bureau	Centers for Disease Control and Prevention
EPI1104611	HA	United States	2017-Nov-01	EPI_ISL_285682	A/Montana/31/2017	Montana Laboratory Services Bureau	Centers for Disease Control and Prevention
EPI1104619	HA	United States	2017-Nov-04	EPI_ISL_285683	A/Montana/32/2017	Montana Laboratory Services Bureau	Centers for Disease Control and Prevention
EPI1104627	HA	United States	2017-Nov-02	EPI_ISL_285684	A/Florida/80/2017	Florida Department of Health-Jacksonville	Centers for Disease Control and Prevention
EPI1104659	HA	United States	2017-Oct-15	EPI_ISL_285688	A/Florida/73/2017	Florida Department of Health-Jacksonville	Centers for Disease Control and Prevention
EPI1104667	HA	United States	2017-Oct-10	EPI_ISL_285689	A/Pennsylvania/264/2017	Pennsylvania Department of Health	Centers for Disease Control and Prevention
EPI1104675	HA	United States	2017-Oct-04	EPI_ISL_285690	A/Florida/71/2017	Florida Department of Health-Jacksonville	Centers for Disease Control and Prevention
EPI1104683	HA	United States	2017-Oct-12	EPI_ISL_285691	A/New Hampshire/23/2017	New Hampshire Public Health Laboratories	Centers for Disease Control and Prevention
EPI1104691	HA	United States	2017-Oct-08	EPI_ISL_285692	A/Maryland/81/2017	Maryland Department of Health and Mental Hygiene	Centers for Disease Control and Prevention
EPI1104699	HA	United States	2017-Oct-04	EPI_ISL_285693	A/Florida/70/2017	Florida Department of Health-Tampa	Centers for Disease Control and Prevention
EPI1104707	HA	United States	2017-Oct-06	EPI_ISL_285694	A/Florida/72/2017	Florida Department of Health-Tampa	Centers for Disease Control and Prevention
EPI1104715	HA	United States	2017-Oct-06	EPI_ISL_285695	A/New Jersey/33/2017	New Jersey Department of Health & Senior Services	Centers for Disease Control and Prevention
EPI1104824	HA	United States	2017-Oct-17	EPI_ISL_285709	A/Alabama/24/2017	ADPH Bureau of Clinical Laboratories	Centers for Disease Control and Prevention
EPI1104848	HA	United States	2017-Oct-03	EPI_ISL_285712	A/Idaho/31/2017	State of Idaho Bureau of Laboratories	Centers for Disease Control and Prevention
EPI1104864	HA	United States	2017-Oct-06	EPI_ISL_285714	A/Nevada/15/2017	Nevada State Health Laboratory	Centers for Disease Control and Prevention
EPI1104872	HA	United States	2017-Oct-03	EPI_ISL_285715	A/Nevada/14/2017	Nevada State Health Laboratory	Centers for Disease Control and Prevention
EPI1104880	HA	United States	2017-Oct-03	EPI_ISL_285716	A/Idaho/32/2017	State of Idaho Bureau of Laboratories	Centers for Disease Control and Prevention
EPI1104896	HA	United States	2017-Oct-04	EPI_ISL_285718	A/California/82/2017	California Department of Health Services	Centers for Disease Control and Prevention
EPI1104904	HA	United States	2017-Oct-04	EPI_ISL_285719	A/California/81/2017	California Department of Health Services	Centers for Disease Control and Prevention
EPI1104912	HA	United States	2017-Oct-12	EPI_ISL_285720	A/Nevada/17/2017	Nevada State Health Laboratory	Centers for Disease Control and Prevention
EPI1104928	HA	United States	2017-Oct-30	EPI_ISL_285722	A/Texas/296/2017	Texas Department of State Health Services-Laboratory Services	Centers for Disease Control and Prevention
EPI1104936	HA	United States	2017-Oct-30	EPI_ISL_285723	A/Texas/297/2017	Texas Department of State Health Services-Laboratory Services	Centers for Disease Control and Prevention
EPI1104944	HA	United States	2017-Nov-01	EPI_ISL_285724	A/Indiana/29/2017	Indiana State Department of Health Laboratories	Centers for Disease Control and Prevention
EPI1104952	HA	United States	2017-Nov-02	EPI_ISL_285725	A/Kansas/08/2017	Kansas Department of Health and Environment	Centers for Disease Control and Prevention
EPI1104960	HA	United States	2017-Oct-28	EPI_ISL_285726	A/Louisiana/57/2017	Louisiana Department of Health and Hospitals	Centers for Disease Control and Prevention
EPI1104968	HA	United States	2017-Oct-28	EPI_ISL_285727	A/Louisiana/58/2017	Louisiana Department of Health and Hospitals	Centers for Disease Control and Prevention
EPI1104976	HA	United States	2017-Oct-31	EPI_ISL_285728	A/Minnesota/39/2017	Minnesota Department of Health	Centers for Disease Control and Prevention
EPI1104984	HA	United States	2017-Oct-26	EPI_ISL_285729	A/Minnesota/38/2017	Minnesota Department of Health	Centers for Disease Control and Prevention
EPI1105107	HA	Canada	2017-Oct-01	EPI_ISL_285745	A/Alberta/RV2373/2017	National Microbiology Laboratory, Public Health Agency of Canada (PHAC)	Centers for Disease Control and Prevention
EPI1105122	HA	Canada	2017-Oct-02	EPI_ISL_285747	A/Saskatchewan/RV2482/2017	National Microbiology Laboratory, Public Health Agency of Canada (PHAC)	Centers for Disease Control and Prevention
EPI1105130	HA	United States	2017-Oct-21	EPI_ISL_285748	A/Virginia/32/2017	Virginia Division of Consolidated Laboratories	Centers for Disease Control and Prevention
EPI1105138	HA	United States	2017-Oct-25	EPI_ISL_285749	A/Virginia/33/2017	Virginia Division of Consolidated Laboratories	Centers for Disease Control and Prevention
EPI1105146	HA	United States	2017-Nov-03	EPI_ISL_285750	A/South Carolina/18/2017	South Carolina Department of Health	Centers for Disease Control and Prevention
EPI1105153	HA	United States	2017-Nov-03	EPI_ISL_285751	A/South Carolina/19/2017	South Carolina Department of Health	Centers for Disease Control and Prevention
EPI1105161	HA	United States	2017-Nov-03	EPI_ISL_285752	A/South Carolina/20/2017	South Carolina Department of Health	Centers for Disease Control and Prevention
EPI1105169	HA	United States	2017-Nov-01	EPI_ISL_285753	A/Pennsylvania/265/2017	Pennsylvania Department of Health	Centers for Disease Control and Prevention
EPI1105177	HA	United States	2017-Oct-27	EPI_ISL_285754	A/Florida/78/2017	Florida Department of Health-Jacksonville	Centers for Disease Control and Prevention
EPI1105192	HA	United States	2017-Oct-30	EPI_ISL_285756	A/New York/39/2017	New York State Department of Health	Centers for Disease Control and Prevention
EPI1106544	HA	Canada	2017-Oct-22	EPI_ISL_285950	A/Manitoba/RV2520/2017		Public Health Agency of Canada (PHAC)	Bastien, N.; Grenkow, D.; Hart, L.; Normand, S.; Powell, A.; Li, Y.
EPI1106545	HA	Canada	2017-Oct-13	EPI_ISL_285951	A/Alberta/RV2522/2017	Provincial Laboratory of Public Health for Southern Alberta	Public Health Agency of Canada (PHAC)	Bastien, N.; Grenkow, D.; Hart, L.; Normand, S.; Powell, A.; Li, Y.
EPI1106546	HA	Canada	2017-Oct-18	EPI_ISL_285952	A/Alberta/RV2523/2017	Provincial Laboratory of Public Health for Southern Alberta	Public Health Agency of Canada (PHAC)	Bastien, N.; Grenkow, D.; Hart, L.; Normand, S.; Powell, A.; Li, Y.
EPI1106547	HA	Canada	2017-Oct-18	EPI_ISL_285953	A/Alberta/RV2524/2017	Provincial Laboratory of Public Health for Southern Alberta	Public Health Agency of Canada (PHAC)	Bastien, N.; Grenkow, D.; Hart, L.; Normand, S.; Powell, A.; Li, Y.
EPI1106548	HA	Canada	2017-Oct-24	EPI_ISL_285954	A/Alberta/RV2525/2017	Provincial Laboratory of Public Health for Southern Alberta	Public Health Agency of Canada (PHAC)	Bastien, N.; Grenkow, D.; Hart, L.; Normand, S.; Powell, A.; Li, Y.
EPI1106549	HA	Canada	2017-Oct-25	EPI_ISL_285955	A/Alberta/RV2526/2017	Provincial Laboratory of Public Health for Southern Alberta	Public Health Agency of Canada (PHAC)	Bastien, N.; Grenkow, D.; Hart, L.; Normand, S.; Powell, A.; Li, Y.
EPI1106553	HA	Canada	2017-Oct-02	EPI_ISL_285957	A/New Brunswick/RV2530/2017		Public Health Agency of Canada (PHAC)	Bastien, N.; Grenkow, D.; Hart, L.; Normand, S.; Powell, A.; Li, Y.
EPI1106554	HA	Canada	2017-Oct-08	EPI_ISL_285958	A/New Brunswick/RV2531/2017		Public Health Agency of Canada (PHAC)	Bastien, N.; Grenkow, D.; Hart, L.; Normand, S.; Powell, A.; Li, Y.
EPI1106555	HA	Canada	2017-Oct-05	EPI_ISL_285959	A/New Brunswick/RV2532/2017		Public Health Agency of Canada (PHAC)	Bastien, N.; Grenkow, D.; Hart, L.; Normand, S.; Powell, A.; Li, Y.
EPI1106557	HA	Canada	2017-Oct-11	EPI_ISL_285960	A/New Brunswick/RV2533/2017		Public Health Agency of Canada (PHAC)	Bastien, N.; Grenkow, D.; Hart, L.; Normand, S.; Powell, A.; Li, Y.
EPI1106559	HA	Canada	2017-Nov-12	EPI_ISL_285961	A/Manitoba/RV2534/2017		Public Health Agency of Canada (PHAC)	Bastien, N.; Grenkow, D.; Hart, L.; Normand, S.; Powell, A.; Li, Y.
EPI1106561	HA	Canada	2017-Nov-05	EPI_ISL_285962	A/Ontario/RV2535/2017		Public Health Agency of Canada (PHAC)	Bastien, N.; Grenkow, D.; Hart, L.; Normand, S.; Powell, A.; Li, Y.
EPI1106562	HA	Canada	2017-Nov-04	EPI_ISL_285963	A/Ontario/RV2536/2017		Public Health Agency of Canada (PHAC)	Bastien, N.; Grenkow, D.; Hart, L.; Normand, S.; Powell, A.; Li, Y.
EPI1107067	HA	United States	2017-Oct-31	EPI_ISL_286035	A/North Dakota/22/2017	North Dakota Department of Health	Centers for Disease Control and Prevention
EPI1107083	HA	United States	2017-Oct-28	EPI_ISL_286037	A/Iowa/36/2017	Iowa State Hygienic Laboratory	Centers for Disease Control and Prevention
EPI1107107	HA	United States	2017-Nov-02	EPI_ISL_286040	A/Wisconsin/334/2017	Wisconsin State Laboratory of Hygiene	Centers for Disease Control and Prevention
EPI1107115	HA	United States	2017-Nov-07	EPI_ISL_286041	A/Wisconsin/335/2017	Wisconsin State Laboratory of Hygiene	Centers for Disease Control and Prevention
EPI1107131	HA	United States	2017-Oct-31	EPI_ISL_286043	A/South Dakota/31/2017	South Dakota Public Health Lab	Centers for Disease Control and Prevention
EPI1107139	HA	United States	2017-Oct-31	EPI_ISL_286044	A/South Dakota/32/2017	South Dakota Public Health Lab	Centers for Disease Control and Prevention
EPI1107147	HA	United States	2017-Nov-02	EPI_ISL_286045	A/Iowa/37/2017	Iowa State Hygienic Laboratory	Centers for Disease Control and Prevention
EPI1107155	HA	United States	2017-Nov-03	EPI_ISL_286046	A/Michigan/299/2017	Michigan Department of Community Health	Centers for Disease Control and Prevention
EPI1107163	HA	United States	2017-Nov-05	EPI_ISL_286047	A/Michigan/300/2017	Michigan Department of Community Health	Centers for Disease Control and Prevention
EPI1107171	HA	United States	2017-Nov-06	EPI_ISL_286048	A/Texas/298/2017	San Antonio Metropolitan Health	Centers for Disease Control and Prevention
EPI1107179	HA	United States	2017-Nov-07	EPI_ISL_286049	A/Texas/299/2017	San Antonio Metropolitan Health	Centers for Disease Control and Prevention
EPI1107187	HA	United States	2017-Nov-07	EPI_ISL_286050	A/Mississippi/30/2017	Mississippi Public Health Laboratory	Centers for Disease Control and Prevention
EPI1107195	HA	United States	2017-Nov-08	EPI_ISL_286051	A/Mississippi/31/2017	Mississippi Public Health Laboratory	Centers for Disease Control and Prevention
EPI1107203	HA	United States	2017-Nov-03	EPI_ISL_286052	A/Illinois/34/2017	Illinois Department of Public Health-Carbondale	Centers for Disease Control and Prevention
EPI1107211	HA	United States	2017-Nov-07	EPI_ISL_286053	A/Illinois/35/2017	Illinois Department of Public Health-Carbondale	Centers for Disease Control and Prevention
EPI1107219	HA	United States	2017-Oct-28	EPI_ISL_286054	A/Arkansas/30/2017	Arkansas Department of Health	Centers for Disease Control and Prevention
EPI1107227	HA	United States	2017-Oct-31	EPI_ISL_286055	A/Arkansas/31/2017	Arkansas Department of Health	Centers for Disease Control and Prevention
EPI1107235	HA	United States	2017-Nov-06	EPI_ISL_286056	A/Arkansas/33/2017	Arkansas Department of Health	Centers for Disease Control and Prevention
EPI1107243	HA	United States	2017-Nov-06	EPI_ISL_286057	A/Arkansas/34/2017	Arkansas Department of Health	Centers for Disease Control and Prevention
EPI1107251	HA	United States	2017-Oct-29	EPI_ISL_286058	A/Oklahoma/28/2017	Oklahoma State Department of Health	Centers for Disease Control and Prevention
EPI1107259	HA	United States	2017-Nov-01	EPI_ISL_286059	A/Oklahoma/29/2017	Oklahoma State Department of Health	Centers for Disease Control and Prevention
EPI1107687	HA	United States	2017-Oct-19	EPI_ISL_286117	A/Alabama/25/2017	ADPH Bureau of Clinical Laboratories	Centers for Disease Control and Prevention
EPI1107727	HA	United States	2017-Oct-18	EPI_ISL_286122	A/California/96/2017	California Department of Health Services	Centers for Disease Control and Prevention
EPI1107735	HA	United States	2017-Oct-19	EPI_ISL_286123	A/Illinois/33/2017	Illinois Department of Public Health-Carbondale	Centers for Disease Control and Prevention
EPI1107743	HA	United States	2017-Oct-06	EPI_ISL_286124	A/Indiana/28/2017	Indiana State Department of Health Laboratories	Centers for Disease Control and Prevention
EPI1107751	HA	United States	2017-Oct-15	EPI_ISL_286125	A/Iowa/31/2017	Iowa State Hygienic Laboratory	Centers for Disease Control and Prevention
EPI1107759	HA	United States	2017-Oct-19	EPI_ISL_286126	A/Iowa/32/2017	Iowa State Hygienic Laboratory	Centers for Disease Control and Prevention
EPI1107783	HA	United States	2017-Oct-18	EPI_ISL_286129	A/Louisiana/55/2017	Louisiana Department of Health and Hospitals	Centers for Disease Control and Prevention
EPI1107791	HA	United States	2017-Oct-19	EPI_ISL_286130	A/Missouri/31/2017	Missouri Department. of Health & Senior Services	Centers for Disease Control and Prevention
EPI1107799	HA	United States	2017-Oct-24	EPI_ISL_286131	A/Missouri/32/2017	Missouri Department. of Health & Senior Services	Centers for Disease Control and Prevention
EPI1107807	HA	United States	2017-Oct-17	EPI_ISL_286132	A/New Mexico/24/2017	New Mexico Department of Health	Centers for Disease Control and Prevention
EPI1107815	HA	United States	2017-Oct-13	EPI_ISL_286133	A/Texas/289/2017	Houston Department of Health and Human Services	Centers for Disease Control and Prevention
EPI1107823	HA	United States	2017-Oct-18	EPI_ISL_286134	A/Texas/290/2017	Texas Department of State Health Services-Laboratory Services	Centers for Disease Control and Prevention
EPI1107831	HA	United States	2017-Oct-19	EPI_ISL_286135	A/Texas/291/2017	Texas Department of State Health Services-Laboratory Services	Centers for Disease Control and Prevention
EPI1107839	HA	United States	2017-Oct-22	EPI_ISL_286136	A/Texas/293/2017	Dallas County Health and Human Services	Centers for Disease Control and Prevention
EPI1107846	HA	United States	2017-Oct-24	EPI_ISL_286137	A/Wisconsin/332/2017	Wisconsin State Laboratory of Hygiene	Centers for Disease Control and Prevention
EPI1107854	HA	United States	2017-Oct-24	EPI_ISL_286138	A/Wisconsin/333/2017	Wisconsin State Laboratory of Hygiene	Centers for Disease Control and Prevention
EPI1107869	HA	United States	2017-Oct-21	EPI_ISL_286140	A/South Dakota/30/2017	South Dakota Public Health Lab	Centers for Disease Control and Prevention
EPI1149939	HA	Canada	2018-Jan-02	EPI_ISL_293260	A/Quebec/RV0261/2018		Public Health Agency of Canada (PHAC)	Bastien, N.; Grenkow, D.; Hart, L.; Normand, S.; Powell, A.; Li, Y.
EPI1149940	HA	Canada	2017-Dec-27	EPI_ISL_293261	A/Quebec/RV0262/2018		Public Health Agency of Canada (PHAC)	Bastien, N.; Grenkow, D.; Hart, L.; Normand, S.; Powell, A.; Li, Y.
EPI1149943	HA	Canada	2018-Jan-09	EPI_ISL_293263	A/Quebec/RV0269/2018		Public Health Agency of Canada (PHAC)	Bastien, N.; Grenkow, D.; Hart, L.; Normand, S.; Powell, A.; Li, Y.
EPI1149945	HA	Canada	2018-Jan-10	EPI_ISL_293264	A/Quebec/RV0271/2018		Public Health Agency of Canada (PHAC)	Bastien, N.; Grenkow, D.; Hart, L.; Normand, S.; Powell, A.; Li, Y.
EPI1149946	HA	Canada	2018-Jan-09	EPI_ISL_293265	A/Quebec/RV0272/2018		Public Health Agency of Canada (PHAC)	Bastien, N.; Grenkow, D.; Hart, L.; Normand, S.; Powell, A.; Li, Y.
EPI1149947	HA	Canada	2017-Dec-18	EPI_ISL_293266	A/Ontario/RV0281/2018	Ontario Agency for Health Protection and Promotion (OAHPP)	Public Health Agency of Canada (PHAC)	Bastien, N.; Grenkow, D.; Hart, L.; Normand, S.; Powell, A.; Li, Y.
EPI1149948	HA	Canada	2017-Dec-18	EPI_ISL_293267	A/Ontario/RV0293/2018	Ontario Agency for Health Protection and Promotion (OAHPP)	Public Health Agency of Canada (PHAC)	Bastien, N.; Grenkow, D.; Hart, L.; Normand, S.; Powell, A.; Li, Y.
EPI1149953	HA	Canada	2017-Dec-28	EPI_ISL_293270	A/Ontario/RV0360/2018		Public Health Agency of Canada (PHAC)	Bastien, N.; Grenkow, D.; Hart, L.; Normand, S.; Powell, A.; Li, Y.
EPI1149954	HA	Canada	2017-Dec-20	EPI_ISL_293271	A/Ontario/RV0362/2018		Public Health Agency of Canada (PHAC)	Bastien, N.; Grenkow, D.; Hart, L.; Normand, S.; Powell, A.; Li, Y.
EPI1149955	HA	Canada	2017-Dec-20	EPI_ISL_293272	A/Ontario/RV0363/2018		Public Health Agency of Canada (PHAC)	Bastien, N.; Grenkow, D.; Hart, L.; Normand, S.; Powell, A.; Li, Y.
EPI1149956	HA	Canada	2017-Dec-24	EPI_ISL_293273	A/Ontario/RV0365/2018		Public Health Agency of Canada (PHAC)	Bastien, N.; Grenkow, D.; Hart, L.; Normand, S.; Powell, A.; Li, Y.
EPI1149957	HA	Canada	2017-Dec-22	EPI_ISL_293274	A/Ontario/RV0367/2018		Public Health Agency of Canada (PHAC)	Bastien, N.; Grenkow, D.; Hart, L.; Normand, S.; Powell, A.; Li, Y.
EPI1149958	HA	Canada	2017-Dec-29	EPI_ISL_293275	A/Ontario/RV0372/2018		Public Health Agency of Canada (PHAC)	Bastien, N.; Grenkow, D.; Hart, L.; Normand, S.; Powell, A.; Li, Y.
EPI1151866	HA	Canada	2018-Jan-02	EPI_ISL_293536	A/Manitoba/RV0193/2018		Public Health Agency of Canada (PHAC)	Bastien, N.; Grenkow, D.; Hart, L.; Normand, S.; Powell, A.; Li, Y.
EPI1151867	HA	Canada	2017-Dec-31	EPI_ISL_293537	A/Manitoba/RV0223/2018		Public Health Agency of Canada (PHAC)	Bastien, N.; Grenkow, D.; Hart, L.; Normand, S.; Powell, A.; Li, Y.
EPI1151868	HA	Canada	2018-Jan-05	EPI_ISL_293538	A/Manitoba/RV0231/2018		Public Health Agency of Canada (PHAC)	Bastien, N.; Grenkow, D.; Hart, L.; Normand, S.; Powell, A.; Li, Y.
EPI1151870	HA	Canada	2018-Jan-07	EPI_ISL_293539	A/Manitoba/RV0232/2018		Public Health Agency of Canada (PHAC)	Bastien, N.; Grenkow, D.; Hart, L.; Normand, S.; Powell, A.; Li, Y.
EPI1151871	HA	Canada	2017-Dec-21	EPI_ISL_293540	A/Quebec/RV0235/2018		Public Health Agency of Canada (PHAC)	Bastien, N.; Grenkow, D.; Hart, L.; Normand, S.; Powell, A.; Li, Y.
EPI1151872	HA	Canada	2017-Dec-07	EPI_ISL_293541	A/Quebec/RV0240/2018		Public Health Agency of Canada (PHAC)	Bastien, N.; Grenkow, D.; Hart, L.; Normand, S.; Powell, A.; Li, Y.
EPI1151873	HA	Canada	2017-Dec-23	EPI_ISL_293542	A/Quebec/RV0244/2018		Public Health Agency of Canada (PHAC)	Bastien, N.; Grenkow, D.; Hart, L.; Normand, S.; Powell, A.; Li, Y.
EPI1151874	HA	Canada	2017-Dec-31	EPI_ISL_293543	A/Quebec/RV0245/2018		Public Health Agency of Canada (PHAC)	Bastien, N.; Grenkow, D.; Hart, L.; Normand, S.; Powell, A.; Li, Y.
EPI1151875	HA	Canada	2017-Dec-22	EPI_ISL_293544	A/Quebec/RV0246/2018		Public Health Agency of Canada (PHAC)	Bastien, N.; Grenkow, D.; Hart, L.; Normand, S.; Powell, A.; Li, Y.
EPI1151876	HA	Canada	2017-Dec-07	EPI_ISL_293545	A/Quebec/RV0247/2018		Public Health Agency of Canada (PHAC)	Bastien, N.; Grenkow, D.; Hart, L.; Normand, S.; Powell, A.; Li, Y.
EPI1151877	HA	Canada	2017-Dec-14	EPI_ISL_293546	A/Quebec/RV0248/2018		Public Health Agency of Canada (PHAC)	Bastien, N.; Grenkow, D.; Hart, L.; Normand, S.; Powell, A.; Li, Y.
EPI1151878	HA	Canada	2017-Dec-19	EPI_ISL_293547	A/Quebec/RV0249/2018		Public Health Agency of Canada (PHAC)	Bastien, N.; Grenkow, D.; Hart, L.; Normand, S.; Powell, A.; Li, Y.
EPI1151879	HA	Canada	2017-Dec-21	EPI_ISL_293548	A/Quebec/RV0250/2018		Public Health Agency of Canada (PHAC)	Bastien, N.; Grenkow, D.; Hart, L.; Normand, S.; Powell, A.; Li, Y.
EPI1151880	HA	Canada	2017-Dec-27	EPI_ISL_293549	A/Quebec/RV0251/2018		Public Health Agency of Canada (PHAC)	Bastien, N.; Grenkow, D.; Hart, L.; Normand, S.; Powell, A.; Li, Y.
EPI1151881	HA	Canada	2017-Dec-28	EPI_ISL_293550	A/Quebec/RV0252/2018		Public Health Agency of Canada (PHAC)	Bastien, N.; Grenkow, D.; Hart, L.; Normand, S.; Powell, A.; Li, Y.
EPI1151882	HA	Canada	2017-Dec-18	EPI_ISL_293551	A/Ontario/RV0280/2018	Ontario Agency for Health Protection and Promotion (OAHPP)	Public Health Agency of Canada (PHAC)	Bastien, N.; Grenkow, D.; Hart, L.; Normand, S.; Powell, A.; Li, Y.
EPI1151883	HA	Canada	2017-Dec-15	EPI_ISL_293552	A/Ontario/RV0283/2018	Ontario Agency for Health Protection and Promotion (OAHPP)	Public Health Agency of Canada (PHAC)	Bastien, N.; Grenkow, D.; Hart, L.; Normand, S.; Powell, A.; Li, Y.
EPI1151884	HA	Canada	2017-Dec-19	EPI_ISL_293553	A/Ontario/RV0284/2018	Ontario Agency for Health Protection and Promotion (OAHPP)	Public Health Agency of Canada (PHAC)	Bastien, N.; Grenkow, D.; Hart, L.; Normand, S.; Powell, A.; Li, Y.
EPI1151885	HA	Canada	2017-Dec-21	EPI_ISL_293554	A/Ontario/RV0285/2018	Ontario Agency for Health Protection and Promotion (OAHPP)	Public Health Agency of Canada (PHAC)	Bastien, N.; Grenkow, D.; Hart, L.; Normand, S.; Powell, A.; Li, Y.
EPI1151886	HA	Canada	2017-Dec-15	EPI_ISL_293555	A/Ontario/RV0286/2018	Ontario Agency for Health Protection and Promotion (OAHPP)	Public Health Agency of Canada (PHAC)	Bastien, N.; Grenkow, D.; Hart, L.; Normand, S.; Powell, A.; Li, Y.
EPI1151887	HA	Canada	2017-Dec-21	EPI_ISL_293556	A/Ontario/RV0287/2018	Ontario Agency for Health Protection and Promotion (OAHPP)	Public Health Agency of Canada (PHAC)	Bastien, N.; Grenkow, D.; Hart, L.; Normand, S.; Powell, A.; Li, Y.
EPI1151888	HA	Canada	2017-Dec-15	EPI_ISL_293557	A/Ontario/RV0288/2018	Ontario Agency for Health Protection and Promotion (OAHPP)	Public Health Agency of Canada (PHAC)	Bastien, N.; Grenkow, D.; Hart, L.; Normand, S.; Powell, A.; Li, Y.
EPI1151889	HA	Canada	2017-Dec-20	EPI_ISL_293558	A/Ontario/RV0289/2018	Ontario Agency for Health Protection and Promotion (OAHPP)	Public Health Agency of Canada (PHAC)	Bastien, N.; Grenkow, D.; Hart, L.; Normand, S.; Powell, A.; Li, Y.
EPI1151890	HA	Canada	2017-Dec-19	EPI_ISL_293559	A/Ontario/RV0290/2018	Ontario Agency for Health Protection and Promotion (OAHPP)	Public Health Agency of Canada (PHAC)	Bastien, N.; Grenkow, D.; Hart, L.; Normand, S.; Powell, A.; Li, Y.
EPI1151891	HA	Canada	2017-Dec-18	EPI_ISL_293560	A/Ontario/RV0291/2018	Ontario Agency for Health Protection and Promotion (OAHPP)	Public Health Agency of Canada (PHAC)	Bastien, N.; Grenkow, D.; Hart, L.; Normand, S.; Powell, A.; Li, Y.
EPI1151892	HA	Canada	2017-Dec-15	EPI_ISL_293561	A/Ontario/RV0292/2018	Ontario Agency for Health Protection and Promotion (OAHPP)	Public Health Agency of Canada (PHAC)	Bastien, N.; Grenkow, D.; Hart, L.; Normand, S.; Powell, A.; Li, Y.
EPI1151893	HA	Canada	2017-Dec-15	EPI_ISL_293562	A/Ontario/RV0294/2018	Ontario Agency for Health Protection and Promotion (OAHPP)	Public Health Agency of Canada (PHAC)	Bastien, N.; Grenkow, D.; Hart, L.; Normand, S.; Powell, A.; Li, Y.
EPI1151895	HA	Canada	2017-Dec-13	EPI_ISL_293564	A/Ontario/RV0296/2018	Ontario Agency for Health Protection and Promotion (OAHPP)	Public Health Agency of Canada (PHAC)	Bastien, N.; Grenkow, D.; Hart, L.; Normand, S.; Powell, A.; Li, Y.
EPI1151896	HA	Canada	2017-Dec-13	EPI_ISL_293565	A/Ontario/RV0297/2018	Ontario Agency for Health Protection and Promotion (OAHPP)	Public Health Agency of Canada (PHAC)	Bastien, N.; Grenkow, D.; Hart, L.; Normand, S.; Powell, A.; Li, Y.
EPI1151897	HA	Canada	2017-Dec-17	EPI_ISL_293566	A/Ontario/RV0298/2018	Ontario Agency for Health Protection and Promotion (OAHPP)	Public Health Agency of Canada (PHAC)	Bastien, N.; Grenkow, D.; Hart, L.; Normand, S.; Powell, A.; Li, Y.
EPI1151898	HA	Canada	2017-Dec-09	EPI_ISL_293567	A/Ontario/RV0300/2018	Ontario Agency for Health Protection and Promotion (OAHPP)	Public Health Agency of Canada (PHAC)	Bastien, N.; Grenkow, D.; Hart, L.; Normand, S.; Powell, A.; Li, Y.
EPI1151899	HA	Canada	2017-Dec-14	EPI_ISL_293568	A/Ontario/RV0301/2018	Ontario Agency for Health Protection and Promotion (OAHPP)	Public Health Agency of Canada (PHAC)	Bastien, N.; Grenkow, D.; Hart, L.; Normand, S.; Powell, A.; Li, Y.
EPI1151900	HA	Canada	2017-Dec-19	EPI_ISL_293569	A/Ontario/RV0302/2018	Ontario Agency for Health Protection and Promotion (OAHPP)	Public Health Agency of Canada (PHAC)	Bastien, N.; Grenkow, D.; Hart, L.; Normand, S.; Powell, A.; Li, Y.
EPI1151901	HA	Canada	2017-Dec-19	EPI_ISL_293570	A/Ontario/RV0304/2018	Ontario Agency for Health Protection and Promotion (OAHPP)	Public Health Agency of Canada (PHAC)	Bastien, N.; Grenkow, D.; Hart, L.; Normand, S.; Powell, A.; Li, Y.
EPI1151902	HA	Canada	2017-Dec-20	EPI_ISL_293571	A/Ontario/RV0305/2018	Ontario Agency for Health Protection and Promotion (OAHPP)	Public Health Agency of Canada (PHAC)	Bastien, N.; Grenkow, D.; Hart, L.; Normand, S.; Powell, A.; Li, Y.
EPI1151903	HA	Canada	2017-Dec-20	EPI_ISL_293572	A/Ontario/RV0306/2018	Ontario Agency for Health Protection and Promotion (OAHPP)	Public Health Agency of Canada (PHAC)	Bastien, N.; Grenkow, D.; Hart, L.; Normand, S.; Powell, A.; Li, Y.
EPI1151904	HA	Canada	2017-Dec-22	EPI_ISL_293573	A/Ontario/RV0307/2018	Ontario Agency for Health Protection and Promotion (OAHPP)	Public Health Agency of Canada (PHAC)	Bastien, N.; Grenkow, D.; Hart, L.; Normand, S.; Powell, A.; Li, Y.
EPI1151905	HA	Canada	2017-Dec-22	EPI_ISL_293574	A/Ontario/RV0308/2018	Ontario Agency for Health Protection and Promotion (OAHPP)	Public Health Agency of Canada (PHAC)	Bastien, N.; Grenkow, D.; Hart, L.; Normand, S.; Powell, A.; Li, Y.
EPI1151906	HA	Canada	2017-Dec-27	EPI_ISL_293575	A/Ontario/RV0309/2018	Ontario Agency for Health Protection and Promotion (OAHPP)	Public Health Agency of Canada (PHAC)	Bastien, N.; Grenkow, D.; Hart, L.; Normand, S.; Powell, A.; Li, Y.
EPI1151907	HA	Canada	2017-Dec-26	EPI_ISL_293576	A/Ontario/RV0311/2018	Ontario Agency for Health Protection and Promotion (OAHPP)	Public Health Agency of Canada (PHAC)	Bastien, N.; Grenkow, D.; Hart, L.; Normand, S.; Powell, A.; Li, Y.
EPI1151908	HA	Canada	2017-Dec-25	EPI_ISL_293577	A/Ontario/RV0312/2018	Ontario Agency for Health Protection and Promotion (OAHPP)	Public Health Agency of Canada (PHAC)	Bastien, N.; Grenkow, D.; Hart, L.; Normand, S.; Powell, A.; Li, Y.
EPI1151909	HA	Canada	2017-Dec-24	EPI_ISL_293578	A/Ontario/RV0313/2018	Ontario Agency for Health Protection and Promotion (OAHPP)	Public Health Agency of Canada (PHAC)	Bastien, N.; Grenkow, D.; Hart, L.; Normand, S.; Powell, A.; Li, Y.
EPI1151910	HA	Canada	2017-Dec-23	EPI_ISL_293579	A/Ontario/RV0314/2018	Ontario Agency for Health Protection and Promotion (OAHPP)	Public Health Agency of Canada (PHAC)	Bastien, N.; Grenkow, D.; Hart, L.; Normand, S.; Powell, A.; Li, Y.
EPI1151911	HA	Canada	2017-Dec-22	EPI_ISL_293580	A/Ontario/RV0315/2018	Ontario Agency for Health Protection and Promotion (OAHPP)	Public Health Agency of Canada (PHAC)	Bastien, N.; Grenkow, D.; Hart, L.; Normand, S.; Powell, A.; Li, Y.
EPI1151912	HA	Canada	2017-Dec-27	EPI_ISL_293581	A/Ontario/RV0317/2018	Ontario Agency for Health Protection and Promotion (OAHPP)	Public Health Agency of Canada (PHAC)	Bastien, N.; Grenkow, D.; Hart, L.; Normand, S.; Powell, A.; Li, Y.
EPI1151913	HA	Canada	2017-Dec-21	EPI_ISL_293582	A/Ontario/RV0318/2018	Ontario Agency for Health Protection and Promotion (OAHPP)	Public Health Agency of Canada (PHAC)	Bastien, N.; Grenkow, D.; Hart, L.; Normand, S.; Powell, A.; Li, Y.
EPI1151914	HA	Canada	2017-Dec-20	EPI_ISL_293583	A/Ontario/RV0319/2018	Ontario Agency for Health Protection and Promotion (OAHPP)	Public Health Agency of Canada (PHAC)	Bastien, N.; Grenkow, D.; Hart, L.; Normand, S.; Powell, A.; Li, Y.
EPI1151915	HA	Canada	2018-Jan-02	EPI_ISL_293584	A/Ontario/RV0322/2018	Ontario Agency for Health Protection and Promotion (OAHPP)	Public Health Agency of Canada (PHAC)	Bastien, N.; Grenkow, D.; Hart, L.; Normand, S.; Powell, A.; Li, Y.
EPI1151916	HA	Canada	2018-Jan-03	EPI_ISL_293585	A/Ontario/RV0325/2018	Ontario Agency for Health Protection and Promotion (OAHPP)	Public Health Agency of Canada (PHAC)	Bastien, N.; Grenkow, D.; Hart, L.; Normand, S.; Powell, A.; Li, Y.
EPI1151917	HA	Canada	2017-Dec-26	EPI_ISL_293586	A/Ontario/RV0326/2018	Ontario Agency for Health Protection and Promotion (OAHPP)	Public Health Agency of Canada (PHAC)	Bastien, N.; Grenkow, D.; Hart, L.; Normand, S.; Powell, A.; Li, Y.
EPI1151918	HA	Canada	2017-Dec-26	EPI_ISL_293587	A/Ontario/RV0327/2018	Ontario Agency for Health Protection and Promotion (OAHPP)	Public Health Agency of Canada (PHAC)	Bastien, N.; Grenkow, D.; Hart, L.; Normand, S.; Powell, A.; Li, Y.
EPI1151919	HA	Canada	2017-Dec-23	EPI_ISL_293588	A/Ontario/RV0328/2018	Ontario Agency for Health Protection and Promotion (OAHPP)	Public Health Agency of Canada (PHAC)	Bastien, N.; Grenkow, D.; Hart, L.; Normand, S.; Powell, A.; Li, Y.
EPI1151920	HA	Canada	2017-Dec-24	EPI_ISL_293589	A/Ontario/RV0329/2018	Ontario Agency for Health Protection and Promotion (OAHPP)	Public Health Agency of Canada (PHAC)	Bastien, N.; Grenkow, D.; Hart, L.; Normand, S.; Powell, A.; Li, Y.
EPI1151921	HA	Canada	2017-Dec-24	EPI_ISL_293590	A/Ontario/RV0330/2018	Ontario Agency for Health Protection and Promotion (OAHPP)	Public Health Agency of Canada (PHAC)	Bastien, N.; Grenkow, D.; Hart, L.; Normand, S.; Powell, A.; Li, Y.
EPI1151922	HA	Canada	2017-Dec-24	EPI_ISL_293591	A/Ontario/RV0331/2018	Ontario Agency for Health Protection and Promotion (OAHPP)	Public Health Agency of Canada (PHAC)	Bastien, N.; Grenkow, D.; Hart, L.; Normand, S.; Powell, A.; Li, Y.
EPI1151923	HA	Canada	2017-Dec-26	EPI_ISL_293592	A/Ontario/RV0332/2018	Ontario Agency for Health Protection and Promotion (OAHPP)	Public Health Agency of Canada (PHAC)	Bastien, N.; Grenkow, D.; Hart, L.; Normand, S.; Powell, A.; Li, Y.
EPI1151924	HA	Canada	2017-Dec-22	EPI_ISL_293593	A/Ontario/RV0333/2018	Ontario Agency for Health Protection and Promotion (OAHPP)	Public Health Agency of Canada (PHAC)	Bastien, N.; Grenkow, D.; Hart, L.; Normand, S.; Powell, A.; Li, Y.
EPI1151925	HA	Canada	2017-Dec-24	EPI_ISL_293594	A/Ontario/RV0334/2018	Ontario Agency for Health Protection and Promotion (OAHPP)	Public Health Agency of Canada (PHAC)	Bastien, N.; Grenkow, D.; Hart, L.; Normand, S.; Powell, A.; Li, Y.
EPI1151926	HA	Canada	2017-Dec-27	EPI_ISL_293595	A/Ontario/RV0335/2018	Ontario Agency for Health Protection and Promotion (OAHPP)	Public Health Agency of Canada (PHAC)	Bastien, N.; Grenkow, D.; Hart, L.; Normand, S.; Powell, A.; Li, Y.
EPI1151927	HA	Canada	2017-Dec-27	EPI_ISL_293596	A/Ontario/RV0336/2018	Ontario Agency for Health Protection and Promotion (OAHPP)	Public Health Agency of Canada (PHAC)	Bastien, N.; Grenkow, D.; Hart, L.; Normand, S.; Powell, A.; Li, Y.
EPI1151928	HA	Canada	2017-Dec-28	EPI_ISL_293597	A/Ontario/RV0337/2018	Ontario Agency for Health Protection and Promotion (OAHPP)	Public Health Agency of Canada (PHAC)	Bastien, N.; Grenkow, D.; Hart, L.; Normand, S.; Powell, A.; Li, Y.
EPI1151929	HA	Canada	2018-Jan-01	EPI_ISL_293598	A/Ontario/RV0339/2018	Ontario Agency for Health Protection and Promotion (OAHPP)	Public Health Agency of Canada (PHAC)	Bastien, N.; Grenkow, D.; Hart, L.; Normand, S.; Powell, A.; Li, Y.
EPI1151930	HA	Canada	2017-Dec-22	EPI_ISL_293599	A/Ontario/RV0341/2018	Ontario Agency for Health Protection and Promotion (OAHPP)	Public Health Agency of Canada (PHAC)	Bastien, N.; Grenkow, D.; Hart, L.; Normand, S.; Powell, A.; Li, Y.
EPI1151931	HA	Canada	2017-Dec-18	EPI_ISL_293600	A/Ontario/RV0342/2018	Ontario Agency for Health Protection and Promotion (OAHPP)	Public Health Agency of Canada (PHAC)	Bastien, N.; Grenkow, D.; Hart, L.; Normand, S.; Powell, A.; Li, Y.
EPI1151932	HA	Canada	2017-Dec-19	EPI_ISL_293601	A/Ontario/RV0343/2018	Ontario Agency for Health Protection and Promotion (OAHPP)	Public Health Agency of Canada (PHAC)	Bastien, N.; Grenkow, D.; Hart, L.; Normand, S.; Powell, A.; Li, Y.
EPI1151933	HA	Canada	2017-Dec-17	EPI_ISL_293602	A/Ontario/RV0344/2018	Ontario Agency for Health Protection and Promotion (OAHPP)	Public Health Agency of Canada (PHAC)	Bastien, N.; Grenkow, D.; Hart, L.; Normand, S.; Powell, A.; Li, Y.
EPI1151934	HA	Canada	2017-Dec-23	EPI_ISL_293603	A/Ontario/RV0347/2018		Public Health Agency of Canada (PHAC)	Bastien, N.; Grenkow, D.; Hart, L.; Normand, S.; Powell, A.; Li, Y.
EPI1151935	HA	Canada	2017-Dec-24	EPI_ISL_293604	A/Ontario/RV0348/2018		Public Health Agency of Canada (PHAC)	Bastien, N.; Grenkow, D.; Hart, L.; Normand, S.; Powell, A.; Li, Y.
EPI1151936	HA	Canada	2017-Dec-27	EPI_ISL_293605	A/Ontario/RV0349/2018		Public Health Agency of Canada (PHAC)	Bastien, N.; Grenkow, D.; Hart, L.; Normand, S.; Powell, A.; Li, Y.
EPI1151937	HA	Canada	2017-Dec-26	EPI_ISL_293606	A/Ontario/RV0350/2018		Public Health Agency of Canada (PHAC)	Bastien, N.; Grenkow, D.; Hart, L.; Normand, S.; Powell, A.; Li, Y.
EPI1151938	HA	Canada	2017-Dec-28	EPI_ISL_293607	A/Ontario/RV0351/2018		Public Health Agency of Canada (PHAC)	Bastien, N.; Grenkow, D.; Hart, L.; Normand, S.; Powell, A.; Li, Y.
EPI1151939	HA	Canada	2017-Dec-28	EPI_ISL_293608	A/Ontario/RV0352/2018		Public Health Agency of Canada (PHAC)	Bastien, N.; Grenkow, D.; Hart, L.; Normand, S.; Powell, A.; Li, Y.
EPI1151940	HA	Canada	2017-Dec-27	EPI_ISL_293609	A/Ontario/RV0353/2018		Public Health Agency of Canada (PHAC)	Bastien, N.; Grenkow, D.; Hart, L.; Normand, S.; Powell, A.; Li, Y.
EPI1151941	HA	Canada	2017-Dec-28	EPI_ISL_293610	A/Ontario/RV0354/2018		Public Health Agency of Canada (PHAC)	Bastien, N.; Grenkow, D.; Hart, L.; Normand, S.; Powell, A.; Li, Y.
EPI1151942	HA	Canada	2017-Dec-23	EPI_ISL_293611	A/Ontario/RV0355/2018		Public Health Agency of Canada (PHAC)	Bastien, N.; Grenkow, D.; Hart, L.; Normand, S.; Powell, A.; Li, Y.
EPI1151943	HA	Canada	2017-Dec-26	EPI_ISL_293612	A/Ontario/RV0356/2018		Public Health Agency of Canada (PHAC)	Bastien, N.; Grenkow, D.; Hart, L.; Normand, S.; Powell, A.; Li, Y.
EPI1151944	HA	Canada	2017-Dec-23	EPI_ISL_293613	A/Ontario/RV0358/2018		Public Health Agency of Canada (PHAC)	Bastien, N.; Grenkow, D.; Hart, L.; Normand, S.; Powell, A.; Li, Y.
EPI1151945	HA	Canada	2017-Dec-28	EPI_ISL_293614	A/Ontario/RV0359/2018		Public Health Agency of Canada (PHAC)	Bastien, N.; Grenkow, D.; Hart, L.; Normand, S.; Powell, A.; Li, Y.
EPI1151946	HA	Canada	2017-Dec-28	EPI_ISL_293615	A/Ontario/RV0364/2018		Public Health Agency of Canada (PHAC)	Bastien, N.; Grenkow, D.; Hart, L.; Normand, S.; Powell, A.; Li, Y.
EPI1151947	HA	Canada	2017-Dec-24	EPI_ISL_293616	A/Ontario/RV0366/2018		Public Health Agency of Canada (PHAC)	Bastien, N.; Grenkow, D.; Hart, L.; Normand, S.; Powell, A.; Li, Y.
EPI1152555	HA	Canada	2017-Nov-14	EPI_ISL_293693	A/New Brunswick/RV0345/2018		Public Health Agency of Canada (PHAC)	Bastien, N.; Grenkow, D.; Hart, L.; Normand, S.; Powell, A.; Li, Y.
EPI1152560	HA	Canada	2017-Nov-29	EPI_ISL_293694	A/New Brunswick/RV0346/2018		Public Health Agency of Canada (PHAC)	Bastien, N.; Grenkow, D.; Hart, L.; Normand, S.; Powell, A.; Li, Y.
EPI1155138	HA	Canada	2017-Dec-31	EPI_ISL_294290	A/Manitoba/RV0227/2018		Public Health Agency of Canada (PHAC)	Bastien, N.; Grenkow, D.; Hart, L.; Normand, S.; Powell, A.; Li, Y.
EPI1155142	HA	Canada	2017-Dec-29	EPI_ISL_294292	A/Manitoba/RV0228/2018		Public Health Agency of Canada (PHAC)	Bastien, N.; Grenkow, D.; Hart, L.; Normand, S.; Powell, A.; Li, Y.
EPI1155144	HA	Canada	2017-Dec-30	EPI_ISL_294293	A/Manitoba/RV0229/2018		Public Health Agency of Canada (PHAC)	Bastien, N.; Grenkow, D.; Hart, L.; Normand, S.; Powell, A.; Li, Y.
EPI1155150	HA	Canada	2018-Jan-04	EPI_ISL_294295	A/Manitoba/RV0230/2018		Public Health Agency of Canada (PHAC)	Bastien, N.; Grenkow, D.; Hart, L.; Normand, S.; Powell, A.; Li, Y.
EPI1155455	HA	United States	2017-Oct-02	EPI_ISL_294439	A/California/NHRC_28273/2017			Sitz,C.R.; Raridon,B.L.; Balansay,M.S.; Hawksworth,A.W.; Graf,P.C.; Myers,C.A.
EPI1187786	HA	Canada	2018-Jan-23	EPI_ISL_301121	A/Ontario/RV1195/2018		Public Health Agency of Canada (PHAC)	Bastien, N.; Grenkow, D.; Hart, L.; Normand, S.; Powell, A.; Li, Y.
EPI1187788	HA	Canada	2018-Jan-01	EPI_ISL_301122	A/Nova Scotia/RV1211/2018		Public Health Agency of Canada (PHAC)	Bastien, N.; Grenkow, D.; Hart, L.; Normand, S.; Powell, A.; Li, Y.
EPI1187790	HA	Canada	2018-Jan-24	EPI_ISL_301123	A/Quebec/RV1224/2018		Public Health Agency of Canada (PHAC)	Bastien, N.; Grenkow, D.; Hart, L.; Normand, S.; Powell, A.; Li, Y.
EPI1187815	HA	Canada	2018-Jan-15	EPI_ISL_301136	A/Ontario/RV1448/2018	Ontario Agency for Health Protection and Promotion (OAHPP)	Public Health Agency of Canada (PHAC)	Bastien, N.; Grenkow, D.; Hart, L.; Normand, S.; Powell, A.; Li, Y.
EPI1187816	HA	Canada	2018-Jan-16	EPI_ISL_301137	A/Ontario/RV1465/2018	Ontario Agency for Health Protection and Promotion (OAHPP)	Public Health Agency of Canada (PHAC)	Bastien, N.; Grenkow, D.; Hart, L.; Normand, S.; Powell, A.; Li, Y.
EPI1187817	HA	Canada	2018-Jan-15	EPI_ISL_301138	A/Ontario/RV1466/2018	Ontario Agency for Health Protection and Promotion (OAHPP)	Public Health Agency of Canada (PHAC)	Bastien, N.; Grenkow, D.; Hart, L.; Normand, S.; Powell, A.; Li, Y.
EPI1187818	HA	Canada	2018-Jan-14	EPI_ISL_301139	A/Ontario/RV1467/2018	Ontario Agency for Health Protection and Promotion (OAHPP)	Public Health Agency of Canada (PHAC)	Bastien, N.; Grenkow, D.; Hart, L.; Normand, S.; Powell, A.; Li, Y.
EPI1187819	HA	Canada	2018-Jan-15	EPI_ISL_301140	A/Ontario/RV1468/2018	Ontario Agency for Health Protection and Promotion (OAHPP)	Public Health Agency of Canada (PHAC)	Bastien, N.; Grenkow, D.; Hart, L.; Normand, S.; Powell, A.; Li, Y.
EPI1187820	HA	Canada	2018-Jan-12	EPI_ISL_301141	A/Ontario/RV1470/2018	Ontario Agency for Health Protection and Promotion (OAHPP)	Public Health Agency of Canada (PHAC)	Bastien, N.; Grenkow, D.; Hart, L.; Normand, S.; Powell, A.; Li, Y.
EPI1187821	HA	Canada	2018-Jan-12	EPI_ISL_301142	A/Ontario/RV1471/2018	Ontario Agency for Health Protection and Promotion (OAHPP)	Public Health Agency of Canada (PHAC)	Bastien, N.; Grenkow, D.; Hart, L.; Normand, S.; Powell, A.; Li, Y.
EPI1187822	HA	Canada	2018-Jan-12	EPI_ISL_301143	A/Ontario/RV1472/2018	Ontario Agency for Health Protection and Promotion (OAHPP)	Public Health Agency of Canada (PHAC)	Bastien, N.; Grenkow, D.; Hart, L.; Normand, S.; Powell, A.; Li, Y.
EPI1187823	HA	Canada	2018-Jan-15	EPI_ISL_301144	A/Ontario/RV1473/2018	Ontario Agency for Health Protection and Promotion (OAHPP)	Public Health Agency of Canada (PHAC)	Bastien, N.; Grenkow, D.; Hart, L.; Normand, S.; Powell, A.; Li, Y.
EPI1187824	HA	Canada	2018-Jan-05	EPI_ISL_301145	A/Ontario/RV1475/2018	Ontario Agency for Health Protection and Promotion (OAHPP)	Public Health Agency of Canada (PHAC)	Bastien, N.; Grenkow, D.; Hart, L.; Normand, S.; Powell, A.; Li, Y.
EPI1187825	HA	Canada	2018-Jan-17	EPI_ISL_301146	A/Ontario/RV1477/2018	Ontario Agency for Health Protection and Promotion (OAHPP)	Public Health Agency of Canada (PHAC)	Bastien, N.; Grenkow, D.; Hart, L.; Normand, S.; Powell, A.; Li, Y.
EPI1187826	HA	Canada	2018-Jan-17	EPI_ISL_301147	A/Ontario/RV1478/2018	Ontario Agency for Health Protection and Promotion (OAHPP)	Public Health Agency of Canada (PHAC)	Bastien, N.; Grenkow, D.; Hart, L.; Normand, S.; Powell, A.; Li, Y.
EPI1187827	HA	Canada	2018-Jan-22	EPI_ISL_301148	A/Ontario/RV1480/2018	Ontario Agency for Health Protection and Promotion (OAHPP)	Public Health Agency of Canada (PHAC)	Bastien, N.; Grenkow, D.; Hart, L.; Normand, S.; Powell, A.; Li, Y.
EPI1187828	HA	Canada	2018-Jan-22	EPI_ISL_301149	A/Ontario/RV1483/2018	Ontario Agency for Health Protection and Promotion (OAHPP)	Public Health Agency of Canada (PHAC)	Bastien, N.; Grenkow, D.; Hart, L.; Normand, S.; Powell, A.; Li, Y.
EPI1187830	HA	Canada	2018-Jan-08	EPI_ISL_301150	A/Nunavut/RV1488/2018	Ontario Agency for Health Protection and Promotion (OAHPP)	Public Health Agency of Canada (PHAC)	Bastien, N.; Grenkow, D.; Hart, L.; Normand, S.; Powell, A.; Li, Y.
EPI1187831	HA	Canada	2018-Jan-13	EPI_ISL_301151	A/Ontario/RV1489/2018	Ontario Agency for Health Protection and Promotion (OAHPP)	Public Health Agency of Canada (PHAC)	Bastien, N.; Grenkow, D.; Hart, L.; Normand, S.; Powell, A.; Li, Y.
EPI1187832	HA	Canada	2018-Jan-17	EPI_ISL_301152	A/Ontario/RV1491/2018	Ontario Agency for Health Protection and Promotion (OAHPP)	Public Health Agency of Canada (PHAC)	Bastien, N.; Grenkow, D.; Hart, L.; Normand, S.; Powell, A.; Li, Y.
EPI1187833	HA	Canada	2018-Jan-09	EPI_ISL_301153	A/Ontario/RV1493/2018	Ontario Agency for Health Protection and Promotion (OAHPP)	Public Health Agency of Canada (PHAC)	Bastien, N.; Grenkow, D.; Hart, L.; Normand, S.; Powell, A.; Li, Y.
EPI1187836	HA	Canada	2018-Jan-18	EPI_ISL_301155	A/Ontario/RV1499/2018		Public Health Agency of Canada (PHAC)	Bastien, N.; Grenkow, D.; Hart, L.; Normand, S.; Powell, A.; Li, Y.
EPI1187837	HA	Canada	2018-Jan-14	EPI_ISL_301156	A/Ontario/RV1501/2018		Public Health Agency of Canada (PHAC)	Bastien, N.; Grenkow, D.; Hart, L.; Normand, S.; Powell, A.; Li, Y.
EPI1187838	HA	Canada	2018-Jan-16	EPI_ISL_301157	A/Ontario/RV1502/2018		Public Health Agency of Canada (PHAC)	Bastien, N.; Grenkow, D.; Hart, L.; Normand, S.; Powell, A.; Li, Y.
EPI1187841	HA	Canada	2018-Jan-19	EPI_ISL_301159	A/Ontario/RV1504/2018		Public Health Agency of Canada (PHAC)	Bastien, N.; Grenkow, D.; Hart, L.; Normand, S.; Powell, A.; Li, Y.
EPI1187842	HA	Canada	2018-Jan-11	EPI_ISL_301160	A/Ontario/RV1506/2018		Public Health Agency of Canada (PHAC)	Bastien, N.; Grenkow, D.; Hart, L.; Normand, S.; Powell, A.; Li, Y.
EPI1187843	HA	Canada	2018-Jan-11	EPI_ISL_301161	A/Ontario/RV1515/2018	Ontario Agency for Health Protection and Promotion (OAHPP)	Public Health Agency of Canada (PHAC)	Bastien, N.; Grenkow, D.; Hart, L.; Normand, S.; Powell, A.; Li, Y.
EPI1188065	HA	Canada	2018-Jan-04	EPI_ISL_301216	A/Manitoba/RV0445/2018		Public Health Agency of Canada (PHAC)	Bastien, N.; Grenkow, D.; Hart, L.; Normand, S.; Powell, A.; Li, Y.
EPI1188071	HA	Canada	2018-Jan-14	EPI_ISL_301219	A/Quebec/RV0537/2018		Public Health Agency of Canada (PHAC)	Bastien, N.; Grenkow, D.; Hart, L.; Normand, S.; Powell, A.; Li, Y.
EPI1188073	HA	Canada	2018-Jan-16	EPI_ISL_301220	A/Quebec/RV0538/2018		Public Health Agency of Canada (PHAC)	Bastien, N.; Grenkow, D.; Hart, L.; Normand, S.; Powell, A.; Li, Y.
EPI1188086	HA	Canada	2018-Jan-17	EPI_ISL_301227	A/Manitoba/RV0659/2018		Public Health Agency of Canada (PHAC)	Bastien, N.; Grenkow, D.; Hart, L.; Normand, S.; Powell, A.; Li, Y.
EPI1188088	HA	Canada	2017-Dec-12	EPI_ISL_301228	A/Quebec/RV0663/2018		Public Health Agency of Canada (PHAC)	Bastien, N.; Grenkow, D.; Hart, L.; Normand, S.; Powell, A.; Li, Y.
EPI1188090	HA	Canada	2017-Dec-15	EPI_ISL_301229	A/Ontario/RV0664/2018		Public Health Agency of Canada (PHAC)	Bastien, N.; Grenkow, D.; Hart, L.; Normand, S.; Powell, A.; Li, Y.
EPI1188092	HA	Canada	2018-Jan-05	EPI_ISL_301230	A/Ontario/RV0667/2018		Public Health Agency of Canada (PHAC)	Bastien, N.; Grenkow, D.; Hart, L.; Normand, S.; Powell, A.; Li, Y.
EPI1188094	HA	Canada	2017-Dec-11	EPI_ISL_301231	A/Ontario/RV0669/2018		Public Health Agency of Canada (PHAC)	Bastien, N.; Grenkow, D.; Hart, L.; Normand, S.; Powell, A.; Li, Y.
EPI1188096	HA	Canada	2017-Dec-27	EPI_ISL_301232	A/Ontario/RV0676/2018		Public Health Agency of Canada (PHAC)	Bastien, N.; Grenkow, D.; Hart, L.; Normand, S.; Powell, A.; Li, Y.
EPI1188098	HA	Canada	2018-Jan-01	EPI_ISL_301233	A/Ontario/RV0677/2018		Public Health Agency of Canada (PHAC)	Bastien, N.; Grenkow, D.; Hart, L.; Normand, S.; Powell, A.; Li, Y.
EPI1188100	HA	Canada	2018-Jan-03	EPI_ISL_301234	A/Ontario/RV0682/2018		Public Health Agency of Canada (PHAC)	Bastien, N.; Grenkow, D.; Hart, L.; Normand, S.; Powell, A.; Li, Y.
EPI1188108	HA	Canada	2017-Dec-22	EPI_ISL_301238	A/New Brunswick/RV0706/2018		Public Health Agency of Canada (PHAC)	Bastien, N.; Grenkow, D.; Hart, L.; Normand, S.; Powell, A.; Li, Y.
EPI1188112	HA	Canada	2017-Dec-27	EPI_ISL_301240	A/New Brunswick/RV0709/2018		Public Health Agency of Canada (PHAC)	Bastien, N.; Grenkow, D.; Hart, L.; Normand, S.; Powell, A.; Li, Y.
EPI1188124	HA	Canada	2018-Jan-02	EPI_ISL_301246	A/Alberta/RV0852/2018	Provincial Laboratory of Public Health for Southern Alberta	Public Health Agency of Canada (PHAC)	Bastien, N.; Grenkow, D.; Hart, L.; Normand, S.; Powell, A.; Li, Y.
EPI1188125	HA	Canada	2017-Dec-18	EPI_ISL_301247	A/Alberta/RV0857/2018	Provincial Laboratory of Public Health for Southern Alberta	Public Health Agency of Canada (PHAC)	Bastien, N.; Grenkow, D.; Hart, L.; Normand, S.; Powell, A.; Li, Y.
EPI1188131	HA	Canada	2018-Jan-08	EPI_ISL_301252	A/Ontario/RV0733/2018		Public Health Agency of Canada (PHAC)	Bastien, N.; Grenkow, D.; Hart, L.; Normand, S.; Powell, A.; Li, Y.
EPI1188132	HA	Canada	2018-Jan-09	EPI_ISL_301253	A/Ontario/RV0736/2018		Public Health Agency of Canada (PHAC)	Bastien, N.; Grenkow, D.; Hart, L.; Normand, S.; Powell, A.; Li, Y.
EPI1188133	HA	Canada	2018-Jan-09	EPI_ISL_301254	A/Ontario/RV0738/2018		Public Health Agency of Canada (PHAC)	Bastien, N.; Grenkow, D.; Hart, L.; Normand, S.; Powell, A.; Li, Y.
EPI1190017	HA	Canada	2018-Jan-26	EPI_ISL_301693	A/Ontario/RV1249/2018		Public Health Agency of Canada (PHAC)	Bastien, N.; Grenkow, D.; Hart, L.; Normand, S.; Powell, A.; Li, Y.
EPI1190019	HA	Canada	2017-Dec-31	EPI_ISL_301694	A/Newfoundland/RV1434/2018		Public Health Agency of Canada (PHAC)	Bastien, N.; Grenkow, D.; Hart, L.; Normand, S.; Powell, A.; Li, Y.
EPI1190021	HA	Canada	2018-Jan-02	EPI_ISL_301695	A/Newfoundland/RV1435/2018		Public Health Agency of Canada (PHAC)	Bastien, N.; Grenkow, D.; Hart, L.; Normand, S.; Powell, A.; Li, Y.
EPI1190023	HA	Canada	2018-Jan-07	EPI_ISL_301696	A/Newfoundland/RV1436/2018		Public Health Agency of Canada (PHAC)	Bastien, N.; Grenkow, D.; Hart, L.; Normand, S.; Powell, A.; Li, Y.
EPI1190024	HA	Canada	2018-Jan-09	EPI_ISL_301697	A/Newfoundland/RV1526/2018		Public Health Agency of Canada (PHAC)	Bastien, N.; Grenkow, D.; Hart, L.; Normand, S.; Powell, A.; Li, Y.
EPI1190025	HA	Canada	2018-Jan-11	EPI_ISL_301698	A/Newfoundland/RV1527/2018		Public Health Agency of Canada (PHAC)	Bastien, N.; Grenkow, D.; Hart, L.; Normand, S.; Powell, A.; Li, Y.
EPI1190026	HA	Canada	2018-Jan-13	EPI_ISL_301699	A/Newfoundland/RV1528/2018		Public Health Agency of Canada (PHAC)	Bastien, N.; Grenkow, D.; Hart, L.; Normand, S.; Powell, A.; Li, Y.
EPI1190027	HA	Canada	2018-Jan-12	EPI_ISL_301700	A/Newfoundland/RV1529/2018		Public Health Agency of Canada (PHAC)	Bastien, N.; Grenkow, D.; Hart, L.; Normand, S.; Powell, A.; Li, Y.
EPI1190028	HA	Canada	2018-Jan-14	EPI_ISL_301701	A/Newfoundland/RV1530/2018		Public Health Agency of Canada (PHAC)	Bastien, N.; Grenkow, D.; Hart, L.; Normand, S.; Powell, A.; Li, Y.
EPI1190029	HA	Canada	2018-Jan-17	EPI_ISL_301702	A/Newfoundland/RV1531/2018		Public Health Agency of Canada (PHAC)	Bastien, N.; Grenkow, D.; Hart, L.; Normand, S.; Powell, A.; Li, Y.
EPI1190030	HA	Canada	2018-Jan-20	EPI_ISL_301703	A/Newfoundland/RV1532/2018		Public Health Agency of Canada (PHAC)	Bastien, N.; Grenkow, D.; Hart, L.; Normand, S.; Powell, A.; Li, Y.
EPI1190031	HA	Canada	2018-Jan-21	EPI_ISL_301704	A/Newfoundland/RV1533/2018		Public Health Agency of Canada (PHAC)	Bastien, N.; Grenkow, D.; Hart, L.; Normand, S.; Powell, A.; Li, Y.
EPI1190032	HA	Canada	2018-Jan-22	EPI_ISL_301705	A/Newfoundland/RV1534/2018		Public Health Agency of Canada (PHAC)	Bastien, N.; Grenkow, D.; Hart, L.; Normand, S.; Powell, A.; Li, Y.
EPI1190033	HA	Canada	2018-Jan-22	EPI_ISL_301706	A/Newfoundland/RV1535/2018		Public Health Agency of Canada (PHAC)	Bastien, N.; Grenkow, D.; Hart, L.; Normand, S.; Powell, A.; Li, Y.
EPI1190034	HA	Canada	2018-Jan-22	EPI_ISL_301707	A/Quebec/RV1538/2018		Public Health Agency of Canada (PHAC)	Bastien, N.; Grenkow, D.; Hart, L.; Normand, S.; Powell, A.; Li, Y.
EPI1190035	HA	Canada	2018-Jan-29	EPI_ISL_301708	A/Quebec/RV1551/2018		Public Health Agency of Canada (PHAC)	Bastien, N.; Grenkow, D.; Hart, L.; Normand, S.; Powell, A.; Li, Y.
EPI1190036	HA	Canada	2018-Jan-25	EPI_ISL_301709	A/Quebec/RV1552/2018		Public Health Agency of Canada (PHAC)	Bastien, N.; Grenkow, D.; Hart, L.; Normand, S.; Powell, A.; Li, Y.
EPI1190037	HA	Canada	2018-Jan-26	EPI_ISL_301710	A/Quebec/RV1565/2018		Public Health Agency of Canada (PHAC)	Bastien, N.; Grenkow, D.; Hart, L.; Normand, S.; Powell, A.; Li, Y.
EPI1190038	HA	Canada	2018-Jan-30	EPI_ISL_301711	A/Quebec/RV1566/2018		Public Health Agency of Canada (PHAC)	Bastien, N.; Grenkow, D.; Hart, L.; Normand, S.; Powell, A.; Li, Y.
EPI1190039	HA	Canada	2018-Jan-29	EPI_ISL_301712	A/Quebec/RV1567/2018		Public Health Agency of Canada (PHAC)	Bastien, N.; Grenkow, D.; Hart, L.; Normand, S.; Powell, A.; Li, Y.
EPI1190055	HA	Canada	2018-Jan-25	EPI_ISL_301728	A/Quebec/RV1598/2018		Public Health Agency of Canada (PHAC)	Bastien, N.; Grenkow, D.; Hart, L.; Normand, S.; Powell, A.; Li, Y.
EPI1190056	HA	Canada	2018-Jan-27	EPI_ISL_301729	A/Quebec/RV1599/2018		Public Health Agency of Canada (PHAC)	Bastien, N.; Grenkow, D.; Hart, L.; Normand, S.; Powell, A.; Li, Y.
EPI1190067	HA	Canada	2018-Jan-24	EPI_ISL_301737	A/Ontario/RV1245/2018		Public Health Agency of Canada (PHAC)	Bastien, N.; Grenkow, D.; Hart, L.; Normand, S.; Powell, A.; Li, Y.
EPI1191857	HA	Canada	2017-Nov-28	EPI_ISL_302033	A/Nova Scotia/RV1197/2018		Public Health Agency of Canada (PHAC)	Bastien, N.; Grenkow, D.; Hart, L.; Normand, S.; Powell, A.; Li, Y.
EPI1191859	HA	Canada	2017-Dec-11	EPI_ISL_302034	A/Nova Scotia/RV1198/2018		Public Health Agency of Canada (PHAC)	Bastien, N.; Grenkow, D.; Hart, L.; Normand, S.; Powell, A.; Li, Y.
EPI1191860	HA	Canada	2017-Dec-12	EPI_ISL_302035	A/Nova Scotia/RV1199/2018		Public Health Agency of Canada (PHAC)	Bastien, N.; Grenkow, D.; Hart, L.; Normand, S.; Powell, A.; Li, Y.
EPI1191861	HA	Canada	2017-Dec-12	EPI_ISL_302036	A/Nova Scotia/RV1200/2018		Public Health Agency of Canada (PHAC)	Bastien, N.; Grenkow, D.; Hart, L.; Normand, S.; Powell, A.; Li, Y.
EPI1191862	HA	Canada	2017-Dec-15	EPI_ISL_302037	A/Nova Scotia/RV1201/2018		Public Health Agency of Canada (PHAC)	Bastien, N.; Grenkow, D.; Hart, L.; Normand, S.; Powell, A.; Li, Y.
EPI1191863	HA	Canada	2017-Dec-19	EPI_ISL_302038	A/Nova Scotia/RV1202/2018		Public Health Agency of Canada (PHAC)	Bastien, N.; Grenkow, D.; Hart, L.; Normand, S.; Powell, A.; Li, Y.
EPI1191864	HA	Canada	2017-Dec-19	EPI_ISL_302039	A/Nova Scotia/RV1204/2018		Public Health Agency of Canada (PHAC)	Bastien, N.; Grenkow, D.; Hart, L.; Normand, S.; Powell, A.; Li, Y.
EPI1191865	HA	Canada	2017-Dec-21	EPI_ISL_302040	A/Nova Scotia/RV1206/2018		Public Health Agency of Canada (PHAC)	Bastien, N.; Grenkow, D.; Hart, L.; Normand, S.; Powell, A.; Li, Y.
EPI1191867	HA	Canada	2017-Dec-24	EPI_ISL_302041	A/Nova Scotia/RV1207/2018		Public Health Agency of Canada (PHAC)	Bastien, N.; Grenkow, D.; Hart, L.; Normand, S.; Powell, A.; Li, Y.
EPI1191868	HA	Canada	2017-Dec-24	EPI_ISL_302042	A/Nova Scotia/RV1208/2018		Public Health Agency of Canada (PHAC)	Bastien, N.; Grenkow, D.; Hart, L.; Normand, S.; Powell, A.; Li, Y.
EPI1191869	HA	Canada	2017-Dec-30	EPI_ISL_302043	A/Nova Scotia/RV1209/2018		Public Health Agency of Canada (PHAC)	Bastien, N.; Grenkow, D.; Hart, L.; Normand, S.; Powell, A.; Li, Y.
EPI1191870	HA	Canada	2017-Dec-31	EPI_ISL_302044	A/Nova Scotia/RV1210/2018		Public Health Agency of Canada (PHAC)	Bastien, N.; Grenkow, D.; Hart, L.; Normand, S.; Powell, A.; Li, Y.
EPI1191871	HA	Canada	2018-Jan-19	EPI_ISL_302045	A/Ontario/RV1215/2018		Public Health Agency of Canada (PHAC)	Bastien, N.; Grenkow, D.; Hart, L.; Normand, S.; Powell, A.; Li, Y.
EPI1191872	HA	Canada	2018-Jan-18	EPI_ISL_302046	A/Ontario/RV1216/2018		Public Health Agency of Canada (PHAC)	Bastien, N.; Grenkow, D.; Hart, L.; Normand, S.; Powell, A.; Li, Y.
EPI1191873	HA	Canada	2018-Jan-11	EPI_ISL_302047	A/Ontario/RV1218/2018		Public Health Agency of Canada (PHAC)	Bastien, N.; Grenkow, D.; Hart, L.; Normand, S.; Powell, A.; Li, Y.
EPI1191874	HA	Canada	2018-Jan-10	EPI_ISL_302048	A/Ontario/RV1219/2018		Public Health Agency of Canada (PHAC)	Bastien, N.; Grenkow, D.; Hart, L.; Normand, S.; Powell, A.; Li, Y.
EPI1191875	HA	Canada	2018-Jan-18	EPI_ISL_302049	A/Ontario/RV1220/2018		Public Health Agency of Canada (PHAC)	Bastien, N.; Grenkow, D.; Hart, L.; Normand, S.; Powell, A.; Li, Y.
EPI1192311	HA	Canada	2018-Jan-28	EPI_ISL_302196	A/Manitoba/RV1241/2018		Public Health Agency of Canada (PHAC)	Bastien, N.; Grenkow, D.; Hart, L.; Normand, S.; Powell, A.; Li, Y.
EPI1192312	HA	Canada	2018-Jan-17	EPI_ISL_302197	A/Ontario/RV1244/2018		Public Health Agency of Canada (PHAC)	Bastien, N.; Grenkow, D.; Hart, L.; Normand, S.; Powell, A.; Li, Y.
EPI1192313	HA	Canada	2018-Jan-29	EPI_ISL_302198	A/Ontario/RV1248/2018		Public Health Agency of Canada (PHAC)	Bastien, N.; Grenkow, D.; Hart, L.; Normand, S.; Powell, A.; Li, Y.
EPI1192315	HA	Canada	2018-Jan-18	EPI_ISL_302200	A/Quebec/RV1283/2018		Public Health Agency of Canada (PHAC)	Bastien, N.; Grenkow, D.; Hart, L.; Normand, S.; Powell, A.; Li, Y.
EPI1192316	HA	Canada	2018-Jan-21	EPI_ISL_302201	A/Quebec/RV1289/2018		Public Health Agency of Canada (PHAC)	Bastien, N.; Grenkow, D.; Hart, L.; Normand, S.; Powell, A.; Li, Y.
EPI1192317	HA	Canada	2018-Jan-22	EPI_ISL_302202	A/Quebec/RV1291/2018		Public Health Agency of Canada (PHAC)	Bastien, N.; Grenkow, D.; Hart, L.; Normand, S.; Powell, A.; Li, Y.
EPI1192318	HA	Canada	2018-Jan-20	EPI_ISL_302203	A/Quebec/RV1300/2018		Public Health Agency of Canada (PHAC)	Bastien, N.; Grenkow, D.; Hart, L.; Normand, S.; Powell, A.; Li, Y.
EPI1192319	HA	Canada	2018-Jan-21	EPI_ISL_302204	A/Quebec/RV1301/2018		Public Health Agency of Canada (PHAC)	Bastien, N.; Grenkow, D.; Hart, L.; Normand, S.; Powell, A.; Li, Y.
EPI1192320	HA	Canada	2018-Jan-22	EPI_ISL_302205	A/Quebec/RV1302/2018		Public Health Agency of Canada (PHAC)	Bastien, N.; Grenkow, D.; Hart, L.; Normand, S.; Powell, A.; Li, Y.
EPI1192321	HA	Canada	2018-Jan-24	EPI_ISL_302206	A/Quebec/RV1309/2018		Public Health Agency of Canada (PHAC)	Bastien, N.; Grenkow, D.; Hart, L.; Normand, S.; Powell, A.; Li, Y.
EPI1192322	HA	Canada	2018-Jan-22	EPI_ISL_302207	A/Quebec/RV1311/2018		Public Health Agency of Canada (PHAC)	Bastien, N.; Grenkow, D.; Hart, L.; Normand, S.; Powell, A.; Li, Y.
EPI1192323	HA	Canada	2018-Jan-25	EPI_ISL_302208	A/Alberta/RV1317/2018	Provincial Laboratory of Public Health for Southern Alberta	Public Health Agency of Canada (PHAC)	Bastien, N.; Grenkow, D.; Hart, L.; Normand, S.; Powell, A.; Li, Y.
EPI1192324	HA	Canada	2018-Jan-22	EPI_ISL_302209	A/Alberta/RV1318/2018	Provincial Laboratory of Public Health for Southern Alberta	Public Health Agency of Canada (PHAC)	Bastien, N.; Grenkow, D.; Hart, L.; Normand, S.; Powell, A.; Li, Y.
EPI1192325	HA	Canada	2018-Jan-19	EPI_ISL_302210	A/Saskatchewan/RV1329/2018		Public Health Agency of Canada (PHAC)	Bastien, N.; Grenkow, D.; Hart, L.; Normand, S.; Powell, A.; Li, Y.
EPI1192326	HA	Canada	2018-Jan-22	EPI_ISL_302211	A/Saskatchewan/RV1330/2018		Public Health Agency of Canada (PHAC)	Bastien, N.; Grenkow, D.; Hart, L.; Normand, S.; Powell, A.; Li, Y.
EPI1192327	HA	Canada	2018-Jan-22	EPI_ISL_302212	A/Saskatchewan/RV1331/2018		Public Health Agency of Canada (PHAC)	Bastien, N.; Grenkow, D.; Hart, L.; Normand, S.; Powell, A.; Li, Y.
EPI1192328	HA	Canada	2018-Jan-20	EPI_ISL_302213	A/Saskatchewan/RV1344/2018		Public Health Agency of Canada (PHAC)	Bastien, N.; Grenkow, D.; Hart, L.; Normand, S.; Powell, A.; Li, Y.
EPI1192330	HA	Canada	2018-Jan-24	EPI_ISL_302215	A/Saskatchewan/RV1354/2018		Public Health Agency of Canada (PHAC)	Bastien, N.; Grenkow, D.; Hart, L.; Normand, S.; Powell, A.; Li, Y.
EPI1192331	HA	Canada	2018-Jan-25	EPI_ISL_302216	A/Saskatchewan/RV1360/2018		Public Health Agency of Canada (PHAC)	Bastien, N.; Grenkow, D.; Hart, L.; Normand, S.; Powell, A.; Li, Y.
EPI1192332	HA	Canada	2018-Jan-28	EPI_ISL_302217	A/Saskatchewan/RV1361/2018		Public Health Agency of Canada (PHAC)	Bastien, N.; Grenkow, D.; Hart, L.; Normand, S.; Powell, A.; Li, Y.
EPI1192333	HA	Canada	2018-Jan-28	EPI_ISL_302218	A/Saskatchewan/RV1362/2018		Public Health Agency of Canada (PHAC)	Bastien, N.; Grenkow, D.; Hart, L.; Normand, S.; Powell, A.; Li, Y.
EPI1192334	HA	Canada	2018-Jan-26	EPI_ISL_302219	A/Saskatchewan/RV1363/2018		Public Health Agency of Canada (PHAC)	Bastien, N.; Grenkow, D.; Hart, L.; Normand, S.; Powell, A.; Li, Y.
EPI1192335	HA	Canada	2018-Jan-29	EPI_ISL_302220	A/Saskatchewan/RV1364/2018		Public Health Agency of Canada (PHAC)	Bastien, N.; Grenkow, D.; Hart, L.; Normand, S.; Powell, A.; Li, Y.
EPI1192336	HA	Canada	2018-Jan-30	EPI_ISL_302221	A/Saskatchewan/RV1365/2018		Public Health Agency of Canada (PHAC)	Bastien, N.; Grenkow, D.; Hart, L.; Normand, S.; Powell, A.; Li, Y.
EPI1192337	HA	Canada	2018-Jan-29	EPI_ISL_302222	A/Saskatchewan/RV1366/2018		Public Health Agency of Canada (PHAC)	Bastien, N.; Grenkow, D.; Hart, L.; Normand, S.; Powell, A.; Li, Y.
EPI1192338	HA	Canada	2018-Jan-31	EPI_ISL_302223	A/Saskatchewan/RV1368/2018		Public Health Agency of Canada (PHAC)	Bastien, N.; Grenkow, D.; Hart, L.; Normand, S.; Powell, A.; Li, Y.
EPI1192339	HA	Canada	2018-Jan-29	EPI_ISL_302224	A/Saskatchewan/RV1369/2018		Public Health Agency of Canada (PHAC)	Bastien, N.; Grenkow, D.; Hart, L.; Normand, S.; Powell, A.; Li, Y.
EPI1192340	HA	Canada	2018-Jan-09	EPI_ISL_302225	A/Ontario/RV1389/2018	Ontario Agency for Health Protection and Promotion (OAHPP)	Public Health Agency of Canada (PHAC)	Bastien, N.; Grenkow, D.; Hart, L.; Normand, S.; Powell, A.; Li, Y.
EPI1192341	HA	Canada	2018-Jan-08	EPI_ISL_302226	A/Ontario/RV1390/2018	Ontario Agency for Health Protection and Promotion (OAHPP)	Public Health Agency of Canada (PHAC)	Bastien, N.; Grenkow, D.; Hart, L.; Normand, S.; Powell, A.; Li, Y.
EPI1192342	HA	Canada	2018-Jan-10	EPI_ISL_302227	A/Ontario/RV1391/2018	Ontario Agency for Health Protection and Promotion (OAHPP)	Public Health Agency of Canada (PHAC)	Bastien, N.; Grenkow, D.; Hart, L.; Normand, S.; Powell, A.; Li, Y.
EPI1192343	HA	Canada	2018-Jan-15	EPI_ISL_302228	A/Ontario/RV1392/2018	Ontario Agency for Health Protection and Promotion (OAHPP)	Public Health Agency of Canada (PHAC)	Bastien, N.; Grenkow, D.; Hart, L.; Normand, S.; Powell, A.; Li, Y.
EPI1192344	HA	Canada	2018-Jan-02	EPI_ISL_302229	A/Ontario/RV1393/2018	Ontario Agency for Health Protection and Promotion (OAHPP)	Public Health Agency of Canada (PHAC)	Bastien, N.; Grenkow, D.; Hart, L.; Normand, S.; Powell, A.; Li, Y.
EPI1192345	HA	Canada	2018-Jan-15	EPI_ISL_302230	A/Ontario/RV1394/2018	Ontario Agency for Health Protection and Promotion (OAHPP)	Public Health Agency of Canada (PHAC)	Bastien, N.; Grenkow, D.; Hart, L.; Normand, S.; Powell, A.; Li, Y.
EPI1192346	HA	Canada	2018-Jan-12	EPI_ISL_302231	A/Ontario/RV1395/2018	Ontario Agency for Health Protection and Promotion (OAHPP)	Public Health Agency of Canada (PHAC)	Bastien, N.; Grenkow, D.; Hart, L.; Normand, S.; Powell, A.; Li, Y.
EPI1192347	HA	Canada	2018-Jan-15	EPI_ISL_302232	A/Ontario/RV1396/2018	Ontario Agency for Health Protection and Promotion (OAHPP)	Public Health Agency of Canada (PHAC)	Bastien, N.; Grenkow, D.; Hart, L.; Normand, S.; Powell, A.; Li, Y.
EPI1192348	HA	Canada	2018-Jan-13	EPI_ISL_302233	A/Ontario/RV1397/2018	Ontario Agency for Health Protection and Promotion (OAHPP)	Public Health Agency of Canada (PHAC)	Bastien, N.; Grenkow, D.; Hart, L.; Normand, S.; Powell, A.; Li, Y.
EPI1192349	HA	Canada	2018-Jan-15	EPI_ISL_302234	A/Ontario/RV1399/2018	Ontario Agency for Health Protection and Promotion (OAHPP)	Public Health Agency of Canada (PHAC)	Bastien, N.; Grenkow, D.; Hart, L.; Normand, S.; Powell, A.; Li, Y.
EPI1192350	HA	Canada	2018-Jan-16	EPI_ISL_302235	A/Ontario/RV1400/2018	Ontario Agency for Health Protection and Promotion (OAHPP)	Public Health Agency of Canada (PHAC)	Bastien, N.; Grenkow, D.; Hart, L.; Normand, S.; Powell, A.; Li, Y.
EPI1192351	HA	Canada	2018-Jan-16	EPI_ISL_302236	A/Ontario/RV1401/2018	Ontario Agency for Health Protection and Promotion (OAHPP)	Public Health Agency of Canada (PHAC)	Bastien, N.; Grenkow, D.; Hart, L.; Normand, S.; Powell, A.; Li, Y.
EPI1192352	HA	Canada	2018-Jan-16	EPI_ISL_302237	A/Ontario/RV1402/2018	Ontario Agency for Health Protection and Promotion (OAHPP)	Public Health Agency of Canada (PHAC)	Bastien, N.; Grenkow, D.; Hart, L.; Normand, S.; Powell, A.; Li, Y.
EPI1192353	HA	Canada	2018-Jan-10	EPI_ISL_302238	A/Ontario/RV1403/2018	Ontario Agency for Health Protection and Promotion (OAHPP)	Public Health Agency of Canada (PHAC)	Bastien, N.; Grenkow, D.; Hart, L.; Normand, S.; Powell, A.; Li, Y.
EPI1192354	HA	Canada	2017-Dec-28	EPI_ISL_302239	A/Ontario/RV1404/2018	Ontario Agency for Health Protection and Promotion (OAHPP)	Public Health Agency of Canada (PHAC)	Bastien, N.; Grenkow, D.; Hart, L.; Normand, S.; Powell, A.; Li, Y.
EPI1192355	HA	Canada	2018-Jan-07	EPI_ISL_302240	A/Newfoundland/RV1437/2018		Public Health Agency of Canada (PHAC)	Bastien, N.; Grenkow, D.; Hart, L.; Normand, S.; Powell, A.; Li, Y.
EPI1192356	HA	Canada	2018-Jan-07	EPI_ISL_302241	A/Newfoundland/RV1438/2018		Public Health Agency of Canada (PHAC)	Bastien, N.; Grenkow, D.; Hart, L.; Normand, S.; Powell, A.; Li, Y.
EPI1192357	HA	Canada	2018-Jan-11	EPI_ISL_302242	A/Newfoundland/RV1439/2018		Public Health Agency of Canada (PHAC)	Bastien, N.; Grenkow, D.; Hart, L.; Normand, S.; Powell, A.; Li, Y.
EPI1192358	HA	Canada	2018-Jan-10	EPI_ISL_302243	A/Newfoundland/RV1440/2018		Public Health Agency of Canada (PHAC)	Bastien, N.; Grenkow, D.; Hart, L.; Normand, S.; Powell, A.; Li, Y.
EPI1192367	HA	Canada	2018-Jan-24	EPI_ISL_302245	A/Quebec/RV1314/2018		Public Health Agency of Canada (PHAC)	Bastien, N.; Grenkow, D.; Hart, L.; Normand, S.; Powell, A.; Li, Y.
EPI1192378	HA	Canada	2018-Jan-31	EPI_ISL_302248	A/Quebec/RV1238/2018		Public Health Agency of Canada (PHAC)	Bastien, N.; Grenkow, D.; Hart, L.; Normand, S.; Powell, A.; Li, Y.
EPI1192379	HA	Canada	2018-Jan-23	EPI_ISL_302249	A/Ontario/RV1257/2018		Public Health Agency of Canada (PHAC)	Bastien, N.; Grenkow, D.; Hart, L.; Normand, S.; Powell, A.; Li, Y.
EPI1192380	HA	Canada	2018-Jan-23	EPI_ISL_302250	A/Ontario/RV1260/2018		Public Health Agency of Canada (PHAC)	Bastien, N.; Grenkow, D.; Hart, L.; Normand, S.; Powell, A.; Li, Y.
EPI1227080	HA	Canada	2018-Jan-15	EPI_ISL_309375	A/Ontario/RV3260/2018	Ontario Agency for Health Protection and Promotion (OAHPP)	Public Health Agency of Canada (PHAC)	Bastien, N.; Grenkow, D.; Hart, L.; Normand, S.; Powell, A.; Li, Y.
EPI1227081	HA	Canada	2018-Jan-15	EPI_ISL_309376	A/Ontario/RV3261/2018	Ontario Agency for Health Protection and Promotion (OAHPP)	Public Health Agency of Canada (PHAC)	Bastien, N.; Grenkow, D.; Hart, L.; Normand, S.; Powell, A.; Li, Y.
EPI1298864	HA	United States	2018-Jan-04	EPI_ISL_327182	A/New York/6696/2018			Gruner,W.E.; Fries,A.C.; Garrett,C.M.; Powell,M.L.; Minnich,D.E.; Couch,M.R.; Hanson,J.F.; DeMarcus,L.S.; Crum,M.E.; Bogue,A.L.; Federinko,S.P.; Macias,E.A.; West,C.A.; Poel,J.R.
EPI1298865	HA	United States	2018-Jan-05	EPI_ISL_327183	A/New York/6697/2018			Gruner,W.E.; Fries,A.C.; Garrett,C.M.; Powell,M.L.; Minnich,D.E.; Couch,M.R.; Hanson,J.F.; DeMarcus,L.S.; Crum,M.E.; Bogue,A.L.; Federinko,S.P.; Macias,E.A.; West,C.A.; Poel,J.R.
EPI1298866	HA	United States	2018-Jan-18	EPI_ISL_327184	A/North Carolina/6698/2018			Gruner,W.E.; Fries,A.C.; Garrett,C.M.; Powell,M.L.; Minnich,D.E.; Couch,M.R.; Hanson,J.F.; DeMarcus,L.S.; Crum,M.E.; Bogue,A.L.; Federinko,S.P.; Macias,E.A.; West,C.A.; Poel,J.R.
EPI1298867	HA	United States	2018-Jan-19	EPI_ISL_327185	A/North Dakota/6699/2018			Gruner,W.E.; Fries,A.C.; Garrett,C.M.; Powell,M.L.; Minnich,D.E.; Couch,M.R.; Hanson,J.F.; DeMarcus,L.S.; Crum,M.E.; Bogue,A.L.; Federinko,S.P.; Macias,E.A.; West,C.A.; Poel,J.R.
EPI1298868	HA	United States	2018-Jan-03	EPI_ISL_327186	A/Ohio/6700/2018			Gruner,W.E.; Fries,A.C.; Garrett,C.M.; Powell,M.L.; Minnich,D.E.; Couch,M.R.; Hanson,J.F.; DeMarcus,L.S.; Crum,M.E.; Bogue,A.L.; Federinko,S.P.; Macias,E.A.; West,C.A.; Poel,J.R.
EPI1298869	HA	United States	2018-Jan-10	EPI_ISL_327187	A/Ohio/6701/2018			Gruner,W.E.; Fries,A.C.; Garrett,C.M.; Powell,M.L.; Minnich,D.E.; Couch,M.R.; Hanson,J.F.; DeMarcus,L.S.; Crum,M.E.; Bogue,A.L.; Federinko,S.P.; Macias,E.A.; West,C.A.; Poel,J.R.
EPI1298872	HA	United States	2018-Jan-22	EPI_ISL_327190	A/Oklahoma/6704/2018			Gruner,W.E.; Fries,A.C.; Garrett,C.M.; Powell,M.L.; Minnich,D.E.; Couch,M.R.; Hanson,J.F.; DeMarcus,L.S.; Crum,M.E.; Bogue,A.L.; Federinko,S.P.; Macias,E.A.; West,C.A.; Poel,J.R.
EPI1298873	HA	United States	2018-Jan-04	EPI_ISL_327191	A/Oklahoma/6705/2018			Gruner,W.E.; Fries,A.C.; Garrett,C.M.; Powell,M.L.; Minnich,D.E.; Couch,M.R.; Hanson,J.F.; DeMarcus,L.S.; Crum,M.E.; Bogue,A.L.; Federinko,S.P.; Macias,E.A.; West,C.A.; Poel,J.R.
EPI1298874	HA	United States	2018-Jan-03	EPI_ISL_327192	A/Oklahoma/6706/2018			Gruner,W.E.; Fries,A.C.; Garrett,C.M.; Powell,M.L.; Minnich,D.E.; Couch,M.R.; Hanson,J.F.; DeMarcus,L.S.; Crum,M.E.; Bogue,A.L.; Federinko,S.P.; Macias,E.A.; West,C.A.; Poel,J.R.
EPI1298875	HA	United States	2018-Jan-04	EPI_ISL_327193	A/Texas/6707/2018			Gruner,W.E.; Fries,A.C.; Garrett,C.M.; Powell,M.L.; Minnich,D.E.; Couch,M.R.; Hanson,J.F.; DeMarcus,L.S.; Crum,M.E.; Bogue,A.L.; Federinko,S.P.; Macias,E.A.; West,C.A.; Poel,J.R.
EPI1298876	HA	United States	2018-Jan-18	EPI_ISL_327194	A/Texas/6708/2018			Gruner,W.E.; Fries,A.C.; Garrett,C.M.; Powell,M.L.; Minnich,D.E.; Couch,M.R.; Hanson,J.F.; DeMarcus,L.S.; Crum,M.E.; Bogue,A.L.; Federinko,S.P.; Macias,E.A.; West,C.A.; Poel,J.R.
EPI1298877	HA	United States	2018-Jan-14	EPI_ISL_327195	A/Texas/6709/2018			Gruner,W.E.; Fries,A.C.; Garrett,C.M.; Powell,M.L.; Minnich,D.E.; Couch,M.R.; Hanson,J.F.; DeMarcus,L.S.; Crum,M.E.; Bogue,A.L.; Federinko,S.P.; Macias,E.A.; West,C.A.; Poel,J.R.
EPI1298878	HA	United States	2018-Jan-17	EPI_ISL_327196	A/Texas/6710/2018			Gruner,W.E.; Fries,A.C.; Garrett,C.M.; Powell,M.L.; Minnich,D.E.; Couch,M.R.; Hanson,J.F.; DeMarcus,L.S.; Crum,M.E.; Bogue,A.L.; Federinko,S.P.; Macias,E.A.; West,C.A.; Poel,J.R.
EPI1298880	HA	United States	2018-Jan-02	EPI_ISL_327198	A/Texas/6712/2018			Gruner,W.E.; Fries,A.C.; Garrett,C.M.; Powell,M.L.; Minnich,D.E.; Couch,M.R.; Hanson,J.F.; DeMarcus,L.S.; Crum,M.E.; Bogue,A.L.; Federinko,S.P.; Macias,E.A.; West,C.A.; Poel,J.R.
EPI1298882	HA	United States	2018-Jan-05	EPI_ISL_327200	A/Utah/6714/2018			Gruner,W.E.; Fries,A.C.; Garrett,C.M.; Powell,M.L.; Minnich,D.E.; Couch,M.R.; Hanson,J.F.; DeMarcus,L.S.; Crum,M.E.; Bogue,A.L.; Federinko,S.P.; Macias,E.A.; West,C.A.; Poel,J.R.
EPI1298884	HA	United States	2018-Jan-08	EPI_ISL_327202	A/Wyoming/6716/2018			Gruner,W.E.; Fries,A.C.; Garrett,C.M.; Powell,M.L.; Minnich,D.E.; Couch,M.R.; Hanson,J.F.; DeMarcus,L.S.; Crum,M.E.; Bogue,A.L.; Federinko,S.P.; Macias,E.A.; West,C.A.; Poel,J.R.
EPI1298885	HA	United States	2018-Jan-09	EPI_ISL_327203	A/Ohio/6646/2018			Gruner,W.E.; Fries,A.C.; Garrett,C.M.; Powell,M.L.; Minnich,D.E.; Couch,M.R.; Hanson,J.F.; DeMarcus,L.S.; Crum,M.E.; Bogue,A.L.; Federinko,S.P.; Macias,E.A.; West,C.A.; Poel,J.R.
EPI1298886	HA	United States	2018-Jan-11	EPI_ISL_327204	A/Ohio/6647/2018			Gruner,W.E.; Fries,A.C.; Garrett,C.M.; Powell,M.L.; Minnich,D.E.; Couch,M.R.; Hanson,J.F.; DeMarcus,L.S.; Crum,M.E.; Bogue,A.L.; Federinko,S.P.; Macias,E.A.; West,C.A.; Poel,J.R.
EPI1298887	HA	United States	2018-Jan-22	EPI_ISL_327205	A/Oklahoma/6648/2018			Gruner,W.E.; Fries,A.C.; Garrett,C.M.; Powell,M.L.; Minnich,D.E.; Couch,M.R.; Hanson,J.F.; DeMarcus,L.S.; Crum,M.E.; Bogue,A.L.; Federinko,S.P.; Macias,E.A.; West,C.A.; Poel,J.R.
EPI1298888	HA	United States	2018-Jan-11	EPI_ISL_327206	A/South Dakota/6649/2018			Gruner,W.E.; Fries,A.C.; Garrett,C.M.; Powell,M.L.; Minnich,D.E.; Couch,M.R.; Hanson,J.F.; DeMarcus,L.S.; Crum,M.E.; Bogue,A.L.; Federinko,S.P.; Macias,E.A.; West,C.A.; Poel,J.R.
EPI1298889	HA	United States	2018-Jan-04	EPI_ISL_327207	A/Texas/6650/2018			Gruner,W.E.; Fries,A.C.; Garrett,C.M.; Powell,M.L.; Minnich,D.E.; Couch,M.R.; Hanson,J.F.; DeMarcus,L.S.; Crum,M.E.; Bogue,A.L.; Federinko,S.P.; Macias,E.A.; West,C.A.; Poel,J.R.
EPI1298890	HA	United States	2018-Jan-09	EPI_ISL_327208	A/Texas/6651/2018			Gruner,W.E.; Fries,A.C.; Garrett,C.M.; Powell,M.L.; Minnich,D.E.; Couch,M.R.; Hanson,J.F.; DeMarcus,L.S.; Crum,M.E.; Bogue,A.L.; Federinko,S.P.; Macias,E.A.; West,C.A.; Poel,J.R.
EPI1298891	HA	United States	2018-Jan-01	EPI_ISL_327209	A/Texas/6652/2018			Gruner,W.E.; Fries,A.C.; Garrett,C.M.; Powell,M.L.; Minnich,D.E.; Couch,M.R.; Hanson,J.F.; DeMarcus,L.S.; Crum,M.E.; Bogue,A.L.; Federinko,S.P.; Macias,E.A.; West,C.A.; Poel,J.R.
EPI1298892	HA	United States	2018-Jan-01	EPI_ISL_327210	A/Texas/6653/2018			Gruner,W.E.; Fries,A.C.; Garrett,C.M.; Powell,M.L.; Minnich,D.E.; Couch,M.R.; Hanson,J.F.; DeMarcus,L.S.; Crum,M.E.; Bogue,A.L.; Federinko,S.P.; Macias,E.A.; West,C.A.; Poel,J.R.
EPI1298893	HA	United States	2017-Dec-28	EPI_ISL_327211	A/Texas/6654/2017			Gruner,W.E.; Fries,A.C.; Garrett,C.M.; Powell,M.L.; Minnich,D.E.; Couch,M.R.; Hanson,J.F.; DeMarcus,L.S.; Crum,M.E.; Bogue,A.L.; Federinko,S.P.; Macias,E.A.; West,C.A.; Poel,J.R.
EPI1298894	HA	United States	2017-Dec-27	EPI_ISL_327212	A/Texas/6655/2017			Gruner,W.E.; Fries,A.C.; Garrett,C.M.; Powell,M.L.; Minnich,D.E.; Couch,M.R.; Hanson,J.F.; DeMarcus,L.S.; Crum,M.E.; Bogue,A.L.; Federinko,S.P.; Macias,E.A.; West,C.A.; Poel,J.R.
EPI1298895	HA	United States	2017-Dec-27	EPI_ISL_327213	A/Texas/6656/2017			Gruner,W.E.; Fries,A.C.; Garrett,C.M.; Powell,M.L.; Minnich,D.E.; Couch,M.R.; Hanson,J.F.; DeMarcus,L.S.; Crum,M.E.; Bogue,A.L.; Federinko,S.P.; Macias,E.A.; West,C.A.; Poel,J.R.
EPI1298896	HA	United States	2017-Dec-28	EPI_ISL_327214	A/Texas/6657/2017			Gruner,W.E.; Fries,A.C.; Garrett,C.M.; Powell,M.L.; Minnich,D.E.; Couch,M.R.; Hanson,J.F.; DeMarcus,L.S.; Crum,M.E.; Bogue,A.L.; Federinko,S.P.; Macias,E.A.; West,C.A.; Poel,J.R.
EPI1298897	HA	United States	2017-Dec-29	EPI_ISL_327215	A/Texas/6658/2017			Gruner,W.E.; Fries,A.C.; Garrett,C.M.; Powell,M.L.; Minnich,D.E.; Couch,M.R.; Hanson,J.F.; DeMarcus,L.S.; Crum,M.E.; Bogue,A.L.; Federinko,S.P.; Macias,E.A.; West,C.A.; Poel,J.R.
EPI1298898	HA	United States	2017-Dec-30	EPI_ISL_327216	A/Texas/6659/2017			Gruner,W.E.; Fries,A.C.; Garrett,C.M.; Powell,M.L.; Minnich,D.E.; Couch,M.R.; Hanson,J.F.; DeMarcus,L.S.; Crum,M.E.; Bogue,A.L.; Federinko,S.P.; Macias,E.A.; West,C.A.; Poel,J.R.
EPI1298899	HA	United States	2017-Dec-31	EPI_ISL_327217	A/Texas/6660/2017			Gruner,W.E.; Fries,A.C.; Garrett,C.M.; Powell,M.L.; Minnich,D.E.; Couch,M.R.; Hanson,J.F.; DeMarcus,L.S.; Crum,M.E.; Bogue,A.L.; Federinko,S.P.; Macias,E.A.; West,C.A.; Poel,J.R.
EPI1298900	HA	United States	2018-Jan-05	EPI_ISL_327218	A/Utah/6661/2018			Gruner,W.E.; Fries,A.C.; Garrett,C.M.; Powell,M.L.; Minnich,D.E.; Couch,M.R.; Hanson,J.F.; DeMarcus,L.S.; Crum,M.E.; Bogue,A.L.; Federinko,S.P.; Macias,E.A.; West,C.A.; Poel,J.R.
EPI1298901	HA	United States	2017-Dec-29	EPI_ISL_327219	A/Virginia/6662/2017			Gruner,W.E.; Fries,A.C.; Garrett,C.M.; Powell,M.L.; Minnich,D.E.; Couch,M.R.; Hanson,J.F.; DeMarcus,L.S.; Crum,M.E.; Bogue,A.L.; Federinko,S.P.; Macias,E.A.; West,C.A.; Poel,J.R.
EPI1298902	HA	United States	2017-Dec-24	EPI_ISL_327220	A/Washington/6663/2017			Gruner,W.E.; Fries,A.C.; Garrett,C.M.; Powell,M.L.; Minnich,D.E.; Couch,M.R.; Hanson,J.F.; DeMarcus,L.S.; Crum,M.E.; Bogue,A.L.; Federinko,S.P.; Macias,E.A.; West,C.A.; Poel,J.R.
EPI1298903	HA	United States	2018-Jan-08	EPI_ISL_327221	A/Washington/6664/2018			Gruner,W.E.; Fries,A.C.; Garrett,C.M.; Powell,M.L.; Minnich,D.E.; Couch,M.R.; Hanson,J.F.; DeMarcus,L.S.; Crum,M.E.; Bogue,A.L.; Federinko,S.P.; Macias,E.A.; West,C.A.; Poel,J.R.
EPI1298904	HA	United States	2018-Jan-10	EPI_ISL_327222	A/Wyoming/6665/2018			Gruner,W.E.; Fries,A.C.; Garrett,C.M.; Powell,M.L.; Minnich,D.E.; Couch,M.R.; Hanson,J.F.; DeMarcus,L.S.; Crum,M.E.; Bogue,A.L.; Federinko,S.P.; Macias,E.A.; West,C.A.; Poel,J.R.
EPI1298905	HA	United States	2018-Jan-02	EPI_ISL_327223	A/Arizona/6666/2018			Gruner,W.E.; Fries,A.C.; Garrett,C.M.; Powell,M.L.; Minnich,D.E.; Couch,M.R.; Hanson,J.F.; DeMarcus,L.S.; Crum,M.E.; Bogue,A.L.; Federinko,S.P.; Macias,E.A.; West,C.A.; Poel,J.R.
EPI1298906	HA	United States	2018-Jan-04	EPI_ISL_327224	A/Arizona/6667/2018			Gruner,W.E.; Fries,A.C.; Garrett,C.M.; Powell,M.L.; Minnich,D.E.; Couch,M.R.; Hanson,J.F.; DeMarcus,L.S.; Crum,M.E.; Bogue,A.L.; Federinko,S.P.; Macias,E.A.; West,C.A.; Poel,J.R.
EPI1298907	HA	United States	2018-Jan-09	EPI_ISL_327225	A/Arkansas/6668/2018			Gruner,W.E.; Fries,A.C.; Garrett,C.M.; Powell,M.L.; Minnich,D.E.; Couch,M.R.; Hanson,J.F.; DeMarcus,L.S.; Crum,M.E.; Bogue,A.L.; Federinko,S.P.; Macias,E.A.; West,C.A.; Poel,J.R.
EPI1298908	HA	United States	2017-Dec-30	EPI_ISL_327226	A/California/6669/2017			Gruner,W.E.; Fries,A.C.; Garrett,C.M.; Powell,M.L.; Minnich,D.E.; Couch,M.R.; Hanson,J.F.; DeMarcus,L.S.; Crum,M.E.; Bogue,A.L.; Federinko,S.P.; Macias,E.A.; West,C.A.; Poel,J.R.
EPI1298909	HA	United States	2017-Dec-29	EPI_ISL_327227	A/California/6670/2017			Gruner,W.E.; Fries,A.C.; Garrett,C.M.; Powell,M.L.; Minnich,D.E.; Couch,M.R.; Hanson,J.F.; DeMarcus,L.S.; Crum,M.E.; Bogue,A.L.; Federinko,S.P.; Macias,E.A.; West,C.A.; Poel,J.R.
EPI1298910	HA	United States	2018-Jan-06	EPI_ISL_327228	A/California/6671/2018			Gruner,W.E.; Fries,A.C.; Garrett,C.M.; Powell,M.L.; Minnich,D.E.; Couch,M.R.; Hanson,J.F.; DeMarcus,L.S.; Crum,M.E.; Bogue,A.L.; Federinko,S.P.; Macias,E.A.; West,C.A.; Poel,J.R.
EPI1298911	HA	United States	2018-Jan-18	EPI_ISL_327229	A/Colorado/6672/2018			Gruner,W.E.; Fries,A.C.; Garrett,C.M.; Powell,M.L.; Minnich,D.E.; Couch,M.R.; Hanson,J.F.; DeMarcus,L.S.; Crum,M.E.; Bogue,A.L.; Federinko,S.P.; Macias,E.A.; West,C.A.; Poel,J.R.
EPI1298912	HA	United States	2018-Jan-12	EPI_ISL_327230	A/Delaware/6673/2018			Gruner,W.E.; Fries,A.C.; Garrett,C.M.; Powell,M.L.; Minnich,D.E.; Couch,M.R.; Hanson,J.F.; DeMarcus,L.S.; Crum,M.E.; Bogue,A.L.; Federinko,S.P.; Macias,E.A.; West,C.A.; Poel,J.R.
EPI1298913	HA	United States	2018-Jan-10	EPI_ISL_327231	A/Florida/6674/2018			Gruner,W.E.; Fries,A.C.; Garrett,C.M.; Powell,M.L.; Minnich,D.E.; Couch,M.R.; Hanson,J.F.; DeMarcus,L.S.; Crum,M.E.; Bogue,A.L.; Federinko,S.P.; Macias,E.A.; West,C.A.; Poel,J.R.
EPI1298914	HA	United States	2018-Jan-18	EPI_ISL_327232	A/Florida/6675/2018			Gruner,W.E.; Fries,A.C.; Garrett,C.M.; Powell,M.L.; Minnich,D.E.; Couch,M.R.; Hanson,J.F.; DeMarcus,L.S.; Crum,M.E.; Bogue,A.L.; Federinko,S.P.; Macias,E.A.; West,C.A.; Poel,J.R.
EPI1298917	HA	United States	2018-Jan-08	EPI_ISL_327235	A/Florida/6678/2018			Gruner,W.E.; Fries,A.C.; Garrett,C.M.; Powell,M.L.; Minnich,D.E.; Couch,M.R.; Hanson,J.F.; DeMarcus,L.S.; Crum,M.E.; Bogue,A.L.; Federinko,S.P.; Macias,E.A.; West,C.A.; Poel,J.R.
EPI1298918	HA	United States	2017-Dec-22	EPI_ISL_327236	A/Florida/6679/2017			Gruner,W.E.; Fries,A.C.; Garrett,C.M.; Powell,M.L.; Minnich,D.E.; Couch,M.R.; Hanson,J.F.; DeMarcus,L.S.; Crum,M.E.; Bogue,A.L.; Federinko,S.P.; Macias,E.A.; West,C.A.; Poel,J.R.
EPI1298920	HA	United States	2018-Jan-10	EPI_ISL_327238	A/Georgia/6681/2018			Gruner,W.E.; Fries,A.C.; Garrett,C.M.; Powell,M.L.; Minnich,D.E.; Couch,M.R.; Hanson,J.F.; DeMarcus,L.S.; Crum,M.E.; Bogue,A.L.; Federinko,S.P.; Macias,E.A.; West,C.A.; Poel,J.R.
EPI1298921	HA	United States	2018-Jan-21	EPI_ISL_327239	A/Idaho/6682/2018			Gruner,W.E.; Fries,A.C.; Garrett,C.M.; Powell,M.L.; Minnich,D.E.; Couch,M.R.; Hanson,J.F.; DeMarcus,L.S.; Crum,M.E.; Bogue,A.L.; Federinko,S.P.; Macias,E.A.; West,C.A.; Poel,J.R.
EPI1298922	HA	United States	2018-Jan-22	EPI_ISL_327240	A/Illinois/6683/2018			Gruner,W.E.; Fries,A.C.; Garrett,C.M.; Powell,M.L.; Minnich,D.E.; Couch,M.R.; Hanson,J.F.; DeMarcus,L.S.; Crum,M.E.; Bogue,A.L.; Federinko,S.P.; Macias,E.A.; West,C.A.; Poel,J.R.
EPI1298926	HA	United States	2018-Jan-04	EPI_ISL_327244	A/Kansas/6687/2018			Gruner,W.E.; Fries,A.C.; Garrett,C.M.; Powell,M.L.; Minnich,D.E.; Couch,M.R.; Hanson,J.F.; DeMarcus,L.S.; Crum,M.E.; Bogue,A.L.; Federinko,S.P.; Macias,E.A.; West,C.A.; Poel,J.R.
EPI1298928	HA	United States	2018-Jan-12	EPI_ISL_327246	A/Kansas/6689/2018			Gruner,W.E.; Fries,A.C.; Garrett,C.M.; Powell,M.L.; Minnich,D.E.; Couch,M.R.; Hanson,J.F.; DeMarcus,L.S.; Crum,M.E.; Bogue,A.L.; Federinko,S.P.; Macias,E.A.; West,C.A.; Poel,J.R.
EPI1298931	HA	United States	2018-Jan-03	EPI_ISL_327249	A/New Jersey/6692/2018			Gruner,W.E.; Fries,A.C.; Garrett,C.M.; Powell,M.L.; Minnich,D.E.; Couch,M.R.; Hanson,J.F.; DeMarcus,L.S.; Crum,M.E.; Bogue,A.L.; Federinko,S.P.; Macias,E.A.; West,C.A.; Poel,J.R.
EPI1298933	HA	United States	2018-Jan-17	EPI_ISL_327251	A/New Jersey/6694/2018			Gruner,W.E.; Fries,A.C.; Garrett,C.M.; Powell,M.L.; Minnich,D.E.; Couch,M.R.; Hanson,J.F.; DeMarcus,L.S.; Crum,M.E.; Bogue,A.L.; Federinko,S.P.; Macias,E.A.; West,C.A.; Poel,J.R.
EPI1298934	HA	United States	2018-Jan-23	EPI_ISL_327252	A/New Mexico/6695/2018			Gruner,W.E.; Fries,A.C.; Garrett,C.M.; Powell,M.L.; Minnich,D.E.; Couch,M.R.; Hanson,J.F.; DeMarcus,L.S.; Crum,M.E.; Bogue,A.L.; Federinko,S.P.; Macias,E.A.; West,C.A.; Poel,J.R.
EPI1298941	HA	United States	2018-Jan-11	EPI_ISL_327256	A/Alabama/6618/2018			Gruner,W.E.; Fries,A.C.; Garrett,C.M.; Powell,M.L.; Minnich,D.E.; Couch,M.R.; Hanson,J.F.; DeMarcus,L.S.; Crum,M.E.; Bogue,A.L.; Federinko,S.P.; Macias,E.A.; West,C.A.; Poel,J.R.
EPI1298942	HA	United States	2018-Jan-08	EPI_ISL_327257	A/Arizona/6619/2018			Gruner,W.E.; Fries,A.C.; Garrett,C.M.; Powell,M.L.; Minnich,D.E.; Couch,M.R.; Hanson,J.F.; DeMarcus,L.S.; Crum,M.E.; Bogue,A.L.; Federinko,S.P.; Macias,E.A.; West,C.A.; Poel,J.R.
EPI1298943	HA	United States	2018-Jan-08	EPI_ISL_327258	A/Arkansas/6620/2018			Gruner,W.E.; Fries,A.C.; Garrett,C.M.; Powell,M.L.; Minnich,D.E.; Couch,M.R.; Hanson,J.F.; DeMarcus,L.S.; Crum,M.E.; Bogue,A.L.; Federinko,S.P.; Macias,E.A.; West,C.A.; Poel,J.R.
EPI1298944	HA	United States	2018-Jan-08	EPI_ISL_327259	A/California/6621/2018			Gruner,W.E.; Fries,A.C.; Garrett,C.M.; Powell,M.L.; Minnich,D.E.; Couch,M.R.; Hanson,J.F.; DeMarcus,L.S.; Crum,M.E.; Bogue,A.L.; Federinko,S.P.; Macias,E.A.; West,C.A.; Poel,J.R.
EPI1298945	HA	United States	2018-Jan-03	EPI_ISL_327260	A/Colorado/6622/2018			Gruner,W.E.; Fries,A.C.; Garrett,C.M.; Powell,M.L.; Minnich,D.E.; Couch,M.R.; Hanson,J.F.; DeMarcus,L.S.; Crum,M.E.; Bogue,A.L.; Federinko,S.P.; Macias,E.A.; West,C.A.; Poel,J.R.
EPI1298946	HA	United States	2018-Jan-05	EPI_ISL_327261	A/Colorado/6623/2018			Gruner,W.E.; Fries,A.C.; Garrett,C.M.; Powell,M.L.; Minnich,D.E.; Couch,M.R.; Hanson,J.F.; DeMarcus,L.S.; Crum,M.E.; Bogue,A.L.; Federinko,S.P.; Macias,E.A.; West,C.A.; Poel,J.R.
EPI1298947	HA	United States	2017-Dec-27	EPI_ISL_327262	A/Florida/6624/2017			Gruner,W.E.; Fries,A.C.; Garrett,C.M.; Powell,M.L.; Minnich,D.E.; Couch,M.R.; Hanson,J.F.; DeMarcus,L.S.; Crum,M.E.; Bogue,A.L.; Federinko,S.P.; Macias,E.A.; West,C.A.; Poel,J.R.
EPI1298948	HA	United States	2017-Dec-28	EPI_ISL_327263	A/Florida/6625/2017			Gruner,W.E.; Fries,A.C.; Garrett,C.M.; Powell,M.L.; Minnich,D.E.; Couch,M.R.; Hanson,J.F.; DeMarcus,L.S.; Crum,M.E.; Bogue,A.L.; Federinko,S.P.; Macias,E.A.; West,C.A.; Poel,J.R.
EPI1298949	HA	United States	2018-Jan-04	EPI_ISL_327264	A/Florida/6626/2018			Gruner,W.E.; Fries,A.C.; Garrett,C.M.; Powell,M.L.; Minnich,D.E.; Couch,M.R.; Hanson,J.F.; DeMarcus,L.S.; Crum,M.E.; Bogue,A.L.; Federinko,S.P.; Macias,E.A.; West,C.A.; Poel,J.R.
EPI1298950	HA	United States	2017-Dec-22	EPI_ISL_327265	A/Florida/6627/2017			Gruner,W.E.; Fries,A.C.; Garrett,C.M.; Powell,M.L.; Minnich,D.E.; Couch,M.R.; Hanson,J.F.; DeMarcus,L.S.; Crum,M.E.; Bogue,A.L.; Federinko,S.P.; Macias,E.A.; West,C.A.; Poel,J.R.
EPI1298951	HA	United States	2018-Jan-09	EPI_ISL_327266	A/Georgia/6628/2018			Gruner,W.E.; Fries,A.C.; Garrett,C.M.; Powell,M.L.; Minnich,D.E.; Couch,M.R.; Hanson,J.F.; DeMarcus,L.S.; Crum,M.E.; Bogue,A.L.; Federinko,S.P.; Macias,E.A.; West,C.A.; Poel,J.R.
EPI1298952	HA	United States	2017-Dec-29	EPI_ISL_327267	A/Idaho/6629/2017			Gruner,W.E.; Fries,A.C.; Garrett,C.M.; Powell,M.L.; Minnich,D.E.; Couch,M.R.; Hanson,J.F.; DeMarcus,L.S.; Crum,M.E.; Bogue,A.L.; Federinko,S.P.; Macias,E.A.; West,C.A.; Poel,J.R.
EPI1298953	HA	United States	2018-Jan-08	EPI_ISL_327268	A/Illinois/6630/2018			Gruner,W.E.; Fries,A.C.; Garrett,C.M.; Powell,M.L.; Minnich,D.E.; Couch,M.R.; Hanson,J.F.; DeMarcus,L.S.; Crum,M.E.; Bogue,A.L.; Federinko,S.P.; Macias,E.A.; West,C.A.; Poel,J.R.
EPI1298958	HA	United States	2018-Jan-10	EPI_ISL_327273	A/Kentucky/6635/2018			Gruner,W.E.; Fries,A.C.; Garrett,C.M.; Powell,M.L.; Minnich,D.E.; Couch,M.R.; Hanson,J.F.; DeMarcus,L.S.; Crum,M.E.; Bogue,A.L.; Federinko,S.P.; Macias,E.A.; West,C.A.; Poel,J.R.
EPI1298959	HA	United States	2018-Jan-02	EPI_ISL_327274	A/Maryland/6636/2018			Gruner,W.E.; Fries,A.C.; Garrett,C.M.; Powell,M.L.; Minnich,D.E.; Couch,M.R.; Hanson,J.F.; DeMarcus,L.S.; Crum,M.E.; Bogue,A.L.; Federinko,S.P.; Macias,E.A.; West,C.A.; Poel,J.R.
EPI1298960	HA	United States	2017-Oct-24	EPI_ISL_327275	A/Mississippi/6637/2017			Gruner,W.E.; Fries,A.C.; Garrett,C.M.; Powell,M.L.; Minnich,D.E.; Couch,M.R.; Hanson,J.F.; DeMarcus,L.S.; Crum,M.E.; Bogue,A.L.; Federinko,S.P.; Macias,E.A.; West,C.A.; Poel,J.R.
EPI1298961	HA	United States	2017-Dec-24	EPI_ISL_327276	A/Mississippi/6638/2017			Gruner,W.E.; Fries,A.C.; Garrett,C.M.; Powell,M.L.; Minnich,D.E.; Couch,M.R.; Hanson,J.F.; DeMarcus,L.S.; Crum,M.E.; Bogue,A.L.; Federinko,S.P.; Macias,E.A.; West,C.A.; Poel,J.R.
EPI1298962	HA	United States	2018-Jan-08	EPI_ISL_327277	A/Montana/6639/2018			Gruner,W.E.; Fries,A.C.; Garrett,C.M.; Powell,M.L.; Minnich,D.E.; Couch,M.R.; Hanson,J.F.; DeMarcus,L.S.; Crum,M.E.; Bogue,A.L.; Federinko,S.P.; Macias,E.A.; West,C.A.; Poel,J.R.
EPI1298963	HA	United States	2018-Jan-02	EPI_ISL_327278	A/Nebraska/6640/2018			Gruner,W.E.; Fries,A.C.; Garrett,C.M.; Powell,M.L.; Minnich,D.E.; Couch,M.R.; Hanson,J.F.; DeMarcus,L.S.; Crum,M.E.; Bogue,A.L.; Federinko,S.P.; Macias,E.A.; West,C.A.; Poel,J.R.
EPI1298964	HA	United States	2018-Jan-09	EPI_ISL_327279	A/New Mexico/6641/2018			Gruner,W.E.; Fries,A.C.; Garrett,C.M.; Powell,M.L.; Minnich,D.E.; Couch,M.R.; Hanson,J.F.; DeMarcus,L.S.; Crum,M.E.; Bogue,A.L.; Federinko,S.P.; Macias,E.A.; West,C.A.; Poel,J.R.
EPI1298965	HA	United States	2017-Dec-29	EPI_ISL_327280	A/New York/6642/2017			Gruner,W.E.; Fries,A.C.; Garrett,C.M.; Powell,M.L.; Minnich,D.E.; Couch,M.R.; Hanson,J.F.; DeMarcus,L.S.; Crum,M.E.; Bogue,A.L.; Federinko,S.P.; Macias,E.A.; West,C.A.; Poel,J.R.
EPI1298966	HA	United States	2018-Jan-10	EPI_ISL_327281	A/New York/6643/2018			Gruner,W.E.; Fries,A.C.; Garrett,C.M.; Powell,M.L.; Minnich,D.E.; Couch,M.R.; Hanson,J.F.; DeMarcus,L.S.; Crum,M.E.; Bogue,A.L.; Federinko,S.P.; Macias,E.A.; West,C.A.; Poel,J.R.
EPI1298967	HA	United States	2018-Jan-10	EPI_ISL_327282	A/North Carolina/6644/2018			Gruner,W.E.; Fries,A.C.; Garrett,C.M.; Powell,M.L.; Minnich,D.E.; Couch,M.R.; Hanson,J.F.; DeMarcus,L.S.; Crum,M.E.; Bogue,A.L.; Federinko,S.P.; Macias,E.A.; West,C.A.; Poel,J.R.
EPI1298968	HA	United States	2018-Jan-08	EPI_ISL_327283	A/North Dakota/6645/2018			Gruner,W.E.; Fries,A.C.; Garrett,C.M.; Powell,M.L.; Minnich,D.E.; Couch,M.R.; Hanson,J.F.; DeMarcus,L.S.; Crum,M.E.; Bogue,A.L.; Federinko,S.P.; Macias,E.A.; West,C.A.; Poel,J.R.
EPI1299064	HA	United States	2018-Jan-11	EPI_ISL_327285	A/Baltimore/P0242/2018
EPI1299077	HA	United States	2018-Jan-14	EPI_ISL_327286	A/Baltimore/P0247/2018
EPI1299222	HA	United States	2017-Dec-27	EPI_ISL_327287	A/Baltimore/P0230/2017
EPI1299165	HA	United States	2018-Jan-07	EPI_ISL_327288	A/Baltimore/P0237/2018
EPI1299218	HA	United States	2017-Dec-20	EPI_ISL_327289	A/Baltimore/P0222/2017
EPI1299376	HA	United States	2017-Dec-21	EPI_ISL_327290	A/Baltimore/P0227/2017
EPI1299296	HA	United States	2017-Dec-22	EPI_ISL_327291	A/Baltimore/P0228/2017
EPI1299175	HA	United States	2017-Dec-21	EPI_ISL_327293	A/Baltimore/P0224/2017
EPI1299025	HA	United States	2018-Jan-11	EPI_ISL_327297	A/Baltimore/P0243/2018
EPI1299082	HA	United States	2018-Jan-31	EPI_ISL_327298	A/Baltimore/P0275/2018
EPI1299131	HA	United States	2018-Jan-11	EPI_ISL_327301	A/Baltimore/P0244/2018
EPI1299015	HA	United States	2017-Dec-15	EPI_ISL_327310	A/Baltimore/P0215/2017
EPI1299044	HA	United States	2017-Dec-21	EPI_ISL_327316	A/Baltimore/P0225/2017
EPI1299320	HA	United States	2018-Jan-08	EPI_ISL_327318	A/Baltimore/P0238/2018
EPI1299329	HA	United States	2018-Jan-03	EPI_ISL_327319	A/Baltimore/P0234/2018
EPI1299177	HA	United States	2017-Dec-14	EPI_ISL_327321	A/Baltimore/P0213/2017
EPI1299300	HA	United States	2018-Jan-08	EPI_ISL_327323	A/Baltimore/P0239/2018
EPI1299178	HA	United States	2018-Jan-20	EPI_ISL_327325	A/Baltimore/P0255/2018
EPI1299054	HA	United States	2018-Jan-12	EPI_ISL_327326	A/Baltimore/P0245/2018
EPI1299294	HA	United States	2018-Jan-02	EPI_ISL_327328	A/Baltimore/P0232/2018
EPI1299277	HA	United States	2018-Jan-10	EPI_ISL_327329	A/Baltimore/P0241/2018
EPI1372643	HA	United States	2018-Jan-24	EPI_ISL_342263	A/Hawaii/06/2019	State of Hawaii Department of Health	Centers for Disease Control and Prevention
EPI1449894	HA	United States	2017-Dec-07	EPI_ISL_358216	A/Washington/315/2017	Marshfield Clinic Research Foundation	Centers for Disease Control and Prevention
EPI1449902	HA	United States	2017-Dec-13	EPI_ISL_358217	A/Washington/316/2017	Marshfield Clinic Research Foundation	Centers for Disease Control and Prevention
EPI1449910	HA	United States	2017-Dec-13	EPI_ISL_358218	A/Washington/317/2017	Marshfield Clinic Research Foundation	Centers for Disease Control and Prevention
EPI1449918	HA	United States	2017-Dec-14	EPI_ISL_358219	A/Washington/318/2017	Marshfield Clinic Research Foundation	Centers for Disease Control and Prevention
EPI1449926	HA	United States	2017-Dec-27	EPI_ISL_358220	A/Wisconsin/341/2017	Marshfield Clinic Research Foundation	Centers for Disease Control and Prevention
EPI1449942	HA	United States	2017-Dec-27	EPI_ISL_358222	A/Wisconsin/342/2017	Marshfield Clinic Research Foundation	Centers for Disease Control and Prevention
EPI1449950	HA	United States	2017-Dec-28	EPI_ISL_358223	A/Wisconsin/343/2017	Marshfield Clinic Research Foundation	Centers for Disease Control and Prevention
EPI1449958	HA	United States	2017-Dec-28	EPI_ISL_358224	A/Wisconsin/343/2017	Marshfield Clinic Research Foundation	Centers for Disease Control and Prevention
EPI1449966	HA	United States	2017-Dec-28	EPI_ISL_358225	A/Wisconsin/344/2017	Marshfield Clinic Research Foundation	Centers for Disease Control and Prevention
EPI1449974	HA	United States	2017-Dec-28	EPI_ISL_358226	A/Wisconsin/345/2017	Marshfield Clinic Research Foundation	Centers for Disease Control and Prevention
EPI1450054	HA	United States	2017-Nov-25	EPI_ISL_358236	A/Texas/405/2017	Baylor Scott and White Health	Centers for Disease Control and Prevention
EPI1450062	HA	United States	2017-Dec-15	EPI_ISL_358237	A/Texas/410/2017	Baylor Scott and White Health	Centers for Disease Control and Prevention
EPI1450070	HA	United States	2017-Dec-19	EPI_ISL_358238	A/Texas/411/2017	Baylor Scott and White Health	Centers for Disease Control and Prevention
EPI1450078	HA	United States	2017-Dec-19	EPI_ISL_358239	A/Texas/411/2017	Baylor Scott and White Health	Centers for Disease Control and Prevention
EPI1450086	HA	United States	2017-Dec-26	EPI_ISL_358240	A/Texas/414/2017	Baylor Scott and White Health	Centers for Disease Control and Prevention
EPI1450094	HA	United States	2018-Jan-04	EPI_ISL_358241	A/Texas/95/2018	Baylor Scott and White Health	Centers for Disease Control and Prevention
EPI1450102	HA	United States	2018-Jan-10	EPI_ISL_358242	A/Texas/98/2018	Baylor Scott and White Health	Centers for Disease Control and Prevention
EPI1450110	HA	United States	2018-Jan-17	EPI_ISL_358243	A/Texas/99/2018	Baylor Scott and White Health	Centers for Disease Control and Prevention
EPI1450267	HA	United States	2017-Dec-26	EPI_ISL_358263	A/Texas/417/2017	Baylor Scott and White Health	Centers for Disease Control and Prevention
EPI1450272	HA	United States	2018-Jan-02	EPI_ISL_358264	A/Texas/112/2018	Baylor Scott and White Health	Centers for Disease Control and Prevention
EPI1450280	HA	United States	2018-Jan-08	EPI_ISL_358265	A/Texas/114/2018	Baylor Scott and White Health	Centers for Disease Control and Prevention
EPI1450288	HA	United States	2018-Jan-17	EPI_ISL_358266	A/Texas/117/2018	Baylor Scott and White Health	Centers for Disease Control and Prevention
EPI1450296	HA	United States	2018-Jan-23	EPI_ISL_358267	A/Texas/118/2018	Baylor Scott and White Health	Centers for Disease Control and Prevention
EPI1450304	HA	United States	2018-Jan-30	EPI_ISL_358268	A/Texas/120/2018	Baylor Scott and White Health	Centers for Disease Control and Prevention
EPI1450427	HA	United States	2018-Jan-09	EPI_ISL_358284	A/Pennsylvania/84/2018	Children's Hospital of Pittsburgh UPMC	Centers for Disease Control and Prevention
EPI1450435	HA	United States	2018-Jan-09	EPI_ISL_358285	A/Pennsylvania/84/2018	Children's Hospital of Pittsburgh UPMC	Centers for Disease Control and Prevention
EPI1450443	HA	United States	2018-Jan-09	EPI_ISL_358286	A/Pennsylvania/85/2018	Children's Hospital of Pittsburgh UPMC	Centers for Disease Control and Prevention
EPI1450459	HA	United States	2018-Jan-22	EPI_ISL_358288	A/Pennsylvania/92/2018	Children's Hospital of Pittsburgh UPMC	Centers for Disease Control and Prevention
EPI1450467	HA	United States	2018-Jan-22	EPI_ISL_358289	A/Pennsylvania/92/2018	Children's Hospital of Pittsburgh UPMC	Centers for Disease Control and Prevention
EPI1450475	HA	United States	2018-Jan-29	EPI_ISL_358290	A/Pennsylvania/96/2018	Children's Hospital of Pittsburgh UPMC	Centers for Disease Control and Prevention
EPI1450483	HA	United States	2018-Jan-29	EPI_ISL_358291	A/Pennsylvania/96/2018	Children's Hospital of Pittsburgh UPMC	Centers for Disease Control and Prevention
EPI1450594	HA	United States	2018-Jan-11	EPI_ISL_358306	A/Pennsylvania/90/2018	Children's Hospital of Pittsburgh UPMC	Centers for Disease Control and Prevention
EPI1450610	HA	United States	2018-Jan-24	EPI_ISL_358308	A/Pennsylvania/95/2018	Children's Hospital of Pittsburgh UPMC	Centers for Disease Control and Prevention
EPI1450618	HA	United States	2018-Jan-29	EPI_ISL_358309	A/Pennsylvania/97/2018	Children's Hospital of Pittsburgh UPMC	Centers for Disease Control and Prevention
EPI1450702	HA	United States	2017-Dec-29	EPI_ISL_358320	A/Wisconsin/355/2017	Marshfield Clinic Research Foundation	Centers for Disease Control and Prevention
EPI1450710	HA	United States	2018-Jan-02	EPI_ISL_358321	A/Wisconsin/01/2018	Marshfield Clinic Research Foundation	Centers for Disease Control and Prevention
EPI1450718	HA	United States	2018-Jan-02	EPI_ISL_358322	A/Wisconsin/02/2018	Marshfield Clinic Research Foundation	Centers for Disease Control and Prevention
EPI1450726	HA	United States	2017-Dec-27	EPI_ISL_358323	A/Washington/326/2017	Marshfield Clinic Research Foundation	Centers for Disease Control and Prevention
EPI1450734	HA	United States	2018-Jan-02	EPI_ISL_358324	A/Washington/01/2018	Marshfield Clinic Research Foundation	Centers for Disease Control and Prevention
EPI1450747	HA	United States	2017-Nov-13	EPI_ISL_358326	A/Michigan/311/2017	University of Michigan SPH EPID	Centers for Disease Control and Prevention
EPI1450755	HA	United States	2017-Dec-08	EPI_ISL_358327	A/Michigan/312/2017	University of Michigan SPH EPID	Centers for Disease Control and Prevention
EPI1450763	HA	United States	2017-Dec-11	EPI_ISL_358328	A/Michigan/313/2017	University of Michigan SPH EPID	Centers for Disease Control and Prevention
EPI1450771	HA	United States	2017-Dec-14	EPI_ISL_358329	A/Michigan/314/2017	University of Michigan SPH EPID	Centers for Disease Control and Prevention
EPI1450779	HA	United States	2017-Dec-15	EPI_ISL_358330	A/Michigan/315/2017	University of Michigan SPH EPID	Centers for Disease Control and Prevention
EPI1450787	HA	United States	2017-Dec-18	EPI_ISL_358331	A/Michigan/316/2017	University of Michigan SPH EPID	Centers for Disease Control and Prevention
EPI1450795	HA	United States	2017-Dec-18	EPI_ISL_358332	A/Michigan/317/2017	University of Michigan SPH EPID	Centers for Disease Control and Prevention
EPI1450811	HA	United States	2017-Dec-19	EPI_ISL_358334	A/Michigan/318/2017	University of Michigan SPH EPID	Centers for Disease Control and Prevention
EPI1450827	HA	United States	2017-Dec-04	EPI_ISL_358336	A/Pennsylvania/278/2017	Children's Hospital of Pittsburgh UPMC	Centers for Disease Control and Prevention
EPI1450835	HA	United States	2017-Dec-06	EPI_ISL_358337	A/Pennsylvania/280/2017	Children's Hospital of Pittsburgh UPMC	Centers for Disease Control and Prevention
EPI1450843	HA	United States	2017-Dec-06	EPI_ISL_358338	A/Pennsylvania/281/2017	Children's Hospital of Pittsburgh UPMC	Centers for Disease Control and Prevention
EPI1450851	HA	United States	2017-Dec-07	EPI_ISL_358339	A/Pennsylvania/282/2017	Children's Hospital of Pittsburgh UPMC	Centers for Disease Control and Prevention
EPI1450867	HA	United States	2017-Dec-12	EPI_ISL_358341	A/Pennsylvania/284/2017	Children's Hospital of Pittsburgh UPMC	Centers for Disease Control and Prevention
EPI1450872	HA	United States	2017-Dec-14	EPI_ISL_358342	A/Pennsylvania/285/2017	Children's Hospital of Pittsburgh UPMC	Centers for Disease Control and Prevention
EPI1450880	HA	United States	2017-Dec-18	EPI_ISL_358343	A/Pennsylvania/287/2017	Children's Hospital of Pittsburgh UPMC	Centers for Disease Control and Prevention
EPI1450888	HA	United States	2017-Dec-26	EPI_ISL_358344	A/Pennsylvania/307/2017	Children's Hospital of Pittsburgh UPMC	Centers for Disease Control and Prevention
EPI1450904	HA	United States	2018-Jan-02	EPI_ISL_358346	A/Pennsylvania/04/2018	Children's Hospital of Pittsburgh UPMC	Centers for Disease Control and Prevention
EPI1450912	HA	United States	2018-Jan-05	EPI_ISL_358347	A/Pennsylvania/27/2018	Children's Hospital of Pittsburgh UPMC	Centers for Disease Control and Prevention
EPI1450920	HA	United States	2017-Dec-26	EPI_ISL_358348	A/Pennsylvania/308/2017	Children's Hospital of Pittsburgh UPMC	Centers for Disease Control and Prevention
EPI1450928	HA	United States	2017-Dec-27	EPI_ISL_358349	A/Pennsylvania/310/2017	Children's Hospital of Pittsburgh UPMC	Centers for Disease Control and Prevention
EPI1450936	HA	United States	2018-Jan-03	EPI_ISL_358350	A/Pennsylvania/13/2018	Children's Hospital of Pittsburgh UPMC	Centers for Disease Control and Prevention
EPI1450941	HA	United States	2018-Jan-17	EPI_ISL_358351	A/Washington/29/2018	Marshfield Clinic Research Foundation	Centers for Disease Control and Prevention
EPI1450949	HA	United States	2018-Jan-15	EPI_ISL_358352	A/Washington/28/2018	Marshfield Clinic Research Foundation	Centers for Disease Control and Prevention
EPI1450973	HA	United States	2018-Jan-22	EPI_ISL_358355	A/Wisconsin/41/2018	Marshfield Clinic Research Foundation	Centers for Disease Control and Prevention
EPI1450981	HA	United States	2018-Jan-22	EPI_ISL_358356	A/Wisconsin/42/2018	Marshfield Clinic Research Foundation	Centers for Disease Control and Prevention
EPI1450989	HA	United States	2018-Jan-02	EPI_ISL_358357	A/Michigan/04/2018	University of Michigan SPH EPID	Centers for Disease Control and Prevention
EPI1451005	HA	United States	2018-Jan-04	EPI_ISL_358359	A/Michigan/08/2018	University of Michigan SPH EPID	Centers for Disease Control and Prevention
EPI1451013	HA	United States	2018-Jan-15	EPI_ISL_358360	A/Michigan/12/2018	University of Michigan SPH EPID	Centers for Disease Control and Prevention
EPI1451021	HA	United States	2018-Jan-18	EPI_ISL_358361	A/Michigan/16/2018	University of Michigan SPH EPID	Centers for Disease Control and Prevention
EPI1451037	HA	United States	2018-Jan-02	EPI_ISL_358363	A/Michigan/06/2018	University of Michigan SPH EPID	Centers for Disease Control and Prevention
EPI1451045	HA	United States	2018-Jan-12	EPI_ISL_358364	A/Michigan/10/2018	University of Michigan SPH EPID	Centers for Disease Control and Prevention
EPI1451053	HA	United States	2018-Jan-15	EPI_ISL_358365	A/Michigan/14/2018	University of Michigan SPH EPID	Centers for Disease Control and Prevention
EPI1451061	HA	United States	2018-Jan-18	EPI_ISL_358366	A/Michigan/18/2018	University of Michigan SPH EPID	Centers for Disease Control and Prevention
EPI1451085	HA	United States	2018-Jan-31	EPI_ISL_358369	A/Wisconsin/49/2018	Marshfield Clinic Research Foundation	Centers for Disease Control and Prevention
EPI1451117	HA	United States	2018-Jan-30	EPI_ISL_358373	A/Washington/39/2018	Marshfield Clinic Research Foundation	Centers for Disease Control and Prevention
EPI1451125	HA	United States	2018-Jan-31	EPI_ISL_358374	A/Washington/40/2018	Marshfield Clinic Research Foundation	Centers for Disease Control and Prevention
EPI1451133	HA	United States	2017-Nov-06	EPI_ISL_358375	A/Texas/330/2017	Baylor Scott and White Health	Centers for Disease Control and Prevention
EPI1451141	HA	United States	2017-Nov-13	EPI_ISL_358376	A/Texas/333/2017	Baylor Scott and White Health	Centers for Disease Control and Prevention
EPI1451157	HA	United States	2017-Nov-13	EPI_ISL_358378	A/Texas/334/2017	Baylor Scott and White Health	Centers for Disease Control and Prevention
EPI1451173	HA	United States	2017-Nov-15	EPI_ISL_358380	A/Texas/335/2017	Baylor Scott and White Health	Centers for Disease Control and Prevention
EPI1451188	HA	United States	2017-Nov-25	EPI_ISL_358382	A/Texas/337/2017	Baylor Scott and White Health	Centers for Disease Control and Prevention
EPI1451196	HA	United States	2017-Dec-09	EPI_ISL_358383	A/Texas/342/2017	Baylor Scott and White Health	Centers for Disease Control and Prevention
EPI1451284	HA	United States	2018-Jan-29	EPI_ISL_358394	A/Michigan/33/2018	University of Michigan SPH EPID	Centers for Disease Control and Prevention
EPI1451332	HA	United States	2018-Jan-29	EPI_ISL_358400	A/Michigan/34/2018	University of Michigan SPH EPID	Centers for Disease Control and Prevention
EPI1451427	HA	United States	2017-Dec-04	EPI_ISL_358412	A/Tennessee/81/2017	Vanderbilt University Medical Center	Centers for Disease Control and Prevention
EPI1451435	HA	United States	2017-Dec-04	EPI_ISL_358413	A/Tennessee/82/2017	Vanderbilt University Medical Center	Centers for Disease Control and Prevention
EPI1451443	HA	United States	2017-Dec-08	EPI_ISL_358414	A/Tennessee/85/2017	Vanderbilt University Medical Center	Centers for Disease Control and Prevention
EPI1451451	HA	United States	2017-Dec-08	EPI_ISL_358415	A/Tennessee/85/2017	Vanderbilt University Medical Center	Centers for Disease Control and Prevention
EPI1451457	HA	United States	2017-Dec-15	EPI_ISL_358416	A/Tennessee/86/2017	Vanderbilt University Medical Center	Centers for Disease Control and Prevention
EPI1451465	HA	United States	2017-Dec-16	EPI_ISL_358417	A/Tennessee/87/2017	Vanderbilt University Medical Center	Centers for Disease Control and Prevention
EPI1451473	HA	United States	2017-Dec-19	EPI_ISL_358418	A/Tennessee/88/2017	Vanderbilt University Medical Center	Centers for Disease Control and Prevention
EPI1451481	HA	United States	2018-Jan-03	EPI_ISL_358419	A/Tennessee/23/2018	Vanderbilt University Medical Center	Centers for Disease Control and Prevention
EPI1451489	HA	United States	2018-Jan-17	EPI_ISL_358420	A/Tennessee/26/2018	Vanderbilt University Medical Center	Centers for Disease Control and Prevention
EPI1451497	HA	United States	2018-Jan-19	EPI_ISL_358421	A/Tennessee/29/2018	Vanderbilt University Medical Center	Centers for Disease Control and Prevention
EPI1451521	HA	United States	2018-Jan-29	EPI_ISL_358424	A/Tennessee/30/2018	Vanderbilt University Medical Center	Centers for Disease Control and Prevention
EPI1451577	HA	United States	2018-Jan-05	EPI_ISL_358431	A/Tennessee/24/2018	Vanderbilt University Medical Center	Centers for Disease Control and Prevention
EPI1465263	HA	United States	2017-Dec-20	EPI_ISL_360228	A/Michigan/320/2017	University of Michigan SPH EPID	Centers for Disease Control and Prevention
EPI1465271	HA	United States	2017-Dec-20	EPI_ISL_360229	A/Michigan/321/2017	University of Michigan SPH EPID	Centers for Disease Control and Prevention
EPI1465279	HA	United States	2017-Dec-21	EPI_ISL_360230	A/Michigan/322/2017	University of Michigan SPH EPID	Centers for Disease Control and Prevention
EPI1465287	HA	United States	2017-Dec-21	EPI_ISL_360231	A/Michigan/323/2017	University of Michigan SPH EPID	Centers for Disease Control and Prevention
EPI1465295	HA	United States	2018-Jan-03	EPI_ISL_360232	A/Michigan/01/2018	University of Michigan SPH EPID	Centers for Disease Control and Prevention
EPI1465303	HA	United States	2018-Jan-03	EPI_ISL_360233	A/Michigan/02/2018	University of Michigan SPH EPID	Centers for Disease Control and Prevention
EPI1465311	HA	United States	2018-Jan-04	EPI_ISL_360234	A/Michigan/03/2018	University of Michigan SPH EPID	Centers for Disease Control and Prevention
EPI1465319	HA	United States	2017-Dec-12	EPI_ISL_360235	A/Washington/329/2017	Marshfield Clinic Research Foundation	Centers for Disease Control and Prevention
EPI1465327	HA	United States	2017-Dec-12	EPI_ISL_360236	A/Washington/330/2017	Marshfield Clinic Research Foundation	Centers for Disease Control and Prevention
EPI1465335	HA	United States	2017-Dec-12	EPI_ISL_360237	A/Washington/331/2017	Marshfield Clinic Research Foundation	Centers for Disease Control and Prevention
EPI1465343	HA	United States	2017-Dec-13	EPI_ISL_360238	A/Washington/332/2017	Marshfield Clinic Research Foundation	Centers for Disease Control and Prevention
EPI1465351	HA	United States	2017-Dec-19	EPI_ISL_360239	A/Washington/333/2017	Marshfield Clinic Research Foundation	Centers for Disease Control and Prevention
EPI1465359	HA	United States	2017-Dec-21	EPI_ISL_360240	A/Washington/334/2017	Marshfield Clinic Research Foundation	Centers for Disease Control and Prevention
EPI1465367	HA	United States	2017-Dec-21	EPI_ISL_360241	A/Washington/335/2017	Marshfield Clinic Research Foundation	Centers for Disease Control and Prevention
EPI1465375	HA	United States	2017-Dec-27	EPI_ISL_360242	A/Washington/338/2017	Marshfield Clinic Research Foundation	Centers for Disease Control and Prevention
EPI1465383	HA	United States	2017-Dec-26	EPI_ISL_360243	A/Washington/337/2017	Marshfield Clinic Research Foundation	Centers for Disease Control and Prevention
EPI1465391	HA	United States	2017-Dec-21	EPI_ISL_360244	A/Washington/336/2017	Marshfield Clinic Research Foundation	Centers for Disease Control and Prevention
EPI1465399	HA	United States	2018-Jan-02	EPI_ISL_360245	A/Washington/02/2018	Marshfield Clinic Research Foundation	Centers for Disease Control and Prevention
EPI1465407	HA	United States	2018-Jan-02	EPI_ISL_360246	A/Washington/03/2018	Marshfield Clinic Research Foundation	Centers for Disease Control and Prevention
EPI1465415	HA	United States	2018-Jan-02	EPI_ISL_360247	A/Washington/04/2018	Marshfield Clinic Research Foundation	Centers for Disease Control and Prevention
EPI1465423	HA	United States	2018-Jan-02	EPI_ISL_360248	A/Washington/05/2018	Marshfield Clinic Research Foundation	Centers for Disease Control and Prevention
EPI1465431	HA	United States	2018-Jan-02	EPI_ISL_360249	A/Washington/06/2018	Marshfield Clinic Research Foundation	Centers for Disease Control and Prevention
EPI1465439	HA	United States	2018-Jan-02	EPI_ISL_360250	A/Washington/07/2018	Marshfield Clinic Research Foundation	Centers for Disease Control and Prevention
EPI1465447	HA	United States	2017-Dec-27	EPI_ISL_360251	A/Washington/339/2017	Marshfield Clinic Research Foundation	Centers for Disease Control and Prevention
EPI1465455	HA	United States	2017-Dec-28	EPI_ISL_360252	A/Washington/340/2017	Marshfield Clinic Research Foundation	Centers for Disease Control and Prevention
EPI1465463	HA	United States	2018-Jan-02	EPI_ISL_360253	A/Washington/08/2018	Marshfield Clinic Research Foundation	Centers for Disease Control and Prevention
EPI1465471	HA	United States	2018-Jan-02	EPI_ISL_360254	A/Washington/09/2018	Marshfield Clinic Research Foundation	Centers for Disease Control and Prevention
EPI1465479	HA	United States	2018-Jan-05	EPI_ISL_360255	A/Washington/16/2018	Marshfield Clinic Research Foundation	Centers for Disease Control and Prevention
EPI1465487	HA	United States	2018-Jan-05	EPI_ISL_360256	A/Washington/17/2018	Marshfield Clinic Research Foundation	Centers for Disease Control and Prevention
EPI1465495	HA	United States	2018-Jan-03	EPI_ISL_360257	A/Washington/10/2018	Marshfield Clinic Research Foundation	Centers for Disease Control and Prevention
EPI1465503	HA	United States	2018-Jan-04	EPI_ISL_360258	A/Washington/12/2018	Marshfield Clinic Research Foundation	Centers for Disease Control and Prevention
EPI1465511	HA	United States	2018-Jan-04	EPI_ISL_360259	A/Washington/13/2018	Marshfield Clinic Research Foundation	Centers for Disease Control and Prevention
EPI1465519	HA	United States	2018-Jan-05	EPI_ISL_360260	A/Washington/18/2018	Marshfield Clinic Research Foundation	Centers for Disease Control and Prevention
EPI1465527	HA	United States	2018-Jan-04	EPI_ISL_360261	A/Washington/14/2018	Marshfield Clinic Research Foundation	Centers for Disease Control and Prevention
EPI1465535	HA	United States	2018-Jan-05	EPI_ISL_360262	A/Washington/19/2018	Marshfield Clinic Research Foundation	Centers for Disease Control and Prevention
EPI1465543	HA	United States	2018-Jan-04	EPI_ISL_360263	A/Washington/15/2018	Marshfield Clinic Research Foundation	Centers for Disease Control and Prevention
EPI1465551	HA	United States	2018-Jan-03	EPI_ISL_360264	A/Washington/11/2018	Marshfield Clinic Research Foundation	Centers for Disease Control and Prevention
EPI1465559	HA	United States	2018-Jan-08	EPI_ISL_360265	A/Washington/20/2018	Marshfield Clinic Research Foundation	Centers for Disease Control and Prevention
EPI1465567	HA	United States	2018-Jan-09	EPI_ISL_360266	A/Washington/21/2018	Marshfield Clinic Research Foundation	Centers for Disease Control and Prevention
EPI1465575	HA	United States	2018-Jan-09	EPI_ISL_360267	A/Washington/22/2018	Marshfield Clinic Research Foundation	Centers for Disease Control and Prevention
EPI1465583	HA	United States	2018-Jan-10	EPI_ISL_360268	A/Washington/27/2018	Marshfield Clinic Research Foundation	Centers for Disease Control and Prevention
EPI1465591	HA	United States	2018-Jan-09	EPI_ISL_360269	A/Washington/23/2018	Marshfield Clinic Research Foundation	Centers for Disease Control and Prevention
EPI1465599	HA	United States	2018-Jan-09	EPI_ISL_360270	A/Washington/24/2018	Marshfield Clinic Research Foundation	Centers for Disease Control and Prevention
EPI1465607	HA	United States	2018-Jan-02	EPI_ISL_360271	A/Wisconsin/05/2018	Marshfield Clinic Research Foundation	Centers for Disease Control and Prevention
EPI1465615	HA	United States	2018-Jan-02	EPI_ISL_360272	A/Wisconsin/06/2018	Marshfield Clinic Research Foundation	Centers for Disease Control and Prevention
EPI1465623	HA	United States	2018-Jan-03	EPI_ISL_360273	A/Wisconsin/07/2018	Marshfield Clinic Research Foundation	Centers for Disease Control and Prevention
EPI1465631	HA	United States	2018-Jan-03	EPI_ISL_360274	A/Wisconsin/08/2018	Marshfield Clinic Research Foundation	Centers for Disease Control and Prevention
EPI1465639	HA	United States	2018-Jan-03	EPI_ISL_360275	A/Wisconsin/09/2018	Marshfield Clinic Research Foundation	Centers for Disease Control and Prevention
EPI1465647	HA	United States	2018-Jan-04	EPI_ISL_360276	A/Wisconsin/10/2018	Marshfield Clinic Research Foundation	Centers for Disease Control and Prevention
EPI1465655	HA	United States	2018-Jan-04	EPI_ISL_360277	A/Wisconsin/11/2018	Marshfield Clinic Research Foundation	Centers for Disease Control and Prevention
EPI1465663	HA	United States	2018-Jan-04	EPI_ISL_360278	A/Wisconsin/12/2018	Marshfield Clinic Research Foundation	Centers for Disease Control and Prevention
EPI1465671	HA	United States	2018-Jan-04	EPI_ISL_360279	A/Wisconsin/13/2018	Marshfield Clinic Research Foundation	Centers for Disease Control and Prevention
EPI1465678	HA	United States	2018-Jan-04	EPI_ISL_360280	A/Wisconsin/14/2018	Marshfield Clinic Research Foundation	Centers for Disease Control and Prevention
EPI1465686	HA	United States	2018-Jan-05	EPI_ISL_360281	A/Wisconsin/15/2018	Marshfield Clinic Research Foundation	Centers for Disease Control and Prevention
EPI1465694	HA	United States	2018-Jan-05	EPI_ISL_360282	A/Wisconsin/16/2018	Marshfield Clinic Research Foundation	Centers for Disease Control and Prevention
EPI1465702	HA	United States	2018-Jan-05	EPI_ISL_360283	A/Wisconsin/17/2018	Marshfield Clinic Research Foundation	Centers for Disease Control and Prevention
EPI1465710	HA	United States	2018-Jan-06	EPI_ISL_360284	A/Wisconsin/18/2018	Marshfield Clinic Research Foundation	Centers for Disease Control and Prevention
EPI1465718	HA	United States	2018-Jan-06	EPI_ISL_360285	A/Wisconsin/19/2018	Marshfield Clinic Research Foundation	Centers for Disease Control and Prevention
EPI1465726	HA	United States	2018-Jan-06	EPI_ISL_360286	A/Wisconsin/20/2018	Marshfield Clinic Research Foundation	Centers for Disease Control and Prevention
EPI1465734	HA	United States	2018-Jan-08	EPI_ISL_360287	A/Wisconsin/21/2018	Marshfield Clinic Research Foundation	Centers for Disease Control and Prevention
EPI1465742	HA	United States	2018-Jan-08	EPI_ISL_360288	A/Wisconsin/22/2018	Marshfield Clinic Research Foundation	Centers for Disease Control and Prevention
EPI1465750	HA	United States	2018-Jan-08	EPI_ISL_360289	A/Wisconsin/23/2018	Marshfield Clinic Research Foundation	Centers for Disease Control and Prevention
EPI1465758	HA	United States	2018-Jan-09	EPI_ISL_360290	A/Wisconsin/24/2018	Marshfield Clinic Research Foundation	Centers for Disease Control and Prevention
EPI1465766	HA	United States	2018-Jan-09	EPI_ISL_360291	A/Wisconsin/25/2018	Marshfield Clinic Research Foundation	Centers for Disease Control and Prevention
EPI1465774	HA	United States	2018-Jan-09	EPI_ISL_360292	A/Wisconsin/26/2018	Marshfield Clinic Research Foundation	Centers for Disease Control and Prevention
EPI1465782	HA	United States	2018-Jan-09	EPI_ISL_360293	A/Wisconsin/27/2018	Marshfield Clinic Research Foundation	Centers for Disease Control and Prevention
EPI1465790	HA	United States	2018-Jan-09	EPI_ISL_360294	A/Wisconsin/28/2018	Marshfield Clinic Research Foundation	Centers for Disease Control and Prevention
EPI1465798	HA	United States	2018-Jan-09	EPI_ISL_360295	A/Wisconsin/29/2018	Marshfield Clinic Research Foundation	Centers for Disease Control and Prevention
EPI1465806	HA	United States	2018-Jan-09	EPI_ISL_360296	A/Wisconsin/30/2018	Marshfield Clinic Research Foundation	Centers for Disease Control and Prevention
EPI1465814	HA	United States	2018-Jan-10	EPI_ISL_360297	A/Wisconsin/31/2018	Marshfield Clinic Research Foundation	Centers for Disease Control and Prevention
EPI1465822	HA	United States	2018-Jan-10	EPI_ISL_360298	A/Wisconsin/32/2018	Marshfield Clinic Research Foundation	Centers for Disease Control and Prevention
EPI1465830	HA	United States	2018-Jan-10	EPI_ISL_360299	A/Wisconsin/33/2018	Marshfield Clinic Research Foundation	Centers for Disease Control and Prevention
EPI1465838	HA	United States	2018-Jan-10	EPI_ISL_360300	A/Wisconsin/34/2018	Marshfield Clinic Research Foundation	Centers for Disease Control and Prevention
EPI1465846	HA	United States	2018-Jan-10	EPI_ISL_360301	A/Wisconsin/35/2018	Marshfield Clinic Research Foundation	Centers for Disease Control and Prevention
EPI1465854	HA	United States	2018-Jan-10	EPI_ISL_360302	A/Wisconsin/36/2018	Marshfield Clinic Research Foundation	Centers for Disease Control and Prevention
EPI1465862	HA	United States	2018-Jan-11	EPI_ISL_360303	A/Wisconsin/37/2018	Marshfield Clinic Research Foundation	Centers for Disease Control and Prevention
EPI1465872	HA	United States	2018-Jan-11	EPI_ISL_360304	A/Wisconsin/38/2018	Marshfield Clinic Research Foundation	Centers for Disease Control and Prevention
EPI1465885	HA	United States	2018-Jan-02	EPI_ISL_360305	A/Pennsylvania/07/2018	Children's Hospital of Pittsburgh UPMC	Centers for Disease Control and Prevention
EPI1465888	HA	United States	2017-Dec-15	EPI_ISL_360306	A/Pennsylvania/286/2017	Children's Hospital of Pittsburgh UPMC	Centers for Disease Control and Prevention
EPI1465901	HA	United States	2018-Jan-02	EPI_ISL_360307	A/Pennsylvania/08/2018	Children's Hospital of Pittsburgh UPMC	Centers for Disease Control and Prevention
EPI1465904	HA	United States	2017-Dec-18	EPI_ISL_360308	A/Pennsylvania/288/2017	Children's Hospital of Pittsburgh UPMC	Centers for Disease Control and Prevention
EPI1465917	HA	United States	2018-Jan-02	EPI_ISL_360309	A/Pennsylvania/09/2018	Children's Hospital of Pittsburgh UPMC	Centers for Disease Control and Prevention
EPI1465920	HA	United States	2017-Dec-18	EPI_ISL_360310	A/Pennsylvania/289/2017	Children's Hospital of Pittsburgh UPMC	Centers for Disease Control and Prevention
EPI1465933	HA	United States	2018-Jan-02	EPI_ISL_360311	A/Pennsylvania/10/2018	Children's Hospital of Pittsburgh UPMC	Centers for Disease Control and Prevention
EPI1465936	HA	United States	2017-Dec-19	EPI_ISL_360312	A/Pennsylvania/290/2017	Children's Hospital of Pittsburgh UPMC	Centers for Disease Control and Prevention
EPI1465949	HA	United States	2018-Jan-02	EPI_ISL_360313	A/Pennsylvania/11/2018	Children's Hospital of Pittsburgh UPMC	Centers for Disease Control and Prevention
EPI1465952	HA	United States	2017-Dec-19	EPI_ISL_360314	A/Pennsylvania/291/2017	Children's Hospital of Pittsburgh UPMC	Centers for Disease Control and Prevention
EPI1465965	HA	United States	2018-Jan-02	EPI_ISL_360315	A/Pennsylvania/12/2018	Children's Hospital of Pittsburgh UPMC	Centers for Disease Control and Prevention
EPI1465970	HA	United States	2017-Dec-19	EPI_ISL_360316	A/Pennsylvania/292/2017	Children's Hospital of Pittsburgh UPMC	Centers for Disease Control and Prevention
EPI1465981	HA	United States	2018-Jan-03	EPI_ISL_360317	A/Pennsylvania/14/2018	Children's Hospital of Pittsburgh UPMC	Centers for Disease Control and Prevention
EPI1465986	HA	United States	2017-Dec-19	EPI_ISL_360318	A/Pennsylvania/293/2017	Children's Hospital of Pittsburgh UPMC	Centers for Disease Control and Prevention
EPI1465997	HA	United States	2018-Jan-03	EPI_ISL_360319	A/Pennsylvania/15/2018	Children's Hospital of Pittsburgh UPMC	Centers for Disease Control and Prevention
EPI1466013	HA	United States	2018-Jan-03	EPI_ISL_360321	A/Pennsylvania/16/2018	Children's Hospital of Pittsburgh UPMC	Centers for Disease Control and Prevention
EPI1466032	HA	United States	2017-Dec-20	EPI_ISL_360324	A/Pennsylvania/297/2017	Children's Hospital of Pittsburgh UPMC	Centers for Disease Control and Prevention
EPI1466045	HA	United States	2018-Jan-03	EPI_ISL_360325	A/Pennsylvania/18/2018	Children's Hospital of Pittsburgh UPMC	Centers for Disease Control and Prevention
EPI1466049	HA	United States	2017-Dec-20	EPI_ISL_360326	A/Pennsylvania/298/2017	Children's Hospital of Pittsburgh UPMC	Centers for Disease Control and Prevention
EPI1466061	HA	United States	2018-Jan-03	EPI_ISL_360327	A/Pennsylvania/19/2018	Children's Hospital of Pittsburgh UPMC	Centers for Disease Control and Prevention
EPI1501819	HA	United States	2017-Oct-13	EPI_ISL_366775	A/California/NHRC_BRD21595N/2017			Falgout,C.R.; Koster,B.L.; Balansay-Ames,M.S.; Graf,P.C.; Myers,C.A.
EPI1501827	HA	United States	2017-Nov-01	EPI_ISL_366776	A/California/NHRC_NEPMU5-ILI-0001/2017			Falgout,C.R.; Koster,B.L.; Balansay-Ames,M.S.; Graf,P.C.; Myers,C.A.
EPI1539554	HA	United States	2018-Jan-11	EPI_ISL_376573	A/Maryland/6959/2018			Gruner,W.E.; Fries,A.C.; Garrett,C.M.; Powell,M.L.; Minnich,D.E.; Couch,M.R.; Hanson,J.F.; DeMarcus,L.S.; Crum,M.E.; Bogue,A.L.; Federinko,S.P.; Macias,E.A.; West,C.A.; Poel,J.R.
EPI1539556	HA	United States	2018-Jan-25	EPI_ISL_376575	A/Maryland/6961/2018			Gruner,W.E.; Fries,A.C.; Garrett,C.M.; Powell,M.L.; Minnich,D.E.; Couch,M.R.; Hanson,J.F.; DeMarcus,L.S.; Crum,M.E.; Bogue,A.L.; Federinko,S.P.; Macias,E.A.; West,C.A.; Poel,J.R.
EPI1539557	HA	United States	2018-Jan-30	EPI_ISL_376576	A/Maryland/6962/2018			Gruner,W.E.; Fries,A.C.; Garrett,C.M.; Powell,M.L.; Minnich,D.E.; Couch,M.R.; Hanson,J.F.; DeMarcus,L.S.; Crum,M.E.; Bogue,A.L.; Federinko,S.P.; Macias,E.A.; West,C.A.; Poel,J.R.
EPI1539559	HA	United States	2018-Jan-29	EPI_ISL_376578	A/North Carolina/6964/2018			Gruner,W.E.; Fries,A.C.; Garrett,C.M.; Powell,M.L.; Minnich,D.E.; Couch,M.R.; Hanson,J.F.; DeMarcus,L.S.; Crum,M.E.; Bogue,A.L.; Federinko,S.P.; Macias,E.A.; West,C.A.; Poel,J.R.
EPI1539568	HA	United States	2018-Jan-17	EPI_ISL_376587	A/Texas/6973/2018			Gruner,W.E.; Fries,A.C.; Garrett,C.M.; Powell,M.L.; Minnich,D.E.; Couch,M.R.; Hanson,J.F.; DeMarcus,L.S.; Crum,M.E.; Bogue,A.L.; Federinko,S.P.; Macias,E.A.; West,C.A.; Poel,J.R.
EPI1539570	HA	United States	2018-Jan-02	EPI_ISL_376589	A/Texas/6975/2018			Gruner,W.E.; Fries,A.C.; Garrett,C.M.; Powell,M.L.; Minnich,D.E.; Couch,M.R.; Hanson,J.F.; DeMarcus,L.S.; Crum,M.E.; Bogue,A.L.; Federinko,S.P.; Macias,E.A.; West,C.A.; Poel,J.R.
EPI1539571	HA	United States	2018-Jan-02	EPI_ISL_376590	A/Texas/6976/2018			Gruner,W.E.; Fries,A.C.; Garrett,C.M.; Powell,M.L.; Minnich,D.E.; Couch,M.R.; Hanson,J.F.; DeMarcus,L.S.; Crum,M.E.; Bogue,A.L.; Federinko,S.P.; Macias,E.A.; West,C.A.; Poel,J.R.
EPI1539572	HA	United States	2018-Jan-02	EPI_ISL_376591	A/Texas/6977/2018			Gruner,W.E.; Fries,A.C.; Garrett,C.M.; Powell,M.L.; Minnich,D.E.; Couch,M.R.; Hanson,J.F.; DeMarcus,L.S.; Crum,M.E.; Bogue,A.L.; Federinko,S.P.; Macias,E.A.; West,C.A.; Poel,J.R.
EPI1539573	HA	United States	2018-Jan-13	EPI_ISL_376592	A/Texas/6978/2018			Gruner,W.E.; Fries,A.C.; Garrett,C.M.; Powell,M.L.; Minnich,D.E.; Couch,M.R.; Hanson,J.F.; DeMarcus,L.S.; Crum,M.E.; Bogue,A.L.; Federinko,S.P.; Macias,E.A.; West,C.A.; Poel,J.R.
EPI1539576	HA	United States	2018-Jan-16	EPI_ISL_376595	A/Texas/6981/2018			Gruner,W.E.; Fries,A.C.; Garrett,C.M.; Powell,M.L.; Minnich,D.E.; Couch,M.R.; Hanson,J.F.; DeMarcus,L.S.; Crum,M.E.; Bogue,A.L.; Federinko,S.P.; Macias,E.A.; West,C.A.; Poel,J.R.
EPI1539577	HA	United States	2018-Jan-04	EPI_ISL_376596	A/Texas/6982/2018			Gruner,W.E.; Fries,A.C.; Garrett,C.M.; Powell,M.L.; Minnich,D.E.; Couch,M.R.; Hanson,J.F.; DeMarcus,L.S.; Crum,M.E.; Bogue,A.L.; Federinko,S.P.; Macias,E.A.; West,C.A.; Poel,J.R.
EPI1539578	HA	United States	2018-Jan-04	EPI_ISL_376597	A/Texas/6983/2018			Gruner,W.E.; Fries,A.C.; Garrett,C.M.; Powell,M.L.; Minnich,D.E.; Couch,M.R.; Hanson,J.F.; DeMarcus,L.S.; Crum,M.E.; Bogue,A.L.; Federinko,S.P.; Macias,E.A.; West,C.A.; Poel,J.R.
EPI1539580	HA	United States	2018-Jan-19	EPI_ISL_376599	A/Texas/6985/2018			Gruner,W.E.; Fries,A.C.; Garrett,C.M.; Powell,M.L.; Minnich,D.E.; Couch,M.R.; Hanson,J.F.; DeMarcus,L.S.; Crum,M.E.; Bogue,A.L.; Federinko,S.P.; Macias,E.A.; West,C.A.; Poel,J.R.
EPI1539581	HA	United States	2018-Jan-22	EPI_ISL_376600	A/Texas/6986/2018			Gruner,W.E.; Fries,A.C.; Garrett,C.M.; Powell,M.L.; Minnich,D.E.; Couch,M.R.; Hanson,J.F.; DeMarcus,L.S.; Crum,M.E.; Bogue,A.L.; Federinko,S.P.; Macias,E.A.; West,C.A.; Poel,J.R.
EPI1539582	HA	United States	2018-Jan-22	EPI_ISL_376601	A/Texas/6987/2018			Gruner,W.E.; Fries,A.C.; Garrett,C.M.; Powell,M.L.; Minnich,D.E.; Couch,M.R.; Hanson,J.F.; DeMarcus,L.S.; Crum,M.E.; Bogue,A.L.; Federinko,S.P.; Macias,E.A.; West,C.A.; Poel,J.R.
EPI1539584	HA	United States	2018-Jan-23	EPI_ISL_376603	A/Texas/6989/2018			Gruner,W.E.; Fries,A.C.; Garrett,C.M.; Powell,M.L.; Minnich,D.E.; Couch,M.R.; Hanson,J.F.; DeMarcus,L.S.; Crum,M.E.; Bogue,A.L.; Federinko,S.P.; Macias,E.A.; West,C.A.; Poel,J.R.
EPI1539585	HA	United States	2018-Jan-24	EPI_ISL_376604	A/Texas/6990/2018			Gruner,W.E.; Fries,A.C.; Garrett,C.M.; Powell,M.L.; Minnich,D.E.; Couch,M.R.; Hanson,J.F.; DeMarcus,L.S.; Crum,M.E.; Bogue,A.L.; Federinko,S.P.; Macias,E.A.; West,C.A.; Poel,J.R.
EPI1539586	HA	United States	2018-Jan-23	EPI_ISL_376605	A/Texas/6991/2018			Gruner,W.E.; Fries,A.C.; Garrett,C.M.; Powell,M.L.; Minnich,D.E.; Couch,M.R.; Hanson,J.F.; DeMarcus,L.S.; Crum,M.E.; Bogue,A.L.; Federinko,S.P.; Macias,E.A.; West,C.A.; Poel,J.R.
EPI1539588	HA	United States	2018-Jan-27	EPI_ISL_376607	A/Texas/6993/2018			Gruner,W.E.; Fries,A.C.; Garrett,C.M.; Powell,M.L.; Minnich,D.E.; Couch,M.R.; Hanson,J.F.; DeMarcus,L.S.; Crum,M.E.; Bogue,A.L.; Federinko,S.P.; Macias,E.A.; West,C.A.; Poel,J.R.
EPI1539589	HA	United States	2017-Dec-13	EPI_ISL_376608	A/Texas/6994/2017			Gruner,W.E.; Fries,A.C.; Garrett,C.M.; Powell,M.L.; Minnich,D.E.; Couch,M.R.; Hanson,J.F.; DeMarcus,L.S.; Crum,M.E.; Bogue,A.L.; Federinko,S.P.; Macias,E.A.; West,C.A.; Poel,J.R.
EPI1539592	HA	United States	2017-Dec-18	EPI_ISL_376611	A/Texas/6997/2017			Gruner,W.E.; Fries,A.C.; Garrett,C.M.; Powell,M.L.; Minnich,D.E.; Couch,M.R.; Hanson,J.F.; DeMarcus,L.S.; Crum,M.E.; Bogue,A.L.; Federinko,S.P.; Macias,E.A.; West,C.A.; Poel,J.R.
EPI1539593	HA	United States	2017-Dec-18	EPI_ISL_376612	A/Texas/6998/2017			Gruner,W.E.; Fries,A.C.; Garrett,C.M.; Powell,M.L.; Minnich,D.E.; Couch,M.R.; Hanson,J.F.; DeMarcus,L.S.; Crum,M.E.; Bogue,A.L.; Federinko,S.P.; Macias,E.A.; West,C.A.; Poel,J.R.
EPI1539594	HA	United States	2017-Dec-19	EPI_ISL_376613	A/Texas/6999/2017			Gruner,W.E.; Fries,A.C.; Garrett,C.M.; Powell,M.L.; Minnich,D.E.; Couch,M.R.; Hanson,J.F.; DeMarcus,L.S.; Crum,M.E.; Bogue,A.L.; Federinko,S.P.; Macias,E.A.; West,C.A.; Poel,J.R.
EPI1539595	HA	United States	2017-Dec-19	EPI_ISL_376614	A/Texas/7000/2017			Gruner,W.E.; Fries,A.C.; Garrett,C.M.; Powell,M.L.; Minnich,D.E.; Couch,M.R.; Hanson,J.F.; DeMarcus,L.S.; Crum,M.E.; Bogue,A.L.; Federinko,S.P.; Macias,E.A.; West,C.A.; Poel,J.R.
EPI1539596	HA	United States	2017-Dec-20	EPI_ISL_376615	A/Texas/7001/2017			Gruner,W.E.; Fries,A.C.; Garrett,C.M.; Powell,M.L.; Minnich,D.E.; Couch,M.R.; Hanson,J.F.; DeMarcus,L.S.; Crum,M.E.; Bogue,A.L.; Federinko,S.P.; Macias,E.A.; West,C.A.; Poel,J.R.
EPI1539597	HA	United States	2017-Dec-15	EPI_ISL_376616	A/Texas/7002/2017			Gruner,W.E.; Fries,A.C.; Garrett,C.M.; Powell,M.L.; Minnich,D.E.; Couch,M.R.; Hanson,J.F.; DeMarcus,L.S.; Crum,M.E.; Bogue,A.L.; Federinko,S.P.; Macias,E.A.; West,C.A.; Poel,J.R.
EPI1539599	HA	United States	2017-Dec-28	EPI_ISL_376618	A/Texas/7004/2017			Gruner,W.E.; Fries,A.C.; Garrett,C.M.; Powell,M.L.; Minnich,D.E.; Couch,M.R.; Hanson,J.F.; DeMarcus,L.S.; Crum,M.E.; Bogue,A.L.; Federinko,S.P.; Macias,E.A.; West,C.A.; Poel,J.R.
EPI1540059	HA	United States	2018-Jan-16	EPI_ISL_376622	A/Arizona/7008/2018			Gruner,W.E.; Fries,A.C.; Garrett,C.M.; Powell,M.L.; Minnich,D.E.; Couch,M.R.; Hanson,J.F.; DeMarcus,L.S.; Crum,M.E.; Bogue,A.L.; Federinko,S.P.; Macias,E.A.; West,C.A.; Poel,J.R.
EPI1540060	HA	United States	2018-Jan-05	EPI_ISL_376623	A/California/7009/2018			Gruner,W.E.; Fries,A.C.; Garrett,C.M.; Powell,M.L.; Minnich,D.E.; Couch,M.R.; Hanson,J.F.; DeMarcus,L.S.; Crum,M.E.; Bogue,A.L.; Federinko,S.P.; Macias,E.A.; West,C.A.; Poel,J.R.
EPI1540061	HA	United States	2018-Jan-08	EPI_ISL_376624	A/Colorado/7010/2018			Gruner,W.E.; Fries,A.C.; Garrett,C.M.; Powell,M.L.; Minnich,D.E.; Couch,M.R.; Hanson,J.F.; DeMarcus,L.S.; Crum,M.E.; Bogue,A.L.; Federinko,S.P.; Macias,E.A.; West,C.A.; Poel,J.R.
EPI1540062	HA	United States	2018-Jan-30	EPI_ISL_376625	A/Delaware/7011/2018			Gruner,W.E.; Fries,A.C.; Garrett,C.M.; Powell,M.L.; Minnich,D.E.; Couch,M.R.; Hanson,J.F.; DeMarcus,L.S.; Crum,M.E.; Bogue,A.L.; Federinko,S.P.; Macias,E.A.; West,C.A.; Poel,J.R.
EPI1540068	HA	United States	2017-Dec-30	EPI_ISL_376631	A/Florida/7017/2017			Gruner,W.E.; Fries,A.C.; Garrett,C.M.; Powell,M.L.; Minnich,D.E.; Couch,M.R.; Hanson,J.F.; DeMarcus,L.S.; Crum,M.E.; Bogue,A.L.; Federinko,S.P.; Macias,E.A.; West,C.A.; Poel,J.R.
EPI1540069	HA	United States	2017-Dec-22	EPI_ISL_376632	A/Florida/7018/2017			Gruner,W.E.; Fries,A.C.; Garrett,C.M.; Powell,M.L.; Minnich,D.E.; Couch,M.R.; Hanson,J.F.; DeMarcus,L.S.; Crum,M.E.; Bogue,A.L.; Federinko,S.P.; Macias,E.A.; West,C.A.; Poel,J.R.
EPI1540070	HA	United States	2018-Jan-11	EPI_ISL_376633	A/Florida/7019/2018			Gruner,W.E.; Fries,A.C.; Garrett,C.M.; Powell,M.L.; Minnich,D.E.; Couch,M.R.; Hanson,J.F.; DeMarcus,L.S.; Crum,M.E.; Bogue,A.L.; Federinko,S.P.; Macias,E.A.; West,C.A.; Poel,J.R.
EPI1540071	HA	United States	2018-Jan-05	EPI_ISL_376634	A/Florida/7020/2018			Gruner,W.E.; Fries,A.C.; Garrett,C.M.; Powell,M.L.; Minnich,D.E.; Couch,M.R.; Hanson,J.F.; DeMarcus,L.S.; Crum,M.E.; Bogue,A.L.; Federinko,S.P.; Macias,E.A.; West,C.A.; Poel,J.R.
EPI1540072	HA	United States	2018-Jan-31	EPI_ISL_376635	A/Georgia/7021/2018			Gruner,W.E.; Fries,A.C.; Garrett,C.M.; Powell,M.L.; Minnich,D.E.; Couch,M.R.; Hanson,J.F.; DeMarcus,L.S.; Crum,M.E.; Bogue,A.L.; Federinko,S.P.; Macias,E.A.; West,C.A.; Poel,J.R.
EPI1540073	HA	United States	2018-Jan-10	EPI_ISL_376636	A/Georgia/7022/2018			Gruner,W.E.; Fries,A.C.; Garrett,C.M.; Powell,M.L.; Minnich,D.E.; Couch,M.R.; Hanson,J.F.; DeMarcus,L.S.; Crum,M.E.; Bogue,A.L.; Federinko,S.P.; Macias,E.A.; West,C.A.; Poel,J.R.
EPI1540079	HA	United States	2018-Jan-08	EPI_ISL_376642	A/Kansas/7028/2018			Gruner,W.E.; Fries,A.C.; Garrett,C.M.; Powell,M.L.; Minnich,D.E.; Couch,M.R.; Hanson,J.F.; DeMarcus,L.S.; Crum,M.E.; Bogue,A.L.; Federinko,S.P.; Macias,E.A.; West,C.A.; Poel,J.R.
EPI1540082	HA	United States	2018-Jan-31	EPI_ISL_376645	A/Maryland/7031/2018			Gruner,W.E.; Fries,A.C.; Garrett,C.M.; Powell,M.L.; Minnich,D.E.; Couch,M.R.; Hanson,J.F.; DeMarcus,L.S.; Crum,M.E.; Bogue,A.L.; Federinko,S.P.; Macias,E.A.; West,C.A.; Poel,J.R.
EPI1540083	HA	United States	2018-Jan-25	EPI_ISL_376646	A/Nebraska/7032/2018			Gruner,W.E.; Fries,A.C.; Garrett,C.M.; Powell,M.L.; Minnich,D.E.; Couch,M.R.; Hanson,J.F.; DeMarcus,L.S.; Crum,M.E.; Bogue,A.L.; Federinko,S.P.; Macias,E.A.; West,C.A.; Poel,J.R.
EPI1540086	HA	United States	2018-Jan-31	EPI_ISL_376649	A/New York/7035/2018			Gruner,W.E.; Fries,A.C.; Garrett,C.M.; Powell,M.L.; Minnich,D.E.; Couch,M.R.; Hanson,J.F.; DeMarcus,L.S.; Crum,M.E.; Bogue,A.L.; Federinko,S.P.; Macias,E.A.; West,C.A.; Poel,J.R.
EPI1540097	HA	United States	2018-Jan-03	EPI_ISL_376660	A/Texas/7046/2018			Gruner,W.E.; Fries,A.C.; Garrett,C.M.; Powell,M.L.; Minnich,D.E.; Couch,M.R.; Hanson,J.F.; DeMarcus,L.S.; Crum,M.E.; Bogue,A.L.; Federinko,S.P.; Macias,E.A.; West,C.A.; Poel,J.R.
EPI1540098	HA	United States	2018-Jan-03	EPI_ISL_376661	A/Texas/7047/2018			Gruner,W.E.; Fries,A.C.; Garrett,C.M.; Powell,M.L.; Minnich,D.E.; Couch,M.R.; Hanson,J.F.; DeMarcus,L.S.; Crum,M.E.; Bogue,A.L.; Federinko,S.P.; Macias,E.A.; West,C.A.; Poel,J.R.
EPI1540099	HA	United States	2018-Jan-05	EPI_ISL_376662	A/Texas/7048/2018			Gruner,W.E.; Fries,A.C.; Garrett,C.M.; Powell,M.L.; Minnich,D.E.; Couch,M.R.; Hanson,J.F.; DeMarcus,L.S.; Crum,M.E.; Bogue,A.L.; Federinko,S.P.; Macias,E.A.; West,C.A.; Poel,J.R.
EPI1540100	HA	United States	2018-Jan-05	EPI_ISL_376663	A/Texas/7049/2018			Gruner,W.E.; Fries,A.C.; Garrett,C.M.; Powell,M.L.; Minnich,D.E.; Couch,M.R.; Hanson,J.F.; DeMarcus,L.S.; Crum,M.E.; Bogue,A.L.; Federinko,S.P.; Macias,E.A.; West,C.A.; Poel,J.R.
EPI1540102	HA	United States	2018-Jan-24	EPI_ISL_376665	A/Texas/7051/2018			Gruner,W.E.; Fries,A.C.; Garrett,C.M.; Powell,M.L.; Minnich,D.E.; Couch,M.R.; Hanson,J.F.; DeMarcus,L.S.; Crum,M.E.; Bogue,A.L.; Federinko,S.P.; Macias,E.A.; West,C.A.; Poel,J.R.
EPI1540103	HA	United States	2018-Jan-11	EPI_ISL_376666	A/Utah/7052/2018			Gruner,W.E.; Fries,A.C.; Garrett,C.M.; Powell,M.L.; Minnich,D.E.; Couch,M.R.; Hanson,J.F.; DeMarcus,L.S.; Crum,M.E.; Bogue,A.L.; Federinko,S.P.; Macias,E.A.; West,C.A.; Poel,J.R.
EPI2168279	HA	United States	2017-Nov-19	EPI_ISL_14925145	A/Michigan/UOM150524133623/2017	University of Michigan Clinical Microbiology Laboratory	Marshfield Clinic Research Institute
EPI2168287	HA	United States	2017-Nov-21	EPI_ISL_14925146	A/Michigan/UOM150524133624/2017	University of Michigan Clinical Microbiology Laboratory	Marshfield Clinic Research Institute
EPI2168295	HA	United States	2017-Nov-24	EPI_ISL_14925153	A/Michigan/UOM150524133625/2017	University of Michigan Clinical Microbiology Laboratory	Marshfield Clinic Research Institute
EPI2168303	HA	United States	2017-Nov-25	EPI_ISL_14925173	A/Michigan/UOM150524133626/2017	University of Michigan Clinical Microbiology Laboratory	Marshfield Clinic Research Institute
EPI2168311	HA	United States	2017-Nov-27	EPI_ISL_14925190	A/Michigan/UOM150524133627/2017	University of Michigan Clinical Microbiology Laboratory	Marshfield Clinic Research Institute
EPI2168320	HA	United States	2017-Nov-27	EPI_ISL_14925207	A/Michigan/UOM150524133628/2017	University of Michigan Clinical Microbiology Laboratory	Marshfield Clinic Research Institute
EPI2168328	HA	United States	2017-Dec-08	EPI_ISL_14925215	A/Michigan/UOM150524133629/2017	University of Michigan Clinical Microbiology Laboratory	Marshfield Clinic Research Institute
EPI2168337	HA	United States	2017-Dec-08	EPI_ISL_14925216	A/Michigan/UOM150524133630/2017	University of Michigan Clinical Microbiology Laboratory	Marshfield Clinic Research Institute
EPI2168345	HA	United States	2017-Dec-11	EPI_ISL_14925217	A/Michigan/UOM150524133829/2017	University of Michigan Clinical Microbiology Laboratory	Marshfield Clinic Research Institute
EPI2168354	HA	United States	2017-Dec-12	EPI_ISL_14925223	A/Michigan/UOM150524133631/2017	University of Michigan Clinical Microbiology Laboratory	Marshfield Clinic Research Institute
EPI2168362	HA	United States	2017-Dec-15	EPI_ISL_14925241	A/Michigan/UOM150524133632/2017	University of Michigan Clinical Microbiology Laboratory	Marshfield Clinic Research Institute
EPI2168371	HA	United States	2017-Dec-19	EPI_ISL_14925244	A/Michigan/UOM150524133633/2017	University of Michigan Clinical Microbiology Laboratory	Marshfield Clinic Research Institute
EPI2168379	HA	United States	2017-Dec-20	EPI_ISL_14925257	A/Michigan/UOM150524133634/2017	University of Michigan Clinical Microbiology Laboratory	Marshfield Clinic Research Institute
EPI2168388	HA	United States	2017-Dec-22	EPI_ISL_14925274	A/Michigan/UOM150524133636/2017	University of Michigan Clinical Microbiology Laboratory	Marshfield Clinic Research Institute
EPI2168396	HA	United States	2017-Dec-22	EPI_ISL_14925289	A/Michigan/UOM150524133637/2017	University of Michigan Clinical Microbiology Laboratory	Marshfield Clinic Research Institute
EPI2168405	HA	United States	2017-Dec-23	EPI_ISL_14925292	A/Michigan/UOM150524133638/2017	University of Michigan Clinical Microbiology Laboratory	Marshfield Clinic Research Institute
EPI2168413	HA	United States	2017-Dec-24	EPI_ISL_14925311	A/Michigan/UOM150524133639/2017	University of Michigan Clinical Microbiology Laboratory	Marshfield Clinic Research Institute
EPI2168421	HA	United States	2017-Dec-26	EPI_ISL_14925315	A/Michigan/UOM150524133640/2017	University of Michigan Clinical Microbiology Laboratory	Marshfield Clinic Research Institute
EPI2168429	HA	United States	2017-Dec-28	EPI_ISL_14925533	A/Michigan/UOM150524133642/2017	University of Michigan Clinical Microbiology Laboratory	Marshfield Clinic Research Institute
EPI2168437	HA	United States	2017-Dec-27	EPI_ISL_14925534	A/Michigan/UOM150524133641/2017	University of Michigan Clinical Microbiology Laboratory	Marshfield Clinic Research Institute
EPI2168445	HA	United States	2017-Dec-28	EPI_ISL_14925535	A/Michigan/UOM150524133643/2017	University of Michigan Clinical Microbiology Laboratory	Marshfield Clinic Research Institute
EPI2168453	HA	United States	2017-Dec-28	EPI_ISL_14925536	A/Michigan/UOM150524133645/2017	University of Michigan Clinical Microbiology Laboratory	Marshfield Clinic Research Institute
EPI2168461	HA	United States	2017-Dec-29	EPI_ISL_14925537	A/Michigan/UOM150524133646/2017	University of Michigan Clinical Microbiology Laboratory	Marshfield Clinic Research Institute
EPI2168469	HA	United States	2017-Dec-31	EPI_ISL_14925538	A/Michigan/UOM150524133647/2017	University of Michigan Clinical Microbiology Laboratory	Marshfield Clinic Research Institute
EPI2168477	HA	United States	2018-Jan-01	EPI_ISL_14925539	A/Michigan/UOM150524133648/2018	University of Michigan Clinical Microbiology Laboratory	Marshfield Clinic Research Institute
EPI2168485	HA	United States	2018-Jan-01	EPI_ISL_14925540	A/Michigan/UOM150524133650/2018	University of Michigan Clinical Microbiology Laboratory	Marshfield Clinic Research Institute
EPI2168493	HA	United States	2018-Jan-01	EPI_ISL_14925544	A/Michigan/UOM150524133649/2018	University of Michigan Clinical Microbiology Laboratory	Marshfield Clinic Research Institute
EPI2168501	HA	United States	2018-Jan-01	EPI_ISL_14925545	A/Michigan/UOM150524133651/2018	University of Michigan Clinical Microbiology Laboratory	Marshfield Clinic Research Institute
EPI2168509	HA	United States	2018-Jan-01	EPI_ISL_14925546	A/Michigan/UOM150524133652/2018	University of Michigan Clinical Microbiology Laboratory	Marshfield Clinic Research Institute
EPI2168517	HA	United States	2018-Jan-02	EPI_ISL_14925547	A/Michigan/UOM150524133653/2018	University of Michigan Clinical Microbiology Laboratory	Marshfield Clinic Research Institute
EPI2168525	HA	United States	2018-Jan-03	EPI_ISL_14925549	A/Michigan/UOM150524133656/2018	University of Michigan Clinical Microbiology Laboratory	Marshfield Clinic Research Institute
EPI2168534	HA	United States	2018-Jan-04	EPI_ISL_14925550	A/Michigan/UOM150524133831/2018	University of Michigan Clinical Microbiology Laboratory	Marshfield Clinic Research Institute
EPI2168542	HA	United States	2018-Jan-05	EPI_ISL_14925551	A/Michigan/UOM150524133657/2018	University of Michigan Clinical Microbiology Laboratory	Marshfield Clinic Research Institute
EPI2168550	HA	United States	2018-Jan-05	EPI_ISL_14925552	A/Michigan/UOM150524133659/2018	University of Michigan Clinical Microbiology Laboratory	Marshfield Clinic Research Institute
EPI2168568	HA	United States	2018-Jan-07	EPI_ISL_14925554	A/Michigan/UOM150524133661/2018	University of Michigan Clinical Microbiology Laboratory	Marshfield Clinic Research Institute
EPI2168576	HA	United States	2018-Jan-08	EPI_ISL_14925555	A/Michigan/UOM150524133662/2018	University of Michigan Clinical Microbiology Laboratory	Marshfield Clinic Research Institute
EPI2168585	HA	United States	2018-Jan-09	EPI_ISL_14925556	A/Michigan/UOM150524133663/2018	University of Michigan Clinical Microbiology Laboratory	Marshfield Clinic Research Institute
EPI2168593	HA	United States	2018-Jan-09	EPI_ISL_14925557	A/Michigan/UOM150524133664/2018	University of Michigan Clinical Microbiology Laboratory	Marshfield Clinic Research Institute
EPI2168602	HA	United States	2018-Jan-09	EPI_ISL_14925558	A/Michigan/UOM150524133665/2018	University of Michigan Clinical Microbiology Laboratory	Marshfield Clinic Research Institute
EPI2168610	HA	United States	2018-Jan-09	EPI_ISL_14925559	A/Michigan/UOM150524133666/2018	University of Michigan Clinical Microbiology Laboratory	Marshfield Clinic Research Institute
EPI2168619	HA	United States	2018-Jan-10	EPI_ISL_14925560	A/Michigan/UOM150524133668/2018	University of Michigan Clinical Microbiology Laboratory	Marshfield Clinic Research Institute
EPI2168636	HA	United States	2018-Jan-11	EPI_ISL_14925562	A/Michigan/UOM150524133671/2018	University of Michigan Clinical Microbiology Laboratory	Marshfield Clinic Research Institute
EPI2168644	HA	United States	2018-Jan-11	EPI_ISL_14925563	A/Michigan/UOM150524133673/2018	University of Michigan Clinical Microbiology Laboratory	Marshfield Clinic Research Institute
EPI2168652	HA	United States	2018-Jan-11	EPI_ISL_14925564	A/Michigan/UOM150524133674/2018	University of Michigan Clinical Microbiology Laboratory	Marshfield Clinic Research Institute
EPI2168661	HA	United States	2018-Jan-12	EPI_ISL_14925565	A/Michigan/UOM150524133675/2018	University of Michigan Clinical Microbiology Laboratory	Marshfield Clinic Research Institute
EPI2168677	HA	United States	2018-Jan-12	EPI_ISL_14925567	A/Michigan/UOM150524133677/2018	University of Michigan Clinical Microbiology Laboratory	Marshfield Clinic Research Institute
EPI2169093	HA	United States	2018-Jan-28	EPI_ISL_14925664	A/Michigan/UOM150524133736/2018	University of Michigan Clinical Microbiology Laboratory	Marshfield Clinic Research Institute
EPI2169101	HA	United States	2018-Jan-28	EPI_ISL_14925665	A/Michigan/UOM150524133737/2018	University of Michigan Clinical Microbiology Laboratory	Marshfield Clinic Research Institute
EPI2169109	HA	United States	2018-Jan-28	EPI_ISL_14925666	A/Michigan/UOM150524133738/2018	University of Michigan Clinical Microbiology Laboratory	Marshfield Clinic Research Institute
EPI2169117	HA	United States	2018-Jan-28	EPI_ISL_14925667	A/Michigan/UOM150524133739/2018	University of Michigan Clinical Microbiology Laboratory	Marshfield Clinic Research Institute
EPI2169149	HA	United States	2018-Jan-29	EPI_ISL_14925671	A/Michigan/UOM150524133744/2018	University of Michigan Clinical Microbiology Laboratory	Marshfield Clinic Research Institute
EPI2219774	HA	United States	2017-Nov-03	EPI_ISL_15842254	A/New York City/PV00328/2017	Icahn School of Medicine at Mount Sinai	Icahn School of Medicine at Mount Sinai	Gonzalez-Reiche, Ana S.; Alshammary, Hala; Polanco, Jose; Kim, Eunhye; Amoako, Angela; Rooker, Aria; Cognigni, Christian; Floda, Daniel; van de Guchte, Adriana; Khalil, Zain; Srivastava, Komal; Sebra, Robert; Garc?a-Sastre, Adolfo; Patel, Gopi; Schaefer, Sarah; Ramirez, Juan David; Banu, Radhika; Shrestha, Paras; Paniz-Mondolfi, Alberto; Sordillo, Emilia Mia; Simon, Viviana; van Bakel, Harm
EPI2423456	HA	United States	2018-Jan-01	EPI_ISL_17037897	A/New York/PV02557/2018	Icahn School of Medicine at Mount Sinai	Icahn School of Medicine at Mount Sinai	Gonzalez-Reiche, Ana S.; Alshammary, Hala; Polanco, Jose; Kim, Eunhye; Amoako, Angela; Rooker, Aria; Cognigni, Christian; Floda, Daniel; van de Guchte, Adriana; Khalil, Zain; Srivastava, Komal; Sebra, Robert; Garcia-Sastre, Adolfo;Patel, Gopi; Schaefer, Sarah; Ramirez, Juan David; Banu, Radhika; Shrestha, Paras; Paniz-Mondolfi, Alberto; Sordillo, Emilia Mia; Simon, Viviana; van Bakel, Harm
EPI2424090	HA	United States	2017-Oct-01	EPI_ISL_17037983	A/New York/PV00307/2017	Icahn School of Medicine at Mount Sinai	Icahn School of Medicine at Mount Sinai	Gonzalez-Reiche, Ana S.; Alshammary, Hala; Polanco, Jose; Kim, Eunhye; Amoako, Angela; Rooker, Aria; Cognigni, Christian; Floda, Daniel; van de Guchte, Adriana; Khalil, Zain; Srivastava, Komal; Sebra, Robert; Garcia-Sastre, Adolfo;Patel, Gopi; Schaefer, Sarah; Ramirez, Juan David; Banu, Radhika; Shrestha, Paras; Paniz-Mondolfi, Alberto; Sordillo, Emilia Mia; Simon, Viviana; van Bakel, Harm
EPI2429754	HA	United States	2017-Dec-01	EPI_ISL_17053787	A/New York/PV00499/2017	Icahn School of Medicine at Mount Sinai	Icahn School of Medicine at Mount Sinai
EPI2555529	HA	United States	2017-Dec-31	EPI_ISL_17668126	A/Kansas/14/2017	Erasmus Medical Center	Erasmus Medical Center
EPI2754887	HA	United States	2018-Jan-02	EPI_ISL_18291256	A/Wisconsin/ATCC-04/2018
EPI2754888	HA	United States	2017-Dec-14	EPI_ISL_18291257	A/Kansas/ATCC-14/2017
EPI2169189	HA	United States	2018-Jan-31	EPI_ISL_14925679	A/Michigan/UOM150524133844/2018	University of Michigan Clinical Microbiology Laboratory	Marshfield Clinic Research Institute
EPI2169181	HA	United States	2018-Jan-31	EPI_ISL_14925678	A/Michigan/UOM150524133747/2018	University of Michigan Clinical Microbiology Laboratory	Marshfield Clinic Research Institute
EPI2169173	HA	United States	2018-Jan-30	EPI_ISL_14925677	A/Michigan/UOM150524133746/2018	University of Michigan Clinical Microbiology Laboratory	Marshfield Clinic Research Institute
EPI2169165	HA	United States	2018-Jan-30	EPI_ISL_14925673	A/Michigan/UOM150524133843/2018	University of Michigan Clinical Microbiology Laboratory	Marshfield Clinic Research Institute
EPI2169157	HA	United States	2018-Jan-29	EPI_ISL_14925672	A/Michigan/UOM150524133745/2018	University of Michigan Clinical Microbiology Laboratory	Marshfield Clinic Research Institute
EPI2169141	HA	United States	2018-Jan-29	EPI_ISL_14925670	A/Michigan/UOM150524133742/2018	University of Michigan Clinical Microbiology Laboratory	Marshfield Clinic Research Institute
EPI2169133	HA	United States	2018-Jan-29	EPI_ISL_14925669	A/Michigan/UOM150524133741/2018	University of Michigan Clinical Microbiology Laboratory	Marshfield Clinic Research Institute
EPI2169125	HA	United States	2018-Jan-29	EPI_ISL_14925668	A/Michigan/UOM150524133740/2018	University of Michigan Clinical Microbiology Laboratory	Marshfield Clinic Research Institute
EPI2169085	HA	United States	2018-Jan-27	EPI_ISL_14925663	A/Michigan/UOM150524133842/2018	University of Michigan Clinical Microbiology Laboratory	Marshfield Clinic Research Institute
EPI2169077	HA	United States	2018-Jan-27	EPI_ISL_14925662	A/Michigan/UOM150524133735/2018	University of Michigan Clinical Microbiology Laboratory	Marshfield Clinic Research Institute
EPI2169069	HA	United States	2018-Jan-27	EPI_ISL_14925661	A/Michigan/UOM150524133732/2018	University of Michigan Clinical Microbiology Laboratory	Marshfield Clinic Research Institute
EPI2169061	HA	United States	2018-Jan-26	EPI_ISL_14925660	A/Michigan/UOM150524133731/2018	University of Michigan Clinical Microbiology Laboratory	Marshfield Clinic Research Institute
EPI2169053	HA	United States	2018-Jan-26	EPI_ISL_14925659	A/Michigan/UOM150524133730/2018	University of Michigan Clinical Microbiology Laboratory	Marshfield Clinic Research Institute
EPI2169045	HA	United States	2018-Jan-26	EPI_ISL_14925658	A/Michigan/UOM150524133728/2018	University of Michigan Clinical Microbiology Laboratory	Marshfield Clinic Research Institute
EPI2169037	HA	United States	2018-Jan-26	EPI_ISL_14925657	A/Michigan/UOM150524133727/2018	University of Michigan Clinical Microbiology Laboratory	Marshfield Clinic Research Institute
EPI2169029	HA	United States	2018-Jan-25	EPI_ISL_14925656	A/Michigan/UOM150524133726/2018	University of Michigan Clinical Microbiology Laboratory	Marshfield Clinic Research Institute
EPI2169021	HA	United States	2018-Jan-25	EPI_ISL_14925655	A/Michigan/UOM150524133725/2018	University of Michigan Clinical Microbiology Laboratory	Marshfield Clinic Research Institute
EPI2169013	HA	United States	2018-Jan-25	EPI_ISL_14925654	A/Michigan/UOM150524133724/2018	University of Michigan Clinical Microbiology Laboratory	Marshfield Clinic Research Institute
EPI2169005	HA	United States	2018-Jan-24	EPI_ISL_14925653	A/Michigan/UOM150524133721/2018	University of Michigan Clinical Microbiology Laboratory	Marshfield Clinic Research Institute
EPI2168997	HA	United States	2018-Jan-24	EPI_ISL_14925652	A/Michigan/UOM150524133720/2018	University of Michigan Clinical Microbiology Laboratory	Marshfield Clinic Research Institute
EPI2168981	HA	United States	2018-Jan-23	EPI_ISL_14925650	A/Michigan/UOM150524133718/2018	University of Michigan Clinical Microbiology Laboratory	Marshfield Clinic Research Institute
EPI2168973	HA	United States	2018-Jan-23	EPI_ISL_14925649	A/Michigan/UOM150524133717/2018	University of Michigan Clinical Microbiology Laboratory	Marshfield Clinic Research Institute
EPI2168965	HA	United States	2018-Jan-22	EPI_ISL_14925648	A/Michigan/UOM150524133716/2018	University of Michigan Clinical Microbiology Laboratory	Marshfield Clinic Research Institute
EPI2168957	HA	United States	2018-Jan-22	EPI_ISL_14925647	A/Michigan/UOM150524133715/2018	University of Michigan Clinical Microbiology Laboratory	Marshfield Clinic Research Institute
EPI2168949	HA	United States	2018-Jan-22	EPI_ISL_14925646	A/Michigan/UOM150524133714/2018	University of Michigan Clinical Microbiology Laboratory	Marshfield Clinic Research Institute
EPI2168941	HA	United States	2018-Jan-22	EPI_ISL_14925645	A/Michigan/UOM150524133712/2018	University of Michigan Clinical Microbiology Laboratory	Marshfield Clinic Research Institute
EPI2168933	HA	United States	2018-Jan-22	EPI_ISL_14925644	A/Michigan/UOM150524133713/2018	University of Michigan Clinical Microbiology Laboratory	Marshfield Clinic Research Institute
EPI2168925	HA	United States	2018-Jan-22	EPI_ISL_14925643	A/Michigan/UOM150524133711/2018	University of Michigan Clinical Microbiology Laboratory	Marshfield Clinic Research Institute
EPI2168916	HA	United States	2018-Jan-21	EPI_ISL_14925642	A/Michigan/UOM150524133710/2018	University of Michigan Clinical Microbiology Laboratory	Marshfield Clinic Research Institute
EPI2168908	HA	United States	2018-Jan-21	EPI_ISL_14925641	A/Michigan/UOM150524133708/2018	University of Michigan Clinical Microbiology Laboratory	Marshfield Clinic Research Institute
EPI2168899	HA	United States	2018-Jan-21	EPI_ISL_14925640	A/Michigan/UOM150524133707/2018	University of Michigan Clinical Microbiology Laboratory	Marshfield Clinic Research Institute
EPI2168890	HA	United States	2018-Jan-19	EPI_ISL_14925639	A/Michigan/UOM150524133704/2018	University of Michigan Clinical Microbiology Laboratory	Marshfield Clinic Research Institute
EPI2168882	HA	United States	2018-Jan-19	EPI_ISL_14925638	A/Michigan/UOM150524133839/2018	University of Michigan Clinical Microbiology Laboratory	Marshfield Clinic Research Institute
EPI2168873	HA	United States	2018-Jan-19	EPI_ISL_14925637	A/Michigan/UOM150524133703/2018	University of Michigan Clinical Microbiology Laboratory	Marshfield Clinic Research Institute
EPI2168865	HA	United States	2018-Jan-19	EPI_ISL_14925636	A/Michigan/UOM150524133781/2018	University of Michigan Clinical Microbiology Laboratory	Marshfield Clinic Research Institute
EPI2168856	HA	United States	2018-Jan-19	EPI_ISL_14925590	A/Michigan/UOM150524133838/2018	University of Michigan Clinical Microbiology Laboratory	Marshfield Clinic Research Institute
EPI2168848	HA	United States	2018-Jan-19	EPI_ISL_14925589	A/Michigan/UOM150524133699/2018	University of Michigan Clinical Microbiology Laboratory	Marshfield Clinic Research Institute
EPI2168839	HA	United States	2018-Jan-18	EPI_ISL_14925588	A/Michigan/UOM150524133698/2018	University of Michigan Clinical Microbiology Laboratory	Marshfield Clinic Research Institute
EPI2168831	HA	United States	2018-Jan-17	EPI_ISL_14925587	A/Michigan/UOM150524133696/2018	University of Michigan Clinical Microbiology Laboratory	Marshfield Clinic Research Institute
EPI2168822	HA	United States	2018-Jan-17	EPI_ISL_14925586	A/Michigan/UOM150524133694/2018	University of Michigan Clinical Microbiology Laboratory	Marshfield Clinic Research Institute
EPI2168814	HA	United States	2018-Jan-17	EPI_ISL_14925585	A/Michigan/UOM150524133695/2018	University of Michigan Clinical Microbiology Laboratory	Marshfield Clinic Research Institute
EPI2168805	HA	United States	2018-Jan-16	EPI_ISL_14925584	A/Michigan/UOM150524133691/2018	University of Michigan Clinical Microbiology Laboratory	Marshfield Clinic Research Institute
EPI2168797	HA	United States	2018-Jan-15	EPI_ISL_14925582	A/Michigan/UOM150524133690/2018	University of Michigan Clinical Microbiology Laboratory	Marshfield Clinic Research Institute
EPI2168789	HA	United States	2018-Jan-15	EPI_ISL_14925581	A/Michigan/UOM150524133836/2018	University of Michigan Clinical Microbiology Laboratory	Marshfield Clinic Research Institute
EPI2168781	HA	United States	2018-Jan-15	EPI_ISL_14925580	A/Michigan/UOM150524133688/2018	University of Michigan Clinical Microbiology Laboratory	Marshfield Clinic Research Institute
EPI2168765	HA	United States	2018-Jan-14	EPI_ISL_14925578	A/Michigan/UOM150524133686/2018	University of Michigan Clinical Microbiology Laboratory	Marshfield Clinic Research Institute
EPI2168757	HA	United States	2018-Jan-13	EPI_ISL_14925577	A/Michigan/UOM150524133684/2018	University of Michigan Clinical Microbiology Laboratory	Marshfield Clinic Research Institute
EPI2168749	HA	United States	2018-Jan-14	EPI_ISL_14925576	A/Michigan/UOM150524133685/2018	University of Michigan Clinical Microbiology Laboratory	Marshfield Clinic Research Institute
EPI2168733	HA	United States	2018-Jan-13	EPI_ISL_14925574	A/Michigan/UOM150524133682/2018	University of Michigan Clinical Microbiology Laboratory	Marshfield Clinic Research Institute
EPI2168725	HA	United States	2018-Jan-13	EPI_ISL_14925573	A/Michigan/UOM150524133835/2018	University of Michigan Clinical Microbiology Laboratory	Marshfield Clinic Research Institute
EPI2168717	HA	United States	2018-Jan-13	EPI_ISL_14925572	A/Michigan/UOM150524133681/2018	University of Michigan Clinical Microbiology Laboratory	Marshfield Clinic Research Institute
EPI2168709	HA	United States	2018-Jan-13	EPI_ISL_14925571	A/Michigan/UOM150524133680/2018	University of Michigan Clinical Microbiology Laboratory	Marshfield Clinic Research Institute
EPI2168701	HA	United States	2018-Jan-12	EPI_ISL_14925570	A/Michigan/UOM150524133834/2018	University of Michigan Clinical Microbiology Laboratory	Marshfield Clinic Research Institute
EPI2168693	HA	United States	2018-Jan-12	EPI_ISL_14925569	A/Michigan/UOM150524133679/2018	University of Michigan Clinical Microbiology Laboratory	Marshfield Clinic Research Institute
EPI2168685	HA	United States	2018-Jan-12	EPI_ISL_14925568	A/Michigan/UOM150524133678/2018	University of Michigan Clinical Microbiology Laboratory	Marshfield Clinic Research Institute
EPI1540577	HA	United States	2018-Jan-16	EPI_ISL_376780	A/Wyoming/7198/2018			Gruner,W.E.; Fries,A.C.; Garrett,C.M.; Powell,M.L.; Minnich,D.E.; Couch,M.R.; Hanson,J.F.; DeMarcus,L.S.; Crum,M.E.; Bogue,A.L.; Federinko,S.P.; Macias,E.A.; West,C.A.; Poel,J.R.
EPI1540556	HA	United States	2018-Jan-16	EPI_ISL_376759	A/Oklahoma/7177/2018			Gruner,W.E.; Fries,A.C.; Garrett,C.M.; Powell,M.L.; Minnich,D.E.; Couch,M.R.; Hanson,J.F.; DeMarcus,L.S.; Crum,M.E.; Bogue,A.L.; Federinko,S.P.; Macias,E.A.; West,C.A.; Poel,J.R.
EPI1540554	HA	United States	2018-Jan-21	EPI_ISL_376757	A/Ohio/7175/2018			Gruner,W.E.; Fries,A.C.; Garrett,C.M.; Powell,M.L.; Minnich,D.E.; Couch,M.R.; Hanson,J.F.; DeMarcus,L.S.; Crum,M.E.; Bogue,A.L.; Federinko,S.P.; Macias,E.A.; West,C.A.; Poel,J.R.
EPI1540550	HA	United States	2018-Jan-04	EPI_ISL_376753	A/New York/7171/2018			Gruner,W.E.; Fries,A.C.; Garrett,C.M.; Powell,M.L.; Minnich,D.E.; Couch,M.R.; Hanson,J.F.; DeMarcus,L.S.; Crum,M.E.; Bogue,A.L.; Federinko,S.P.; Macias,E.A.; West,C.A.; Poel,J.R.
EPI1540547	HA	United States	2018-Jan-10	EPI_ISL_376750	A/New Jersey/7168/2018			Gruner,W.E.; Fries,A.C.; Garrett,C.M.; Powell,M.L.; Minnich,D.E.; Couch,M.R.; Hanson,J.F.; DeMarcus,L.S.; Crum,M.E.; Bogue,A.L.; Federinko,S.P.; Macias,E.A.; West,C.A.; Poel,J.R.
EPI1540546	HA	United States	2017-Dec-24	EPI_ISL_376749	A/Mississippi/7167/2017			Gruner,W.E.; Fries,A.C.; Garrett,C.M.; Powell,M.L.; Minnich,D.E.; Couch,M.R.; Hanson,J.F.; DeMarcus,L.S.; Crum,M.E.; Bogue,A.L.; Federinko,S.P.; Macias,E.A.; West,C.A.; Poel,J.R.
EPI1301708	HA	United States	2018-Jan-05	EPI_ISL_327679	A/California/QV425/2018			Sitz,C.R.; Koster,B.L.; Balansay-Ames,M.S.; Graf,P.C.; Myers,C.A.
EPI1301688	HA	United States	2018-Jan-04	EPI_ISL_327676	A/California/SAR20985N/2018			Sitz,C.R.; Koster,B.L.; Balansay-Ames,M.S.; Graf,P.C.; Myers,C.A.
EPI1301680	HA	United States	2018-Jan-18	EPI_ISL_327675	A/California/SAR10539N/2018			Sitz,C.R.; Koster,B.L.; Balansay-Ames,M.S.; Graf,P.C.; Myers,C.A.
EPI1301672	HA	United States	2018-Jan-10	EPI_ISL_327674	A/California/SAR10533N/2018			Sitz,C.R.; Koster,B.L.; Balansay-Ames,M.S.; Graf,P.C.; Myers,C.A.
EPI1301664	HA	United States	2018-Jan-12	EPI_ISL_327673	A/California/QV937/2018			Sitz,C.R.; Koster,B.L.; Balansay-Ames,M.S.; Graf,P.C.; Myers,C.A.
EPI1301648	HA	United States	2018-Jan-10	EPI_ISL_327671	A/California/QV766/2018			Sitz,C.R.; Koster,B.L.; Balansay-Ames,M.S.; Graf,P.C.; Myers,C.A.
EPI1301740	HA	United States	2018-Jan-07	EPI_ISL_327670	A/California/QV541/2018			Sitz,C.R.; Koster,B.L.; Balansay-Ames,M.S.; Graf,P.C.; Myers,C.A.
EPI1301636	HA	United States	2018-Jan-08	EPI_ISL_327669	A/Georgia/68828/2018			Sitz,C.R.; Koster,B.L.; Balansay-Ames,M.S.; Graf,P.C.; Myers,C.A.
EPI1301620	HA	United States	2018-Jan-11	EPI_ISL_327667	A/California/SEA0134/2018			Sitz,C.R.; Koster,B.L.; Balansay-Ames,M.S.; Graf,P.C.; Myers,C.A.
EPI1301612	HA	United States	2018-Jan-03	EPI_ISL_327666	A/California/SEA0130/2018			Sitz,C.R.; Koster,B.L.; Balansay-Ames,M.S.; Graf,P.C.; Myers,C.A.
EPI1301596	HA	United States	2017-Dec-27	EPI_ISL_327664	A/California/SAR41890N/2017			Sitz,C.R.; Koster,B.L.; Balansay-Ames,M.S.; Graf,P.C.; Myers,C.A.
EPI1301552	HA	United States	2018-Jan-19	EPI_ISL_327659	A/Georgia/68835/2018			Sitz,C.R.; Koster,B.L.; Balansay-Ames,M.S.; Graf,P.C.; Myers,C.A.
EPI1301644	HA	United States	2018-Jan-09	EPI_ISL_327658	A/Georgia/68831/2018			Sitz,C.R.; Koster,B.L.; Balansay-Ames,M.S.; Graf,P.C.; Myers,C.A.
EPI1301488	HA	United States	2017-Dec-15	EPI_ISL_327651	A/New Jersey/93857/2017			Sitz,C.R.; Koster,B.L.; Balansay-Ames,M.S.; Graf,P.C.; Myers,C.A.
EPI1301480	HA	United States	2017-Dec-06	EPI_ISL_327650	A/New Jersey/93849/2017			Sitz,C.R.; Koster,B.L.; Balansay-Ames,M.S.; Graf,P.C.; Myers,C.A.
EPI1301464	HA	United States	2018-Jan-17	EPI_ISL_327648	A/Missouri/37100/2018			Sitz,C.R.; Koster,B.L.; Balansay-Ames,M.S.; Graf,P.C.; Myers,C.A.
EPI1301456	HA	United States	2018-Jan-09	EPI_ISL_327647	A/Missouri/37098/2018			Sitz,C.R.; Koster,B.L.; Balansay-Ames,M.S.; Graf,P.C.; Myers,C.A.
EPI1301429	HA	United States	2017-Dec-13	EPI_ISL_327643	A/South Carolina/75720/2017			Sitz,C.R.; Koster,B.L.; Balansay-Ames,M.S.; Graf,P.C.; Myers,C.A.
EPI1197221	HA	United States	2017-Nov-13	EPI_ISL_303092	A/Tennessee/71/2017	St. Jude Children's Research Hospital	Centers for Disease Control and Prevention
EPI1197005	HA	United States	2018-Jan-29	EPI_ISL_303065	A/Missouri/11/2018	Missouri Department. of Health & Senior Services	Centers for Disease Control and Prevention
EPI1196997	HA	United States	2018-Jan-29	EPI_ISL_303064	A/Missouri/10/2018	Missouri Department. of Health & Senior Services	Centers for Disease Control and Prevention
EPI1197213	HA	United States	2018-Jan-27	EPI_ISL_303091	A/Michigan/29/2018	Michigan Department of Community Health	Centers for Disease Control and Prevention
EPI1197205	HA	United States	2018-Jan-25	EPI_ISL_303090	A/Michigan/28/2018	Michigan Department of Community Health	Centers for Disease Control and Prevention
EPI1197069	HA	United States	2018-Jan-02	EPI_ISL_303073	A/Louisiana/04/2018	Louisiana Department of Health and Hospitals	Centers for Disease Control and Prevention
EPI1197061	HA	United States	2018-Jan-03	EPI_ISL_303072	A/Louisiana/07/2018	Louisiana Department of Health and Hospitals	Centers for Disease Control and Prevention
EPI1197053	HA	United States	2018-Jan-03	EPI_ISL_303071	A/Louisiana/05/2018	Louisiana Department of Health and Hospitals	Centers for Disease Control and Prevention
EPI1466366	HA	United States	2018-Jan-09	EPI_ISL_360366	A/Pennsylvania/41/2018	Children's Hospital of Pittsburgh UPMC	Centers for Disease Control and Prevention
EPI1466365	HA	United States	2017-Dec-30	EPI_ISL_360365	A/Pennsylvania/325/2017	Children's Hospital of Pittsburgh UPMC	Centers for Disease Control and Prevention
EPI1466353	HA	United States	2018-Jan-08	EPI_ISL_360364	A/Pennsylvania/40/2018	Children's Hospital of Pittsburgh UPMC	Centers for Disease Control and Prevention
EPI1466349	HA	United States	2017-Dec-29	EPI_ISL_360363	A/Pennsylvania/323/2017	Children's Hospital of Pittsburgh UPMC	Centers for Disease Control and Prevention
EPI1466336	HA	United States	2018-Jan-08	EPI_ISL_360362	A/Pennsylvania/39/2018	Children's Hospital of Pittsburgh UPMC	Centers for Disease Control and Prevention
EPI1466333	HA	United States	2017-Dec-29	EPI_ISL_360361	A/Pennsylvania/322/2017	Children's Hospital of Pittsburgh UPMC	Centers for Disease Control and Prevention
EPI1466317	HA	United States	2017-Dec-29	EPI_ISL_360360	A/Pennsylvania/321/2017	Children's Hospital of Pittsburgh UPMC	Centers for Disease Control and Prevention
EPI1466318	HA	United States	2018-Jan-08	EPI_ISL_360359	A/Pennsylvania/38/2018	Children's Hospital of Pittsburgh UPMC	Centers for Disease Control and Prevention
EPI1466303	HA	United States	2017-Dec-28	EPI_ISL_360358	A/Pennsylvania/319/2017	Children's Hospital of Pittsburgh UPMC	Centers for Disease Control and Prevention
EPI1466301	HA	United States	2018-Jan-08	EPI_ISL_360357	A/Pennsylvania/37/2018	Children's Hospital of Pittsburgh UPMC	Centers for Disease Control and Prevention
EPI1466287	HA	United States	2017-Dec-28	EPI_ISL_360356	A/Pennsylvania/318/2017	Children's Hospital of Pittsburgh UPMC	Centers for Disease Control and Prevention
EPI1466285	HA	United States	2018-Jan-08	EPI_ISL_360355	A/Pennsylvania/36/2018	Children's Hospital of Pittsburgh UPMC	Centers for Disease Control and Prevention
EPI1466271	HA	United States	2017-Dec-28	EPI_ISL_360354	A/Pennsylvania/317/2017	Children's Hospital of Pittsburgh UPMC	Centers for Disease Control and Prevention
EPI1466269	HA	United States	2018-Jan-08	EPI_ISL_360353	A/Pennsylvania/35/2018	Children's Hospital of Pittsburgh UPMC	Centers for Disease Control and Prevention
EPI1466257	HA	United States	2017-Dec-28	EPI_ISL_360352	A/Pennsylvania/316/2017	Children's Hospital of Pittsburgh UPMC	Centers for Disease Control and Prevention
EPI1466253	HA	United States	2018-Jan-07	EPI_ISL_360351	A/Pennsylvania/34/2018	Children's Hospital of Pittsburgh UPMC	Centers for Disease Control and Prevention
EPI1466241	HA	United States	2017-Dec-28	EPI_ISL_360350	A/Pennsylvania/315/2017	Children's Hospital of Pittsburgh UPMC	Centers for Disease Control and Prevention
EPI1466237	HA	United States	2018-Jan-06	EPI_ISL_360349	A/Pennsylvania/33/2018	Children's Hospital of Pittsburgh UPMC	Centers for Disease Control and Prevention
EPI1466224	HA	United States	2017-Dec-27	EPI_ISL_360348	A/Pennsylvania/313/2017	Children's Hospital of Pittsburgh UPMC	Centers for Disease Control and Prevention
EPI1466221	HA	United States	2018-Jan-05	EPI_ISL_360347	A/Pennsylvania/32/2018	Children's Hospital of Pittsburgh UPMC	Centers for Disease Control and Prevention
EPI1466209	HA	United States	2017-Dec-27	EPI_ISL_360346	A/Pennsylvania/312/2017	Children's Hospital of Pittsburgh UPMC	Centers for Disease Control and Prevention
EPI1466205	HA	United States	2018-Jan-05	EPI_ISL_360345	A/Pennsylvania/31/2018	Children's Hospital of Pittsburgh UPMC	Centers for Disease Control and Prevention
EPI1466192	HA	United States	2017-Dec-27	EPI_ISL_360344	A/Pennsylvania/311/2017	Children's Hospital of Pittsburgh UPMC	Centers for Disease Control and Prevention
EPI1466189	HA	United States	2018-Jan-05	EPI_ISL_360343	A/Pennsylvania/30/2018	Children's Hospital of Pittsburgh UPMC	Centers for Disease Control and Prevention
EPI1466177	HA	United States	2017-Dec-21	EPI_ISL_360342	A/Pennsylvania/306/2017	Children's Hospital of Pittsburgh UPMC	Centers for Disease Control and Prevention
EPI1466173	HA	United States	2018-Jan-05	EPI_ISL_360341	A/Pennsylvania/29/2018	Children's Hospital of Pittsburgh UPMC	Centers for Disease Control and Prevention
EPI1466161	HA	United States	2017-Dec-21	EPI_ISL_360340	A/Pennsylvania/305/2017	Children's Hospital of Pittsburgh UPMC	Centers for Disease Control and Prevention
EPI1466157	HA	United States	2018-Jan-05	EPI_ISL_360339	A/Pennsylvania/28/2018	Children's Hospital of Pittsburgh UPMC	Centers for Disease Control and Prevention
EPI1466143	HA	United States	2017-Dec-21	EPI_ISL_360338	A/Pennsylvania/304/2017	Children's Hospital of Pittsburgh UPMC	Centers for Disease Control and Prevention
EPI1466141	HA	United States	2018-Jan-04	EPI_ISL_360337	A/Pennsylvania/25/2018	Children's Hospital of Pittsburgh UPMC	Centers for Disease Control and Prevention
EPI1466127	HA	United States	2017-Dec-21	EPI_ISL_360336	A/Pennsylvania/303/2017	Children's Hospital of Pittsburgh UPMC	Centers for Disease Control and Prevention
EPI1466125	HA	United States	2018-Jan-04	EPI_ISL_360335	A/Pennsylvania/24/2018	Children's Hospital of Pittsburgh UPMC	Centers for Disease Control and Prevention
EPI1466112	HA	United States	2017-Dec-21	EPI_ISL_360334	A/Pennsylvania/302/2017	Children's Hospital of Pittsburgh UPMC	Centers for Disease Control and Prevention
EPI1466109	HA	United States	2018-Jan-04	EPI_ISL_360333	A/Pennsylvania/23/2018	Children's Hospital of Pittsburgh UPMC	Centers for Disease Control and Prevention
EPI1466096	HA	United States	2017-Dec-20	EPI_ISL_360332	A/Pennsylvania/301/2017	Children's Hospital of Pittsburgh UPMC	Centers for Disease Control and Prevention
EPI1466093	HA	United States	2018-Jan-04	EPI_ISL_360331	A/Pennsylvania/22/2018	Children's Hospital of Pittsburgh UPMC	Centers for Disease Control and Prevention
EPI1466081	HA	United States	2017-Dec-20	EPI_ISL_360330	A/Pennsylvania/300/2017	Children's Hospital of Pittsburgh UPMC	Centers for Disease Control and Prevention
EPI1466077	HA	United States	2018-Jan-03	EPI_ISL_360329	A/Pennsylvania/20/2018	Children's Hospital of Pittsburgh UPMC	Centers for Disease Control and Prevention
EPI1466064	HA	United States	2017-Dec-20	EPI_ISL_360328	A/Pennsylvania/299/2017	Children's Hospital of Pittsburgh UPMC	Centers for Disease Control and Prevention
EPI1466029	HA	United States	2018-Jan-03	EPI_ISL_360323	A/Pennsylvania/17/2018	Children's Hospital of Pittsburgh UPMC	Centers for Disease Control and Prevention
EPI1466016	HA	United States	2017-Dec-20	EPI_ISL_360322	A/Pennsylvania/296/2017	Children's Hospital of Pittsburgh UPMC	Centers for Disease Control and Prevention
EPI1466000	HA	United States	2017-Dec-19	EPI_ISL_360320	A/Pennsylvania/294/2017	Children's Hospital of Pittsburgh UPMC	Centers for Disease Control and Prevention
EPI1466991	HA	United States	2017-Dec-28	EPI_ISL_360447	A/Texas/391/2017	Baylor Scott and White Health	Centers for Disease Control and Prevention
EPI1466983	HA	United States	2018-Jan-02	EPI_ISL_360446	A/Texas/19/2018	Baylor Scott and White Health	Centers for Disease Control and Prevention
EPI1466975	HA	United States	2018-Jan-02	EPI_ISL_360445	A/Texas/18/2018	Baylor Scott and White Health	Centers for Disease Control and Prevention
EPI1466967	HA	United States	2018-Jan-02	EPI_ISL_360444	A/Texas/17/2018	Baylor Scott and White Health	Centers for Disease Control and Prevention
EPI1466960	HA	United States	2018-Jan-03	EPI_ISL_360443	A/Texas/29/2018	Baylor Scott and White Health	Centers for Disease Control and Prevention
EPI1466952	HA	United States	2018-Jan-03	EPI_ISL_360442	A/Texas/28/2018	Baylor Scott and White Health	Centers for Disease Control and Prevention
EPI1466944	HA	United States	2018-Jan-04	EPI_ISL_360441	A/Texas/36/2018	Baylor Scott and White Health	Centers for Disease Control and Prevention
EPI1466936	HA	United States	2017-Dec-30	EPI_ISL_360440	A/Texas/399/2017	Baylor Scott and White Health	Centers for Disease Control and Prevention
EPI1466928	HA	United States	2018-Jan-02	EPI_ISL_360439	A/Texas/16/2018	Baylor Scott and White Health	Centers for Disease Control and Prevention
EPI1466920	HA	United States	2018-Jan-02	EPI_ISL_360438	A/Texas/15/2018	Baylor Scott and White Health	Centers for Disease Control and Prevention
EPI1466912	HA	United States	2018-Jan-09	EPI_ISL_360437	A/Texas/56/2018	Baylor Scott and White Health	Centers for Disease Control and Prevention
EPI1466904	HA	United States	2018-Jan-10	EPI_ISL_360436	A/Texas/60/2018	Baylor Scott and White Health	Centers for Disease Control and Prevention
EPI1466896	HA	United States	2017-Dec-27	EPI_ISL_360435	A/Texas/386/2017	Baylor Scott and White Health	Centers for Disease Control and Prevention
EPI1466888	HA	United States	2018-Jan-06	EPI_ISL_360434	A/Texas/46/2018	Baylor Scott and White Health	Centers for Disease Control and Prevention
EPI1466880	HA	United States	2017-Dec-20	EPI_ISL_360433	A/Texas/362/2017	Baylor Scott and White Health	Centers for Disease Control and Prevention
EPI1466872	HA	United States	2018-Jan-03	EPI_ISL_360432	A/Texas/27/2018	Baylor Scott and White Health	Centers for Disease Control and Prevention
EPI1466864	HA	United States	2017-Dec-10	EPI_ISL_360431	A/Texas/343/2017	Baylor Scott and White Health	Centers for Disease Control and Prevention
EPI1466856	HA	United States	2017-Dec-29	EPI_ISL_360430	A/Texas/396/2017	Baylor Scott and White Health	Centers for Disease Control and Prevention
EPI1466848	HA	United States	2017-Dec-21	EPI_ISL_360429	A/Texas/373/2017	Baylor Scott and White Health	Centers for Disease Control and Prevention
EPI1466840	HA	United States	2017-Dec-29	EPI_ISL_360428	A/Texas/395/2017	Baylor Scott and White Health	Centers for Disease Control and Prevention
EPI1466838	HA	United States	2018-Jan-07	EPI_ISL_360427	A/Texas/50/2018	Baylor Scott and White Health	Centers for Disease Control and Prevention
EPI1466830	HA	United States	2017-Nov-25	EPI_ISL_360426	A/Texas/338/2017	Baylor Scott and White Health	Centers for Disease Control and Prevention
EPI1466822	HA	United States	2017-Dec-21	EPI_ISL_360425	A/Texas/372/2017	Baylor Scott and White Health	Centers for Disease Control and Prevention
EPI1466814	HA	United States	2017-Dec-20	EPI_ISL_360424	A/Texas/361/2017	Baylor Scott and White Health	Centers for Disease Control and Prevention
EPI1466806	HA	United States	2018-Jan-06	EPI_ISL_360423	A/Texas/45/2018	Baylor Scott and White Health	Centers for Disease Control and Prevention
EPI1466798	HA	United States	2018-Jan-02	EPI_ISL_360422	A/Texas/14/2018	Baylor Scott and White Health	Centers for Disease Control and Prevention
EPI1466790	HA	United States	2017-Dec-19	EPI_ISL_360421	A/Texas/359/2017	Baylor Scott and White Health	Centers for Disease Control and Prevention
EPI1466782	HA	United States	2018-Jan-03	EPI_ISL_360420	A/Texas/26/2018	Baylor Scott and White Health	Centers for Disease Control and Prevention
EPI1466774	HA	United States	2017-Dec-21	EPI_ISL_360419	A/Texas/371/2017	Baylor Scott and White Health	Centers for Disease Control and Prevention
EPI1466766	HA	United States	2017-Dec-23	EPI_ISL_360418	A/Texas/380/2017	Baylor Scott and White Health	Centers for Disease Control and Prevention
EPI1466758	HA	United States	2017-Nov-28	EPI_ISL_360417	A/Texas/339/2017	Baylor Scott and White Health	Centers for Disease Control and Prevention
EPI1466750	HA	United States	2017-Dec-13	EPI_ISL_360416	A/Texas/347/2017	Baylor Scott and White Health	Centers for Disease Control and Prevention
EPI1466743	HA	United States	2017-Dec-29	EPI_ISL_360415	A/Texas/394/2017	Baylor Scott and White Health	Centers for Disease Control and Prevention
EPI1466739	HA	United States	2017-Dec-29	EPI_ISL_360414	A/Texas/393/2017	Baylor Scott and White Health	Centers for Disease Control and Prevention
EPI1466731	HA	United States	2017-Dec-04	EPI_ISL_360413	A/Texas/341/2017	Baylor Scott and White Health	Centers for Disease Control and Prevention
EPI1466723	HA	United States	2018-Jan-07	EPI_ISL_360412	A/Texas/49/2018	Baylor Scott and White Health	Centers for Disease Control and Prevention
EPI1466715	HA	United States	2018-Jan-04	EPI_ISL_360411	A/Texas/35/2018	Baylor Scott and White Health	Centers for Disease Control and Prevention
EPI1466707	HA	United States	2018-Jan-06	EPI_ISL_360410	A/Texas/44/2018	Baylor Scott and White Health	Centers for Disease Control and Prevention
EPI1466699	HA	United States	2017-Dec-20	EPI_ISL_360409	A/Texas/360/2017	Baylor Scott and White Health	Centers for Disease Control and Prevention
EPI1466691	HA	United States	2017-Dec-11	EPI_ISL_360408	A/Texas/344/2017	Baylor Scott and White Health	Centers for Disease Control and Prevention
EPI1466684	HA	United States	2018-Jan-05	EPI_ISL_360407	A/Texas/40/2018	Baylor Scott and White Health	Centers for Disease Control and Prevention
EPI1466677	HA	United States	2017-Dec-14	EPI_ISL_360406	A/Texas/348/2017	Baylor Scott and White Health	Centers for Disease Control and Prevention
EPI1466669	HA	United States	2018-Jan-09	EPI_ISL_360405	A/Texas/55/2018	Baylor Scott and White Health	Centers for Disease Control and Prevention
EPI1466661	HA	United States	2018-Jan-05	EPI_ISL_360404	A/Texas/39/2018	Baylor Scott and White Health	Centers for Disease Control and Prevention
EPI1466653	HA	United States	2017-Dec-21	EPI_ISL_360403	A/Texas/369/2017	Baylor Scott and White Health	Centers for Disease Control and Prevention
EPI1466645	HA	United States	2018-Jan-06	EPI_ISL_360402	A/Texas/42/2018	Baylor Scott and White Health	Centers for Disease Control and Prevention
EPI1466637	HA	United States	2017-Dec-22	EPI_ISL_360401	A/Texas/375/2017	Baylor Scott and White Health	Centers for Disease Control and Prevention
EPI1466629	HA	United States	2017-Dec-27	EPI_ISL_360400	A/Texas/385/2017	Baylor Scott and White Health	Centers for Disease Control and Prevention
EPI1466622	HA	United States	2018-Jan-02	EPI_ISL_360399	A/Texas/13/2018	Baylor Scott and White Health	Centers for Disease Control and Prevention
EPI1466614	HA	United States	2017-Dec-13	EPI_ISL_360398	A/Texas/346/2017	Baylor Scott and White Health	Centers for Disease Control and Prevention
EPI1466606	HA	United States	2018-Jan-03	EPI_ISL_360397	A/Texas/25/2018	Baylor Scott and White Health	Centers for Disease Control and Prevention
EPI1466598	HA	United States	2018-Jan-02	EPI_ISL_360396	A/Texas/12/2018	Baylor Scott and White Health	Centers for Disease Control and Prevention
EPI1466590	HA	United States	2017-Dec-27	EPI_ISL_360395	A/Texas/384/2017	Baylor Scott and White Health	Centers for Disease Control and Prevention
EPI1466582	HA	United States	2017-Dec-18	EPI_ISL_360394	A/Texas/355/2017	Baylor Scott and White Health	Centers for Disease Control and Prevention
EPI1466574	HA	United States	2018-Jan-05	EPI_ISL_360393	A/Texas/38/2018	Baylor Scott and White Health	Centers for Disease Control and Prevention
EPI1466566	HA	United States	2018-Jan-07	EPI_ISL_360392	A/Texas/48/2018	Baylor Scott and White Health	Centers for Disease Control and Prevention
EPI1466558	HA	United States	2017-Dec-21	EPI_ISL_360391	A/Texas/368/2017	Baylor Scott and White Health	Centers for Disease Control and Prevention
EPI1466550	HA	United States	2018-Jan-09	EPI_ISL_360390	A/Texas/54/2018	Baylor Scott and White Health	Centers for Disease Control and Prevention
EPI1466543	HA	United States	2018-Jan-08	EPI_ISL_360389	A/Texas/52/2018	Baylor Scott and White Health	Centers for Disease Control and Prevention
EPI1466535	HA	United States	2018-Jan-04	EPI_ISL_360388	A/Texas/33/2018	Baylor Scott and White Health	Centers for Disease Control and Prevention
EPI1466527	HA	United States	2017-Dec-27	EPI_ISL_360387	A/Texas/383/2017	Baylor Scott and White Health	Centers for Disease Control and Prevention
EPI1466519	HA	United States	2018-Jan-02	EPI_ISL_360386	A/Texas/11/2018	Baylor Scott and White Health	Centers for Disease Control and Prevention
EPI1466511	HA	United States	2017-Dec-28	EPI_ISL_360385	A/Texas/390/2017	Baylor Scott and White Health	Centers for Disease Control and Prevention
EPI1466503	HA	United States	2018-Jan-03	EPI_ISL_360384	A/Texas/24/2018	Baylor Scott and White Health	Centers for Disease Control and Prevention
EPI1466495	HA	United States	2017-Dec-19	EPI_ISL_360383	A/Texas/358/2017	Baylor Scott and White Health	Centers for Disease Control and Prevention
EPI1466488	HA	United States	2017-Dec-18	EPI_ISL_360382	A/Texas/354/2017	Baylor Scott and White Health	Centers for Disease Control and Prevention
EPI1466480	HA	United States	2018-Jan-03	EPI_ISL_360381	A/Texas/23/2018	Baylor Scott and White Health	Centers for Disease Control and Prevention
EPI1466472	HA	United States	2017-Dec-18	EPI_ISL_360380	A/Texas/353/2017	Baylor Scott and White Health	Centers for Disease Control and Prevention
EPI1466464	HA	United States	2017-Dec-18	EPI_ISL_360379	A/Texas/352/2017	Baylor Scott and White Health	Centers for Disease Control and Prevention
EPI1466456	HA	United States	2018-Jan-04	EPI_ISL_360378	A/Texas/32/2018	Baylor Scott and White Health	Centers for Disease Control and Prevention
EPI1466448	HA	United States	2018-Jan-07	EPI_ISL_360377	A/Texas/47/2018	Baylor Scott and White Health	Centers for Disease Control and Prevention
EPI1466440	HA	United States	2017-Dec-26	EPI_ISL_360376	A/Texas/382/2017	Baylor Scott and White Health	Centers for Disease Control and Prevention
EPI1466432	HA	United States	2018-Jan-03	EPI_ISL_360375	A/Texas/22/2018	Baylor Scott and White Health	Centers for Disease Control and Prevention
EPI1466424	HA	United States	2017-Dec-30	EPI_ISL_360374	A/Texas/398/2017	Baylor Scott and White Health	Centers for Disease Control and Prevention
EPI1466416	HA	United States	2017-Dec-23	EPI_ISL_360373	A/Texas/379/2017	Baylor Scott and White Health	Centers for Disease Control and Prevention
EPI1466409	HA	United States	2017-Dec-29	EPI_ISL_360372	A/Texas/392/2017	Baylor Scott and White Health	Centers for Disease Control and Prevention
EPI1466401	HA	United States	2017-Dec-21	EPI_ISL_360371	A/Texas/367/2017	Baylor Scott and White Health	Centers for Disease Control and Prevention
EPI1466393	HA	United States	2017-Dec-21	EPI_ISL_360370	A/Texas/366/2017	Baylor Scott and White Health	Centers for Disease Control and Prevention
EPI1466385	HA	United States	2018-Jan-02	EPI_ISL_360369	A/Texas/10/2018	Baylor Scott and White Health	Centers for Disease Control and Prevention
EPI1466382	HA	United States	2017-Dec-28	EPI_ISL_360368	A/Texas/389/2017	Baylor Scott and White Health	Centers for Disease Control and Prevention
EPI1466374	HA	United States	2017-Dec-28	EPI_ISL_360367	A/Texas/388/2017	Baylor Scott and White Health	Centers for Disease Control and Prevention
EPI1197316	HA	United States	2018-Feb-08	EPI_ISL_303104	A/Tennessee/09/2018	Tennessee Department of Health Laboratory-Nashville	Centers for Disease Control and Prevention
EPI1197324	HA	United States	2018-Feb-14	EPI_ISL_303105	A/New Mexico/12/2018	New Mexico Department of Health	Centers for Disease Control and Prevention
EPI1197348	HA	United States	2018-Feb-10	EPI_ISL_303108	A/Idaho/06/2018	State of Idaho Bureau of Laboratories	Centers for Disease Control and Prevention
EPI1197356	HA	United States	2018-Feb-09	EPI_ISL_303109	A/California/38/2018	California Department of Health Services	Centers for Disease Control and Prevention
EPI1197364	HA	United States	2018-Feb-12	EPI_ISL_303110	A/Missouri/14/2018	Missouri Department. of Health & Senior Services	Centers for Disease Control and Prevention
EPI1197388	HA	United States	2018-Feb-06	EPI_ISL_303113	A/Alaska/06/2018	Alaska State Virology Lab	Centers for Disease Control and Prevention
EPI1197396	HA	United States	2018-Feb-10	EPI_ISL_303114	A/Alaska/08/2018	Alaska State Virology Lab	Centers for Disease Control and Prevention
EPI1197412	HA	United States	2018-Feb-02	EPI_ISL_303116	A/Pennsylvania/49/2018	Pennsylvania Department of Health	Centers for Disease Control and Prevention
EPI1197436	HA	United States	2018-Feb-02	EPI_ISL_303119	A/New York/09/2018	New York State Department of Health	Centers for Disease Control and Prevention
EPI1197444	HA	United States	2018-Feb-09	EPI_ISL_303120	A/Kentucky/11/2018	Kentucky Division of Laboratory Services	Centers for Disease Control and Prevention
EPI1197460	HA	United States	2018-Feb-07	EPI_ISL_303122	A/Maine/10/2018	Maine Health and Environmental Testing Laboratory	Centers for Disease Control and Prevention
EPI1197468	HA	United States	2018-Feb-12	EPI_ISL_303123	A/Maine/11/2018	Maine Health and Environmental Testing Laboratory	Centers for Disease Control and Prevention
EPI1197483	HA	United States	2018-Feb-06	EPI_ISL_303125	A/West Virginia/09/2018	West Virginia Office of Laboratory Services	Centers for Disease Control and Prevention
EPI1197491	HA	United States	2018-Feb-06	EPI_ISL_303126	A/Ohio/09/2018	Ohio Department of Health Laboratories	Centers for Disease Control and Prevention
EPI1197499	HA	United States	2018-Feb-07	EPI_ISL_303127	A/Ohio/10/2018	Ohio Department of Health Laboratories	Centers for Disease Control and Prevention
EPI1197507	HA	United States	2018-Feb-11	EPI_ISL_303128	A/New York/12/2018	New York City Department of Health	Centers for Disease Control and Prevention
EPI1197521	HA	United States	2018-Feb-04	EPI_ISL_303130	A/Maryland/11/2018	Maryland Department of Health and Mental Hygiene	Centers for Disease Control and Prevention
EPI1197537	HA	United States	2018-Feb-12	EPI_ISL_303132	A/Delaware/10/2018	Delaware Public Health Lab	Centers for Disease Control and Prevention
EPI1197544	HA	United States	2018-Feb-12	EPI_ISL_303133	A/Delaware/11/2018	Delaware Public Health Lab	Centers for Disease Control and Prevention
EPI1197560	HA	United States	2018-Feb-02	EPI_ISL_303135	A/Massachusetts/11/2018	Massachusetts Department of Public Health	Centers for Disease Control and Prevention
EPI1197568	HA	United States	2018-Feb-02	EPI_ISL_303136	A/Massachusetts/12/2018	Massachusetts Department of Public Health	Centers for Disease Control and Prevention
EPI1197576	HA	United States	2018-Feb-08	EPI_ISL_303137	A/Georgia/12/2018	Georgia Public Health Laboratory	Centers for Disease Control and Prevention
EPI1197584	HA	United States	2018-Feb-08	EPI_ISL_303138	A/Georgia/13/2018	Georgia Public Health Laboratory	Centers for Disease Control and Prevention
EPI1197592	HA	United States	2018-Feb-08	EPI_ISL_303139	A/Virginia/10/2018	Virginia Division of Consolidated Laboratories	Centers for Disease Control and Prevention
EPI1197600	HA	United States	2018-Feb-12	EPI_ISL_303140	A/Florida/22/2018	Florida Department of Health-Tampa	Centers for Disease Control and Prevention
EPI1197608	HA	United States	2018-Feb-10	EPI_ISL_303141	A/New Hampshire/12/2018	New Hampshire Public Health Laboratories	Centers for Disease Control and Prevention
EPI1197614	HA	United States	2018-Feb-08	EPI_ISL_303142	A/New Hampshire/11/2018	New Hampshire Public Health Laboratories	Centers for Disease Control and Prevention
EPI1197630	HA	United States	2018-Feb-11	EPI_ISL_303144	A/Tennessee/11/2018	Tennessee Department of Health Laboratory-Nashville	Centers for Disease Control and Prevention
EPI1197638	HA	United States	2018-Feb-12	EPI_ISL_303145	A/Texas/83/2018	Texas Department of State Health Services-Laboratory Services	Centers for Disease Control and Prevention
EPI1197646	HA	United States	2018-Feb-04	EPI_ISL_303146	A/Connecticut/11/2018	Connecticut Department. of Public Health	Centers for Disease Control and Prevention
EPI1197654	HA	United States	2018-Feb-02	EPI_ISL_303147	A/Connecticut/10/2018	Connecticut Department. of Public Health	Centers for Disease Control and Prevention
EPI1197718	HA	United States	2018-Feb-01	EPI_ISL_303155	A/Hawaii/13/2018	State of Hawaii Department of Health	Centers for Disease Control and Prevention
EPI1197734	HA	United States	2018-Feb-13	EPI_ISL_303157	A/New Mexico/10/2018	New Mexico Department of Health	Centers for Disease Control and Prevention
EPI1198461	HA	United States	2018-Feb-04	EPI_ISL_303227	A/Montana/09/2018	Montana Laboratory Services Bureau	Centers for Disease Control and Prevention
EPI1198469	HA	United States	2018-Feb-05	EPI_ISL_303228	A/Montana/10/2018	Montana Laboratory Services Bureau	Centers for Disease Control and Prevention
EPI1198477	HA	United States	2018-Feb-01	EPI_ISL_303229	A/California/35/2018	California Department of Health Services	Centers for Disease Control and Prevention
EPI1198501	HA	United States	2018-Feb-02	EPI_ISL_303232	A/Wyoming/09/2018	Wyoming Public Health Laboratory	Centers for Disease Control and Prevention
EPI1198508	HA	United States	2018-Feb-05	EPI_ISL_303233	A/Wyoming/10/2018	Wyoming Public Health Laboratory	Centers for Disease Control and Prevention
EPI1200616	HA	Canada	2018-Feb-04	EPI_ISL_303652	A/Quebec/RV1273/2018		Public Health Agency of Canada (PHAC)	Bastien, N.; Grenkow, D.; Hart, L.; Normand, S.; Powell, A.; Li, Y.
EPI1200618	HA	Canada	2018-Feb-04	EPI_ISL_303653	A/Quebec/RV1278/2018		Public Health Agency of Canada (PHAC)	Bastien, N.; Grenkow, D.; Hart, L.; Normand, S.; Powell, A.; Li, Y.
EPI1200633	HA	Canada	2018-Feb-06	EPI_ISL_303661	A/Manitoba/RV1613/2018		Public Health Agency of Canada (PHAC)	Bastien, N.; Grenkow, D.; Hart, L.; Normand, S.; Powell, A.; Li, Y.
EPI1200634	HA	Canada	2018-Feb-11	EPI_ISL_303662	A/Manitoba/RV1614/2018		Public Health Agency of Canada (PHAC)	Bastien, N.; Grenkow, D.; Hart, L.; Normand, S.; Powell, A.; Li, Y.
EPI1200639	HA	Canada	2018-Feb-02	EPI_ISL_303665	A/Ontario/RV1618/2018		Public Health Agency of Canada (PHAC)	Bastien, N.; Grenkow, D.; Hart, L.; Normand, S.; Powell, A.; Li, Y.
EPI1200685	HA	Canada	2018-Feb-05	EPI_ISL_303706	A/Ontario/RV1702/2018		Public Health Agency of Canada (PHAC)	Bastien, N.; Grenkow, D.; Hart, L.; Normand, S.; Powell, A.; Li, Y.
EPI1200686	HA	Canada	2018-Feb-05	EPI_ISL_303707	A/Ontario/RV1704/2018		Public Health Agency of Canada (PHAC)	Bastien, N.; Grenkow, D.; Hart, L.; Normand, S.; Powell, A.; Li, Y.
EPI1200687	HA	Canada	2018-Feb-06	EPI_ISL_303708	A/Ontario/RV1706/2018		Public Health Agency of Canada (PHAC)	Bastien, N.; Grenkow, D.; Hart, L.; Normand, S.; Powell, A.; Li, Y.
EPI1200688	HA	Canada	2018-Feb-06	EPI_ISL_303709	A/Ontario/RV1708/2018		Public Health Agency of Canada (PHAC)	Bastien, N.; Grenkow, D.; Hart, L.; Normand, S.; Powell, A.; Li, Y.
EPI1200689	HA	Canada	2018-Feb-07	EPI_ISL_303710	A/Ontario/RV1709/2018		Public Health Agency of Canada (PHAC)	Bastien, N.; Grenkow, D.; Hart, L.; Normand, S.; Powell, A.; Li, Y.
EPI1200691	HA	Canada	2018-Feb-12	EPI_ISL_303711	A/Ontario/RV1712/2018		Public Health Agency of Canada (PHAC)	Bastien, N.; Grenkow, D.; Hart, L.; Normand, S.; Powell, A.; Li, Y.
EPI1200692	HA	Canada	2018-Feb-01	EPI_ISL_303712	A/Ontario/RV1713/2018		Public Health Agency of Canada (PHAC)	Bastien, N.; Grenkow, D.; Hart, L.; Normand, S.; Powell, A.; Li, Y.
EPI1200694	HA	Canada	2018-Feb-01	EPI_ISL_303713	A/Saskatchewan/RV1748/2018		Public Health Agency of Canada (PHAC)	Bastien, N.; Grenkow, D.; Hart, L.; Normand, S.; Powell, A.; Li, Y.
EPI1200695	HA	Canada	2018-Feb-01	EPI_ISL_303714	A/Saskatchewan/RV1760/2018		Public Health Agency of Canada (PHAC)	Bastien, N.; Grenkow, D.; Hart, L.; Normand, S.; Powell, A.; Li, Y.
EPI1200696	HA	Canada	2018-Feb-05	EPI_ISL_303715	A/Saskatchewan/RV1761/2018		Public Health Agency of Canada (PHAC)	Bastien, N.; Grenkow, D.; Hart, L.; Normand, S.; Powell, A.; Li, Y.
EPI1200697	HA	Canada	2018-Feb-01	EPI_ISL_303716	A/Saskatchewan/RV1762/2018		Public Health Agency of Canada (PHAC)	Bastien, N.; Grenkow, D.; Hart, L.; Normand, S.; Powell, A.; Li, Y.
EPI1200698	HA	Canada	2018-Feb-04	EPI_ISL_303717	A/Saskatchewan/RV1763/2018		Public Health Agency of Canada (PHAC)	Bastien, N.; Grenkow, D.; Hart, L.; Normand, S.; Powell, A.; Li, Y.
EPI1200699	HA	Canada	2018-Feb-07	EPI_ISL_303718	A/Saskatchewan/RV1764/2018		Public Health Agency of Canada (PHAC)	Bastien, N.; Grenkow, D.; Hart, L.; Normand, S.; Powell, A.; Li, Y.
EPI1200700	HA	Canada	2018-Feb-07	EPI_ISL_303719	A/Saskatchewan/RV1765/2018		Public Health Agency of Canada (PHAC)	Bastien, N.; Grenkow, D.; Hart, L.; Normand, S.; Powell, A.; Li, Y.
EPI1200702	HA	Canada	2018-Feb-08	EPI_ISL_303720	A/Saskatchewan/RV1766/2018		Public Health Agency of Canada (PHAC)	Bastien, N.; Grenkow, D.; Hart, L.; Normand, S.; Powell, A.; Li, Y.
EPI1200703	HA	Canada	2018-Feb-01	EPI_ISL_303721	A/Saskatchewan/RV1772/2018		Public Health Agency of Canada (PHAC)	Bastien, N.; Grenkow, D.; Hart, L.; Normand, S.; Powell, A.; Li, Y.
EPI1200704	HA	Canada	2018-Feb-05	EPI_ISL_303722	A/Saskatchewan/RV1773/2018		Public Health Agency of Canada (PHAC)	Bastien, N.; Grenkow, D.; Hart, L.; Normand, S.; Powell, A.; Li, Y.
EPI1200705	HA	Canada	2018-Feb-06	EPI_ISL_303723	A/Saskatchewan/RV1774/2018		Public Health Agency of Canada (PHAC)	Bastien, N.; Grenkow, D.; Hart, L.; Normand, S.; Powell, A.; Li, Y.
EPI1200706	HA	Canada	2018-Feb-07	EPI_ISL_303724	A/Saskatchewan/RV1775/2018		Public Health Agency of Canada (PHAC)	Bastien, N.; Grenkow, D.; Hart, L.; Normand, S.; Powell, A.; Li, Y.
EPI1200707	HA	Canada	2018-Feb-06	EPI_ISL_303725	A/Saskatchewan/RV1776/2018		Public Health Agency of Canada (PHAC)	Bastien, N.; Grenkow, D.; Hart, L.; Normand, S.; Powell, A.; Li, Y.
EPI1200708	HA	Canada	2018-Feb-07	EPI_ISL_303726	A/Saskatchewan/RV1777/2018		Public Health Agency of Canada (PHAC)	Bastien, N.; Grenkow, D.; Hart, L.; Normand, S.; Powell, A.; Li, Y.
EPI1200709	HA	Canada	2018-Feb-07	EPI_ISL_303727	A/Saskatchewan/RV1778/2018		Public Health Agency of Canada (PHAC)	Bastien, N.; Grenkow, D.; Hart, L.; Normand, S.; Powell, A.; Li, Y.
EPI1200710	HA	Canada	2018-Feb-16	EPI_ISL_303728	A/Quebec/RV1795/2018		Public Health Agency of Canada (PHAC)	Bastien, N.; Grenkow, D.; Hart, L.; Normand, S.; Powell, A.; Li, Y.
EPI1200711	HA	Canada	2018-Feb-14	EPI_ISL_303729	A/Quebec/RV1796/2018		Public Health Agency of Canada (PHAC)	Bastien, N.; Grenkow, D.; Hart, L.; Normand, S.; Powell, A.; Li, Y.
EPI1200712	HA	Canada	2018-Feb-15	EPI_ISL_303730	A/Quebec/RV1797/2018		Public Health Agency of Canada (PHAC)	Bastien, N.; Grenkow, D.; Hart, L.; Normand, S.; Powell, A.; Li, Y.
EPI1200720	HA	Canada	2018-Feb-05	EPI_ISL_303735	A/Newfoundland/RV1804/2018		Public Health Agency of Canada (PHAC)	Bastien, N.; Grenkow, D.; Hart, L.; Normand, S.; Powell, A.; Li, Y.
EPI1200722	HA	Canada	2018-Feb-05	EPI_ISL_303736	A/Newfoundland/RV1805/2018		Public Health Agency of Canada (PHAC)	Bastien, N.; Grenkow, D.; Hart, L.; Normand, S.; Powell, A.; Li, Y.
EPI1200723	HA	Canada	2018-Feb-05	EPI_ISL_303737	A/Newfoundland/RV1806/2018		Public Health Agency of Canada (PHAC)	Bastien, N.; Grenkow, D.; Hart, L.; Normand, S.; Powell, A.; Li, Y.
EPI1200724	HA	Canada	2018-Feb-04	EPI_ISL_303738	A/Newfoundland/RV1807/2018		Public Health Agency of Canada (PHAC)	Bastien, N.; Grenkow, D.; Hart, L.; Normand, S.; Powell, A.; Li, Y.
EPI1200725	HA	Canada	2018-Feb-04	EPI_ISL_303739	A/Newfoundland/RV1808/2018		Public Health Agency of Canada (PHAC)	Bastien, N.; Grenkow, D.; Hart, L.; Normand, S.; Powell, A.; Li, Y.
EPI1200727	HA	Canada	2018-Feb-03	EPI_ISL_303740	A/Newfoundland/RV1809/2018		Public Health Agency of Canada (PHAC)	Bastien, N.; Grenkow, D.; Hart, L.; Normand, S.; Powell, A.; Li, Y.
EPI1200731	HA	Canada	2018-Feb-13	EPI_ISL_303744	A/Manitoba/RV1814/2018		Public Health Agency of Canada (PHAC)	Bastien, N.; Grenkow, D.; Hart, L.; Normand, S.; Powell, A.; Li, Y.
EPI1200741	HA	Canada	2018-Feb-01	EPI_ISL_303754	A/Quebec/RV1847/2018		Public Health Agency of Canada (PHAC)	Bastien, N.; Grenkow, D.; Hart, L.; Normand, S.; Powell, A.; Li, Y.
EPI1200742	HA	Canada	2018-Feb-01	EPI_ISL_303755	A/Quebec/RV1848/2018		Public Health Agency of Canada (PHAC)	Bastien, N.; Grenkow, D.; Hart, L.; Normand, S.; Powell, A.; Li, Y.
EPI1200743	HA	Canada	2018-Feb-03	EPI_ISL_303756	A/Quebec/RV1850/2018		Public Health Agency of Canada (PHAC)	Bastien, N.; Grenkow, D.; Hart, L.; Normand, S.; Powell, A.; Li, Y.
EPI1200745	HA	Canada	2018-Feb-20	EPI_ISL_303758	A/Quebec/RV1871/2018		Public Health Agency of Canada (PHAC)	Bastien, N.; Grenkow, D.; Hart, L.; Normand, S.; Powell, A.; Li, Y.
EPI1200746	HA	Canada	2018-Feb-20	EPI_ISL_303759	A/Quebec/RV1872/2018		Public Health Agency of Canada (PHAC)	Bastien, N.; Grenkow, D.; Hart, L.; Normand, S.; Powell, A.; Li, Y.
EPI1200747	HA	Canada	2018-Feb-17	EPI_ISL_303760	A/Quebec/RV1881/2018		Public Health Agency of Canada (PHAC)	Bastien, N.; Grenkow, D.; Hart, L.; Normand, S.; Powell, A.; Li, Y.
EPI1200748	HA	Canada	2018-Feb-23	EPI_ISL_303761	A/Quebec/RV1887/2018		Public Health Agency of Canada (PHAC)	Bastien, N.; Grenkow, D.; Hart, L.; Normand, S.; Powell, A.; Li, Y.
EPI1200749	HA	Canada	2018-Feb-24	EPI_ISL_303762	A/Quebec/RV1888/2018		Public Health Agency of Canada (PHAC)	Bastien, N.; Grenkow, D.; Hart, L.; Normand, S.; Powell, A.; Li, Y.
EPI1200750	HA	Canada	2018-Feb-20	EPI_ISL_303763	A/Quebec/RV1889/2018		Public Health Agency of Canada (PHAC)	Bastien, N.; Grenkow, D.; Hart, L.; Normand, S.; Powell, A.; Li, Y.
EPI1200751	HA	Canada	2018-Feb-13	EPI_ISL_303764	A/Ontario/RV1895/2018		Public Health Agency of Canada (PHAC)	Bastien, N.; Grenkow, D.; Hart, L.; Normand, S.; Powell, A.; Li, Y.
EPI1200754	HA	Canada	2018-Feb-13	EPI_ISL_303767	A/Ontario/RV1905/2018		Public Health Agency of Canada (PHAC)	Bastien, N.; Grenkow, D.; Hart, L.; Normand, S.; Powell, A.; Li, Y.
EPI1200756	HA	Canada	2018-Feb-01	EPI_ISL_303769	A/Quebec/RV1908/2018		Public Health Agency of Canada (PHAC)	Bastien, N.; Grenkow, D.; Hart, L.; Normand, S.; Powell, A.; Li, Y.
