## Supplementary file 1 for "Measures of population immunity can predict the dominant clade of influenza A (H3N2) in the 2017-2018 season and reveal age-associated differences in susceptibility and antibody-binding specificity" (part 3 of 3)

### Sheet: Acknowledge Table (continued)
We gratefully acknowledge the authors, originating and submitting laboratories of the sequences from GISAID’s EpiFlu™ Database on which this research is based. The list is detailed below.
EPI1200757	HA	Canada	2018-Feb-01	EPI_ISL_303770	A/Quebec/RV1909/2018		Public Health Agency of Canada (PHAC)	Bastien, N.; Grenkow, D.; Hart, L.; Normand, S.; Powell, A.; Li, Y.
EPI1201276	HA	Canada	2018-Feb-20	EPI_ISL_303969	A/Quebec/RV1868/2018		Public Health Agency of Canada (PHAC)	Bastien, N.; Grenkow, D.; Hart, L.; Normand, S.; Powell, A.; Li, Y.
EPI1201280	HA	Canada	2018-Feb-18	EPI_ISL_303971	A/Quebec/RV1878/2018		Public Health Agency of Canada (PHAC)	Bastien, N.; Grenkow, D.; Hart, L.; Normand, S.; Powell, A.; Li, Y.
EPI1201282	HA	Canada	2018-Feb-16	EPI_ISL_303972	A/Quebec/RV1890/2018		Public Health Agency of Canada (PHAC)	Bastien, N.; Grenkow, D.; Hart, L.; Normand, S.; Powell, A.; Li, Y.
EPI1201291	HA	Canada	2018-Feb-14	EPI_ISL_303977	A/Quebec/RV1991/2018		Public Health Agency of Canada (PHAC)	Bastien, N.; Grenkow, D.; Hart, L.; Normand, S.; Powell, A.; Li, Y.
EPI1201292	HA	Canada	2018-Feb-22	EPI_ISL_303978	A/Quebec/RV1992/2018		Public Health Agency of Canada (PHAC)	Bastien, N.; Grenkow, D.; Hart, L.; Normand, S.; Powell, A.; Li, Y.
EPI1201293	HA	Canada	2018-Feb-21	EPI_ISL_303979	A/Quebec/RV1993/2018		Public Health Agency of Canada (PHAC)	Bastien, N.; Grenkow, D.; Hart, L.; Normand, S.; Powell, A.; Li, Y.
EPI1201297	HA	Canada	2018-Feb-22	EPI_ISL_303981	A/Quebec/RV1996/2018		Public Health Agency of Canada (PHAC)	Bastien, N.; Grenkow, D.; Hart, L.; Normand, S.; Powell, A.; Li, Y.
EPI1201298	HA	Canada	2018-Feb-22	EPI_ISL_303982	A/Quebec/RV2001/2018		Public Health Agency of Canada (PHAC)	Bastien, N.; Grenkow, D.; Hart, L.; Normand, S.; Powell, A.; Li, Y.
EPI1201299	HA	Canada	2018-Feb-19	EPI_ISL_303983	A/Quebec/RV2003/2018		Public Health Agency of Canada (PHAC)	Bastien, N.; Grenkow, D.; Hart, L.; Normand, S.; Powell, A.; Li, Y.
EPI1201300	HA	Canada	2018-Feb-25	EPI_ISL_303984	A/Quebec/RV2004/2018		Public Health Agency of Canada (PHAC)	Bastien, N.; Grenkow, D.; Hart, L.; Normand, S.; Powell, A.; Li, Y.
EPI1201302	HA	Canada	2018-Feb-18	EPI_ISL_303985	A/Quebec/RV2005/2018		Public Health Agency of Canada (PHAC)	Bastien, N.; Grenkow, D.; Hart, L.; Normand, S.; Powell, A.; Li, Y.
EPI1201303	HA	Canada	2018-Feb-19	EPI_ISL_303986	A/Quebec/RV2008/2018		Public Health Agency of Canada (PHAC)	Bastien, N.; Grenkow, D.; Hart, L.; Normand, S.; Powell, A.; Li, Y.
EPI1201304	HA	Canada	2018-Feb-05	EPI_ISL_303987	A/Quebec/RV2010/2018		Public Health Agency of Canada (PHAC)	Bastien, N.; Grenkow, D.; Hart, L.; Normand, S.; Powell, A.; Li, Y.
EPI1201305	HA	Canada	2018-Feb-01	EPI_ISL_303988	A/Quebec/RV2011/2018		Public Health Agency of Canada (PHAC)	Bastien, N.; Grenkow, D.; Hart, L.; Normand, S.; Powell, A.; Li, Y.
EPI1201307	HA	Canada	2018-Feb-05	EPI_ISL_303990	A/Quebec/RV2017/2018		Public Health Agency of Canada (PHAC)	Bastien, N.; Grenkow, D.; Hart, L.; Normand, S.; Powell, A.; Li, Y.
EPI1201308	HA	Canada	2018-Feb-07	EPI_ISL_303991	A/Quebec/RV2019/2018		Public Health Agency of Canada (PHAC)	Bastien, N.; Grenkow, D.; Hart, L.; Normand, S.; Powell, A.; Li, Y.
EPI1201309	HA	Canada	2018-Feb-04	EPI_ISL_303992	A/Quebec/RV2023/2018		Public Health Agency of Canada (PHAC)	Bastien, N.; Grenkow, D.; Hart, L.; Normand, S.; Powell, A.; Li, Y.
EPI1201310	HA	Canada	2018-Feb-05	EPI_ISL_303993	A/Quebec/RV2026/2018		Public Health Agency of Canada (PHAC)	Bastien, N.; Grenkow, D.; Hart, L.; Normand, S.; Powell, A.; Li, Y.
EPI1201311	HA	Canada	2018-Feb-08	EPI_ISL_303994	A/Quebec/RV2031/2018		Public Health Agency of Canada (PHAC)	Bastien, N.; Grenkow, D.; Hart, L.; Normand, S.; Powell, A.; Li, Y.
EPI1201312	HA	Canada	2018-Feb-26	EPI_ISL_303995	A/Quebec/RV2070/2018		Public Health Agency of Canada (PHAC)	Bastien, N.; Grenkow, D.; Hart, L.; Normand, S.; Powell, A.; Li, Y.
EPI1201313	HA	Canada	2018-Feb-15	EPI_ISL_303996	A/Quebec/RV2071/2018		Public Health Agency of Canada (PHAC)	Bastien, N.; Grenkow, D.; Hart, L.; Normand, S.; Powell, A.; Li, Y.
EPI1201314	HA	Canada	2018-Feb-26	EPI_ISL_303997	A/Quebec/RV2073/2018		Public Health Agency of Canada (PHAC)	Bastien, N.; Grenkow, D.; Hart, L.; Normand, S.; Powell, A.; Li, Y.
EPI1201315	HA	Canada	2018-Feb-20	EPI_ISL_303998	A/Quebec/RV2079/2018		Public Health Agency of Canada (PHAC)	Bastien, N.; Grenkow, D.; Hart, L.; Normand, S.; Powell, A.; Li, Y.
EPI1201316	HA	Canada	2018-Feb-27	EPI_ISL_303999	A/Quebec/RV2080/2018		Public Health Agency of Canada (PHAC)	Bastien, N.; Grenkow, D.; Hart, L.; Normand, S.; Powell, A.; Li, Y.
EPI1201330	HA	Canada	2018-Feb-05	EPI_ISL_304013	A/Ontario/RV1942/2018	Ontario Agency for Health Protection and Promotion (OAHPP)	Public Health Agency of Canada (PHAC)	Bastien, N.; Grenkow, D.; Hart, L.; Normand, S.; Powell, A.; Li, Y.
EPI1201332	HA	Canada	2018-Feb-02	EPI_ISL_304015	A/Ontario/RV1958/2018	Ontario Agency for Health Protection and Promotion (OAHPP)	Public Health Agency of Canada (PHAC)	Bastien, N.; Grenkow, D.; Hart, L.; Normand, S.; Powell, A.; Li, Y.
EPI1201333	HA	Canada	2018-Feb-01	EPI_ISL_304016	A/Ontario/RV1962/2018	Ontario Agency for Health Protection and Promotion (OAHPP)	Public Health Agency of Canada (PHAC)	Bastien, N.; Grenkow, D.; Hart, L.; Normand, S.; Powell, A.; Li, Y.
EPI1201335	HA	Canada	2018-Feb-05	EPI_ISL_304018	A/Ontario/RV1972/2018		Public Health Agency of Canada (PHAC)	Bastien, N.; Grenkow, D.; Hart, L.; Normand, S.; Powell, A.; Li, Y.
EPI1201336	HA	Canada	2018-Feb-07	EPI_ISL_304019	A/Ontario/RV1975/2018		Public Health Agency of Canada (PHAC)	Bastien, N.; Grenkow, D.; Hart, L.; Normand, S.; Powell, A.; Li, Y.
EPI1201338	HA	Canada	2018-Feb-15	EPI_ISL_304020	A/Ontario/RV1978/2018		Public Health Agency of Canada (PHAC)	Bastien, N.; Grenkow, D.; Hart, L.; Normand, S.; Powell, A.; Li, Y.
EPI1201339	HA	Canada	2018-Feb-12	EPI_ISL_304021	A/Ontario/RV1981/2018		Public Health Agency of Canada (PHAC)	Bastien, N.; Grenkow, D.; Hart, L.; Normand, S.; Powell, A.; Li, Y.
EPI1201341	HA	Canada	2018-Feb-14	EPI_ISL_304022	A/Ontario/RV1982/2018		Public Health Agency of Canada (PHAC)	Bastien, N.; Grenkow, D.; Hart, L.; Normand, S.; Powell, A.; Li, Y.
EPI1201342	HA	Canada	2018-Feb-13	EPI_ISL_304023	A/Ontario/RV1983/2018		Public Health Agency of Canada (PHAC)	Bastien, N.; Grenkow, D.; Hart, L.; Normand, S.; Powell, A.; Li, Y.
EPI1201343	HA	Canada	2018-Feb-14	EPI_ISL_304024	A/Ontario/RV1984/2018		Public Health Agency of Canada (PHAC)	Bastien, N.; Grenkow, D.; Hart, L.; Normand, S.; Powell, A.; Li, Y.
EPI1201344	HA	Canada	2018-Feb-12	EPI_ISL_304025	A/Ontario/RV1986/2018		Public Health Agency of Canada (PHAC)	Bastien, N.; Grenkow, D.; Hart, L.; Normand, S.; Powell, A.; Li, Y.
EPI1201347	HA	Canada	2018-Feb-04	EPI_ISL_304027	A/British Columbia/RV2048/2018	B.C. Centre for Disease Control	Public Health Agency of Canada (PHAC)	Bastien, N.; Grenkow, D.; Hart, L.; Normand, S.; Powell, A.; Li, Y.
EPI1201352	HA	Canada	2018-Feb-21	EPI_ISL_304031	A/Ontario/RV2085/2018		Public Health Agency of Canada (PHAC)	Bastien, N.; Grenkow, D.; Hart, L.; Normand, S.; Powell, A.; Li, Y.
EPI1201353	HA	Canada	2018-Feb-18	EPI_ISL_304032	A/Ontario/RV2086/2018		Public Health Agency of Canada (PHAC)	Bastien, N.; Grenkow, D.; Hart, L.; Normand, S.; Powell, A.; Li, Y.
EPI1201358	HA	Canada	2018-Feb-03	EPI_ISL_304037	A/Ontario/RV2092/2018		Public Health Agency of Canada (PHAC)	Bastien, N.; Grenkow, D.; Hart, L.; Normand, S.; Powell, A.; Li, Y.
EPI1201360	HA	Canada	2018-Feb-22	EPI_ISL_304039	A/Manitoba/RV2094/2018		Public Health Agency of Canada (PHAC)	Bastien, N.; Grenkow, D.; Hart, L.; Normand, S.; Powell, A.; Li, Y.
EPI1201361	HA	Canada	2018-Feb-26	EPI_ISL_304040	A/Manitoba/RV2097/2018		Public Health Agency of Canada (PHAC)	Bastien, N.; Grenkow, D.; Hart, L.; Normand, S.; Powell, A.; Li, Y.
EPI1201364	HA	Canada	2018-Feb-27	EPI_ISL_304041	A/Manitoba/RV2100/2018		Public Health Agency of Canada (PHAC)	Bastien, N.; Grenkow, D.; Hart, L.; Normand, S.; Powell, A.; Li, Y.
EPI1201366	HA	Canada	2018-Feb-27	EPI_ISL_304043	A/Manitoba/RV2101/2018		Public Health Agency of Canada (PHAC)	Bastien, N.; Grenkow, D.; Hart, L.; Normand, S.; Powell, A.; Li, Y.
EPI1202155	HA	United States	2018-Feb-13	EPI_ISL_304302	A/Colorado/12/2018	Colorado Department of Health Lab	Centers for Disease Control and Prevention
EPI1202171	HA	United States	2018-Feb-05	EPI_ISL_304304	A/Florida/21/2018	Florida Department of Health-Tampa	Centers for Disease Control and Prevention
EPI1202179	HA	United States	2018-Feb-13	EPI_ISL_304305	A/New Jersey/12/2018	New Jersey Department of Health & Senior Services	Centers for Disease Control and Prevention
EPI1202187	HA	United States	2018-Feb-18	EPI_ISL_304306	A/New Jersey/14/2018	New Jersey Department of Health & Senior Services	Centers for Disease Control and Prevention
EPI1202195	HA	United States	2018-Feb-16	EPI_ISL_304307	A/New York/13/2018	New York State Department of Health	Centers for Disease Control and Prevention
EPI1202203	HA	United States	2018-Feb-21	EPI_ISL_304308	A/New York/15/2018	New York State Department of Health	Centers for Disease Control and Prevention
EPI1202211	HA	United States	2018-Feb-05	EPI_ISL_304309	A/Vermont/08/2018	Vermont Department of Health Laboratory	Centers for Disease Control and Prevention
EPI1202219	HA	United States	2018-Feb-04	EPI_ISL_304310	A/Vermont/07/2018	Vermont Department of Health Laboratory	Centers for Disease Control and Prevention
EPI1202227	HA	United States	2018-Feb-21	EPI_ISL_304311	A/Vermont/10/2018	Vermont Department of Health Laboratory	Centers for Disease Control and Prevention
EPI1202267	HA	United States	2018-Feb-21	EPI_ISL_304316	A/Maine/15/2018	Maine Health and Environmental Testing Laboratory	Centers for Disease Control and Prevention
EPI1202275	HA	United States	2018-Feb-01	EPI_ISL_304317	A/Oregon/11/2018	Oregon Public Health Laboratory	Centers for Disease Control and Prevention
EPI1219501	HA	Canada	2018-Mar-07	EPI_ISL_307597	A/Quebec/RV2434/2018		Public Health Agency of Canada (PHAC)	Bastien, N.; Grenkow, D.; Hart, L.; Normand, S.; Powell, A.; Li, Y.
EPI1221566	HA	United States	2018-Mar-08	EPI_ISL_307882	A/Georgia/19/2018	Georgia Public Health Laboratory	Centers for Disease Control and Prevention
EPI1221574	HA	United States	2018-Mar-09	EPI_ISL_307883	A/Connecticut/22/2018	Connecticut Department. of Public Health	Centers for Disease Control and Prevention
EPI1221582	HA	United States	2018-Mar-11	EPI_ISL_307884	A/Georgia/22/2018	Georgia Public Health Laboratory	Centers for Disease Control and Prevention
EPI1221590	HA	United States	2018-Mar-13	EPI_ISL_307885	A/Wisconsin/79/2018	Wisconsin State Laboratory of Hygiene	Centers for Disease Control and Prevention
EPI1221597	HA	United States	2018-Mar-15	EPI_ISL_307886	A/Iowa/24/2018	Iowa State Hygienic Laboratory	Centers for Disease Control and Prevention
EPI1221605	HA	United States	2018-Mar-16	EPI_ISL_307887	A/Connecticut/23/2018	Connecticut Department. of Public Health	Centers for Disease Control and Prevention
EPI1221613	HA	United States	2018-Mar-17	EPI_ISL_307888	A/Illinois/21/2018	Illinois Department of Public Health-Carbondale	Centers for Disease Control and Prevention
EPI1221621	HA	United States	2018-Mar-18	EPI_ISL_307889	A/Illinois/22/2018	Illinois Department of Public Health-Carbondale	Centers for Disease Control and Prevention
EPI1221629	HA	United States	2018-Mar-19	EPI_ISL_307890	A/Indiana/19/2018	Indiana State Department of Health Laboratories	Centers for Disease Control and Prevention
EPI1221637	HA	United States	2018-Mar-19	EPI_ISL_307891	A/Georgia/23/2018	Georgia Public Health Laboratory	Centers for Disease Control and Prevention
EPI1221645	HA	United States	2018-Mar-21	EPI_ISL_307892	A/Florida/44/2018	Florida Department of Health-Tampa	Centers for Disease Control and Prevention
EPI1221653	HA	United States	2018-Mar-21	EPI_ISL_307893	A/Tennessee/19/2018	Tennessee Department of Health Laboratory-Nashville	Centers for Disease Control and Prevention
EPI1221661	HA	United States	2018-Mar-21	EPI_ISL_307894	A/Georgia/24/2018	Georgia Public Health Laboratory	Centers for Disease Control and Prevention
EPI1221669	HA	United States	2018-Mar-21	EPI_ISL_307895	A/West Virginia/17/2018	West Virginia Office of Laboratory Services	Centers for Disease Control and Prevention
EPI1221677	HA	United States	2018-Mar-21	EPI_ISL_307896	A/Tennessee/18/2018	Tennessee Department of Health Laboratory-Nashville	Centers for Disease Control and Prevention
EPI1221685	HA	United States	2018-Mar-23	EPI_ISL_307897	A/Delaware/23/2018	Delaware Public Health Lab	Centers for Disease Control and Prevention
EPI1221693	HA	United States	2018-Mar-23	EPI_ISL_307898	A/West Virginia/18/2018	West Virginia Office of Laboratory Services	Centers for Disease Control and Prevention
EPI1221701	HA	United States	2018-Mar-23	EPI_ISL_307899	A/Indiana/20/2018	Indiana State Department of Health Laboratories	Centers for Disease Control and Prevention
EPI1221709	HA	United States	2018-Mar-25	EPI_ISL_307900	A/Delaware/25/2018	Delaware Public Health Lab	Centers for Disease Control and Prevention
EPI1221717	HA	United States	2018-Mar-26	EPI_ISL_307901	A/North Dakota/18/2018	North Dakota Department of Health	Centers for Disease Control and Prevention
EPI1221725	HA	United States	2018-Mar-26	EPI_ISL_307902	A/Wisconsin/80/2018	Wisconsin State Laboratory of Hygiene	Centers for Disease Control and Prevention
EPI1221733	HA	United States	2018-Mar-26	EPI_ISL_307903	A/South Dakota/21/2018	South Dakota Public Health Lab	Centers for Disease Control and Prevention
EPI1221741	HA	United States	2018-Mar-26	EPI_ISL_307904	A/South Dakota/22/2018	South Dakota Public Health Lab	Centers for Disease Control and Prevention
EPI1221749	HA	United States	2018-Mar-27	EPI_ISL_307905	A/North Dakota/21/2018	North Dakota Department of Health	Centers for Disease Control and Prevention
EPI1221757	HA	United States	2018-Mar-27	EPI_ISL_307906	A/Iowa/27/2018	Iowa State Hygienic Laboratory	Centers for Disease Control and Prevention
EPI1221765	HA	United States	2018-Mar-29	EPI_ISL_307907	A/Florida/45/2018	Florida Department of Health-Tampa	Centers for Disease Control and Prevention
EPI1221773	HA	United States	2018-Mar-29	EPI_ISL_307908	A/North Carolina/23/2018	North Carolina State Laboratory of Public Health	Centers for Disease Control and Prevention
EPI1221781	HA	United States	2018-Apr-03	EPI_ISL_307909	A/North Carolina/24/2018	North Carolina State Laboratory of Public Health	Centers for Disease Control and Prevention
EPI1222286	HA	Canada	2018-Mar-23	EPI_ISL_308085	A/Ontario/RV2982/2018		Public Health Agency of Canada (PHAC)	Bastien, N.; Grenkow, D.; Hart, L.; Normand, S.; Powell, A.; Li, Y.
EPI1222287	HA	Canada	2018-Mar-28	EPI_ISL_308086	A/Ontario/RV2985/2018		Public Health Agency of Canada (PHAC)	Bastien, N.; Grenkow, D.; Hart, L.; Normand, S.; Powell, A.; Li, Y.
EPI1222288	HA	Canada	2018-Feb-07	EPI_ISL_308087	A/Ontario/RV2987/2018	Ontario Agency for Health Protection and Promotion (OAHPP)	Public Health Agency of Canada (PHAC)	Bastien, N.; Grenkow, D.; Hart, L.; Normand, S.; Powell, A.; Li, Y.
EPI1222290	HA	Canada	2018-Feb-09	EPI_ISL_308089	A/Ontario/RV2999/2018	Ontario Agency for Health Protection and Promotion (OAHPP)	Public Health Agency of Canada (PHAC)	Bastien, N.; Grenkow, D.; Hart, L.; Normand, S.; Powell, A.; Li, Y.
EPI1222291	HA	Canada	2018-Feb-23	EPI_ISL_308090	A/Ontario/RV3000/2018	Ontario Agency for Health Protection and Promotion (OAHPP)	Public Health Agency of Canada (PHAC)	Bastien, N.; Grenkow, D.; Hart, L.; Normand, S.; Powell, A.; Li, Y.
EPI1222292	HA	Canada	2018-Feb-20	EPI_ISL_308091	A/Ontario/RV3001/2018	Ontario Agency for Health Protection and Promotion (OAHPP)	Public Health Agency of Canada (PHAC)	Bastien, N.; Grenkow, D.; Hart, L.; Normand, S.; Powell, A.; Li, Y.
EPI1222293	HA	Canada	2018-Feb-22	EPI_ISL_308092	A/Ontario/RV3009/2018	Ontario Agency for Health Protection and Promotion (OAHPP)	Public Health Agency of Canada (PHAC)	Bastien, N.; Grenkow, D.; Hart, L.; Normand, S.; Powell, A.; Li, Y.
EPI1222294	HA	Canada	2018-Feb-12	EPI_ISL_308093	A/Ontario/RV3014/2018	Ontario Agency for Health Protection and Promotion (OAHPP)	Public Health Agency of Canada (PHAC)	Bastien, N.; Grenkow, D.; Hart, L.; Normand, S.; Powell, A.; Li, Y.
EPI1222295	HA	Canada	2018-Feb-24	EPI_ISL_308094	A/Ontario/RV3018/2018	Ontario Agency for Health Protection and Promotion (OAHPP)	Public Health Agency of Canada (PHAC)	Bastien, N.; Grenkow, D.; Hart, L.; Normand, S.; Powell, A.; Li, Y.
EPI1222296	HA	Canada	2018-Feb-13	EPI_ISL_308095	A/Ontario/RV3019/2018	Ontario Agency for Health Protection and Promotion (OAHPP)	Public Health Agency of Canada (PHAC)	Bastien, N.; Grenkow, D.; Hart, L.; Normand, S.; Powell, A.; Li, Y.
EPI1222297	HA	Canada	2018-Feb-13	EPI_ISL_308096	A/Ontario/RV3020/2018	Ontario Agency for Health Protection and Promotion (OAHPP)	Public Health Agency of Canada (PHAC)	Bastien, N.; Grenkow, D.; Hart, L.; Normand, S.; Powell, A.; Li, Y.
EPI1222298	HA	Canada	2018-Mar-02	EPI_ISL_308097	A/Ontario/RV3021/2018	Ontario Agency for Health Protection and Promotion (OAHPP)	Public Health Agency of Canada (PHAC)	Bastien, N.; Grenkow, D.; Hart, L.; Normand, S.; Powell, A.; Li, Y.
EPI1222299	HA	Canada	2018-Mar-02	EPI_ISL_308098	A/Ontario/RV3022/2018	Ontario Agency for Health Protection and Promotion (OAHPP)	Public Health Agency of Canada (PHAC)	Bastien, N.; Grenkow, D.; Hart, L.; Normand, S.; Powell, A.; Li, Y.
EPI1222300	HA	Canada	2018-Mar-01	EPI_ISL_308099	A/Ontario/RV3023/2018	Ontario Agency for Health Protection and Promotion (OAHPP)	Public Health Agency of Canada (PHAC)	Bastien, N.; Grenkow, D.; Hart, L.; Normand, S.; Powell, A.; Li, Y.
EPI1222301	HA	Canada	2018-Feb-15	EPI_ISL_308100	A/Ontario/RV3024/2018	Ontario Agency for Health Protection and Promotion (OAHPP)	Public Health Agency of Canada (PHAC)	Bastien, N.; Grenkow, D.; Hart, L.; Normand, S.; Powell, A.; Li, Y.
EPI1222302	HA	Canada	2018-Feb-21	EPI_ISL_308101	A/Ontario/RV3025/2018	Ontario Agency for Health Protection and Promotion (OAHPP)	Public Health Agency of Canada (PHAC)	Bastien, N.; Grenkow, D.; Hart, L.; Normand, S.; Powell, A.; Li, Y.
EPI1222303	HA	Canada	2018-Mar-05	EPI_ISL_308102	A/Ontario/RV3026/2018	Ontario Agency for Health Protection and Promotion (OAHPP)	Public Health Agency of Canada (PHAC)	Bastien, N.; Grenkow, D.; Hart, L.; Normand, S.; Powell, A.; Li, Y.
EPI1222304	HA	Canada	2018-Feb-23	EPI_ISL_308103	A/Ontario/RV3041/2018	Ontario Agency for Health Protection and Promotion (OAHPP)	Public Health Agency of Canada (PHAC)	Bastien, N.; Grenkow, D.; Hart, L.; Normand, S.; Powell, A.; Li, Y.
EPI1222305	HA	Canada	2018-Feb-23	EPI_ISL_308104	A/Ontario/RV3042/2018	Ontario Agency for Health Protection and Promotion (OAHPP)	Public Health Agency of Canada (PHAC)	Bastien, N.; Grenkow, D.; Hart, L.; Normand, S.; Powell, A.; Li, Y.
EPI1222306	HA	Canada	2018-Feb-28	EPI_ISL_308105	A/Ontario/RV3044/2018	Ontario Agency for Health Protection and Promotion (OAHPP)	Public Health Agency of Canada (PHAC)	Bastien, N.; Grenkow, D.; Hart, L.; Normand, S.; Powell, A.; Li, Y.
EPI1222308	HA	Canada	2018-Feb-21	EPI_ISL_308107	A/Ontario/RV3055/2018	Ontario Agency for Health Protection and Promotion (OAHPP)	Public Health Agency of Canada (PHAC)	Bastien, N.; Grenkow, D.; Hart, L.; Normand, S.; Powell, A.; Li, Y.
EPI1222309	HA	Canada	2018-Feb-06	EPI_ISL_308108	A/Ontario/RV3058/2018	Ontario Agency for Health Protection and Promotion (OAHPP)	Public Health Agency of Canada (PHAC)	Bastien, N.; Grenkow, D.; Hart, L.; Normand, S.; Powell, A.; Li, Y.
EPI1222310	HA	Canada	2018-Feb-07	EPI_ISL_308109	A/Ontario/RV3059/2018	Ontario Agency for Health Protection and Promotion (OAHPP)	Public Health Agency of Canada (PHAC)	Bastien, N.; Grenkow, D.; Hart, L.; Normand, S.; Powell, A.; Li, Y.
EPI1222311	HA	Canada	2018-Feb-17	EPI_ISL_308110	A/Ontario/RV3060/2018	Ontario Agency for Health Protection and Promotion (OAHPP)	Public Health Agency of Canada (PHAC)	Bastien, N.; Grenkow, D.; Hart, L.; Normand, S.; Powell, A.; Li, Y.
EPI1222312	HA	Canada	2018-Feb-27	EPI_ISL_308111	A/Ontario/RV3061/2018	Ontario Agency for Health Protection and Promotion (OAHPP)	Public Health Agency of Canada (PHAC)	Bastien, N.; Grenkow, D.; Hart, L.; Normand, S.; Powell, A.; Li, Y.
EPI1222313	HA	Canada	2018-Feb-13	EPI_ISL_308112	A/Ontario/RV3063/2018	Ontario Agency for Health Protection and Promotion (OAHPP)	Public Health Agency of Canada (PHAC)	Bastien, N.; Grenkow, D.; Hart, L.; Normand, S.; Powell, A.; Li, Y.
EPI1222314	HA	Canada	2018-Feb-05	EPI_ISL_308113	A/Ontario/RV3066/2018	Ontario Agency for Health Protection and Promotion (OAHPP)	Public Health Agency of Canada (PHAC)	Bastien, N.; Grenkow, D.; Hart, L.; Normand, S.; Powell, A.; Li, Y.
EPI1222315	HA	Canada	2018-Feb-13	EPI_ISL_308114	A/Ontario/RV3067/2018	Ontario Agency for Health Protection and Promotion (OAHPP)	Public Health Agency of Canada (PHAC)	Bastien, N.; Grenkow, D.; Hart, L.; Normand, S.; Powell, A.; Li, Y.
EPI1222316	HA	Canada	2018-Feb-21	EPI_ISL_308115	A/Ontario/RV3068/2018	Ontario Agency for Health Protection and Promotion (OAHPP)	Public Health Agency of Canada (PHAC)	Bastien, N.; Grenkow, D.; Hart, L.; Normand, S.; Powell, A.; Li, Y.
EPI1222317	HA	Canada	2018-Feb-01	EPI_ISL_308116	A/Ontario/RV3076/2018	Ontario Agency for Health Protection and Promotion (OAHPP)	Public Health Agency of Canada (PHAC)	Bastien, N.; Grenkow, D.; Hart, L.; Normand, S.; Powell, A.; Li, Y.
EPI1222318	HA	Canada	2018-Feb-01	EPI_ISL_308117	A/Ontario/RV3077/2018	Ontario Agency for Health Protection and Promotion (OAHPP)	Public Health Agency of Canada (PHAC)	Bastien, N.; Grenkow, D.; Hart, L.; Normand, S.; Powell, A.; Li, Y.
EPI1222319	HA	Canada	2018-Feb-01	EPI_ISL_308118	A/Ontario/RV3078/2018	Ontario Agency for Health Protection and Promotion (OAHPP)	Public Health Agency of Canada (PHAC)	Bastien, N.; Grenkow, D.; Hart, L.; Normand, S.; Powell, A.; Li, Y.
EPI1222320	HA	Canada	2018-Feb-02	EPI_ISL_308119	A/Ontario/RV3079/2018	Ontario Agency for Health Protection and Promotion (OAHPP)	Public Health Agency of Canada (PHAC)	Bastien, N.; Grenkow, D.; Hart, L.; Normand, S.; Powell, A.; Li, Y.
EPI1222321	HA	Canada	2018-Feb-07	EPI_ISL_308120	A/Ontario/RV3080/2018	Ontario Agency for Health Protection and Promotion (OAHPP)	Public Health Agency of Canada (PHAC)	Bastien, N.; Grenkow, D.; Hart, L.; Normand, S.; Powell, A.; Li, Y.
EPI1222323	HA	Canada	2018-Feb-05	EPI_ISL_308122	A/Ontario/RV3085/2018	Ontario Agency for Health Protection and Promotion (OAHPP)	Public Health Agency of Canada (PHAC)	Bastien, N.; Grenkow, D.; Hart, L.; Normand, S.; Powell, A.; Li, Y.
EPI1222327	HA	Canada	2018-Mar-27	EPI_ISL_308126	A/Saskatchewan/RV3123/2018		Public Health Agency of Canada (PHAC)	Bastien, N.; Grenkow, D.; Hart, L.; Normand, S.; Powell, A.; Li, Y.
EPI1239739	HA	United States	2018-Feb-08	EPI_ISL_311630	A/Maryland/13/2018	Maryland Department of Health and Mental Hygiene	Centers for Disease Control and Prevention
EPI1239763	HA	United States	2018-Apr-09	EPI_ISL_311633	A/North Dakota/23/2018	North Dakota Department of Health	Centers for Disease Control and Prevention
EPI1239771	HA	United States	2018-Apr-12	EPI_ISL_311634	A/North Dakota/25/2018	North Dakota Department of Health	Centers for Disease Control and Prevention
EPI1239778	HA	United States	2018-Apr-03	EPI_ISL_311635	A/Missouri/42/2018	Missouri Department. of Health & Senior Services	Centers for Disease Control and Prevention
EPI1239794	HA	United States	2018-Apr-11	EPI_ISL_311637	A/Missouri/45/2018	Missouri Department. of Health & Senior Services	Centers for Disease Control and Prevention
EPI1239842	HA	United States	2018-Apr-11	EPI_ISL_311643	A/New Jersey/30/2018	New Jersey Department of Health & Senior Services	Centers for Disease Control and Prevention
EPI1239850	HA	United States	2018-Apr-15	EPI_ISL_311644	A/New Jersey/31/2018	New Jersey Department of Health & Senior Services	Centers for Disease Control and Prevention
EPI1239866	HA	United States	2018-Apr-16	EPI_ISL_311646	A/Minnesota/32/2018	Minnesota Department of Health	Centers for Disease Control and Prevention
EPI1239882	HA	United States	2018-Feb-21	EPI_ISL_311648	A/Texas/87/2018	Dallas County Health and Human Services	Centers for Disease Control and Prevention
EPI1239898	HA	United States	2018-Feb-22	EPI_ISL_311650	A/Maine/16/2018	Maine Health and Environmental Testing Laboratory	Centers for Disease Control and Prevention
EPI1239906	HA	United States	2018-Apr-03	EPI_ISL_311651	A/New York/34/2018	New York State Department of Health	Centers for Disease Control and Prevention
EPI1239930	HA	United States	2018-Feb-06	EPI_ISL_311654	A/Louisiana/13/2018	Louisiana Department of Health and Hospitals	Centers for Disease Control and Prevention
EPI1239938	HA	United States	2018-Mar-02	EPI_ISL_311655	A/Maryland/36/2018	Maryland Department of Health and Mental Hygiene	Centers for Disease Control and Prevention
EPI1239945	HA	United States	2018-Apr-11	EPI_ISL_311656	A/Minnesota/30/2018	Minnesota Department of Health	Centers for Disease Control and Prevention
EPI1239961	HA	United States	2018-Mar-13	EPI_ISL_311658	A/Maryland/38/2018	Maryland Department of Health and Mental Hygiene	Centers for Disease Control and Prevention
EPI1239969	HA	United States	2018-Mar-10	EPI_ISL_311659	A/Massachusetts/18/2018	Massachusetts Department of Public Health	Centers for Disease Control and Prevention
EPI1239985	HA	United States	2018-Apr-09	EPI_ISL_311661	A/Maine/28/2018	Maine Health and Environmental Testing Laboratory	Centers for Disease Control and Prevention
EPI1239993	HA	United States	2018-Mar-09	EPI_ISL_311662	A/Delaware/20/2018	Delaware Public Health Lab	Centers for Disease Control and Prevention
EPI1240001	HA	United States	2018-Apr-10	EPI_ISL_311663	A/Maine/30/2018	Maine Health and Environmental Testing Laboratory	Centers for Disease Control and Prevention
EPI1240017	HA	United States	2018-Mar-06	EPI_ISL_311665	A/District Of Columbia/16/2018	DC Public Health Lab	Centers for Disease Control and Prevention
EPI1240025	HA	United States	2018-Mar-05	EPI_ISL_311666	A/District Of Columbia/15/2018	DC Public Health Lab	Centers for Disease Control and Prevention
EPI1240033	HA	United States	2018-Mar-19	EPI_ISL_311667	A/New Jersey/23/2018	New Jersey Department of Health & Senior Services	Centers for Disease Control and Prevention
EPI1240065	HA	United States	2018-Mar-21	EPI_ISL_311671	A/Florida/44/2018	Florida Department of Health-Tampa	Centers for Disease Control and Prevention
EPI1240105	HA	United States	2018-Mar-06	EPI_ISL_311676	A/New Hampshire/17/2018	New Hampshire Public Health Laboratories	Centers for Disease Control and Prevention
EPI1240145	HA	United States	2018-Feb-10	EPI_ISL_311681	A/Hawaii/21/2018	State of Hawaii Department of Health	Centers for Disease Control and Prevention
EPI1240169	HA	United States	2018-Mar-06	EPI_ISL_311684	A/Indiana/16/2018	Indiana State Department of Health Laboratories	Centers for Disease Control and Prevention
EPI1240248	HA	United States	2018-Feb-23	EPI_ISL_311694	A/New Mexico/14/2018	New Mexico Department of Health	Centers for Disease Control and Prevention
EPI1243593	HA	Canada	2018-Mar-06	EPI_ISL_312430	A/Quebec/RV3351/2018		Public Health Agency of Canada (PHAC)	Bastien, N.; Grenkow, D.; Hart, L.; Normand, S.; Powell, A.; Li, Y.
EPI1243594	HA	Canada	2018-Feb-08	EPI_ISL_312431	A/New Brunswick/RV3506/2018		Public Health Agency of Canada (PHAC)	Bastien, N.; Grenkow, D.; Hart, L.; Normand, S.; Powell, A.; Li, Y.
EPI1243595	HA	Canada	2018-Apr-22	EPI_ISL_312432	A/Ontario/RV3617/2018		Public Health Agency of Canada (PHAC)	Bastien, N.; Grenkow, D.; Hart, L.; Normand, S.; Powell, A.; Li, Y.
EPI1243596	HA	Canada	2018-Apr-06	EPI_ISL_312433	A/Ontario/RV3618/2018		Public Health Agency of Canada (PHAC)	Bastien, N.; Grenkow, D.; Hart, L.; Normand, S.; Powell, A.; Li, Y.
EPI1243605	HA	Canada	2018-Mar-17	EPI_ISL_312438	A/Quebec/RV3631/2018		Public Health Agency of Canada (PHAC)	Bastien, N.; Grenkow, D.; Hart, L.; Normand, S.; Powell, A.; Li, Y.
EPI1243606	HA	Canada	2018-Mar-28	EPI_ISL_312439	A/Quebec/RV3643/2018		Public Health Agency of Canada (PHAC)	Bastien, N.; Grenkow, D.; Hart, L.; Normand, S.; Powell, A.; Li, Y.
EPI1243608	HA	Canada	2018-Apr-10	EPI_ISL_312440	A/Quebec/RV3649/2018		Public Health Agency of Canada (PHAC)	Bastien, N.; Grenkow, D.; Hart, L.; Normand, S.; Powell, A.; Li, Y.
EPI1243609	HA	Canada	2018-Apr-05	EPI_ISL_312441	A/Quebec/RV3650/2018		Public Health Agency of Canada (PHAC)	Bastien, N.; Grenkow, D.; Hart, L.; Normand, S.; Powell, A.; Li, Y.
EPI1243610	HA	Canada	2018-Feb-21	EPI_ISL_312442	A/Ontario/RV3653/2018	Ontario Agency for Health Protection and Promotion (OAHPP)	Public Health Agency of Canada (PHAC)	Bastien, N.; Grenkow, D.; Hart, L.; Normand, S.; Powell, A.; Li, Y.
EPI1243611	HA	Canada	2018-Apr-05	EPI_ISL_312443	A/Ontario/RV3659/2018	Ontario Agency for Health Protection and Promotion (OAHPP)	Public Health Agency of Canada (PHAC)	Bastien, N.; Grenkow, D.; Hart, L.; Normand, S.; Powell, A.; Li, Y.
EPI1243612	HA	Canada	2018-Apr-06	EPI_ISL_312444	A/Ontario/RV3660/2018	Ontario Agency for Health Protection and Promotion (OAHPP)	Public Health Agency of Canada (PHAC)	Bastien, N.; Grenkow, D.; Hart, L.; Normand, S.; Powell, A.; Li, Y.
EPI1243613	HA	Canada	2018-Apr-01	EPI_ISL_312445	A/Ontario/RV3661/2018	Ontario Agency for Health Protection and Promotion (OAHPP)	Public Health Agency of Canada (PHAC)	Bastien, N.; Grenkow, D.; Hart, L.; Normand, S.; Powell, A.; Li, Y.
EPI1243614	HA	Canada	2018-Feb-23	EPI_ISL_312446	A/Ontario/RV3662/2018	Ontario Agency for Health Protection and Promotion (OAHPP)	Public Health Agency of Canada (PHAC)	Bastien, N.; Grenkow, D.; Hart, L.; Normand, S.; Powell, A.; Li, Y.
EPI1243615	HA	Canada	2018-Mar-05	EPI_ISL_312447	A/Ontario/RV3663/2018	Ontario Agency for Health Protection and Promotion (OAHPP)	Public Health Agency of Canada (PHAC)	Bastien, N.; Grenkow, D.; Hart, L.; Normand, S.; Powell, A.; Li, Y.
EPI1243616	HA	Canada	2018-Mar-19	EPI_ISL_312448	A/Ontario/RV3664/2018	Ontario Agency for Health Protection and Promotion (OAHPP)	Public Health Agency of Canada (PHAC)	Bastien, N.; Grenkow, D.; Hart, L.; Normand, S.; Powell, A.; Li, Y.
EPI1243617	HA	Canada	2018-Mar-22	EPI_ISL_312449	A/Ontario/RV3665/2018	Ontario Agency for Health Protection and Promotion (OAHPP)	Public Health Agency of Canada (PHAC)	Bastien, N.; Grenkow, D.; Hart, L.; Normand, S.; Powell, A.; Li, Y.
EPI1243618	HA	Canada	2018-Apr-05	EPI_ISL_312450	A/Ontario/RV3666/2018	Ontario Agency for Health Protection and Promotion (OAHPP)	Public Health Agency of Canada (PHAC)	Bastien, N.; Grenkow, D.; Hart, L.; Normand, S.; Powell, A.; Li, Y.
EPI1243619	HA	Canada	2018-Mar-20	EPI_ISL_312451	A/Ontario/RV3667/2018	Ontario Agency for Health Protection and Promotion (OAHPP)	Public Health Agency of Canada (PHAC)	Bastien, N.; Grenkow, D.; Hart, L.; Normand, S.; Powell, A.; Li, Y.
EPI1243620	HA	Canada	2018-Apr-16	EPI_ISL_312452	A/Ontario/RV3671/2018	Ontario Agency for Health Protection and Promotion (OAHPP)	Public Health Agency of Canada (PHAC)	Bastien, N.; Grenkow, D.; Hart, L.; Normand, S.; Powell, A.; Li, Y.
EPI1243621	HA	Canada	2018-Apr-19	EPI_ISL_312453	A/Ontario/RV3675/2018	Ontario Agency for Health Protection and Promotion (OAHPP)	Public Health Agency of Canada (PHAC)	Bastien, N.; Grenkow, D.; Hart, L.; Normand, S.; Powell, A.; Li, Y.
EPI1243622	HA	Canada	2018-Apr-11	EPI_ISL_312454	A/Ontario/RV3680/2018	Ontario Agency for Health Protection and Promotion (OAHPP)	Public Health Agency of Canada (PHAC)	Bastien, N.; Grenkow, D.; Hart, L.; Normand, S.; Powell, A.; Li, Y.
EPI1243623	HA	Canada	2018-Feb-28	EPI_ISL_312455	A/Ontario/RV3681/2018	Ontario Agency for Health Protection and Promotion (OAHPP)	Public Health Agency of Canada (PHAC)	Bastien, N.; Grenkow, D.; Hart, L.; Normand, S.; Powell, A.; Li, Y.
EPI1243624	HA	Canada	2018-Mar-05	EPI_ISL_312456	A/Ontario/RV3682/2018	Ontario Agency for Health Protection and Promotion (OAHPP)	Public Health Agency of Canada (PHAC)	Bastien, N.; Grenkow, D.; Hart, L.; Normand, S.; Powell, A.; Li, Y.
EPI1243625	HA	Canada	2018-Apr-19	EPI_ISL_312457	A/Ontario/RV3684/2018	Ontario Agency for Health Protection and Promotion (OAHPP)	Public Health Agency of Canada (PHAC)	Bastien, N.; Grenkow, D.; Hart, L.; Normand, S.; Powell, A.; Li, Y.
EPI1243626	HA	Canada	2018-Apr-23	EPI_ISL_312458	A/Ontario/RV3685/2018	Ontario Agency for Health Protection and Promotion (OAHPP)	Public Health Agency of Canada (PHAC)	Bastien, N.; Grenkow, D.; Hart, L.; Normand, S.; Powell, A.; Li, Y.
EPI1243627	HA	Canada	2018-Apr-05	EPI_ISL_312459	A/Ontario/RV3686/2018	Ontario Agency for Health Protection and Promotion (OAHPP)	Public Health Agency of Canada (PHAC)	Bastien, N.; Grenkow, D.; Hart, L.; Normand, S.; Powell, A.; Li, Y.
EPI1243628	HA	Canada	2018-Feb-20	EPI_ISL_312460	A/Ontario/RV3687/2018	Ontario Agency for Health Protection and Promotion (OAHPP)	Public Health Agency of Canada (PHAC)	Bastien, N.; Grenkow, D.; Hart, L.; Normand, S.; Powell, A.; Li, Y.
EPI1243633	HA	Canada	2018-Apr-25	EPI_ISL_312463	A/Ontario/RV3700/2018		Public Health Agency of Canada (PHAC)	Bastien, N.; Grenkow, D.; Hart, L.; Normand, S.; Powell, A.; Li, Y.
EPI1259222	HA	United States	2018-May-28	EPI_ISL_315788	A/Hawaii/42/2018	State of Hawaii Department of Health	Centers for Disease Control and Prevention
EPI1259781	HA	United States	2018-Feb-06	EPI_ISL_315860	A/North Carolina/12/2018	Duke University Medical Center	Centers for Disease Control and Prevention
EPI1260248	HA	Canada	2018-Apr-06	EPI_ISL_316065	A/Quebec/RV3809/2018		Public Health Agency of Canada (PHAC)	Bastien, N.; Grenkow, D.; Hart, L.; Normand, S.; Powell, A.; Li, Y.
EPI1260249	HA	Canada	2018-Apr-03	EPI_ISL_316066	A/Quebec/RV3810/2018		Public Health Agency of Canada (PHAC)	Bastien, N.; Grenkow, D.; Hart, L.; Normand, S.; Powell, A.; Li, Y.
EPI1260261	HA	Canada	2018-Apr-07	EPI_ISL_316072	A/Nova Scotia/RV3830/2018		Public Health Agency of Canada (PHAC)	Bastien, N.; Grenkow, D.; Hart, L.; Normand, S.; Powell, A.; Li, Y.
EPI1260262	HA	Canada	2018-Apr-06	EPI_ISL_316073	A/Nova Scotia/RV3831/2018		Public Health Agency of Canada (PHAC)	Bastien, N.; Grenkow, D.; Hart, L.; Normand, S.; Powell, A.; Li, Y.
EPI1260269	HA	Canada	2018-Apr-18	EPI_ISL_316077	A/Nova Scotia/RV3835/2018		Public Health Agency of Canada (PHAC)	Bastien, N.; Grenkow, D.; Hart, L.; Normand, S.; Powell, A.; Li, Y.
EPI1260270	HA	Canada	2018-Apr-23	EPI_ISL_316078	A/Nova Scotia/RV3836/2018		Public Health Agency of Canada (PHAC)	Bastien, N.; Grenkow, D.; Hart, L.; Normand, S.; Powell, A.; Li, Y.
EPI1260272	HA	Canada	2018-Apr-27	EPI_ISL_316079	A/Nova Scotia/RV3837/2018		Public Health Agency of Canada (PHAC)	Bastien, N.; Grenkow, D.; Hart, L.; Normand, S.; Powell, A.; Li, Y.
EPI1260274	HA	Canada	2018-May-02	EPI_ISL_316080	A/Nova Scotia/RV3838/2018		Public Health Agency of Canada (PHAC)	Bastien, N.; Grenkow, D.; Hart, L.; Normand, S.; Powell, A.; Li, Y.
EPI1260278	HA	Canada	2018-Mar-24	EPI_ISL_316082	A/Prince Edward Island/RV3840/2018		Public Health Agency of Canada (PHAC)	Bastien, N.; Grenkow, D.; Hart, L.; Normand, S.; Powell, A.; Li, Y.
EPI1260280	HA	Canada	2018-Apr-18	EPI_ISL_316083	A/Prince Edward Island/RV3841/2018		Public Health Agency of Canada (PHAC)	Bastien, N.; Grenkow, D.; Hart, L.; Normand, S.; Powell, A.; Li, Y.
EPI1260282	HA	Canada	2018-Mar-26	EPI_ISL_316084	A/Prince Edward Island/RV3842/2018		Public Health Agency of Canada (PHAC)	Bastien, N.; Grenkow, D.; Hart, L.; Normand, S.; Powell, A.; Li, Y.
EPI1260284	HA	Canada	2018-Apr-17	EPI_ISL_316085	A/Prince Edward Island/RV3843/2018		Public Health Agency of Canada (PHAC)	Bastien, N.; Grenkow, D.; Hart, L.; Normand, S.; Powell, A.; Li, Y.
EPI1260813	HA	United States	2018-Mar-06	EPI_ISL_316423	A/Wyoming/14/2018	Wyoming Public Health Laboratory	Centers for Disease Control and Prevention
EPI1260829	HA	United States	2018-Jun-07	EPI_ISL_316425	A/Hawaii/44/2018	State of Hawaii Department of Health	Centers for Disease Control and Prevention
EPI1260869	HA	United States	2018-Feb-27	EPI_ISL_316430	A/Maryland/16/2018	Maryland Department of Health and Mental Hygiene	Centers for Disease Control and Prevention
EPI1260885	HA	United States	2018-Feb-28	EPI_ISL_316432	A/Ohio/16/2018	Ohio Department of Health Laboratories	Centers for Disease Control and Prevention
EPI1260901	HA	United States	2018-Feb-18	EPI_ISL_316434	A/Wisconsin/67/2018	Wisconsin State Laboratory of Hygiene	Centers for Disease Control and Prevention
EPI1260917	HA	United States	2018-Feb-11	EPI_ISL_316436	A/Arizona/15/2018	Arizona Department of Health Services	Centers for Disease Control and Prevention
EPI1260925	HA	United States	2018-Feb-02	EPI_ISL_316437	A/Oregon/14/2018	Oregon Public Health Laboratory	Centers for Disease Control and Prevention
EPI1260933	HA	United States	2018-Jun-04	EPI_ISL_316438	A/Hawaii/43/2018	State of Hawaii Department of Health	Centers for Disease Control and Prevention
EPI1260956	HA	United States	2018-Feb-22	EPI_ISL_316441	A/Tennessee/15/2018	Tennessee Department of Health Laboratory-Nashville	Centers for Disease Control and Prevention
EPI1260964	HA	United States	2018-Mar-02	EPI_ISL_316442	A/Iowa/23/2018	Iowa State Hygienic Laboratory	Centers for Disease Control and Prevention
EPI1260972	HA	United States	2018-Mar-07	EPI_ISL_316443	A/Vermont/12/2018	Vermont Department of Health Laboratory	Centers for Disease Control and Prevention
EPI1260980	HA	United States	2018-Feb-11	EPI_ISL_316444	A/Alabama/20/2018	ADPH Bureau of Clinical Laboratories	Centers for Disease Control and Prevention
EPI1260988	HA	United States	2018-Mar-05	EPI_ISL_316445	A/Washington/68/2018	Washington State Public Health Laboratory	Centers for Disease Control and Prevention
EPI1261004	HA	United States	2018-Mar-05	EPI_ISL_316447	A/North Dakota/15/2018	North Dakota Department of Health	Centers for Disease Control and Prevention
EPI1261097	HA	Canada	2018-Feb-03	EPI_ISL_316459	A/Ontario/RV2327/2018	National Microbiology Laboratory, Public Health Agency of Canada (PHAC)	Centers for Disease Control and Prevention
EPI1261290	HA	Canada	2018-Apr-04	EPI_ISL_316486	A/Ontario/RV3854/2018	Ontario Agency for Health Protection and Promotion (OAHPP)	Public Health Agency of Canada (PHAC)	Bastien, N.; Grenkow, D.; Hart, L.; Normand, S.; Powell, A.; Li, Y.
EPI1261291	HA	Canada	2018-May-26	EPI_ISL_316487	A/Ontario/RV3857/2018	Ontario Agency for Health Protection and Promotion (OAHPP)	Public Health Agency of Canada (PHAC)	Bastien, N.; Grenkow, D.; Hart, L.; Normand, S.; Powell, A.; Li, Y.
EPI1261292	HA	Canada	2018-May-29	EPI_ISL_316488	A/Ontario/RV3858/2018	Ontario Agency for Health Protection and Promotion (OAHPP)	Public Health Agency of Canada (PHAC)	Bastien, N.; Grenkow, D.; Hart, L.; Normand, S.; Powell, A.; Li, Y.
EPI1261296	HA	Canada	2018-Apr-23	EPI_ISL_316490	A/New Brunswick/RV3862/2018		Public Health Agency of Canada (PHAC)	Bastien, N.; Grenkow, D.; Hart, L.; Normand, S.; Powell, A.; Li, Y.
EPI1261314	HA	Canada	2018-May-21	EPI_ISL_316499	A/New Brunswick/RV3876/2018		Public Health Agency of Canada (PHAC)	Bastien, N.; Grenkow, D.; Hart, L.; Normand, S.; Powell, A.; Li, Y.
EPI1265618	HA	Canada	2018-Jun-26	EPI_ISL_319612	A/Alberta/RV3883/2018	Provincial Laboratory of Public Health for Southern Alberta	Public Health Agency of Canada (PHAC)	Bastien, N.; Grenkow, D.; Hart, L.; Normand, S.; Powell, A.; Li, Y.
EPI1265620	HA	Canada	2018-Jun-28	EPI_ISL_319613	A/Alberta/RV3884/2018	Provincial Laboratory of Public Health for Southern Alberta	Public Health Agency of Canada (PHAC)	Bastien, N.; Grenkow, D.; Hart, L.; Normand, S.; Powell, A.; Li, Y.
EPI1265623	HA	Canada	2018-Jun-28	EPI_ISL_319615	A/Alberta/RV3887/2018	Provincial Laboratory of Public Health for Southern Alberta	Public Health Agency of Canada (PHAC)	Bastien, N.; Grenkow, D.; Hart, L.; Normand, S.; Powell, A.; Li, Y.
EPI1265624	HA	Canada	2018-May-24	EPI_ISL_319616	A/New Brunswick/RV3888/2018	Provincial Laboratory of Public Health for Southern Alberta	Public Health Agency of Canada (PHAC)	Bastien, N.; Grenkow, D.; Hart, L.; Normand, S.; Powell, A.; Li, Y.
EPI1265625	HA	Canada	2018-Jun-27	EPI_ISL_319617	A/Alberta/RV3890/2018	Provincial Laboratory of Public Health for Southern Alberta	Public Health Agency of Canada (PHAC)	Bastien, N.; Grenkow, D.; Hart, L.; Normand, S.; Powell, A.; Li, Y.
EPI1265626	HA	Canada	2018-Jun-27	EPI_ISL_319618	A/Alberta/RV3891/2018	Provincial Laboratory of Public Health for Southern Alberta	Public Health Agency of Canada (PHAC)	Bastien, N.; Grenkow, D.; Hart, L.; Normand, S.; Powell, A.; Li, Y.
EPI1265627	HA	Canada	2018-Jun-28	EPI_ISL_319619	A/Alberta/RV3892/2018	Provincial Laboratory of Public Health for Southern Alberta	Public Health Agency of Canada (PHAC)	Bastien, N.; Grenkow, D.; Hart, L.; Normand, S.; Powell, A.; Li, Y.
EPI1265630	HA	Canada	2018-Jun-28	EPI_ISL_319621	A/Alberta/RV3894/2018	Provincial Laboratory of Public Health for Southern Alberta	Public Health Agency of Canada (PHAC)	Bastien, N.; Grenkow, D.; Hart, L.; Normand, S.; Powell, A.; Li, Y.
EPI1265631	HA	Canada	2018-Jun-27	EPI_ISL_319622	A/Alberta/RV3895/2018	Provincial Laboratory of Public Health for Southern Alberta	Public Health Agency of Canada (PHAC)	Bastien, N.; Grenkow, D.; Hart, L.; Normand, S.; Powell, A.; Li, Y.
EPI1265633	HA	Canada	2018-May-21	EPI_ISL_319623	A/New Brunswick/RV3896/2018		Public Health Agency of Canada (PHAC)	Bastien, N.; Grenkow, D.; Hart, L.; Normand, S.; Powell, A.; Li, Y.
EPI1265635	HA	Canada	2018-Apr-16	EPI_ISL_319624	A/New Brunswick/RV3897/2018		Public Health Agency of Canada (PHAC)	Bastien, N.; Grenkow, D.; Hart, L.; Normand, S.; Powell, A.; Li, Y.
EPI1266136	HA	United States	2018-Apr-07	EPI_ISL_319701	A/Colorado/24/2018	Colorado Department of Health Lab	Centers for Disease Control and Prevention
EPI1266175	HA	United States	2018-Apr-27	EPI_ISL_319706	A/New York/38/2018	New York State Department of Health	Centers for Disease Control and Prevention
EPI1266253	HA	United States	2018-Mar-07	EPI_ISL_319716	A/Florida/37/2018	Florida Department of Health-Tampa	Centers for Disease Control and Prevention
EPI1266269	HA	United States	2018-Apr-15	EPI_ISL_319718	A/New Jersey/31/2018	New Jersey Department of Health & Senior Services	Centers for Disease Control and Prevention
EPI1266301	HA	United States	2018-Mar-11	EPI_ISL_319722	A/Michigan/52/2018	Michigan Department of Community Health	Centers for Disease Control and Prevention
EPI1266365	HA	United States	2018-Jul-11	EPI_ISL_319730	A/Ohio/23/2018	Ohio Department of Health Laboratories	Centers for Disease Control and Prevention
EPI1266373	HA	United States	2018-Apr-25	EPI_ISL_319731	A/West Virginia/26/2018	West Virginia Office of Laboratory Services	Centers for Disease Control and Prevention
EPI1266404	HA	United States	2018-Feb-20	EPI_ISL_319735	A/Oregon/18/2018	Oregon Public Health Laboratory	Centers for Disease Control and Prevention
EPI1268544	HA	United States	2018-Apr-04	EPI_ISL_320272	A/New Jersey/27/2018	New Jersey Department of Health & Senior Services	Centers for Disease Control and Prevention
EPI1268552	HA	United States	2018-Jun-04	EPI_ISL_320273	A/Hawaii/43/2018	State of Hawaii Department of Health	Centers for Disease Control and Prevention
EPI1268560	HA	United States	2018-May-02	EPI_ISL_320274	A/Delaware/31/2018	Delaware Public Health Lab	Centers for Disease Control and Prevention
EPI1268568	HA	United States	2018-Apr-26	EPI_ISL_320275	A/Connecticut/31/2018	Connecticut Department. of Public Health	Centers for Disease Control and Prevention
EPI1268576	HA	United States	2018-Apr-10	EPI_ISL_320276	A/Virginia/44/2018	Virginia Division of Consolidated Laboratories	Centers for Disease Control and Prevention
EPI1268584	HA	United States	2018-Apr-26	EPI_ISL_320277	A/New York/37/2018	New York State Department of Health	Centers for Disease Control and Prevention
EPI1268592	HA	United States	2018-May-25	EPI_ISL_320278	A/Arizona/37/2018	Arizona Department of Health Services	Centers for Disease Control and Prevention
EPI1268600	HA	United States	2018-Apr-25	EPI_ISL_320279	A/Washington/98/2018	Washington State Public Health Laboratory	Centers for Disease Control and Prevention
EPI1268687	HA	United States	2018-Mar-29	EPI_ISL_320290	A/Florida/45/2018	Florida Department of Health-Tampa	Centers for Disease Control and Prevention
EPI1268743	HA	United States	2018-Mar-17	EPI_ISL_320297	A/Illinois/21/2018	Illinois Department of Public Health-Carbondale	Centers for Disease Control and Prevention
EPI1268751	HA	United States	2018-Mar-18	EPI_ISL_320298	A/Illinois/22/2018	Illinois Department of Public Health-Carbondale	Centers for Disease Control and Prevention
EPI1268759	HA	United States	2018-Apr-26	EPI_ISL_320299	A/Arizona/32/2018	Arizona Department of Health Services	Centers for Disease Control and Prevention
EPI1268766	HA	United States	2018-Apr-11	EPI_ISL_320300	A/New Jersey/30/2018	New Jersey Department of Health & Senior Services	Centers for Disease Control and Prevention
EPI1268774	HA	United States	2018-May-11	EPI_ISL_320301	A/Alaska/44/2018	Alaska State Virology Lab	Centers for Disease Control and Prevention
EPI1268782	HA	United States	2018-May-09	EPI_ISL_320302	A/Alaska/43/2018	Alaska State Virology Lab	Centers for Disease Control and Prevention
EPI1268790	HA	United States	2018-Jun-23	EPI_ISL_320303	A/Ohio/22/2018	Ohio Department of Health Laboratories	Centers for Disease Control and Prevention
EPI1268798	HA	United States	2018-Mar-24	EPI_ISL_320304	A/Arizona/28/2018	Arizona Department of Health Services	Centers for Disease Control and Prevention
EPI1268886	HA	United States	2018-Mar-24	EPI_ISL_320315	A/Idaho/12/2018	State of Idaho Bureau of Laboratories	Centers for Disease Control and Prevention
EPI1268894	HA	United States	2018-Apr-15	EPI_ISL_320316	A/Washington/97/2018	Washington State Public Health Laboratory	Centers for Disease Control and Prevention
EPI1268934	HA	United States	2018-May-02	EPI_ISL_320321	A/New Jersey/33/2018	New Jersey Department of Health & Senior Services	Centers for Disease Control and Prevention
EPI1268942	HA	United States	2018-Mar-28	EPI_ISL_320322	A/Delaware/26/2018	Delaware Public Health Lab	Centers for Disease Control and Prevention
EPI1268950	HA	United States	2018-Apr-04	EPI_ISL_320323	A/Vermont/17/2018	Vermont Department of Health Laboratory	Centers for Disease Control and Prevention
EPI1268982	HA	United States	2018-May-17	EPI_ISL_320327	A/Missouri/47/2018	Missouri Department. of Health & Senior Services	Centers for Disease Control and Prevention
EPI1268990	HA	United States	2018-May-15	EPI_ISL_320328	A/Arizona/33/2018	Arizona Department of Health Services	Centers for Disease Control and Prevention
EPI1269030	HA	United States	2018-Mar-19	EPI_ISL_320333	A/Alaska/20/2018	Alaska State Virology Lab	Centers for Disease Control and Prevention
EPI1269062	HA	United States	2018-Mar-13	EPI_ISL_320337	A/Idaho/10/2018	State of Idaho Bureau of Laboratories	Centers for Disease Control and Prevention
EPI1269070	HA	United States	2018-Apr-18	EPI_ISL_320338	A/Hawaii/39/2018	State of Hawaii Department of Health	Centers for Disease Control and Prevention
EPI1269086	HA	United States	2018-Apr-25	EPI_ISL_320340	A/Hawaii/40/2018	State of Hawaii Department of Health	Centers for Disease Control and Prevention
EPI1269110	HA	United States	2018-Mar-15	EPI_ISL_320343	A/Florida/41/2018	Florida Department of Health-Jacksonville	Centers for Disease Control and Prevention
EPI1269166	HA	United States	2018-Mar-24	EPI_ISL_320350	A/Michigan/72/2018	Michigan Department of Community Health	Centers for Disease Control and Prevention
EPI1269198	HA	United States	2018-Mar-12	EPI_ISL_320354	A/Delaware/21/2018	Delaware Public Health Lab	Centers for Disease Control and Prevention
EPI1269206	HA	United States	2018-Apr-16	EPI_ISL_320355	A/Idaho/20/2018	State of Idaho Bureau of Laboratories	Centers for Disease Control and Prevention
EPI1269222	HA	United States	2018-Apr-24	EPI_ISL_320357	A/Washington/94/2018	Washington State Public Health Laboratory	Centers for Disease Control and Prevention
EPI1269230	HA	United States	2018-Mar-14	EPI_ISL_320358	A/Virginia/24/2018	Virginia Division of Consolidated Laboratories	Centers for Disease Control and Prevention
EPI1269238	HA	United States	2018-Mar-14	EPI_ISL_320359	A/Virginia/23/2018	Virginia Division of Consolidated Laboratories	Centers for Disease Control and Prevention
EPI1301776	HA	United States	2018-Feb-08	EPI_ISL_327687	A/California/QV2694/2018			Sitz,C.R.; Koster,B.L.; Balansay-Ames,M.S.; Graf,P.C.; Myers,C.A.
EPI1301784	HA	United States	2018-Feb-12	EPI_ISL_327688	A/California/QV2923/2018			Sitz,C.R.; Koster,B.L.; Balansay-Ames,M.S.; Graf,P.C.; Myers,C.A.
EPI1301960	HA	United States	2018-Feb-05	EPI_ISL_327698	A/California/FDX22064/2018			Sitz,C.R.; Koster,B.L.; Balansay-Ames,M.S.; Graf,P.C.; Myers,C.A.
EPI1301905	HA	United States	2018-Feb-08	EPI_ISL_327704	A/California/MAP3091A/2018			Sitz,C.R.; Koster,B.L.; Balansay-Ames,M.S.; Graf,P.C.; Myers,C.A.
EPI1302181	HA	United States	2018-Mar-27	EPI_ISL_327725	A/California/28426/2018			Sitz,C.R.; Koster,B.L.; Balansay-Ames,M.S.; Graf,P.C.; Myers,C.A.
EPI1302248	HA	United States	2018-Feb-18	EPI_ISL_327761	A/California/BRD41925N/2018			Sitz,C.R.; Koster,B.L.; Balansay-Ames,M.S.; Graf,P.C.; Myers,C.A.
EPI1322659	HA	United States	2018-Sep-26	EPI_ISL_331803	A/Arizona/40/2018	Arizona Department of Health Services	Centers for Disease Control and Prevention
EPI1322967	HA	Canada	2018-Sep-01	EPI_ISL_331849	A/Ontario/RV3966/2018	Ontario Agency for Health Protection and Promotion (OAHPP)	Public Health Agency of Canada (PHAC)	Bastien, N.; Grenkow, D.; Hart, L.; Normand, S.; Powell, A.; Li, Y.
EPI1322984	HA	Canada	2018-Jul-23	EPI_ISL_331863	A/Ontario/RV3962/2018	Ontario Agency for Health Protection and Promotion (OAHPP)	Public Health Agency of Canada (PHAC)	Bastien, N.; Grenkow, D.; Hart, L.; Normand, S.; Powell, A.; Li, Y.
EPI1323016	HA	United States	2018-Sep-28	EPI_ISL_331867	A/Wisconsin/493/2018	Wisconsin State Laboratory of Hygiene	Centers for Disease Control and Prevention
EPI1323080	HA	United States	2018-Sep-26	EPI_ISL_331875	A/Hawaii/57/2018	State of Hawaii Department of Health	Centers for Disease Control and Prevention
EPI1323127	HA	United States	2018-Sep-18	EPI_ISL_331881	A/New York/46/2018	New York State Department of Health	Centers for Disease Control and Prevention
EPI1323183	HA	United States	2018-Sep-12	EPI_ISL_331888	A/Alaska/52/2018	Alaska State Virology Lab	Centers for Disease Control and Prevention
EPI1323191	HA	United States	2018-Sep-24	EPI_ISL_331889	A/Washington/181/2018	Washington State Public Health Laboratory	Centers for Disease Control and Prevention
EPI1323207	HA	United States	2018-Sep-26	EPI_ISL_331891	A/Florida/87/2018	Florida Department of Health-Tampa	Centers for Disease Control and Prevention
EPI1323454	HA	United States	2018-Sep-17	EPI_ISL_331922	A/Michigan/399/2018	Michigan Department of Community Health	Centers for Disease Control and Prevention
EPI1323462	HA	United States	2018-Sep-30	EPI_ISL_331923	A/Michigan/401/2018	Michigan Department of Community Health	Centers for Disease Control and Prevention
EPI1323494	HA	United States	2018-Sep-27	EPI_ISL_331927	A/South Dakota/44/2018	South Dakota Public Health Lab	Centers for Disease Control and Prevention
EPI1324498	HA	United States	2018-Sep-04	EPI_ISL_332054	A/Michigan/394/2018	Michigan Department of Community Health	Centers for Disease Control and Prevention
EPI1324515	HA	United States	2018-Sep-16	EPI_ISL_332056	A/Michigan/397/2018	Michigan Department of Community Health	Centers for Disease Control and Prevention
EPI1324765	HA	Canada	2018-Sep-27	EPI_ISL_332104	A/Alberta/RV4020/2018	Provincial Laboratory of Public Health for Southern Alberta	Public Health Agency of Canada (PHAC)	Bastien, N.; Grenkow, D.; Hart, L.; Normand, S.; Powell, A.; Li, Y.
EPI1324937	HA	Canada	2018-Sep-07	EPI_ISL_332167	A/Alberta/RV3928/2018	National Microbiology Laboratory, Public Health Agency of Canada (PHAC)	Centers for Disease Control and Prevention
EPI1325009	HA	United States	2018-Sep-21	EPI_ISL_332176	A/Washington/180/2018	Washington State Public Health Laboratory	Centers for Disease Control and Prevention
EPI1325033	HA	Canada	2018-May-02	EPI_ISL_332179	A/Nova Scotia/RV3838/2018	National Microbiology Laboratory, Public Health Agency of Canada (PHAC)	Centers for Disease Control and Prevention
EPI1325041	HA	Canada	2018-May-26	EPI_ISL_332180	A/Ontario/RV3857/2018	National Microbiology Laboratory, Public Health Agency of Canada (PHAC)	Centers for Disease Control and Prevention
EPI1325049	HA	Canada	2018-Jun-28	EPI_ISL_332181	A/Alberta/RV3887/2018	National Microbiology Laboratory, Public Health Agency of Canada (PHAC)	Centers for Disease Control and Prevention
EPI1325057	HA	Canada	2018-May-24	EPI_ISL_332182	A/New Brunswick/RV3888/2018	National Microbiology Laboratory, Public Health Agency of Canada (PHAC)	Centers for Disease Control and Prevention
EPI1325065	HA	Canada	2018-Jul-25	EPI_ISL_332183	A/Ontario/RV3907/2018	National Microbiology Laboratory, Public Health Agency of Canada (PHAC)	Centers for Disease Control and Prevention
EPI1325073	HA	Canada	2018-Aug-03	EPI_ISL_332184	A/Ontario/RV3909/2018	National Microbiology Laboratory, Public Health Agency of Canada (PHAC)	Centers for Disease Control and Prevention
EPI1325081	HA	Canada	2018-Jul-17	EPI_ISL_332185	A/Alberta/RV3924/2018	National Microbiology Laboratory, Public Health Agency of Canada (PHAC)	Centers for Disease Control and Prevention
EPI1325097	HA	Canada	2018-Aug-29	EPI_ISL_332187	A/Alberta/RV3927/2018	National Microbiology Laboratory, Public Health Agency of Canada (PHAC)	Centers for Disease Control and Prevention
EPI1325113	HA	Canada	2018-Sep-21	EPI_ISL_332189	A/Alberta/RV3944/2018	National Microbiology Laboratory, Public Health Agency of Canada (PHAC)	Centers for Disease Control and Prevention
EPI1325121	HA	Canada	2018-Sep-12	EPI_ISL_332190	A/Saskatchewan/RV3932/2018	National Microbiology Laboratory, Public Health Agency of Canada (PHAC)	Centers for Disease Control and Prevention
EPI1329145	HA	Canada	2018-Jun-28	EPI_ISL_332950	A/Alberta/RV3887/2018	National Microbiology Laboratory, Public Health Agency of Canada (PHAC)	Centers for Disease Control and Prevention
EPI1329153	HA	Canada	2018-Sep-21	EPI_ISL_332951	A/Alberta/RV3944/2018	National Microbiology Laboratory, Public Health Agency of Canada (PHAC)	Centers for Disease Control and Prevention
EPI1329161	HA	Canada	2018-May-26	EPI_ISL_332952	A/Ontario/RV3857/2018	National Microbiology Laboratory, Public Health Agency of Canada (PHAC)	Centers for Disease Control and Prevention
EPI1329169	HA	Canada	2018-Sep-12	EPI_ISL_332953	A/Saskatchewan/RV3932/2018	National Microbiology Laboratory, Public Health Agency of Canada (PHAC)	Centers for Disease Control and Prevention
EPI1329280	HA	Canada	2018-May-24	EPI_ISL_332967	A/New Brunswick/RV3888/2018	National Microbiology Laboratory, Public Health Agency of Canada (PHAC)	Centers for Disease Control and Prevention
EPI1329285	HA	Canada	2018-May-02	EPI_ISL_332968	A/Nova Scotia/RV3838/2018	National Microbiology Laboratory, Public Health Agency of Canada (PHAC)	Centers for Disease Control and Prevention
EPI1329293	HA	Canada	2018-Jul-25	EPI_ISL_332969	A/Ontario/RV3907/2018	National Microbiology Laboratory, Public Health Agency of Canada (PHAC)	Centers for Disease Control and Prevention
EPI1329301	HA	Canada	2018-Jul-17	EPI_ISL_332970	A/Alberta/RV3924/2018	National Microbiology Laboratory, Public Health Agency of Canada (PHAC)	Centers for Disease Control and Prevention
EPI1329309	HA	Canada	2018-Aug-03	EPI_ISL_332971	A/Ontario/RV3909/2018	National Microbiology Laboratory, Public Health Agency of Canada (PHAC)	Centers for Disease Control and Prevention
EPI1329317	HA	Canada	2018-Aug-29	EPI_ISL_332972	A/Alberta/RV3927/2018	National Microbiology Laboratory, Public Health Agency of Canada (PHAC)	Centers for Disease Control and Prevention
EPI1329325	HA	Canada	2018-Sep-07	EPI_ISL_332973	A/Alberta/RV3928/2018	National Microbiology Laboratory, Public Health Agency of Canada (PHAC)	Centers for Disease Control and Prevention
EPI1329385	HA	United States	2018-Sep-26	EPI_ISL_332981	A/Arizona/40/2018	Arizona Department of Health Services	Centers for Disease Control and Prevention
EPI1367960	HA	United States	2018-Sep-28	EPI_ISL_341012	A/Maine/37/2018	Maine Health and Environmental Testing Laboratory	Centers for Disease Control and Prevention
EPI1369103	HA	United States	2018-Apr-04	EPI_ISL_341160	A/North Carolina/36/2018	North Carolina State Laboratory of Public Health	Centers for Disease Control and Prevention
EPI1467436	HA	United States	2018-Feb-05	EPI_ISL_360503	A/Michigan/264/2018	University of Michigan SPH EPID	Centers for Disease Control and Prevention
EPI1467444	HA	United States	2018-Feb-02	EPI_ISL_360504	A/Michigan/258/2018	University of Michigan SPH EPID	Centers for Disease Control and Prevention
EPI1467452	HA	United States	2018-Feb-05	EPI_ISL_360505	A/Michigan/265/2018	University of Michigan SPH EPID	Centers for Disease Control and Prevention
EPI1467460	HA	United States	2018-Feb-05	EPI_ISL_360506	A/Michigan/266/2018	University of Michigan SPH EPID	Centers for Disease Control and Prevention
EPI1467467	HA	United States	2018-Feb-06	EPI_ISL_360507	A/Michigan/280/2018	University of Michigan SPH EPID	Centers for Disease Control and Prevention
EPI1467475	HA	United States	2018-Feb-06	EPI_ISL_360508	A/Michigan/281/2018	University of Michigan SPH EPID	Centers for Disease Control and Prevention
EPI1467483	HA	United States	2018-Feb-07	EPI_ISL_360509	A/Michigan/288/2018	University of Michigan SPH EPID	Centers for Disease Control and Prevention
EPI1467491	HA	United States	2018-Feb-12	EPI_ISL_360510	A/Michigan/308/2018	University of Michigan SPH EPID	Centers for Disease Control and Prevention
EPI1467499	HA	United States	2018-Feb-06	EPI_ISL_360511	A/Michigan/282/2018	University of Michigan SPH EPID	Centers for Disease Control and Prevention
EPI1467507	HA	United States	2018-Feb-08	EPI_ISL_360512	A/Michigan/296/2018	University of Michigan SPH EPID	Centers for Disease Control and Prevention
EPI1467515	HA	United States	2018-Feb-22	EPI_ISL_360513	A/Michigan/338/2018	University of Michigan SPH EPID	Centers for Disease Control and Prevention
EPI1467531	HA	United States	2018-Feb-21	EPI_ISL_360515	A/Michigan/333/2018	University of Michigan SPH EPID	Centers for Disease Control and Prevention
EPI1467539	HA	United States	2018-Feb-24	EPI_ISL_360516	A/Michigan/346/2018	University of Michigan SPH EPID	Centers for Disease Control and Prevention
EPI1467547	HA	United States	2018-Mar-10	EPI_ISL_360517	A/Michigan/360/2018	University of Michigan SPH EPID	Centers for Disease Control and Prevention
EPI1467555	HA	United States	2018-Mar-14	EPI_ISL_360518	A/Michigan/363/2018	University of Michigan SPH EPID	Centers for Disease Control and Prevention
EPI1467563	HA	United States	2018-Mar-17	EPI_ISL_360519	A/Michigan/371/2018	University of Michigan SPH EPID	Centers for Disease Control and Prevention
EPI1467584	HA	United States	2018-Mar-16	EPI_ISL_360520	A/Michigan/368/2018	University of Michigan SPH EPID	Centers for Disease Control and Prevention
EPI1467671	HA	United States	2018-Apr-08	EPI_ISL_360532	A/Michigan/375/2018	University of Michigan SPH EPID	Centers for Disease Control and Prevention
EPI1467752	HA	United States	2018-Apr-11	EPI_ISL_360542	A/Michigan/376/2018	University of Michigan SPH EPID	Centers for Disease Control and Prevention
EPI1467768	HA	United States	2018-Apr-11	EPI_ISL_360544	A/Michigan/377/2018	University of Michigan SPH EPID	Centers for Disease Control and Prevention
EPI1467834	HA	United States	2018-Apr-24	EPI_ISL_360552	A/Michigan/378/2018	University of Michigan SPH EPID	Centers for Disease Control and Prevention
EPI1468631	HA	United States	2018-Feb-01	EPI_ISL_360653	A/Michigan/253/2018	University of Michigan SPH EPID	Centers for Disease Control and Prevention
EPI1468668	HA	United States	2018-Feb-01	EPI_ISL_360657	A/Michigan/254/2018	University of Michigan SPH EPID	Centers for Disease Control and Prevention
EPI1468765	HA	United States	2018-Feb-01	EPI_ISL_360669	A/Michigan/257/2018	University of Michigan SPH EPID	Centers for Disease Control and Prevention
EPI1468781	HA	United States	2018-Feb-03	EPI_ISL_360672	A/Michigan/263/2018	University of Michigan SPH EPID	Centers for Disease Control and Prevention
EPI1468797	HA	United States	2018-Feb-05	EPI_ISL_360674	A/Michigan/267/2018	University of Michigan SPH EPID	Centers for Disease Control and Prevention
EPI1468828	HA	United States	2018-Feb-05	EPI_ISL_360677	A/Michigan/268/2018	University of Michigan SPH EPID	Centers for Disease Control and Prevention
EPI1468844	HA	United States	2018-Feb-02	EPI_ISL_360679	A/Michigan/259/2018	University of Michigan SPH EPID	Centers for Disease Control and Prevention
EPI1468891	HA	United States	2018-Feb-05	EPI_ISL_360685	A/Michigan/269/2018	University of Michigan SPH EPID	Centers for Disease Control and Prevention
EPI1468904	HA	United States	2018-Feb-05	EPI_ISL_360687	A/Michigan/270/2018	University of Michigan SPH EPID	Centers for Disease Control and Prevention
EPI1468920	HA	United States	2018-Feb-05	EPI_ISL_360689	A/Michigan/271/2018	University of Michigan SPH EPID	Centers for Disease Control and Prevention
EPI1468936	HA	United States	2018-Feb-02	EPI_ISL_360691	A/Michigan/262/2018	University of Michigan SPH EPID	Centers for Disease Control and Prevention
EPI1468961	HA	United States	2018-Feb-05	EPI_ISL_360695	A/Michigan/272/2018	University of Michigan SPH EPID	Centers for Disease Control and Prevention
EPI1468981	HA	United States	2018-Feb-05	EPI_ISL_360696	A/Michigan/273/2018	University of Michigan SPH EPID	Centers for Disease Control and Prevention
EPI1469000	HA	United States	2018-Feb-05	EPI_ISL_360699	A/Michigan/274/2018	University of Michigan SPH EPID	Centers for Disease Control and Prevention
EPI1469054	HA	United States	2018-Feb-07	EPI_ISL_360706	A/Michigan/289/2018	University of Michigan SPH EPID	Centers for Disease Control and Prevention
EPI1469068	HA	United States	2018-Feb-05	EPI_ISL_360708	A/Michigan/275/2018	University of Michigan SPH EPID	Centers for Disease Control and Prevention
EPI1469098	HA	United States	2018-Feb-05	EPI_ISL_360711	A/Michigan/276/2018	University of Michigan SPH EPID	Centers for Disease Control and Prevention
EPI1469115	HA	United States	2018-Feb-05	EPI_ISL_360714	A/Michigan/277/2018	University of Michigan SPH EPID	Centers for Disease Control and Prevention
EPI1469128	HA	United States	2018-Feb-07	EPI_ISL_360716	A/Michigan/290/2018	University of Michigan SPH EPID	Centers for Disease Control and Prevention
EPI1469136	HA	United States	2018-Feb-05	EPI_ISL_360717	A/Michigan/278/2018	University of Michigan SPH EPID	Centers for Disease Control and Prevention
EPI1469144	HA	United States	2018-Feb-06	EPI_ISL_360718	A/Michigan/283/2018	University of Michigan SPH EPID	Centers for Disease Control and Prevention
EPI1469152	HA	United States	2018-Feb-05	EPI_ISL_360719	A/Michigan/279/2018	University of Michigan SPH EPID	Centers for Disease Control and Prevention
EPI1469160	HA	United States	2018-Feb-06	EPI_ISL_360720	A/Michigan/284/2018	University of Michigan SPH EPID	Centers for Disease Control and Prevention
EPI1469168	HA	United States	2018-Feb-08	EPI_ISL_360721	A/Michigan/297/2018	University of Michigan SPH EPID	Centers for Disease Control and Prevention
EPI1469184	HA	United States	2018-Feb-06	EPI_ISL_360723	A/Michigan/285/2018	University of Michigan SPH EPID	Centers for Disease Control and Prevention
EPI1469192	HA	United States	2018-Feb-06	EPI_ISL_360724	A/Michigan/286/2018	University of Michigan SPH EPID	Centers for Disease Control and Prevention
EPI1469208	HA	United States	2018-Feb-08	EPI_ISL_360726	A/Michigan/298/2018	University of Michigan SPH EPID	Centers for Disease Control and Prevention
EPI1469216	HA	United States	2018-Feb-10	EPI_ISL_360727	A/Michigan/305/2018	University of Michigan SPH EPID	Centers for Disease Control and Prevention
EPI1469224	HA	United States	2018-Feb-10	EPI_ISL_360728	A/Michigan/306/2018	University of Michigan SPH EPID	Centers for Disease Control and Prevention
EPI1469232	HA	United States	2018-Feb-10	EPI_ISL_360729	A/Michigan/307/2018	University of Michigan SPH EPID	Centers for Disease Control and Prevention
EPI1469240	HA	United States	2018-Feb-09	EPI_ISL_360730	A/Michigan/304/2018	University of Michigan SPH EPID	Centers for Disease Control and Prevention
EPI1469250	HA	United States	2018-Feb-12	EPI_ISL_360731	A/Michigan/309/2018	University of Michigan SPH EPID	Centers for Disease Control and Prevention
EPI1469272	HA	United States	2018-Feb-12	EPI_ISL_360733	A/Michigan/310/2018	University of Michigan SPH EPID	Centers for Disease Control and Prevention
EPI1469291	HA	United States	2018-Feb-07	EPI_ISL_360736	A/Michigan/291/2018	University of Michigan SPH EPID	Centers for Disease Control and Prevention
EPI1469308	HA	United States	2018-Feb-19	EPI_ISL_360737	A/Michigan/327/2018	University of Michigan SPH EPID	Centers for Disease Control and Prevention
EPI1469316	HA	United States	2018-Feb-07	EPI_ISL_360739	A/Michigan/292/2018	University of Michigan SPH EPID	Centers for Disease Control and Prevention
EPI1469326	HA	United States	2018-Feb-19	EPI_ISL_360740	A/Michigan/328/2018	University of Michigan SPH EPID	Centers for Disease Control and Prevention
EPI1469331	HA	United States	2018-Feb-07	EPI_ISL_360741	A/Michigan/293/2018	University of Michigan SPH EPID	Centers for Disease Control and Prevention
EPI1469345	HA	United States	2018-Feb-20	EPI_ISL_360742	A/Michigan/332/2018	University of Michigan SPH EPID	Centers for Disease Control and Prevention
EPI1469362	HA	United States	2018-Feb-08	EPI_ISL_360744	A/Michigan/299/2018	University of Michigan SPH EPID	Centers for Disease Control and Prevention
EPI1469373	HA	United States	2018-Feb-23	EPI_ISL_360746	A/Michigan/341/2018	University of Michigan SPH EPID	Centers for Disease Control and Prevention
EPI1469376	HA	United States	2018-Feb-08	EPI_ISL_360747	A/Michigan/300/2018	University of Michigan SPH EPID	Centers for Disease Control and Prevention
EPI1469391	HA	United States	2018-Feb-26	EPI_ISL_360748	A/Michigan/347/2018	University of Michigan SPH EPID	Centers for Disease Control and Prevention
EPI1469390	HA	United States	2018-Feb-08	EPI_ISL_360749	A/Michigan/301/2018	University of Michigan SPH EPID	Centers for Disease Control and Prevention
EPI1469409	HA	United States	2018-Feb-06	EPI_ISL_360750	A/Michigan/287/2018	University of Michigan SPH EPID	Centers for Disease Control and Prevention
EPI1469420	HA	United States	2018-Feb-26	EPI_ISL_360752	A/Michigan/348/2018	University of Michigan SPH EPID	Centers for Disease Control and Prevention
EPI1469428	HA	United States	2018-Feb-07	EPI_ISL_360753	A/Michigan/294/2018	University of Michigan SPH EPID	Centers for Disease Control and Prevention
EPI1469436	HA	United States	2018-Feb-22	EPI_ISL_360754	A/Michigan/339/2018	University of Michigan SPH EPID	Centers for Disease Control and Prevention
EPI1469443	HA	United States	2018-Feb-12	EPI_ISL_360755	A/Michigan/311/2018	University of Michigan SPH EPID	Centers for Disease Control and Prevention
EPI1469452	HA	United States	2018-Feb-23	EPI_ISL_360756	A/Michigan/342/2018	University of Michigan SPH EPID	Centers for Disease Control and Prevention
EPI1469460	HA	United States	2018-Feb-12	EPI_ISL_360757	A/Michigan/312/2018	University of Michigan SPH EPID	Centers for Disease Control and Prevention
EPI1469469	HA	United States	2018-Feb-23	EPI_ISL_360758	A/Michigan/343/2018	University of Michigan SPH EPID	Centers for Disease Control and Prevention
EPI1469490	HA	United States	2018-Feb-07	EPI_ISL_360761	A/Michigan/295/2018	University of Michigan SPH EPID	Centers for Disease Control and Prevention
EPI1469502	HA	United States	2018-Feb-22	EPI_ISL_360762	A/Michigan/340/2018	University of Michigan SPH EPID	Centers for Disease Control and Prevention
EPI1469506	HA	United States	2018-Feb-08	EPI_ISL_360763	A/Michigan/302/2018	University of Michigan SPH EPID	Centers for Disease Control and Prevention
EPI1469524	HA	United States	2018-Feb-08	EPI_ISL_360765	A/Michigan/303/2018	University of Michigan SPH EPID	Centers for Disease Control and Prevention
EPI1469534	HA	United States	2018-Feb-26	EPI_ISL_360766	A/Michigan/349/2018	University of Michigan SPH EPID	Centers for Disease Control and Prevention
EPI1469551	HA	United States	2018-Feb-27	EPI_ISL_360768	A/Michigan/351/2018	University of Michigan SPH EPID	Centers for Disease Control and Prevention
EPI1469550	HA	United States	2018-Feb-13	EPI_ISL_360769	A/Michigan/313/2018	University of Michigan SPH EPID	Centers for Disease Control and Prevention
EPI1469589	HA	United States	2018-Feb-23	EPI_ISL_360773	A/Michigan/345/2018	University of Michigan SPH EPID	Centers for Disease Control and Prevention
EPI1469596	HA	United States	2018-Feb-13	EPI_ISL_360774	A/Michigan/314/2018	University of Michigan SPH EPID	Centers for Disease Control and Prevention
EPI1469618	HA	United States	2018-Feb-13	EPI_ISL_360776	A/Michigan/315/2018	University of Michigan SPH EPID	Centers for Disease Control and Prevention
EPI1469637	HA	United States	2018-Feb-14	EPI_ISL_360779	A/Michigan/317/2018	University of Michigan SPH EPID	Centers for Disease Control and Prevention
EPI1469644	HA	United States	2018-Mar-01	EPI_ISL_360780	A/Michigan/352/2018	University of Michigan SPH EPID	Centers for Disease Control and Prevention
EPI1469653	HA	United States	2018-Feb-16	EPI_ISL_360781	A/Michigan/320/2018	University of Michigan SPH EPID	Centers for Disease Control and Prevention
EPI1469660	HA	United States	2018-Mar-03	EPI_ISL_360782	A/Michigan/354/2018	University of Michigan SPH EPID	Centers for Disease Control and Prevention
EPI1469686	HA	United States	2018-Feb-19	EPI_ISL_360785	A/Michigan/323/2018	University of Michigan SPH EPID	Centers for Disease Control and Prevention
EPI1469689	HA	United States	2018-Mar-02	EPI_ISL_360786	A/Michigan/353/2018	University of Michigan SPH EPID	Centers for Disease Control and Prevention
EPI1469704	HA	United States	2018-Mar-05	EPI_ISL_360788	A/Michigan/355/2018	University of Michigan SPH EPID	Centers for Disease Control and Prevention
EPI1469735	HA	United States	2018-Feb-15	EPI_ISL_360791	A/Michigan/318/2018	University of Michigan SPH EPID	Centers for Disease Control and Prevention
EPI1469755	HA	United States	2018-Feb-19	EPI_ISL_360794	A/Michigan/324/2018	University of Michigan SPH EPID	Centers for Disease Control and Prevention
EPI1469763	HA	United States	2018-Mar-08	EPI_ISL_360795	A/Michigan/357/2018	University of Michigan SPH EPID	Centers for Disease Control and Prevention
EPI1469771	HA	United States	2018-Feb-19	EPI_ISL_360796	A/Michigan/325/2018	University of Michigan SPH EPID	Centers for Disease Control and Prevention
EPI1469778	HA	United States	2018-Mar-08	EPI_ISL_360797	A/Michigan/358/2018	University of Michigan SPH EPID	Centers for Disease Control and Prevention
EPI1469788	HA	United States	2018-Feb-16	EPI_ISL_360798	A/Michigan/322/2018	University of Michigan SPH EPID	Centers for Disease Control and Prevention
EPI1469794	HA	United States	2018-Mar-08	EPI_ISL_360799	A/Michigan/359/2018	University of Michigan SPH EPID	Centers for Disease Control and Prevention
EPI1469813	HA	United States	2018-Mar-12	EPI_ISL_360801	A/Michigan/361/2018	University of Michigan SPH EPID	Centers for Disease Control and Prevention
EPI1469820	HA	United States	2018-Feb-19	EPI_ISL_360802	A/Michigan/326/2018	University of Michigan SPH EPID	Centers for Disease Control and Prevention
EPI1469836	HA	United States	2018-Feb-21	EPI_ISL_360804	A/Michigan/334/2018	University of Michigan SPH EPID	Centers for Disease Control and Prevention
EPI1469844	HA	United States	2018-Mar-14	EPI_ISL_360805	A/Michigan/364/2018	University of Michigan SPH EPID	Centers for Disease Control and Prevention
EPI1469850	HA	United States	2018-Feb-21	EPI_ISL_360806	A/Michigan/335/2018	University of Michigan SPH EPID	Centers for Disease Control and Prevention
EPI1469861	HA	United States	2018-Mar-14	EPI_ISL_360807	A/Michigan/365/2018	University of Michigan SPH EPID	Centers for Disease Control and Prevention
EPI1469865	HA	United States	2018-Feb-21	EPI_ISL_360808	A/Michigan/336/2018	University of Michigan SPH EPID	Centers for Disease Control and Prevention
EPI1469901	HA	United States	2018-Feb-20	EPI_ISL_360812	A/Michigan/329/2018	University of Michigan SPH EPID	Centers for Disease Control and Prevention
EPI1469914	HA	United States	2018-Feb-21	EPI_ISL_360814	A/Michigan/337/2018	University of Michigan SPH EPID	Centers for Disease Control and Prevention
EPI1469926	HA	United States	2018-Mar-14	EPI_ISL_360815	A/Michigan/366/2018	University of Michigan SPH EPID	Centers for Disease Control and Prevention
EPI1469927	HA	United States	2018-Feb-15	EPI_ISL_360816	A/Michigan/319/2018	University of Michigan SPH EPID	Centers for Disease Control and Prevention
EPI1469940	HA	United States	2018-Mar-13	EPI_ISL_360817	A/Michigan/362/2018	University of Michigan SPH EPID	Centers for Disease Control and Prevention
EPI1469949	HA	United States	2018-Feb-20	EPI_ISL_360818	A/Michigan/331/2018	University of Michigan SPH EPID	Centers for Disease Control and Prevention
EPI1469951	HA	United States	2018-Mar-15	EPI_ISL_360819	A/Michigan/367/2018	University of Michigan SPH EPID	Centers for Disease Control and Prevention
EPI1469959	HA	United States	2018-Mar-16	EPI_ISL_360820	A/Michigan/369/2018	University of Michigan SPH EPID	Centers for Disease Control and Prevention
EPI1469967	HA	United States	2018-Mar-16	EPI_ISL_360821	A/Michigan/370/2018	University of Michigan SPH EPID	Centers for Disease Control and Prevention
EPI1470015	HA	United States	2018-Mar-19	EPI_ISL_360827	A/Michigan/372/2018	University of Michigan SPH EPID	Centers for Disease Control and Prevention
EPI1470047	HA	United States	2018-Mar-27	EPI_ISL_360831	A/Michigan/373/2018	University of Michigan SPH EPID	Centers for Disease Control and Prevention
EPI1470055	HA	United States	2018-Mar-29	EPI_ISL_360832	A/Michigan/374/2018	University of Michigan SPH EPID	Centers for Disease Control and Prevention
EPI1470087	HA	United States	2018-Feb-15	EPI_ISL_360836	A/Tennessee/51/2018	Vanderbilt University Medical Center	Centers for Disease Control and Prevention
EPI1470180	HA	United States	2018-Feb-01	EPI_ISL_360847	A/Washington/127/2018	Marshfield Clinic Research Foundation	Centers for Disease Control and Prevention
EPI1470197	HA	United States	2018-Feb-01	EPI_ISL_360849	A/Washington/128/2018	Marshfield Clinic Research Foundation	Centers for Disease Control and Prevention
EPI1470246	HA	United States	2018-Feb-06	EPI_ISL_360855	A/Washington/132/2018	Marshfield Clinic Research Foundation	Centers for Disease Control and Prevention
EPI1470266	HA	United States	2018-Feb-05	EPI_ISL_360857	A/Washington/131/2018	Marshfield Clinic Research Foundation	Centers for Disease Control and Prevention
EPI1470278	HA	United States	2018-Feb-10	EPI_ISL_360859	A/Tennessee/47/2018	Vanderbilt University Medical Center	Centers for Disease Control and Prevention
EPI1470282	HA	United States	2018-Feb-06	EPI_ISL_360860	A/Washington/133/2018	Marshfield Clinic Research Foundation	Centers for Disease Control and Prevention
EPI1470294	HA	United States	2018-Feb-12	EPI_ISL_360861	A/Tennessee/48/2018	Vanderbilt University Medical Center	Centers for Disease Control and Prevention
EPI1470298	HA	United States	2018-Feb-06	EPI_ISL_360862	A/Washington/134/2018	Marshfield Clinic Research Foundation	Centers for Disease Control and Prevention
EPI1470309	HA	United States	2018-Feb-13	EPI_ISL_360863	A/Tennessee/49/2018	Vanderbilt University Medical Center	Centers for Disease Control and Prevention
EPI1470314	HA	United States	2018-Feb-09	EPI_ISL_360864	A/Washington/136/2018	Marshfield Clinic Research Foundation	Centers for Disease Control and Prevention
EPI1470335	HA	United States	2018-Feb-08	EPI_ISL_360866	A/Washington/135/2018	Marshfield Clinic Research Foundation	Centers for Disease Control and Prevention
EPI1470358	HA	United States	2018-Feb-10	EPI_ISL_360869	A/Washington/137/2018	Marshfield Clinic Research Foundation	Centers for Disease Control and Prevention
EPI1470369	HA	United States	2018-Mar-03	EPI_ISL_360871	A/Tennessee/52/2018	Vanderbilt University Medical Center	Centers for Disease Control and Prevention
EPI1470372	HA	United States	2018-Feb-13	EPI_ISL_360872	A/Washington/138/2018	Marshfield Clinic Research Foundation	Centers for Disease Control and Prevention
EPI1470388	HA	United States	2018-Feb-13	EPI_ISL_360874	A/Washington/139/2018	Marshfield Clinic Research Foundation	Centers for Disease Control and Prevention
EPI1470418	HA	United States	2018-Feb-16	EPI_ISL_360877	A/Washington/141/2018	Marshfield Clinic Research Foundation	Centers for Disease Control and Prevention
EPI1470434	HA	United States	2018-Feb-16	EPI_ISL_360879	A/Washington/142/2018	Marshfield Clinic Research Foundation	Centers for Disease Control and Prevention
EPI1470435	HA	United States	2018-Feb-09	EPI_ISL_360880	A/Tennessee/46/2018	Vanderbilt University Medical Center	Centers for Disease Control and Prevention
EPI1470452	HA	United States	2018-Feb-17	EPI_ISL_360881	A/Washington/143/2018	Marshfield Clinic Research Foundation	Centers for Disease Control and Prevention
EPI1470462	HA	United States	2018-Feb-13	EPI_ISL_360883	A/Tennessee/50/2018	Vanderbilt University Medical Center	Centers for Disease Control and Prevention
EPI1470470	HA	United States	2018-Feb-20	EPI_ISL_360884	A/Washington/144/2018	Marshfield Clinic Research Foundation	Centers for Disease Control and Prevention
EPI1470479	HA	United States	2018-Mar-21	EPI_ISL_360885	A/Tennessee/53/2018	Vanderbilt University Medical Center	Centers for Disease Control and Prevention
EPI1470483	HA	United States	2018-Feb-20	EPI_ISL_360886	A/Washington/145/2018	Marshfield Clinic Research Foundation	Centers for Disease Control and Prevention
EPI1470497	HA	United States	2018-Feb-20	EPI_ISL_360888	A/Washington/146/2018	Marshfield Clinic Research Foundation	Centers for Disease Control and Prevention
EPI1470513	HA	United States	2018-Feb-22	EPI_ISL_360889	A/Washington/148/2018	Marshfield Clinic Research Foundation	Centers for Disease Control and Prevention
EPI1470536	HA	United States	2018-Feb-22	EPI_ISL_360891	A/Washington/149/2018	Marshfield Clinic Research Foundation	Centers for Disease Control and Prevention
EPI1470549	HA	United States	2018-Feb-21	EPI_ISL_360894	A/Washington/147/2018	Marshfield Clinic Research Foundation	Centers for Disease Control and Prevention
EPI1470578	HA	United States	2018-Feb-26	EPI_ISL_360897	A/Washington/151/2018	Marshfield Clinic Research Foundation	Centers for Disease Control and Prevention
EPI1470611	HA	United States	2018-Mar-01	EPI_ISL_360902	A/Washington/153/2018	Marshfield Clinic Research Foundation	Centers for Disease Control and Prevention
EPI1470623	HA	United States	2018-Mar-02	EPI_ISL_360904	A/Washington/154/2018	Marshfield Clinic Research Foundation	Centers for Disease Control and Prevention
EPI1470638	HA	United States	2018-Mar-07	EPI_ISL_360905	A/Washington/156/2018	Marshfield Clinic Research Foundation	Centers for Disease Control and Prevention
EPI1470653	HA	United States	2018-Mar-06	EPI_ISL_360907	A/Washington/155/2018	Marshfield Clinic Research Foundation	Centers for Disease Control and Prevention
EPI1470681	HA	United States	2018-Mar-08	EPI_ISL_360911	A/Washington/158/2018	Marshfield Clinic Research Foundation	Centers for Disease Control and Prevention
EPI1470703	HA	United States	2018-Mar-08	EPI_ISL_360913	A/Washington/159/2018	Marshfield Clinic Research Foundation	Centers for Disease Control and Prevention
EPI1470732	HA	United States	2018-Mar-12	EPI_ISL_360917	A/Washington/161/2018	Marshfield Clinic Research Foundation	Centers for Disease Control and Prevention
EPI1470750	HA	United States	2018-Mar-12	EPI_ISL_360919	A/Washington/162/2018	Marshfield Clinic Research Foundation	Centers for Disease Control and Prevention
EPI1470765	HA	United States	2018-Mar-12	EPI_ISL_360921	A/Washington/163/2018	Marshfield Clinic Research Foundation	Centers for Disease Control and Prevention
EPI1470784	HA	United States	2018-Mar-14	EPI_ISL_360923	A/Washington/164/2018	Marshfield Clinic Research Foundation	Centers for Disease Control and Prevention
EPI1470800	HA	United States	2018-Mar-14	EPI_ISL_360925	A/Washington/165/2018	Marshfield Clinic Research Foundation	Centers for Disease Control and Prevention
EPI1470825	HA	United States	2018-Mar-20	EPI_ISL_360929	A/Washington/167/2018	Marshfield Clinic Research Foundation	Centers for Disease Control and Prevention
EPI1470872	HA	United States	2018-Mar-29	EPI_ISL_360935	A/Washington/173/2018	Marshfield Clinic Research Foundation	Centers for Disease Control and Prevention
EPI1470904	HA	United States	2018-Apr-11	EPI_ISL_360939	A/Washington/176/2018	Marshfield Clinic Research Foundation	Centers for Disease Control and Prevention
EPI1474152	HA	United States	2018-Feb-01	EPI_ISL_361348	A/Wisconsin/299/2018	Marshfield Clinic Research Foundation	Centers for Disease Control and Prevention
EPI1474158	HA	United States	2018-Feb-01	EPI_ISL_361350	A/Wisconsin/300/2018	Marshfield Clinic Research Foundation	Centers for Disease Control and Prevention
EPI1474173	HA	United States	2018-Feb-01	EPI_ISL_361351	A/Wisconsin/301/2018	Marshfield Clinic Research Foundation	Centers for Disease Control and Prevention
EPI1474188	HA	United States	2018-Feb-01	EPI_ISL_361353	A/Wisconsin/302/2018	Marshfield Clinic Research Foundation	Centers for Disease Control and Prevention
EPI1474202	HA	United States	2018-Feb-01	EPI_ISL_361355	A/Wisconsin/303/2018	Marshfield Clinic Research Foundation	Centers for Disease Control and Prevention
EPI1474216	HA	United States	2018-Feb-01	EPI_ISL_361357	A/Wisconsin/304/2018	Marshfield Clinic Research Foundation	Centers for Disease Control and Prevention
EPI1474230	HA	United States	2018-Feb-01	EPI_ISL_361359	A/Wisconsin/305/2018	Marshfield Clinic Research Foundation	Centers for Disease Control and Prevention
EPI1474246	HA	United States	2018-Feb-02	EPI_ISL_361360	A/Wisconsin/306/2018	Marshfield Clinic Research Foundation	Centers for Disease Control and Prevention
EPI1474261	HA	United States	2018-Feb-02	EPI_ISL_361362	A/Wisconsin/307/2018	Marshfield Clinic Research Foundation	Centers for Disease Control and Prevention
EPI1474277	HA	United States	2018-Feb-02	EPI_ISL_361364	A/Wisconsin/308/2018	Marshfield Clinic Research Foundation	Centers for Disease Control and Prevention
EPI1474292	HA	United States	2018-Feb-02	EPI_ISL_361366	A/Wisconsin/309/2018	Marshfield Clinic Research Foundation	Centers for Disease Control and Prevention
EPI1474309	HA	United States	2018-Feb-02	EPI_ISL_361368	A/Wisconsin/310/2018	Marshfield Clinic Research Foundation	Centers for Disease Control and Prevention
EPI1474324	HA	United States	2018-Feb-02	EPI_ISL_361370	A/Wisconsin/311/2018	Marshfield Clinic Research Foundation	Centers for Disease Control and Prevention
EPI1474356	HA	United States	2018-Feb-03	EPI_ISL_361374	A/Wisconsin/321/2018	Marshfield Clinic Research Foundation	Centers for Disease Control and Prevention
EPI1474367	HA	United States	2018-Feb-04	EPI_ISL_361376	A/Wisconsin/325/2018	Marshfield Clinic Research Foundation	Centers for Disease Control and Prevention
EPI1474375	HA	United States	2018-Feb-04	EPI_ISL_361377	A/Wisconsin/326/2018	Marshfield Clinic Research Foundation	Centers for Disease Control and Prevention
EPI1474383	HA	United States	2018-Feb-04	EPI_ISL_361378	A/Wisconsin/327/2018	Marshfield Clinic Research Foundation	Centers for Disease Control and Prevention
EPI1474391	HA	United States	2018-Feb-02	EPI_ISL_361379	A/Wisconsin/313/2018	Marshfield Clinic Research Foundation	Centers for Disease Control and Prevention
EPI1474399	HA	United States	2018-Feb-02	EPI_ISL_361380	A/Wisconsin/314/2018	Marshfield Clinic Research Foundation	Centers for Disease Control and Prevention
EPI1474407	HA	United States	2018-Feb-02	EPI_ISL_361381	A/Wisconsin/315/2018	Marshfield Clinic Research Foundation	Centers for Disease Control and Prevention
EPI1474415	HA	United States	2018-Feb-03	EPI_ISL_361382	A/Wisconsin/322/2018	Marshfield Clinic Research Foundation	Centers for Disease Control and Prevention
EPI1474423	HA	United States	2018-Feb-03	EPI_ISL_361383	A/Wisconsin/323/2018	Marshfield Clinic Research Foundation	Centers for Disease Control and Prevention
EPI1474431	HA	United States	2018-Feb-03	EPI_ISL_361384	A/Wisconsin/324/2018	Marshfield Clinic Research Foundation	Centers for Disease Control and Prevention
EPI1474439	HA	United States	2018-Feb-02	EPI_ISL_361385	A/Wisconsin/316/2018	Marshfield Clinic Research Foundation	Centers for Disease Control and Prevention
EPI1474447	HA	United States	2018-Feb-02	EPI_ISL_361386	A/Wisconsin/317/2018	Marshfield Clinic Research Foundation	Centers for Disease Control and Prevention
EPI1474455	HA	United States	2018-Feb-02	EPI_ISL_361387	A/Wisconsin/318/2018	Marshfield Clinic Research Foundation	Centers for Disease Control and Prevention
EPI1474463	HA	United States	2018-Feb-02	EPI_ISL_361388	A/Wisconsin/319/2018	Marshfield Clinic Research Foundation	Centers for Disease Control and Prevention
EPI1474471	HA	United States	2018-Feb-05	EPI_ISL_361389	A/Wisconsin/328/2018	Marshfield Clinic Research Foundation	Centers for Disease Control and Prevention
EPI1474479	HA	United States	2018-Feb-05	EPI_ISL_361390	A/Wisconsin/329/2018	Marshfield Clinic Research Foundation	Centers for Disease Control and Prevention
EPI1474487	HA	United States	2018-Feb-05	EPI_ISL_361391	A/Wisconsin/330/2018	Marshfield Clinic Research Foundation	Centers for Disease Control and Prevention
EPI1474495	HA	United States	2018-Feb-05	EPI_ISL_361392	A/Wisconsin/331/2018	Marshfield Clinic Research Foundation	Centers for Disease Control and Prevention
EPI1474503	HA	United States	2018-Feb-05	EPI_ISL_361393	A/Wisconsin/332/2018	Marshfield Clinic Research Foundation	Centers for Disease Control and Prevention
EPI1474511	HA	United States	2018-Feb-05	EPI_ISL_361394	A/Wisconsin/333/2018	Marshfield Clinic Research Foundation	Centers for Disease Control and Prevention
EPI1474519	HA	United States	2018-Feb-05	EPI_ISL_361395	A/Wisconsin/334/2018	Marshfield Clinic Research Foundation	Centers for Disease Control and Prevention
EPI1474527	HA	United States	2018-Feb-05	EPI_ISL_361396	A/Wisconsin/335/2018	Marshfield Clinic Research Foundation	Centers for Disease Control and Prevention
EPI1474535	HA	United States	2018-Feb-05	EPI_ISL_361397	A/Wisconsin/336/2018	Marshfield Clinic Research Foundation	Centers for Disease Control and Prevention
EPI1474543	HA	United States	2018-Feb-05	EPI_ISL_361398	A/Wisconsin/337/2018	Marshfield Clinic Research Foundation	Centers for Disease Control and Prevention
EPI1474551	HA	United States	2018-Feb-05	EPI_ISL_361399	A/Wisconsin/338/2018	Marshfield Clinic Research Foundation	Centers for Disease Control and Prevention
EPI1474559	HA	United States	2018-Feb-05	EPI_ISL_361400	A/Wisconsin/339/2018	Marshfield Clinic Research Foundation	Centers for Disease Control and Prevention
EPI1474567	HA	United States	2018-Feb-06	EPI_ISL_361401	A/Wisconsin/340/2018	Marshfield Clinic Research Foundation	Centers for Disease Control and Prevention
EPI1474575	HA	United States	2018-Feb-06	EPI_ISL_361402	A/Wisconsin/341/2018	Marshfield Clinic Research Foundation	Centers for Disease Control and Prevention
EPI1474583	HA	United States	2018-Feb-06	EPI_ISL_361403	A/Wisconsin/342/2018	Marshfield Clinic Research Foundation	Centers for Disease Control and Prevention
EPI1474591	HA	United States	2018-Feb-06	EPI_ISL_361404	A/Wisconsin/343/2018	Marshfield Clinic Research Foundation	Centers for Disease Control and Prevention
EPI1474599	HA	United States	2018-Feb-06	EPI_ISL_361405	A/Wisconsin/344/2018	Marshfield Clinic Research Foundation	Centers for Disease Control and Prevention
EPI1474607	HA	United States	2018-Feb-06	EPI_ISL_361406	A/Wisconsin/345/2018	Marshfield Clinic Research Foundation	Centers for Disease Control and Prevention
EPI1474613	HA	United States	2018-Feb-06	EPI_ISL_361407	A/Wisconsin/346/2018	Marshfield Clinic Research Foundation	Centers for Disease Control and Prevention
EPI1474621	HA	United States	2018-Feb-06	EPI_ISL_361408	A/Wisconsin/347/2018	Marshfield Clinic Research Foundation	Centers for Disease Control and Prevention
EPI1474629	HA	United States	2018-Feb-06	EPI_ISL_361409	A/Wisconsin/348/2018	Marshfield Clinic Research Foundation	Centers for Disease Control and Prevention
EPI1474637	HA	United States	2018-Feb-06	EPI_ISL_361410	A/Wisconsin/349/2018	Marshfield Clinic Research Foundation	Centers for Disease Control and Prevention
EPI1474645	HA	United States	2018-Feb-06	EPI_ISL_361411	A/Wisconsin/350/2018	Marshfield Clinic Research Foundation	Centers for Disease Control and Prevention
EPI1474653	HA	United States	2018-Feb-07	EPI_ISL_361412	A/Wisconsin/351/2018	Marshfield Clinic Research Foundation	Centers for Disease Control and Prevention
EPI1474661	HA	United States	2018-Feb-07	EPI_ISL_361413	A/Wisconsin/353/2018	Marshfield Clinic Research Foundation	Centers for Disease Control and Prevention
EPI1474669	HA	United States	2018-Feb-07	EPI_ISL_361414	A/Wisconsin/354/2018	Marshfield Clinic Research Foundation	Centers for Disease Control and Prevention
EPI1474677	HA	United States	2018-Feb-07	EPI_ISL_361415	A/Wisconsin/355/2018	Marshfield Clinic Research Foundation	Centers for Disease Control and Prevention
EPI1474685	HA	United States	2018-Feb-07	EPI_ISL_361416	A/Wisconsin/356/2018	Marshfield Clinic Research Foundation	Centers for Disease Control and Prevention
EPI1474693	HA	United States	2018-Feb-07	EPI_ISL_361417	A/Wisconsin/357/2018	Marshfield Clinic Research Foundation	Centers for Disease Control and Prevention
EPI1474701	HA	United States	2018-Feb-07	EPI_ISL_361418	A/Wisconsin/358/2018	Marshfield Clinic Research Foundation	Centers for Disease Control and Prevention
EPI1474709	HA	United States	2018-Feb-07	EPI_ISL_361419	A/Wisconsin/359/2018	Marshfield Clinic Research Foundation	Centers for Disease Control and Prevention
EPI1474717	HA	United States	2018-Feb-07	EPI_ISL_361420	A/Wisconsin/360/2018	Marshfield Clinic Research Foundation	Centers for Disease Control and Prevention
EPI1474725	HA	United States	2018-Feb-07	EPI_ISL_361421	A/Wisconsin/361/2018	Marshfield Clinic Research Foundation	Centers for Disease Control and Prevention
EPI1474733	HA	United States	2018-Feb-07	EPI_ISL_361422	A/Wisconsin/362/2018	Marshfield Clinic Research Foundation	Centers for Disease Control and Prevention
EPI1474741	HA	United States	2018-Feb-07	EPI_ISL_361423	A/Wisconsin/363/2018	Marshfield Clinic Research Foundation	Centers for Disease Control and Prevention
EPI1474749	HA	United States	2018-Feb-07	EPI_ISL_361424	A/Wisconsin/364/2018	Marshfield Clinic Research Foundation	Centers for Disease Control and Prevention
EPI1474757	HA	United States	2018-Feb-07	EPI_ISL_361425	A/Wisconsin/365/2018	Marshfield Clinic Research Foundation	Centers for Disease Control and Prevention
EPI1474765	HA	United States	2018-Feb-08	EPI_ISL_361426	A/Wisconsin/366/2018	Marshfield Clinic Research Foundation	Centers for Disease Control and Prevention
EPI1474773	HA	United States	2018-Feb-08	EPI_ISL_361427	A/Wisconsin/367/2018	Marshfield Clinic Research Foundation	Centers for Disease Control and Prevention
EPI1474781	HA	United States	2018-Feb-08	EPI_ISL_361428	A/Wisconsin/368/2018	Marshfield Clinic Research Foundation	Centers for Disease Control and Prevention
EPI1474789	HA	United States	2018-Feb-08	EPI_ISL_361429	A/Wisconsin/369/2018	Marshfield Clinic Research Foundation	Centers for Disease Control and Prevention
EPI1474797	HA	United States	2018-Feb-08	EPI_ISL_361430	A/Wisconsin/370/2018	Marshfield Clinic Research Foundation	Centers for Disease Control and Prevention
EPI1474805	HA	United States	2018-Feb-08	EPI_ISL_361431	A/Wisconsin/371/2018	Marshfield Clinic Research Foundation	Centers for Disease Control and Prevention
EPI1474813	HA	United States	2018-Feb-08	EPI_ISL_361432	A/Wisconsin/372/2018	Marshfield Clinic Research Foundation	Centers for Disease Control and Prevention
EPI1474821	HA	United States	2018-Feb-08	EPI_ISL_361433	A/Wisconsin/373/2018	Marshfield Clinic Research Foundation	Centers for Disease Control and Prevention
EPI1474829	HA	United States	2018-Feb-08	EPI_ISL_361434	A/Wisconsin/374/2018	Marshfield Clinic Research Foundation	Centers for Disease Control and Prevention
EPI1474837	HA	United States	2018-Feb-08	EPI_ISL_361435	A/Wisconsin/375/2018	Marshfield Clinic Research Foundation	Centers for Disease Control and Prevention
EPI1474845	HA	United States	2018-Feb-08	EPI_ISL_361436	A/Wisconsin/376/2018	Marshfield Clinic Research Foundation	Centers for Disease Control and Prevention
EPI1474853	HA	United States	2018-Feb-08	EPI_ISL_361437	A/Wisconsin/377/2018	Marshfield Clinic Research Foundation	Centers for Disease Control and Prevention
EPI1474861	HA	United States	2018-Feb-09	EPI_ISL_361438	A/Wisconsin/378/2018	Marshfield Clinic Research Foundation	Centers for Disease Control and Prevention
EPI1474869	HA	United States	2018-Feb-09	EPI_ISL_361439	A/Wisconsin/379/2018	Marshfield Clinic Research Foundation	Centers for Disease Control and Prevention
EPI1474877	HA	United States	2018-Feb-09	EPI_ISL_361440	A/Wisconsin/380/2018	Marshfield Clinic Research Foundation	Centers for Disease Control and Prevention
EPI1474885	HA	United States	2018-Feb-09	EPI_ISL_361441	A/Wisconsin/381/2018	Marshfield Clinic Research Foundation	Centers for Disease Control and Prevention
EPI1474893	HA	United States	2018-Feb-10	EPI_ISL_361442	A/Wisconsin/383/2018	Marshfield Clinic Research Foundation	Centers for Disease Control and Prevention
EPI1474901	HA	United States	2018-Feb-11	EPI_ISL_361443	A/Wisconsin/384/2018	Marshfield Clinic Research Foundation	Centers for Disease Control and Prevention
EPI1474909	HA	United States	2018-Feb-12	EPI_ISL_361444	A/Wisconsin/386/2018	Marshfield Clinic Research Foundation	Centers for Disease Control and Prevention
EPI1474917	HA	United States	2018-Feb-12	EPI_ISL_361445	A/Wisconsin/387/2018	Marshfield Clinic Research Foundation	Centers for Disease Control and Prevention
EPI1474925	HA	United States	2018-Feb-12	EPI_ISL_361446	A/Wisconsin/388/2018	Marshfield Clinic Research Foundation	Centers for Disease Control and Prevention
EPI1474933	HA	United States	2018-Feb-12	EPI_ISL_361447	A/Wisconsin/390/2018	Marshfield Clinic Research Foundation	Centers for Disease Control and Prevention
EPI1474941	HA	United States	2018-Feb-11	EPI_ISL_361448	A/Wisconsin/385/2018	Marshfield Clinic Research Foundation	Centers for Disease Control and Prevention
EPI1474949	HA	United States	2018-Feb-12	EPI_ISL_361449	A/Wisconsin/391/2018	Marshfield Clinic Research Foundation	Centers for Disease Control and Prevention
EPI1474957	HA	United States	2018-Feb-12	EPI_ISL_361450	A/Wisconsin/392/2018	Marshfield Clinic Research Foundation	Centers for Disease Control and Prevention
EPI1474965	HA	United States	2018-Feb-12	EPI_ISL_361451	A/Wisconsin/393/2018	Marshfield Clinic Research Foundation	Centers for Disease Control and Prevention
EPI1474973	HA	United States	2018-Feb-12	EPI_ISL_361452	A/Wisconsin/394/2018	Marshfield Clinic Research Foundation	Centers for Disease Control and Prevention
EPI1474981	HA	United States	2018-Feb-13	EPI_ISL_361453	A/Wisconsin/397/2018	Marshfield Clinic Research Foundation	Centers for Disease Control and Prevention
EPI1474989	HA	United States	2018-Feb-13	EPI_ISL_361454	A/Wisconsin/398/2018	Marshfield Clinic Research Foundation	Centers for Disease Control and Prevention
EPI1474997	HA	United States	2018-Feb-13	EPI_ISL_361455	A/Wisconsin/399/2018	Marshfield Clinic Research Foundation	Centers for Disease Control and Prevention
EPI1475005	HA	United States	2018-Feb-13	EPI_ISL_361456	A/Wisconsin/400/2018	Marshfield Clinic Research Foundation	Centers for Disease Control and Prevention
EPI1475013	HA	United States	2018-Feb-13	EPI_ISL_361457	A/Wisconsin/401/2018	Marshfield Clinic Research Foundation	Centers for Disease Control and Prevention
EPI1475021	HA	United States	2018-Feb-14	EPI_ISL_361458	A/Wisconsin/403/2018	Marshfield Clinic Research Foundation	Centers for Disease Control and Prevention
EPI1475029	HA	United States	2018-Feb-14	EPI_ISL_361459	A/Wisconsin/404/2018	Marshfield Clinic Research Foundation	Centers for Disease Control and Prevention
EPI1475037	HA	United States	2018-Feb-13	EPI_ISL_361460	A/Wisconsin/402/2018	Marshfield Clinic Research Foundation	Centers for Disease Control and Prevention
EPI1475045	HA	United States	2018-Feb-14	EPI_ISL_361461	A/Wisconsin/405/2018	Marshfield Clinic Research Foundation	Centers for Disease Control and Prevention
EPI1475053	HA	United States	2018-Feb-14	EPI_ISL_361462	A/Wisconsin/406/2018	Marshfield Clinic Research Foundation	Centers for Disease Control and Prevention
EPI1475061	HA	United States	2018-Feb-15	EPI_ISL_361463	A/Wisconsin/407/2018	Marshfield Clinic Research Foundation	Centers for Disease Control and Prevention
EPI1475069	HA	United States	2018-Feb-15	EPI_ISL_361464	A/Wisconsin/408/2018	Marshfield Clinic Research Foundation	Centers for Disease Control and Prevention
EPI1475077	HA	United States	2018-Feb-15	EPI_ISL_361465	A/Wisconsin/409/2018	Marshfield Clinic Research Foundation	Centers for Disease Control and Prevention
EPI1475085	HA	United States	2018-Feb-16	EPI_ISL_361466	A/Wisconsin/410/2018	Marshfield Clinic Research Foundation	Centers for Disease Control and Prevention
EPI1475093	HA	United States	2018-Feb-16	EPI_ISL_361467	A/Wisconsin/411/2018	Marshfield Clinic Research Foundation	Centers for Disease Control and Prevention
EPI1475101	HA	United States	2018-Feb-17	EPI_ISL_361468	A/Wisconsin/412/2018	Marshfield Clinic Research Foundation	Centers for Disease Control and Prevention
EPI1475109	HA	United States	2018-Feb-17	EPI_ISL_361469	A/Wisconsin/413/2018	Marshfield Clinic Research Foundation	Centers for Disease Control and Prevention
EPI1475117	HA	United States	2018-Feb-18	EPI_ISL_361470	A/Wisconsin/414/2018	Marshfield Clinic Research Foundation	Centers for Disease Control and Prevention
EPI1475133	HA	United States	2018-Feb-19	EPI_ISL_361472	A/Wisconsin/416/2018	Marshfield Clinic Research Foundation	Centers for Disease Control and Prevention
EPI1475141	HA	United States	2018-Feb-19	EPI_ISL_361473	A/Wisconsin/417/2018	Marshfield Clinic Research Foundation	Centers for Disease Control and Prevention
EPI1475149	HA	United States	2018-Feb-19	EPI_ISL_361474	A/Wisconsin/418/2018	Marshfield Clinic Research Foundation	Centers for Disease Control and Prevention
EPI1475157	HA	United States	2018-Feb-19	EPI_ISL_361475	A/Wisconsin/419/2018	Marshfield Clinic Research Foundation	Centers for Disease Control and Prevention
EPI1475165	HA	United States	2018-Feb-20	EPI_ISL_361476	A/Wisconsin/420/2018	Marshfield Clinic Research Foundation	Centers for Disease Control and Prevention
EPI1475173	HA	United States	2018-Feb-20	EPI_ISL_361477	A/Wisconsin/421/2018	Marshfield Clinic Research Foundation	Centers for Disease Control and Prevention
EPI1475181	HA	United States	2018-Feb-20	EPI_ISL_361478	A/Wisconsin/422/2018	Marshfield Clinic Research Foundation	Centers for Disease Control and Prevention
EPI1475189	HA	United States	2018-Feb-20	EPI_ISL_361479	A/Wisconsin/423/2018	Marshfield Clinic Research Foundation	Centers for Disease Control and Prevention
EPI1475197	HA	United States	2018-Feb-20	EPI_ISL_361480	A/Wisconsin/424/2018	Marshfield Clinic Research Foundation	Centers for Disease Control and Prevention
EPI1475205	HA	United States	2018-Feb-21	EPI_ISL_361481	A/Wisconsin/425/2018	Marshfield Clinic Research Foundation	Centers for Disease Control and Prevention
EPI1475213	HA	United States	2018-Feb-21	EPI_ISL_361482	A/Wisconsin/426/2018	Marshfield Clinic Research Foundation	Centers for Disease Control and Prevention
EPI1475221	HA	United States	2018-Feb-21	EPI_ISL_361483	A/Wisconsin/427/2018	Marshfield Clinic Research Foundation	Centers for Disease Control and Prevention
EPI1475229	HA	United States	2018-Feb-21	EPI_ISL_361484	A/Wisconsin/428/2018	Marshfield Clinic Research Foundation	Centers for Disease Control and Prevention
EPI1475237	HA	United States	2018-Feb-22	EPI_ISL_361485	A/Wisconsin/429/2018	Marshfield Clinic Research Foundation	Centers for Disease Control and Prevention
EPI1475245	HA	United States	2018-Feb-23	EPI_ISL_361486	A/Wisconsin/430/2018	Marshfield Clinic Research Foundation	Centers for Disease Control and Prevention
EPI1475253	HA	United States	2018-Feb-23	EPI_ISL_361487	A/Wisconsin/432/2018	Marshfield Clinic Research Foundation	Centers for Disease Control and Prevention
EPI1475261	HA	United States	2018-Feb-23	EPI_ISL_361488	A/Wisconsin/433/2018	Marshfield Clinic Research Foundation	Centers for Disease Control and Prevention
EPI1475269	HA	United States	2018-Feb-25	EPI_ISL_361489	A/Wisconsin/437/2018	Marshfield Clinic Research Foundation	Centers for Disease Control and Prevention
EPI1475277	HA	United States	2018-Feb-25	EPI_ISL_361490	A/Wisconsin/438/2018	Marshfield Clinic Research Foundation	Centers for Disease Control and Prevention
EPI1475285	HA	United States	2018-Feb-24	EPI_ISL_361491	A/Wisconsin/436/2018	Marshfield Clinic Research Foundation	Centers for Disease Control and Prevention
EPI1475293	HA	United States	2018-Feb-25	EPI_ISL_361492	A/Wisconsin/439/2018	Marshfield Clinic Research Foundation	Centers for Disease Control and Prevention
EPI1475301	HA	United States	2018-Feb-23	EPI_ISL_361493	A/Wisconsin/434/2018	Marshfield Clinic Research Foundation	Centers for Disease Control and Prevention
EPI1475317	HA	United States	2018-Feb-26	EPI_ISL_361495	A/Wisconsin/440/2018	Marshfield Clinic Research Foundation	Centers for Disease Control and Prevention
EPI1475334	HA	United States	2018-Feb-26	EPI_ISL_361497	A/Wisconsin/441/2018	Marshfield Clinic Research Foundation	Centers for Disease Control and Prevention
EPI1475356	HA	United States	2018-Feb-27	EPI_ISL_361499	A/Wisconsin/443/2018	Marshfield Clinic Research Foundation	Centers for Disease Control and Prevention
EPI1475374	HA	United States	2018-Feb-26	EPI_ISL_361501	A/Wisconsin/442/2018	Marshfield Clinic Research Foundation	Centers for Disease Control and Prevention
EPI1475391	HA	United States	2018-Feb-27	EPI_ISL_361504	A/Wisconsin/444/2018	Marshfield Clinic Research Foundation	Centers for Disease Control and Prevention
EPI1475410	HA	United States	2018-Feb-27	EPI_ISL_361506	A/Wisconsin/445/2018	Marshfield Clinic Research Foundation	Centers for Disease Control and Prevention
EPI1475435	HA	United States	2018-Feb-27	EPI_ISL_361508	A/Wisconsin/446/2018	Marshfield Clinic Research Foundation	Centers for Disease Control and Prevention
EPI1475456	HA	United States	2018-Feb-28	EPI_ISL_361511	A/Wisconsin/447/2018	Marshfield Clinic Research Foundation	Centers for Disease Control and Prevention
EPI1475474	HA	United States	2018-Feb-28	EPI_ISL_361514	A/Wisconsin/448/2018	Marshfield Clinic Research Foundation	Centers for Disease Control and Prevention
EPI1475491	HA	United States	2018-Feb-28	EPI_ISL_361516	A/Wisconsin/449/2018	Marshfield Clinic Research Foundation	Centers for Disease Control and Prevention
EPI1475512	HA	United States	2018-Mar-01	EPI_ISL_361518	A/Wisconsin/450/2018	Marshfield Clinic Research Foundation	Centers for Disease Control and Prevention
EPI1475536	HA	United States	2018-Mar-01	EPI_ISL_361521	A/Wisconsin/451/2018	Marshfield Clinic Research Foundation	Centers for Disease Control and Prevention
EPI1475557	HA	United States	2018-Mar-02	EPI_ISL_361524	A/Wisconsin/452/2018	Marshfield Clinic Research Foundation	Centers for Disease Control and Prevention
EPI1475582	HA	United States	2018-Mar-04	EPI_ISL_361527	A/Wisconsin/455/2018	Marshfield Clinic Research Foundation	Centers for Disease Control and Prevention
EPI1475606	HA	United States	2018-Mar-02	EPI_ISL_361530	A/Wisconsin/453/2018	Marshfield Clinic Research Foundation	Centers for Disease Control and Prevention
EPI1475627	HA	United States	2018-Mar-02	EPI_ISL_361533	A/Wisconsin/454/2018	Marshfield Clinic Research Foundation	Centers for Disease Control and Prevention
EPI1475648	HA	United States	2018-Mar-05	EPI_ISL_361535	A/Wisconsin/456/2018	Marshfield Clinic Research Foundation	Centers for Disease Control and Prevention
EPI1475674	HA	United States	2018-Mar-05	EPI_ISL_361538	A/Wisconsin/457/2018	Marshfield Clinic Research Foundation	Centers for Disease Control and Prevention
EPI1475694	HA	United States	2018-Mar-05	EPI_ISL_361541	A/Wisconsin/458/2018	Marshfield Clinic Research Foundation	Centers for Disease Control and Prevention
EPI1475715	HA	United States	2018-Mar-05	EPI_ISL_361544	A/Wisconsin/459/2018	Marshfield Clinic Research Foundation	Centers for Disease Control and Prevention
EPI1475751	HA	United States	2018-Mar-05	EPI_ISL_361549	A/Wisconsin/461/2018	Marshfield Clinic Research Foundation	Centers for Disease Control and Prevention
EPI1475774	HA	United States	2018-Mar-05	EPI_ISL_361551	A/Wisconsin/462/2018	Marshfield Clinic Research Foundation	Centers for Disease Control and Prevention
EPI1475793	HA	United States	2018-Mar-05	EPI_ISL_361554	A/Wisconsin/463/2018	Marshfield Clinic Research Foundation	Centers for Disease Control and Prevention
EPI1475817	HA	United States	2018-Mar-05	EPI_ISL_361557	A/Wisconsin/464/2018	Marshfield Clinic Research Foundation	Centers for Disease Control and Prevention
EPI1475848	HA	United States	2018-Mar-05	EPI_ISL_361560	A/Wisconsin/465/2018	Marshfield Clinic Research Foundation	Centers for Disease Control and Prevention
EPI1475871	HA	United States	2018-Mar-06	EPI_ISL_361564	A/Wisconsin/467/2018	Marshfield Clinic Research Foundation	Centers for Disease Control and Prevention
EPI1475892	HA	United States	2018-Mar-06	EPI_ISL_361566	A/Wisconsin/468/2018	Marshfield Clinic Research Foundation	Centers for Disease Control and Prevention
EPI1475917	HA	United States	2018-Mar-06	EPI_ISL_361569	A/Wisconsin/469/2018	Marshfield Clinic Research Foundation	Centers for Disease Control and Prevention
EPI1475942	HA	United States	2018-Mar-06	EPI_ISL_361572	A/Wisconsin/470/2018	Marshfield Clinic Research Foundation	Centers for Disease Control and Prevention
EPI1475961	HA	United States	2018-Mar-06	EPI_ISL_361575	A/Wisconsin/471/2018	Marshfield Clinic Research Foundation	Centers for Disease Control and Prevention
EPI1475980	HA	United States	2018-Mar-06	EPI_ISL_361578	A/Wisconsin/472/2018	Marshfield Clinic Research Foundation	Centers for Disease Control and Prevention
EPI1475998	HA	United States	2018-Mar-06	EPI_ISL_361580	A/Wisconsin/473/2018	Marshfield Clinic Research Foundation	Centers for Disease Control and Prevention
EPI1476040	HA	United States	2018-Mar-07	EPI_ISL_361585	A/Wisconsin/475/2018	Marshfield Clinic Research Foundation	Centers for Disease Control and Prevention
EPI1476062	HA	United States	2018-Mar-08	EPI_ISL_361588	A/Wisconsin/477/2018	Marshfield Clinic Research Foundation	Centers for Disease Control and Prevention
EPI1476080	HA	United States	2018-Mar-08	EPI_ISL_361590	A/Wisconsin/478/2018	Marshfield Clinic Research Foundation	Centers for Disease Control and Prevention
EPI1476101	HA	United States	2018-Mar-21	EPI_ISL_361593	A/Wisconsin/487/2018	Marshfield Clinic Research Foundation	Centers for Disease Control and Prevention
EPI1476122	HA	United States	2018-Mar-21	EPI_ISL_361596	A/Wisconsin/488/2018	Marshfield Clinic Research Foundation	Centers for Disease Control and Prevention
EPI1476142	HA	United States	2018-Mar-22	EPI_ISL_361598	A/Wisconsin/489/2018	Marshfield Clinic Research Foundation	Centers for Disease Control and Prevention
EPI1476165	HA	United States	2018-Mar-24	EPI_ISL_361601	A/Wisconsin/490/2018	Marshfield Clinic Research Foundation	Centers for Disease Control and Prevention
EPI1476187	HA	United States	2018-Mar-25	EPI_ISL_361605	A/Wisconsin/491/2018	Marshfield Clinic Research Foundation	Centers for Disease Control and Prevention
EPI1476213	HA	United States	2018-Mar-26	EPI_ISL_361607	A/Wisconsin/492/2018	Marshfield Clinic Research Foundation	Centers for Disease Control and Prevention
EPI1531520	HA	United States	2018-Apr-16	EPI_ISL_373387	A/Delaware/7333/2018			Gruner,W.E.; Fries,A.C.; Garrett,C.M.; Powell,M.L.; Minnich,D.E.; Couch,M.R.; Hanson,J.F.; DeMarcus,L.S.; Crum,M.E.; Bogue,A.L.; Federinko,S.P.; Macias,E.A.; West,C.A.; Poel,J.R.
EPI1531612	HA	United States	2018-Feb-08	EPI_ISL_373401	A/Mississippi/7421/2018			Gruner,W.E.; Fries,A.C.; Garrett,C.M.; Powell,M.L.; Minnich,D.E.; Couch,M.R.; Hanson,J.F.; DeMarcus,L.S.; Crum,M.E.; Bogue,A.L.; Federinko,S.P.; Macias,E.A.; West,C.A.; Poel,J.R.
EPI1531656	HA	United States	2018-Feb-05	EPI_ISL_373405	A/Arizona/7326/2018			Gruner,W.E.; Fries,A.C.; Garrett,C.M.; Powell,M.L.; Minnich,D.E.; Couch,M.R.; Hanson,J.F.; DeMarcus,L.S.; Crum,M.E.; Bogue,A.L.; Federinko,S.P.; Macias,E.A.; West,C.A.; Poel,J.R.
EPI1531664	HA	United States	2018-Mar-05	EPI_ISL_373406	A/Arizona/7327/2018			Gruner,W.E.; Fries,A.C.; Garrett,C.M.; Powell,M.L.; Minnich,D.E.; Couch,M.R.; Hanson,J.F.; DeMarcus,L.S.; Crum,M.E.; Bogue,A.L.; Federinko,S.P.; Macias,E.A.; West,C.A.; Poel,J.R.
EPI1531680	HA	United States	2018-May-01	EPI_ISL_373408	A/California/7330/2018			Gruner,W.E.; Fries,A.C.; Garrett,C.M.; Powell,M.L.; Minnich,D.E.; Couch,M.R.; Hanson,J.F.; DeMarcus,L.S.; Crum,M.E.; Bogue,A.L.; Federinko,S.P.; Macias,E.A.; West,C.A.; Poel,J.R.
EPI1531688	HA	United States	2018-Mar-15	EPI_ISL_373409	A/Colorado/7332/2018			Gruner,W.E.; Fries,A.C.; Garrett,C.M.; Powell,M.L.; Minnich,D.E.; Couch,M.R.; Hanson,J.F.; DeMarcus,L.S.; Crum,M.E.; Bogue,A.L.; Federinko,S.P.; Macias,E.A.; West,C.A.; Poel,J.R.
EPI1531744	HA	United States	2018-Feb-01	EPI_ISL_373416	A/Florida/7338/2018			Gruner,W.E.; Fries,A.C.; Garrett,C.M.; Powell,M.L.; Minnich,D.E.; Couch,M.R.; Hanson,J.F.; DeMarcus,L.S.; Crum,M.E.; Bogue,A.L.; Federinko,S.P.; Macias,E.A.; West,C.A.; Poel,J.R.
EPI1531752	HA	United States	2018-Feb-12	EPI_ISL_373417	A/Florida/7339/2018			Gruner,W.E.; Fries,A.C.; Garrett,C.M.; Powell,M.L.; Minnich,D.E.; Couch,M.R.; Hanson,J.F.; DeMarcus,L.S.; Crum,M.E.; Bogue,A.L.; Federinko,S.P.; Macias,E.A.; West,C.A.; Poel,J.R.
EPI1531968	HA	United States	2018-Feb-25	EPI_ISL_373445	A/Hawaii/7411/2018			Gruner,W.E.; Fries,A.C.; Garrett,C.M.; Powell,M.L.; Minnich,D.E.; Couch,M.R.; Hanson,J.F.; DeMarcus,L.S.; Crum,M.E.; Bogue,A.L.; Federinko,S.P.; Macias,E.A.; West,C.A.; Poel,J.R.
EPI1532032	HA	United States	2018-Feb-05	EPI_ISL_373453	A/Kentucky/7369/2018			Gruner,W.E.; Fries,A.C.; Garrett,C.M.; Powell,M.L.; Minnich,D.E.; Couch,M.R.; Hanson,J.F.; DeMarcus,L.S.; Crum,M.E.; Bogue,A.L.; Federinko,S.P.; Macias,E.A.; West,C.A.; Poel,J.R.
EPI1532040	HA	United States	2018-Feb-13	EPI_ISL_373454	A/Maryland/7370/2018			Gruner,W.E.; Fries,A.C.; Garrett,C.M.; Powell,M.L.; Minnich,D.E.; Couch,M.R.; Hanson,J.F.; DeMarcus,L.S.; Crum,M.E.; Bogue,A.L.; Federinko,S.P.; Macias,E.A.; West,C.A.; Poel,J.R.
EPI1532064	HA	United States	2018-Feb-19	EPI_ISL_373457	A/Maryland/7419/2018			Gruner,W.E.; Fries,A.C.; Garrett,C.M.; Powell,M.L.; Minnich,D.E.; Couch,M.R.; Hanson,J.F.; DeMarcus,L.S.; Crum,M.E.; Bogue,A.L.; Federinko,S.P.; Macias,E.A.; West,C.A.; Poel,J.R.
EPI1532080	HA	United States	2018-Feb-15	EPI_ISL_373459	A/Mississippi/7372/2018			Gruner,W.E.; Fries,A.C.; Garrett,C.M.; Powell,M.L.; Minnich,D.E.; Couch,M.R.; Hanson,J.F.; DeMarcus,L.S.; Crum,M.E.; Bogue,A.L.; Federinko,S.P.; Macias,E.A.; West,C.A.; Poel,J.R.
EPI1532088	HA	United States	2018-Feb-23	EPI_ISL_373460	A/Mississippi/7373/2018			Gruner,W.E.; Fries,A.C.; Garrett,C.M.; Powell,M.L.; Minnich,D.E.; Couch,M.R.; Hanson,J.F.; DeMarcus,L.S.; Crum,M.E.; Bogue,A.L.; Federinko,S.P.; Macias,E.A.; West,C.A.; Poel,J.R.
EPI1532096	HA	United States	2018-Feb-10	EPI_ISL_373461	A/Mississippi/7374/2018			Gruner,W.E.; Fries,A.C.; Garrett,C.M.; Powell,M.L.; Minnich,D.E.; Couch,M.R.; Hanson,J.F.; DeMarcus,L.S.; Crum,M.E.; Bogue,A.L.; Federinko,S.P.; Macias,E.A.; West,C.A.; Poel,J.R.
EPI1532104	HA	United States	2018-Feb-11	EPI_ISL_373462	A/Mississippi/7420/2018			Gruner,W.E.; Fries,A.C.; Garrett,C.M.; Powell,M.L.; Minnich,D.E.; Couch,M.R.; Hanson,J.F.; DeMarcus,L.S.; Crum,M.E.; Bogue,A.L.; Federinko,S.P.; Macias,E.A.; West,C.A.; Poel,J.R.
EPI1532112	HA	United States	2018-Feb-07	EPI_ISL_373463	A/New Mexico/7375/2018			Gruner,W.E.; Fries,A.C.; Garrett,C.M.; Powell,M.L.; Minnich,D.E.; Couch,M.R.; Hanson,J.F.; DeMarcus,L.S.; Crum,M.E.; Bogue,A.L.; Federinko,S.P.; Macias,E.A.; West,C.A.; Poel,J.R.
EPI1532128	HA	United States	2018-Apr-12	EPI_ISL_373465	A/New York/7423/2018			Gruner,W.E.; Fries,A.C.; Garrett,C.M.; Powell,M.L.; Minnich,D.E.; Couch,M.R.; Hanson,J.F.; DeMarcus,L.S.; Crum,M.E.; Bogue,A.L.; Federinko,S.P.; Macias,E.A.; West,C.A.; Poel,J.R.
EPI1532144	HA	United States	2018-Mar-13	EPI_ISL_373467	A/North Dakota/7377/2018			Gruner,W.E.; Fries,A.C.; Garrett,C.M.; Powell,M.L.; Minnich,D.E.; Couch,M.R.; Hanson,J.F.; DeMarcus,L.S.; Crum,M.E.; Bogue,A.L.; Federinko,S.P.; Macias,E.A.; West,C.A.; Poel,J.R.
EPI1532160	HA	United States	2018-Mar-28	EPI_ISL_373469	A/Ohio/7379/2018			Gruner,W.E.; Fries,A.C.; Garrett,C.M.; Powell,M.L.; Minnich,D.E.; Couch,M.R.; Hanson,J.F.; DeMarcus,L.S.; Crum,M.E.; Bogue,A.L.; Federinko,S.P.; Macias,E.A.; West,C.A.; Poel,J.R.
EPI1532176	HA	United States	2018-Apr-01	EPI_ISL_373471	A/Ohio/7381/2018			Gruner,W.E.; Fries,A.C.; Garrett,C.M.; Powell,M.L.; Minnich,D.E.; Couch,M.R.; Hanson,J.F.; DeMarcus,L.S.; Crum,M.E.; Bogue,A.L.; Federinko,S.P.; Macias,E.A.; West,C.A.; Poel,J.R.
EPI1532200	HA	United States	2018-Feb-15	EPI_ISL_373474	A/Oklahoma/7383/2018			Gruner,W.E.; Fries,A.C.; Garrett,C.M.; Powell,M.L.; Minnich,D.E.; Couch,M.R.; Hanson,J.F.; DeMarcus,L.S.; Crum,M.E.; Bogue,A.L.; Federinko,S.P.; Macias,E.A.; West,C.A.; Poel,J.R.
EPI1532208	HA	United States	2018-Feb-15	EPI_ISL_373475	A/Oklahoma/7384/2018			Gruner,W.E.; Fries,A.C.; Garrett,C.M.; Powell,M.L.; Minnich,D.E.; Couch,M.R.; Hanson,J.F.; DeMarcus,L.S.; Crum,M.E.; Bogue,A.L.; Federinko,S.P.; Macias,E.A.; West,C.A.; Poel,J.R.
EPI1532216	HA	United States	2018-Feb-20	EPI_ISL_373476	A/Oklahoma/7385/2018			Gruner,W.E.; Fries,A.C.; Garrett,C.M.; Powell,M.L.; Minnich,D.E.; Couch,M.R.; Hanson,J.F.; DeMarcus,L.S.; Crum,M.E.; Bogue,A.L.; Federinko,S.P.; Macias,E.A.; West,C.A.; Poel,J.R.
EPI1532224	HA	United States	2018-Apr-11	EPI_ISL_373477	A/South Dakota/7387/2018			Gruner,W.E.; Fries,A.C.; Garrett,C.M.; Powell,M.L.; Minnich,D.E.; Couch,M.R.; Hanson,J.F.; DeMarcus,L.S.; Crum,M.E.; Bogue,A.L.; Federinko,S.P.; Macias,E.A.; West,C.A.; Poel,J.R.
EPI1532256	HA	United States	2018-Mar-21	EPI_ISL_373481	A/Texas/7388/2018			Gruner,W.E.; Fries,A.C.; Garrett,C.M.; Powell,M.L.; Minnich,D.E.; Couch,M.R.; Hanson,J.F.; DeMarcus,L.S.; Crum,M.E.; Bogue,A.L.; Federinko,S.P.; Macias,E.A.; West,C.A.; Poel,J.R.
EPI1532360	HA	United States	2018-Feb-08	EPI_ISL_373494	A/Virginia/7390/2018			Gruner,W.E.; Fries,A.C.; Garrett,C.M.; Powell,M.L.; Minnich,D.E.; Couch,M.R.; Hanson,J.F.; DeMarcus,L.S.; Crum,M.E.; Bogue,A.L.; Federinko,S.P.; Macias,E.A.; West,C.A.; Poel,J.R.
EPI1532376	HA	United States	2018-Apr-13	EPI_ISL_373496	A/Virginia/7393/2018			Gruner,W.E.; Fries,A.C.; Garrett,C.M.; Powell,M.L.; Minnich,D.E.; Couch,M.R.; Hanson,J.F.; DeMarcus,L.S.; Crum,M.E.; Bogue,A.L.; Federinko,S.P.; Macias,E.A.; West,C.A.; Poel,J.R.
EPI1532384	HA	United States	2018-Apr-16	EPI_ISL_373497	A/Virginia/7441/2018			Gruner,W.E.; Fries,A.C.; Garrett,C.M.; Powell,M.L.; Minnich,D.E.; Couch,M.R.; Hanson,J.F.; DeMarcus,L.S.; Crum,M.E.; Bogue,A.L.; Federinko,S.P.; Macias,E.A.; West,C.A.; Poel,J.R.
EPI1532400	HA	United States	2018-Mar-02	EPI_ISL_373499	A/Washington/7394/2018			Gruner,W.E.; Fries,A.C.; Garrett,C.M.; Powell,M.L.; Minnich,D.E.; Couch,M.R.; Hanson,J.F.; DeMarcus,L.S.; Crum,M.E.; Bogue,A.L.; Federinko,S.P.; Macias,E.A.; West,C.A.; Poel,J.R.
EPI1532408	HA	United States	2018-Mar-13	EPI_ISL_373500	A/Washington/7395/2018			Gruner,W.E.; Fries,A.C.; Garrett,C.M.; Powell,M.L.; Minnich,D.E.; Couch,M.R.; Hanson,J.F.; DeMarcus,L.S.; Crum,M.E.; Bogue,A.L.; Federinko,S.P.; Macias,E.A.; West,C.A.; Poel,J.R.
EPI1532416	HA	United States	2018-Mar-08	EPI_ISL_373501	A/Wyoming/7396/2018			Gruner,W.E.; Fries,A.C.; Garrett,C.M.; Powell,M.L.; Minnich,D.E.; Couch,M.R.; Hanson,J.F.; DeMarcus,L.S.; Crum,M.E.; Bogue,A.L.; Federinko,S.P.; Macias,E.A.; West,C.A.; Poel,J.R.
EPI1541199	HA	United States	2018-Feb-14	EPI_ISL_376832	A/Ohio/7250/2018			Gruner,W.E.; Fries,A.C.; Garrett,C.M.; Powell,M.L.; Minnich,D.E.; Couch,M.R.; Hanson,J.F.; DeMarcus,L.S.; Crum,M.E.; Bogue,A.L.; Federinko,S.P.; Macias,E.A.; West,C.A.; Poel,J.R.
EPI1541200	HA	United States	2018-Mar-01	EPI_ISL_376833	A/Ohio/7251/2018			Gruner,W.E.; Fries,A.C.; Garrett,C.M.; Powell,M.L.; Minnich,D.E.; Couch,M.R.; Hanson,J.F.; DeMarcus,L.S.; Crum,M.E.; Bogue,A.L.; Federinko,S.P.; Macias,E.A.; West,C.A.; Poel,J.R.
EPI1541202	HA	United States	2018-Feb-01	EPI_ISL_376835	A/South Carolina/7253/2018			Gruner,W.E.; Fries,A.C.; Garrett,C.M.; Powell,M.L.; Minnich,D.E.; Couch,M.R.; Hanson,J.F.; DeMarcus,L.S.; Crum,M.E.; Bogue,A.L.; Federinko,S.P.; Macias,E.A.; West,C.A.; Poel,J.R.
EPI1541203	HA	United States	2018-Apr-10	EPI_ISL_376836	A/South Carolina/7254/2018			Gruner,W.E.; Fries,A.C.; Garrett,C.M.; Powell,M.L.; Minnich,D.E.; Couch,M.R.; Hanson,J.F.; DeMarcus,L.S.; Crum,M.E.; Bogue,A.L.; Federinko,S.P.; Macias,E.A.; West,C.A.; Poel,J.R.
EPI1541204	HA	United States	2018-Feb-05	EPI_ISL_376837	A/South Dakota/7255/2018			Gruner,W.E.; Fries,A.C.; Garrett,C.M.; Powell,M.L.; Minnich,D.E.; Couch,M.R.; Hanson,J.F.; DeMarcus,L.S.; Crum,M.E.; Bogue,A.L.; Federinko,S.P.; Macias,E.A.; West,C.A.; Poel,J.R.
EPI1541206	HA	United States	2018-Mar-20	EPI_ISL_376839	A/South Dakota/7257/2018			Gruner,W.E.; Fries,A.C.; Garrett,C.M.; Powell,M.L.; Minnich,D.E.; Couch,M.R.; Hanson,J.F.; DeMarcus,L.S.; Crum,M.E.; Bogue,A.L.; Federinko,S.P.; Macias,E.A.; West,C.A.; Poel,J.R.
EPI1541209	HA	United States	2018-Feb-06	EPI_ISL_376842	A/Utah/7260/2018			Gruner,W.E.; Fries,A.C.; Garrett,C.M.; Powell,M.L.; Minnich,D.E.; Couch,M.R.; Hanson,J.F.; DeMarcus,L.S.; Crum,M.E.; Bogue,A.L.; Federinko,S.P.; Macias,E.A.; West,C.A.; Poel,J.R.
EPI1541210	HA	United States	2018-Feb-08	EPI_ISL_376843	A/Utah/7261/2018			Gruner,W.E.; Fries,A.C.; Garrett,C.M.; Powell,M.L.; Minnich,D.E.; Couch,M.R.; Hanson,J.F.; DeMarcus,L.S.; Crum,M.E.; Bogue,A.L.; Federinko,S.P.; Macias,E.A.; West,C.A.; Poel,J.R.
EPI1541211	HA	United States	2018-Feb-27	EPI_ISL_376844	A/Utah/7262/2018			Gruner,W.E.; Fries,A.C.; Garrett,C.M.; Powell,M.L.; Minnich,D.E.; Couch,M.R.; Hanson,J.F.; DeMarcus,L.S.; Crum,M.E.; Bogue,A.L.; Federinko,S.P.; Macias,E.A.; West,C.A.; Poel,J.R.
EPI1541212	HA	United States	2018-Mar-27	EPI_ISL_376845	A/Virginia/7263/2018			Gruner,W.E.; Fries,A.C.; Garrett,C.M.; Powell,M.L.; Minnich,D.E.; Couch,M.R.; Hanson,J.F.; DeMarcus,L.S.; Crum,M.E.; Bogue,A.L.; Federinko,S.P.; Macias,E.A.; West,C.A.; Poel,J.R.
EPI1541213	HA	United States	2018-Apr-04	EPI_ISL_376846	A/Virginia/7264/2018			Gruner,W.E.; Fries,A.C.; Garrett,C.M.; Powell,M.L.; Minnich,D.E.; Couch,M.R.; Hanson,J.F.; DeMarcus,L.S.; Crum,M.E.; Bogue,A.L.; Federinko,S.P.; Macias,E.A.; West,C.A.; Poel,J.R.
EPI1541214	HA	United States	2018-Feb-06	EPI_ISL_376847	A/Washington/7265/2018			Gruner,W.E.; Fries,A.C.; Garrett,C.M.; Powell,M.L.; Minnich,D.E.; Couch,M.R.; Hanson,J.F.; DeMarcus,L.S.; Crum,M.E.; Bogue,A.L.; Federinko,S.P.; Macias,E.A.; West,C.A.; Poel,J.R.
EPI1541215	HA	United States	2018-Feb-06	EPI_ISL_376848	A/Washington/7266/2018			Gruner,W.E.; Fries,A.C.; Garrett,C.M.; Powell,M.L.; Minnich,D.E.; Couch,M.R.; Hanson,J.F.; DeMarcus,L.S.; Crum,M.E.; Bogue,A.L.; Federinko,S.P.; Macias,E.A.; West,C.A.; Poel,J.R.
EPI1541216	HA	United States	2018-Mar-30	EPI_ISL_376849	A/Wyoming/7267/2018			Gruner,W.E.; Fries,A.C.; Garrett,C.M.; Powell,M.L.; Minnich,D.E.; Couch,M.R.; Hanson,J.F.; DeMarcus,L.S.; Crum,M.E.; Bogue,A.L.; Federinko,S.P.; Macias,E.A.; West,C.A.; Poel,J.R.
EPI1565218	HA	United States	2018-Mar-20	EPI_ISL_381309	A/Colorado/6848/2018			Gruner,W.E.; Fries,A.C.; Garrett,C.M.; Powell,M.L.; Minnich,D.E.; Couch,M.R.; Hanson,J.F.; DeMarcus,L.S.; Crum,M.E.; Bogue,A.L.; Federinko,S.P.; Macias,E.A.; West,C.A.; Poel,J.R.
EPI1565219	HA	United States	2018-Mar-05	EPI_ISL_381310	A/Illinois/6849/2018			Gruner,W.E.; Fries,A.C.; Garrett,C.M.; Powell,M.L.; Minnich,D.E.; Couch,M.R.; Hanson,J.F.; DeMarcus,L.S.; Crum,M.E.; Bogue,A.L.; Federinko,S.P.; Macias,E.A.; West,C.A.; Poel,J.R.
EPI1565221	HA	United States	2018-Apr-14	EPI_ISL_381312	A/Maryland/6851/2018			Gruner,W.E.; Fries,A.C.; Garrett,C.M.; Powell,M.L.; Minnich,D.E.; Couch,M.R.; Hanson,J.F.; DeMarcus,L.S.; Crum,M.E.; Bogue,A.L.; Federinko,S.P.; Macias,E.A.; West,C.A.; Poel,J.R.
EPI1565222	HA	United States	2018-Apr-02	EPI_ISL_381313	A/New York/6852/2018			Gruner,W.E.; Fries,A.C.; Garrett,C.M.; Powell,M.L.; Minnich,D.E.; Couch,M.R.; Hanson,J.F.; DeMarcus,L.S.; Crum,M.E.; Bogue,A.L.; Federinko,S.P.; Macias,E.A.; West,C.A.; Poel,J.R.
EPI1565223	HA	United States	2018-Mar-29	EPI_ISL_381314	A/New York/6853/2018			Gruner,W.E.; Fries,A.C.; Garrett,C.M.; Powell,M.L.; Minnich,D.E.; Couch,M.R.; Hanson,J.F.; DeMarcus,L.S.; Crum,M.E.; Bogue,A.L.; Federinko,S.P.; Macias,E.A.; West,C.A.; Poel,J.R.
EPI1565224	HA	United States	2018-Mar-22	EPI_ISL_381315	A/Ohio/6854/2018			Gruner,W.E.; Fries,A.C.; Garrett,C.M.; Powell,M.L.; Minnich,D.E.; Couch,M.R.; Hanson,J.F.; DeMarcus,L.S.; Crum,M.E.; Bogue,A.L.; Federinko,S.P.; Macias,E.A.; West,C.A.; Poel,J.R.
EPI1565225	HA	United States	2018-Mar-24	EPI_ISL_381316	A/Ohio/6855/2018			Gruner,W.E.; Fries,A.C.; Garrett,C.M.; Powell,M.L.; Minnich,D.E.; Couch,M.R.; Hanson,J.F.; DeMarcus,L.S.; Crum,M.E.; Bogue,A.L.; Federinko,S.P.; Macias,E.A.; West,C.A.; Poel,J.R.
EPI1565226	HA	United States	2018-Mar-27	EPI_ISL_381317	A/Ohio/6856/2018			Gruner,W.E.; Fries,A.C.; Garrett,C.M.; Powell,M.L.; Minnich,D.E.; Couch,M.R.; Hanson,J.F.; DeMarcus,L.S.; Crum,M.E.; Bogue,A.L.; Federinko,S.P.; Macias,E.A.; West,C.A.; Poel,J.R.
EPI1565227	HA	United States	2018-Mar-12	EPI_ISL_381318	A/Oklahoma/6857/2018			Gruner,W.E.; Fries,A.C.; Garrett,C.M.; Powell,M.L.; Minnich,D.E.; Couch,M.R.; Hanson,J.F.; DeMarcus,L.S.; Crum,M.E.; Bogue,A.L.; Federinko,S.P.; Macias,E.A.; West,C.A.; Poel,J.R.
EPI1565229	HA	United States	2018-Feb-26	EPI_ISL_381320	A/South Korea/6859/2018			Gruner,W.E.; Fries,A.C.; Garrett,C.M.; Powell,M.L.; Minnich,D.E.; Couch,M.R.; Hanson,J.F.; DeMarcus,L.S.; Crum,M.E.; Bogue,A.L.; Federinko,S.P.; Macias,E.A.; West,C.A.; Poel,J.R.
EPI1565230	HA	United States	2018-Mar-12	EPI_ISL_381321	A/Texas/6860/2018			Gruner,W.E.; Fries,A.C.; Garrett,C.M.; Powell,M.L.; Minnich,D.E.; Couch,M.R.; Hanson,J.F.; DeMarcus,L.S.; Crum,M.E.; Bogue,A.L.; Federinko,S.P.; Macias,E.A.; West,C.A.; Poel,J.R.
EPI1565242	HA	United States	2018-Feb-05	EPI_ISL_381333	A/Utah/6872/2018			Gruner,W.E.; Fries,A.C.; Garrett,C.M.; Powell,M.L.; Minnich,D.E.; Couch,M.R.; Hanson,J.F.; DeMarcus,L.S.; Crum,M.E.; Bogue,A.L.; Federinko,S.P.; Macias,E.A.; West,C.A.; Poel,J.R.
EPI1565243	HA	United States	2018-Mar-21	EPI_ISL_381334	A/Virginia/6873/2018			Gruner,W.E.; Fries,A.C.; Garrett,C.M.; Powell,M.L.; Minnich,D.E.; Couch,M.R.; Hanson,J.F.; DeMarcus,L.S.; Crum,M.E.; Bogue,A.L.; Federinko,S.P.; Macias,E.A.; West,C.A.; Poel,J.R.
EPI2655505	HA	United States	2018-Feb-05	EPI_ISL_18043287	A/Baltimore/R0227/2018	Johns Hopkins Center of Excellence for Influenza Research and Surveillance (JH-CEIRS)	Chang Gung Memorial Hospital
EPI2655521	HA	United States	2018-Feb-05	EPI_ISL_18043289	A/Baltimore/R0230/2018	Johns Hopkins Center of Excellence for Influenza Research and Surveillance (JH-CEIRS)	Chang Gung Memorial Hospital
EPI2655529	HA	United States	2018-Feb-05	EPI_ISL_18043290	A/Baltimore/R0232/2018	Johns Hopkins Center of Excellence for Influenza Research and Surveillance (JH-CEIRS)	Chang Gung Memorial Hospital
EPI2655577	HA	United States	2018-Feb-15	EPI_ISL_18043296	A/Baltimore/R0243/2018	Johns Hopkins Center of Excellence for Influenza Research and Surveillance (JH-CEIRS)	Chang Gung Memorial Hospital
EPI2656289	HA	United States	2018-Feb-08	EPI_ISL_18043520	A/Columbia/T0005/2018	Johns Hopkins Center of Excellence for Influenza Research and Surveillance (JH-CEIRS)	Chang Gung Memorial Hospital
EPI2656297	HA	United States	2018-Feb-14	EPI_ISL_18043521	A/Columbia/T0008/2018	Johns Hopkins Center of Excellence for Influenza Research and Surveillance (JH-CEIRS)	Chang Gung Memorial Hospital
EPI2656305	HA	United States	2018-Feb-20	EPI_ISL_18043522	A/Columbia/T0014/2018	Johns Hopkins Center of Excellence for Influenza Research and Surveillance (JH-CEIRS)	Chang Gung Memorial Hospital
EPI2656313	HA	United States	2018-Feb-21	EPI_ISL_18043523	A/Columbia/T0015/2018	Johns Hopkins Center of Excellence for Influenza Research and Surveillance (JH-CEIRS)	Chang Gung Memorial Hospital
EPI2656329	HA	United States	2018-Feb-17	EPI_ISL_18043525	A/Columbia/T0031/2018	Johns Hopkins Center of Excellence for Influenza Research and Surveillance (JH-CEIRS)	Chang Gung Memorial Hospital
EPI2656337	HA	United States	2018-Feb-17	EPI_ISL_18043526	A/Columbia/T0036/2018	Johns Hopkins Center of Excellence for Influenza Research and Surveillance (JH-CEIRS)	Chang Gung Memorial Hospital
EPI2656345	HA	United States	2018-Feb-16	EPI_ISL_18043527	A/Columbia/T0040/2018	Johns Hopkins Center of Excellence for Influenza Research and Surveillance (JH-CEIRS)	Chang Gung Memorial Hospital
EPI2656353	HA	United States	2018-Mar-23	EPI_ISL_18043528	A/Columbia/T0043/2018	Johns Hopkins Center of Excellence for Influenza Research and Surveillance (JH-CEIRS)	Chang Gung Memorial Hospital
EPI2657265	HA	United States	2018-Feb-14	EPI_ISL_18043655	A/Bethesda/T0177/2018	Johns Hopkins Center of Excellence for Influenza Research and Surveillance (JH-CEIRS)	Chang Gung Memorial Hospital
EPI1185208	HA	United States	2018-Feb-04	EPI_ISL_300769	A/North Dakota/07/2018	North Dakota Department of Health	Centers for Disease Control and Prevention
EPI1185216	HA	United States	2018-Feb-05	EPI_ISL_300770	A/North Dakota/08/2018	North Dakota Department of Health	Centers for Disease Control and Prevention
EPI1185232	HA	United States	2018-Feb-02	EPI_ISL_300772	A/Texas/78/2018	Texas Department of State Health Services-Laboratory Services	Centers for Disease Control and Prevention
EPI1185256	HA	United States	2018-Feb-05	EPI_ISL_300775	A/Texas/79/2018	Dallas County Health and Human Services	Centers for Disease Control and Prevention
EPI1185264	HA	United States	2018-Feb-05	EPI_ISL_300776	A/Texas/80/2018	Dallas County Health and Human Services	Centers for Disease Control and Prevention
EPI1185272	HA	United States	2018-Feb-02	EPI_ISL_300777	A/Illinois/10/2018	Illinois Department of Public Health-Carbondale	Centers for Disease Control and Prevention
EPI1185280	HA	United States	2018-Feb-01	EPI_ISL_300778	A/Illinois/09/2018	Illinois Department of Public Health-Carbondale	Centers for Disease Control and Prevention
EPI1185368	HA	United States	2018-Feb-04	EPI_ISL_300790	A/Oklahoma/08/2018	Oklahoma State Department of Health	Centers for Disease Control and Prevention
EPI1185430	HA	United States	2018-Feb-03	EPI_ISL_300798	A/Alabama/14/2018	ADPH Bureau of Clinical Laboratories	Centers for Disease Control and Prevention
EPI1185438	HA	United States	2018-Feb-01	EPI_ISL_300799	A/Alabama/13/2018	ADPH Bureau of Clinical Laboratories	Centers for Disease Control and Prevention
EPI1187844	HA	Canada	2018-Feb-06	EPI_ISL_301162	A/Quebec/RV1519/2018		Public Health Agency of Canada (PHAC)	Bastien, N.; Grenkow, D.; Hart, L.; Normand, S.; Powell, A.; Li, Y.
EPI1187845	HA	Canada	2018-Feb-04	EPI_ISL_301163	A/Quebec/RV1520/2018		Public Health Agency of Canada (PHAC)	Bastien, N.; Grenkow, D.; Hart, L.; Normand, S.; Powell, A.; Li, Y.
EPI1187846	HA	Canada	2018-Feb-06	EPI_ISL_301164	A/Quebec/RV1523/2018		Public Health Agency of Canada (PHAC)	Bastien, N.; Grenkow, D.; Hart, L.; Normand, S.; Powell, A.; Li, Y.
EPI1187848	HA	Canada	2018-Feb-05	EPI_ISL_301165	A/Manitoba/RV1443/2018		Public Health Agency of Canada (PHAC)	Bastien, N.; Grenkow, D.; Hart, L.; Normand, S.; Powell, A.; Li, Y.
EPI1187849	HA	Canada	2018-Feb-05	EPI_ISL_301166	A/Quebec/RV1521/2018		Public Health Agency of Canada (PHAC)	Bastien, N.; Grenkow, D.; Hart, L.; Normand, S.; Powell, A.; Li, Y.
EPI1202235	HA	United States	2018-Feb-20	EPI_ISL_304312	A/Vermont/09/2018	Vermont Department of Health Laboratory	Centers for Disease Control and Prevention
EPI1202243	HA	United States	2018-Feb-15	EPI_ISL_304313	A/Ohio/11/2018	Ohio Department of Health Laboratories	Centers for Disease Control and Prevention
EPI1202251	HA	United States	2018-Feb-17	EPI_ISL_304314	A/Ohio/12/2018	Ohio Department of Health Laboratories	Centers for Disease Control and Prevention
EPI1202259	HA	United States	2018-Feb-14	EPI_ISL_304315	A/Maine/12/2018	Maine Health and Environmental Testing Laboratory	Centers for Disease Control and Prevention
EPI1202283	HA	United States	2018-Feb-11	EPI_ISL_304318	A/Montana/13/2018	Montana Laboratory Services Bureau	Centers for Disease Control and Prevention
EPI1202291	HA	United States	2018-Feb-14	EPI_ISL_304319	A/Montana/14/2018	Montana Laboratory Services Bureau	Centers for Disease Control and Prevention
EPI1202299	HA	United States	2018-Feb-23	EPI_ISL_304320	A/Pennsylvania/57/2018	Pennsylvania Department of Health	Centers for Disease Control and Prevention
EPI1202307	HA	United States	2018-Feb-18	EPI_ISL_304321	A/Colorado/14/2018	Colorado Department of Health Lab	Centers for Disease Control and Prevention
EPI1202339	HA	United States	2018-Feb-14	EPI_ISL_304325	A/Florida/24/2018	Florida Department of Health-Jacksonville	Centers for Disease Control and Prevention
EPI1202347	HA	United States	2018-Feb-15	EPI_ISL_304326	A/Florida/25/2018	Florida Department of Health-Jacksonville	Centers for Disease Control and Prevention
EPI1202427	HA	United States	2018-Feb-12	EPI_ISL_304336	A/North Carolina/16/2018	North Carolina State Laboratory of Public Health	Centers for Disease Control and Prevention
EPI1202685	HA	Canada	2018-Feb-20	EPI_ISL_304372	A/Ontario/RV2104/2018		Public Health Agency of Canada (PHAC)	Bastien, N.; Grenkow, D.; Hart, L.; Normand, S.; Powell, A.; Li, Y.
EPI1202686	HA	Canada	2018-Feb-20	EPI_ISL_304373	A/Ontario/RV2107/2018		Public Health Agency of Canada (PHAC)	Bastien, N.; Grenkow, D.; Hart, L.; Normand, S.; Powell, A.; Li, Y.
EPI1202687	HA	Canada	2018-Feb-23	EPI_ISL_304374	A/Ontario/RV2109/2018		Public Health Agency of Canada (PHAC)	Bastien, N.; Grenkow, D.; Hart, L.; Normand, S.; Powell, A.; Li, Y.
EPI1202689	HA	Canada	2018-Feb-03	EPI_ISL_304376	A/Ontario/RV2129/2018	Ontario Agency for Health Protection and Promotion (OAHPP)	Public Health Agency of Canada (PHAC)	Bastien, N.; Grenkow, D.; Hart, L.; Normand, S.; Powell, A.; Li, Y.
EPI1202690	HA	Canada	2018-Feb-02	EPI_ISL_304377	A/Ontario/RV2133/2018	Ontario Agency for Health Protection and Promotion (OAHPP)	Public Health Agency of Canada (PHAC)	Bastien, N.; Grenkow, D.; Hart, L.; Normand, S.; Powell, A.; Li, Y.
EPI1202693	HA	Canada	2018-Feb-04	EPI_ISL_304380	A/Ontario/RV2141/2018	Ontario Agency for Health Protection and Promotion (OAHPP)	Public Health Agency of Canada (PHAC)	Bastien, N.; Grenkow, D.; Hart, L.; Normand, S.; Powell, A.; Li, Y.
EPI1202695	HA	Canada	2018-Feb-08	EPI_ISL_304382	A/Ontario/RV2148/2018	Ontario Agency for Health Protection and Promotion (OAHPP)	Public Health Agency of Canada (PHAC)	Bastien, N.; Grenkow, D.; Hart, L.; Normand, S.; Powell, A.; Li, Y.
EPI1202698	HA	Canada	2018-Feb-12	EPI_ISL_304385	A/Ontario/RV2173/2018	Ontario Agency for Health Protection and Promotion (OAHPP)	Public Health Agency of Canada (PHAC)	Bastien, N.; Grenkow, D.; Hart, L.; Normand, S.; Powell, A.; Li, Y.
EPI1202699	HA	Canada	2018-Feb-15	EPI_ISL_304386	A/Ontario/RV2176/2018		Public Health Agency of Canada (PHAC)	Bastien, N.; Grenkow, D.; Hart, L.; Normand, S.; Powell, A.; Li, Y.
EPI1202700	HA	Canada	2018-Feb-10	EPI_ISL_304387	A/Ontario/RV2178/2018		Public Health Agency of Canada (PHAC)	Bastien, N.; Grenkow, D.; Hart, L.; Normand, S.; Powell, A.; Li, Y.
EPI1202701	HA	Canada	2018-Feb-06	EPI_ISL_304388	A/Saskatchewan/RV2186/2018		Public Health Agency of Canada (PHAC)	Bastien, N.; Grenkow, D.; Hart, L.; Normand, S.; Powell, A.; Li, Y.
EPI1202702	HA	Canada	2018-Feb-08	EPI_ISL_304389	A/Saskatchewan/RV2187/2018		Public Health Agency of Canada (PHAC)	Bastien, N.; Grenkow, D.; Hart, L.; Normand, S.; Powell, A.; Li, Y.
EPI1202703	HA	Canada	2018-Feb-12	EPI_ISL_304390	A/Saskatchewan/RV2188/2018		Public Health Agency of Canada (PHAC)	Bastien, N.; Grenkow, D.; Hart, L.; Normand, S.; Powell, A.; Li, Y.
EPI1202704	HA	Canada	2018-Feb-08	EPI_ISL_304391	A/Saskatchewan/RV2189/2018		Public Health Agency of Canada (PHAC)	Bastien, N.; Grenkow, D.; Hart, L.; Normand, S.; Powell, A.; Li, Y.
EPI1202705	HA	Canada	2018-Feb-08	EPI_ISL_304392	A/Saskatchewan/RV2190/2018		Public Health Agency of Canada (PHAC)	Bastien, N.; Grenkow, D.; Hart, L.; Normand, S.; Powell, A.; Li, Y.
EPI1202706	HA	Canada	2018-Feb-18	EPI_ISL_304393	A/Saskatchewan/RV2218/2018		Public Health Agency of Canada (PHAC)	Bastien, N.; Grenkow, D.; Hart, L.; Normand, S.; Powell, A.; Li, Y.
EPI1202714	HA	Canada	2018-Feb-20	EPI_ISL_304398	A/Ontario/RV1977/2018		Public Health Agency of Canada (PHAC)	Bastien, N.; Grenkow, D.; Hart, L.; Normand, S.; Powell, A.; Li, Y.
EPI1202716	HA	Canada	2018-Feb-22	EPI_ISL_304399	A/Quebec/RV1998/2018		Public Health Agency of Canada (PHAC)	Bastien, N.; Grenkow, D.; Hart, L.; Normand, S.; Powell, A.; Li, Y.
EPI1202718	HA	Canada	2018-Feb-24	EPI_ISL_304400	A/Quebec/RV2006/2018		Public Health Agency of Canada (PHAC)	Bastien, N.; Grenkow, D.; Hart, L.; Normand, S.; Powell, A.; Li, Y.
EPI1202719	HA	Canada	2018-Feb-28	EPI_ISL_304401	A/Quebec/RV2077/2018		Public Health Agency of Canada (PHAC)	Bastien, N.; Grenkow, D.; Hart, L.; Normand, S.; Powell, A.; Li, Y.
EPI1203432	HA	Canada	2018-Mar-01	EPI_ISL_304670	A/Quebec/RV2239/2018		Public Health Agency of Canada (PHAC)	Bastien, N.; Grenkow, D.; Hart, L.; Normand, S.; Powell, A.; Li, Y.
EPI1203433	HA	Canada	2018-Feb-27	EPI_ISL_304671	A/Quebec/RV2241/2018		Public Health Agency of Canada (PHAC)	Bastien, N.; Grenkow, D.; Hart, L.; Normand, S.; Powell, A.; Li, Y.
EPI1203434	HA	Canada	2018-Mar-01	EPI_ISL_304672	A/Quebec/RV2243/2018		Public Health Agency of Canada (PHAC)	Bastien, N.; Grenkow, D.; Hart, L.; Normand, S.; Powell, A.; Li, Y.
EPI1203436	HA	Canada	2018-Mar-01	EPI_ISL_304673	A/Quebec/RV2244/2018		Public Health Agency of Canada (PHAC)	Bastien, N.; Grenkow, D.; Hart, L.; Normand, S.; Powell, A.; Li, Y.
EPI1203438	HA	Canada	2018-Feb-28	EPI_ISL_304674	A/Quebec/RV2248/2018		Public Health Agency of Canada (PHAC)	Bastien, N.; Grenkow, D.; Hart, L.; Normand, S.; Powell, A.; Li, Y.
EPI1203439	HA	Canada	2018-Feb-25	EPI_ISL_304675	A/Quebec/RV2260/2018		Public Health Agency of Canada (PHAC)	Bastien, N.; Grenkow, D.; Hart, L.; Normand, S.; Powell, A.; Li, Y.
EPI1203454	HA	Canada	2018-Feb-14	EPI_ISL_304686	A/Alberta/RV2291/2018	Provincial Laboratory of Public Health for Southern Alberta	Public Health Agency of Canada (PHAC)	Bastien, N.; Grenkow, D.; Hart, L.; Normand, S.; Powell, A.; Li, Y.
EPI1203497	HA	Canada	2018-Feb-21	EPI_ISL_304705	A/Ontario/RV2108/2018		Public Health Agency of Canada (PHAC)	Bastien, N.; Grenkow, D.; Hart, L.; Normand, S.; Powell, A.; Li, Y.
EPI1203498	HA	Canada	2018-Feb-08	EPI_ISL_304706	A/Ontario/RV2147/2018	Ontario Agency for Health Protection and Promotion (OAHPP)	Public Health Agency of Canada (PHAC)	Bastien, N.; Grenkow, D.; Hart, L.; Normand, S.; Powell, A.; Li, Y.
EPI1203500	HA	Canada	2018-Feb-28	EPI_ISL_304707	A/Quebec/RV2245/2018		Public Health Agency of Canada (PHAC)	Bastien, N.; Grenkow, D.; Hart, L.; Normand, S.; Powell, A.; Li, Y.
EPI1203502	HA	Canada	2018-Feb-23	EPI_ISL_304709	A/Manitoba/RV2265/2018		Public Health Agency of Canada (PHAC)	Bastien, N.; Grenkow, D.; Hart, L.; Normand, S.; Powell, A.; Li, Y.
EPI1205536	HA	United States	2018-Feb-04	EPI_ISL_305017	A/North Carolina/17/2018	North Carolina State Laboratory of Public Health	Centers for Disease Control and Prevention
EPI1205544	HA	United States	2018-Feb-23	EPI_ISL_305018	A/New Mexico/14/2018	New Mexico Department of Health	Centers for Disease Control and Prevention
EPI1205568	HA	United States	2018-Mar-06	EPI_ISL_305021	A/North Dakota/16/2018	North Dakota Department of Health	Centers for Disease Control and Prevention
EPI1205576	HA	United States	2018-Mar-05	EPI_ISL_305022	A/North Dakota/15/2018	North Dakota Department of Health	Centers for Disease Control and Prevention
EPI1205584	HA	United States	2018-Feb-14	EPI_ISL_305023	A/Idaho/08/2018	State of Idaho Bureau of Laboratories	Centers for Disease Control and Prevention
EPI1205600	HA	United States	2018-Feb-21	EPI_ISL_305025	A/Wyoming/12/2018	Wyoming Public Health Laboratory	Centers for Disease Control and Prevention
EPI1205608	HA	United States	2018-Feb-21	EPI_ISL_305026	A/Wyoming/11/2018	Wyoming Public Health Laboratory	Centers for Disease Control and Prevention
EPI1205616	HA	United States	2018-Feb-19	EPI_ISL_305027	A/New Hampshire/14/2018	New Hampshire Public Health Laboratories	Centers for Disease Control and Prevention
EPI1205624	HA	United States	2018-Feb-26	EPI_ISL_305028	A/New Hampshire/15/2018	New Hampshire Public Health Laboratories	Centers for Disease Control and Prevention
EPI1205632	HA	United States	2018-Feb-20	EPI_ISL_305029	A/Texas/86/2018	Dallas County Health and Human Services	Centers for Disease Control and Prevention
EPI1205640	HA	United States	2018-Feb-23	EPI_ISL_305030	A/Georgia/18/2018	Georgia Public Health Laboratory	Centers for Disease Control and Prevention
EPI1205648	HA	United States	2018-Feb-21	EPI_ISL_305031	A/Georgia/17/2018	Georgia Public Health Laboratory	Centers for Disease Control and Prevention
EPI1205688	HA	United States	2018-Feb-20	EPI_ISL_305036	A/Alaska/11/2018	Alaska State Virology Lab	Centers for Disease Control and Prevention
EPI1205696	HA	United States	2018-Feb-20	EPI_ISL_305037	A/Kentucky/14/2018	Kentucky Division of Laboratory Services	Centers for Disease Control and Prevention
EPI1205704	HA	United States	2018-Feb-11	EPI_ISL_305038	A/Kentucky/12/2018	Kentucky Division of Laboratory Services	Centers for Disease Control and Prevention
EPI1205720	HA	United States	2018-Feb-28	EPI_ISL_305040	A/Indiana/13/2018	Indiana State Department of Health Laboratories	Centers for Disease Control and Prevention
EPI1205728	HA	United States	2018-Mar-07	EPI_ISL_305041	A/Illinois/18/2018	Illinois Department of Public Health-Carbondale	Centers for Disease Control and Prevention
EPI1205736	HA	United States	2018-Feb-21	EPI_ISL_305042	A/Indiana/12/2018	Indiana State Department of Health Laboratories	Centers for Disease Control and Prevention
EPI1205752	HA	United States	2018-Feb-15	EPI_ISL_305044	A/Iowa/18/2018	Iowa State Hygienic Laboratory	Centers for Disease Control and Prevention
EPI1205760	HA	United States	2018-Feb-20	EPI_ISL_305045	A/Iowa/19/2018	Iowa State Hygienic Laboratory	Centers for Disease Control and Prevention
EPI1205784	HA	United States	2018-Feb-26	EPI_ISL_305048	A/Massachusetts/16/2018	Massachusetts Department of Public Health	Centers for Disease Control and Prevention
EPI1205792	HA	United States	2018-Feb-28	EPI_ISL_305049	A/Massachusetts/17/2018	Massachusetts Department of Public Health	Centers for Disease Control and Prevention
EPI1205805	HA	United States	2018-Feb-01	EPI_ISL_305051	A/Massachusetts/06/2018	Massachusetts Department of Public Health	Centers for Disease Control and Prevention
EPI1205821	HA	United States	2018-Feb-26	EPI_ISL_305053	A/Missouri/18/2018	Missouri Department. of Health & Senior Services	Centers for Disease Control and Prevention
EPI1205829	HA	United States	2018-Mar-02	EPI_ISL_305054	A/Missouri/20/2018	Missouri Department. of Health & Senior Services	Centers for Disease Control and Prevention
EPI1205837	HA	United States	2018-Feb-14	EPI_ISL_305055	A/Michigan/45/2018	Michigan Department of Community Health	Centers for Disease Control and Prevention
EPI1205845	HA	United States	2018-Feb-17	EPI_ISL_305056	A/Michigan/47/2018	Michigan Department of Community Health	Centers for Disease Control and Prevention
EPI1205853	HA	United States	2018-Feb-18	EPI_ISL_305057	A/Wisconsin/67/2018	Wisconsin State Laboratory of Hygiene	Centers for Disease Control and Prevention
EPI1205861	HA	United States	2018-Feb-23	EPI_ISL_305058	A/Wisconsin/68/2018	Wisconsin State Laboratory of Hygiene	Centers for Disease Control and Prevention
EPI1205885	HA	United States	2018-Feb-23	EPI_ISL_305061	A/Tennessee/16/2018	Tennessee Department of Health Laboratory-Nashville	Centers for Disease Control and Prevention
EPI1205893	HA	United States	2018-Feb-22	EPI_ISL_305062	A/Tennessee/15/2018	Tennessee Department of Health Laboratory-Nashville	Centers for Disease Control and Prevention
EPI1205901	HA	United States	2018-Mar-05	EPI_ISL_305063	A/Oklahoma/17/2018	Oklahoma State Department of Health	Centers for Disease Control and Prevention
EPI1205909	HA	United States	2018-Mar-01	EPI_ISL_305064	A/Oklahoma/16/2018	Oklahoma State Department of Health	Centers for Disease Control and Prevention
EPI1205941	HA	United States	2018-Feb-09	EPI_ISL_305068	A/Hawaii/20/2018	State of Hawaii Department of Health	Centers for Disease Control and Prevention
EPI1205949	HA	United States	2018-Feb-12	EPI_ISL_305069	A/Hawaii/23/2018	State of Hawaii Department of Health	Centers for Disease Control and Prevention
EPI1205957	HA	United States	2018-Feb-10	EPI_ISL_305070	A/Hawaii/21/2018	State of Hawaii Department of Health	Centers for Disease Control and Prevention
EPI1205965	HA	United States	2018-Feb-08	EPI_ISL_305071	A/Hawaii/18/2018	State of Hawaii Department of Health	Centers for Disease Control and Prevention
EPI1205973	HA	United States	2018-Feb-02	EPI_ISL_305072	A/Hawaii/14/2018	State of Hawaii Department of Health	Centers for Disease Control and Prevention
EPI1205981	HA	United States	2018-Feb-11	EPI_ISL_305073	A/Hawaii/22/2018	State of Hawaii Department of Health	Centers for Disease Control and Prevention
EPI1205989	HA	United States	2018-Feb-04	EPI_ISL_305074	A/Hawaii/16/2018	State of Hawaii Department of Health	Centers for Disease Control and Prevention
EPI1205996	HA	United States	2018-Feb-04	EPI_ISL_305075	A/Hawaii/15/2018	State of Hawaii Department of Health	Centers for Disease Control and Prevention
EPI1206020	HA	United States	2018-Feb-25	EPI_ISL_305078	A/South Dakota/17/2018	South Dakota Public Health Lab	Centers for Disease Control and Prevention
EPI1206028	HA	United States	2018-Feb-13	EPI_ISL_305079	A/South Dakota/16/2018	South Dakota Public Health Lab	Centers for Disease Control and Prevention
EPI1206091	HA	United States	2018-Mar-01	EPI_ISL_305087	A/Washington/59/2018	Seattle & King County Public Health Lab	Centers for Disease Control and Prevention
EPI1206107	HA	United States	2018-Feb-19	EPI_ISL_305089	A/Washington/57/2018	Washington State Public Health Laboratory	Centers for Disease Control and Prevention
EPI1206123	HA	United States	2018-Feb-26	EPI_ISL_305091	A/Delaware/16/2018	Delaware Public Health Lab	Centers for Disease Control and Prevention
EPI1206131	HA	United States	2018-Feb-26	EPI_ISL_305092	A/Delaware/17/2018	Delaware Public Health Lab	Centers for Disease Control and Prevention
EPI1206138	HA	United States	2018-Feb-19	EPI_ISL_305093	A/West Virginia/10/2018	West Virginia Office of Laboratory Services	Centers for Disease Control and Prevention
EPI1206146	HA	United States	2018-Feb-22	EPI_ISL_305094	A/West Virginia/12/2018	West Virginia Office of Laboratory Services	Centers for Disease Control and Prevention
EPI1206162	HA	United States	2018-Feb-21	EPI_ISL_305096	A/Minnesota/18/2018	Minnesota Department of Health	Centers for Disease Control and Prevention
EPI1206170	HA	United States	2018-Feb-23	EPI_ISL_305097	A/Minnesota/19/2018	Minnesota Department of Health	Centers for Disease Control and Prevention
EPI1206186	HA	United States	2018-Feb-22	EPI_ISL_305099	A/Florida/28/2018	Florida Department of Health-Tampa	Centers for Disease Control and Prevention
EPI1206194	HA	United States	2018-Feb-23	EPI_ISL_305100	A/Florida/30/2018	Florida Department of Health-Tampa	Centers for Disease Control and Prevention
EPI1206202	HA	United States	2018-Feb-02	EPI_ISL_305101	A/Utah/13/2018	Utah Department of Health	Centers for Disease Control and Prevention
EPI1206210	HA	United States	2018-Feb-22	EPI_ISL_305102	A/Utah/15/2018	Utah Department of Health	Centers for Disease Control and Prevention
EPI1224279	HA	Canada	2018-Mar-16	EPI_ISL_308909	A/Quebec/RV2943/2018		Public Health Agency of Canada (PHAC)	Bastien, N.; Grenkow, D.; Hart, L.; Normand, S.; Powell, A.; Li, Y.
EPI1224280	HA	Canada	2018-Mar-11	EPI_ISL_308910	A/Quebec/RV2944/2018		Public Health Agency of Canada (PHAC)	Bastien, N.; Grenkow, D.; Hart, L.; Normand, S.; Powell, A.; Li, Y.
EPI1224281	HA	Canada	2018-Mar-27	EPI_ISL_308911	A/Quebec/RV2945/2018		Public Health Agency of Canada (PHAC)	Bastien, N.; Grenkow, D.; Hart, L.; Normand, S.; Powell, A.; Li, Y.
EPI1224282	HA	Canada	2018-Apr-01	EPI_ISL_308912	A/Quebec/RV2946/2018		Public Health Agency of Canada (PHAC)	Bastien, N.; Grenkow, D.; Hart, L.; Normand, S.; Powell, A.; Li, Y.
EPI1224283	HA	Canada	2018-Feb-20	EPI_ISL_308913	A/Quebec/RV2948/2018		Public Health Agency of Canada (PHAC)	Bastien, N.; Grenkow, D.; Hart, L.; Normand, S.; Powell, A.; Li, Y.
EPI1224284	HA	Canada	2018-Feb-21	EPI_ISL_308914	A/Quebec/RV2957/2018		Public Health Agency of Canada (PHAC)	Bastien, N.; Grenkow, D.; Hart, L.; Normand, S.; Powell, A.; Li, Y.
EPI1224285	HA	Canada	2018-Mar-07	EPI_ISL_308915	A/Quebec/RV2961/2018		Public Health Agency of Canada (PHAC)	Bastien, N.; Grenkow, D.; Hart, L.; Normand, S.; Powell, A.; Li, Y.
EPI1224286	HA	Canada	2018-Feb-22	EPI_ISL_308916	A/Quebec/RV2964/2018		Public Health Agency of Canada (PHAC)	Bastien, N.; Grenkow, D.; Hart, L.; Normand, S.; Powell, A.; Li, Y.
EPI1224287	HA	Canada	2018-Feb-22	EPI_ISL_308917	A/Quebec/RV2965/2018		Public Health Agency of Canada (PHAC)	Bastien, N.; Grenkow, D.; Hart, L.; Normand, S.; Powell, A.; Li, Y.
EPI1224288	HA	Canada	2018-Feb-19	EPI_ISL_308918	A/Quebec/RV2973/2018		Public Health Agency of Canada (PHAC)	Bastien, N.; Grenkow, D.; Hart, L.; Normand, S.; Powell, A.; Li, Y.
EPI1224415	HA	United States	2018-Feb-27	EPI_ISL_308934	A/Maryland/15/2018	Maryland Department of Health and Mental Hygiene	Centers for Disease Control and Prevention
EPI1224423	HA	United States	2018-Feb-27	EPI_ISL_308935	A/Maryland/16/2018	Maryland Department of Health and Mental Hygiene	Centers for Disease Control and Prevention
EPI1224431	HA	United States	2018-Feb-26	EPI_ISL_308936	A/Pennsylvania/58/2018	Pennsylvania Department of Health	Centers for Disease Control and Prevention
EPI1224439	HA	United States	2018-Feb-25	EPI_ISL_308937	A/New York/21/2018	New York State Department of Health	Centers for Disease Control and Prevention
EPI1224455	HA	United States	2018-Feb-27	EPI_ISL_308939	A/Ohio/15/2018	Ohio Department of Health Laboratories	Centers for Disease Control and Prevention
EPI1224463	HA	United States	2018-Feb-28	EPI_ISL_308940	A/Ohio/16/2018	Ohio Department of Health Laboratories	Centers for Disease Control and Prevention
EPI1224471	HA	United States	2018-Feb-23	EPI_ISL_308941	A/New Jersey/16/2018	New Jersey Department of Health & Senior Services	Centers for Disease Control and Prevention
EPI1224479	HA	United States	2018-Mar-05	EPI_ISL_308942	A/New Jersey/17/2018	New Jersey Department of Health & Senior Services	Centers for Disease Control and Prevention
EPI1224487	HA	United States	2018-Feb-26	EPI_ISL_308943	A/Florida/31/2018	Florida Department of Health-Jacksonville	Centers for Disease Control and Prevention
EPI1224495	HA	United States	2018-Mar-06	EPI_ISL_308944	A/Florida/34/2018	Florida Department of Health-Jacksonville	Centers for Disease Control and Prevention
EPI1224503	HA	United States	2018-Mar-11	EPI_ISL_308945	A/New Jersey/20/2018	New Jersey Department of Health & Senior Services	Centers for Disease Control and Prevention
EPI1224527	HA	United States	2018-Mar-12	EPI_ISL_308948	A/Delaware/21/2018	Delaware Public Health Lab	Centers for Disease Control and Prevention
EPI1224535	HA	United States	2018-Mar-09	EPI_ISL_308949	A/Delaware/20/2018	Delaware Public Health Lab	Centers for Disease Control and Prevention
EPI1224543	HA	United States	2018-Feb-20	EPI_ISL_308950	A/West Virginia/14/2018	West Virginia Office of Laboratory Services	Centers for Disease Control and Prevention
EPI1224551	HA	United States	2018-Feb-05	EPI_ISL_308951	A/Maryland/19/2018	Maryland Department of Health and Mental Hygiene	Centers for Disease Control and Prevention
EPI1224559	HA	United States	2018-Feb-05	EPI_ISL_308952	A/Maryland/20/2018	Maryland Department of Health and Mental Hygiene	Centers for Disease Control and Prevention
EPI1224567	HA	United States	2018-Mar-18	EPI_ISL_308953	A/Minnesota/25/2018	Minnesota Department of Health	Centers for Disease Control and Prevention
EPI1224575	HA	United States	2018-Mar-28	EPI_ISL_308954	A/Minnesota/27/2018	Minnesota Department of Health	Centers for Disease Control and Prevention
EPI1224583	HA	United States	2018-Mar-10	EPI_ISL_308955	A/Massachusetts/18/2018	Massachusetts Department of Public Health	Centers for Disease Control and Prevention
EPI1224591	HA	United States	2018-Mar-14	EPI_ISL_308956	A/Massachusetts/19/2018	Massachusetts Department of Public Health	Centers for Disease Control and Prevention
EPI1224599	HA	United States	2018-Mar-20	EPI_ISL_308957	A/Missouri/26/2018	Missouri Department. of Health & Senior Services	Centers for Disease Control and Prevention
EPI1224607	HA	United States	2018-Mar-21	EPI_ISL_308958	A/Missouri/27/2018	Missouri Department. of Health & Senior Services	Centers for Disease Control and Prevention
EPI1224615	HA	United States	2018-Mar-14	EPI_ISL_308959	A/Virginia/23/2018	Virginia Division of Consolidated Laboratories	Centers for Disease Control and Prevention
EPI1224623	HA	United States	2018-Mar-14	EPI_ISL_308960	A/Virginia/24/2018	Virginia Division of Consolidated Laboratories	Centers for Disease Control and Prevention
EPI1224631	HA	United States	2018-Mar-12	EPI_ISL_308961	A/New York/27/2018	New York State Department of Health	Centers for Disease Control and Prevention
EPI1224639	HA	United States	2018-Mar-16	EPI_ISL_308962	A/New York/28/2018	New York State Department of Health	Centers for Disease Control and Prevention
EPI1224647	HA	United States	2018-Mar-19	EPI_ISL_308963	A/Maine/21/2018	Maine Health and Environmental Testing Laboratory	Centers for Disease Control and Prevention
EPI1224663	HA	United States	2018-Mar-23	EPI_ISL_308965	A/Maine/22/2018	Maine Health and Environmental Testing Laboratory	Centers for Disease Control and Prevention
EPI1224671	HA	United States	2018-Mar-19	EPI_ISL_308966	A/Florida/42/2018	Florida Department of Health-Jacksonville	Centers for Disease Control and Prevention
EPI1224679	HA	United States	2018-Mar-15	EPI_ISL_308967	A/Florida/41/2018	Florida Department of Health-Jacksonville	Centers for Disease Control and Prevention
EPI1224687	HA	United States	2018-Feb-09	EPI_ISL_308968	A/District Of Columbia/06/2018	DC Public Health Lab	Centers for Disease Control and Prevention
EPI1224694	HA	United States	2018-Feb-07	EPI_ISL_308969	A/District Of Columbia/05/2018	DC Public Health Lab	Centers for Disease Control and Prevention
EPI1224702	HA	United States	2018-Mar-26	EPI_ISL_308970	A/Maryland/35/2018	Maryland Department of Health and Mental Hygiene	Centers for Disease Control and Prevention
EPI1224733	HA	United States	2018-Feb-26	EPI_ISL_308974	A/Delaware/16/2018	Delaware Public Health Lab	Centers for Disease Control and Prevention
EPI1224757	HA	United States	2018-Mar-19	EPI_ISL_308977	A/New Jersey/23/2018	New Jersey Department of Health & Senior Services	Centers for Disease Control and Prevention
EPI1224789	HA	United States	2018-Feb-23	EPI_ISL_308981	A/Kentucky/20/2018	Kentucky Division of Laboratory Services	Centers for Disease Control and Prevention
EPI1224805	HA	United States	2018-Mar-27	EPI_ISL_308983	A/Kentucky/23/2018	Kentucky Division of Laboratory Services	Centers for Disease Control and Prevention
EPI1224813	HA	United States	2018-Mar-28	EPI_ISL_308984	A/New Hampshire/21/2018	New Hampshire Public Health Laboratories	Centers for Disease Control and Prevention
EPI1224821	HA	United States	2018-Mar-31	EPI_ISL_308985	A/New Hampshire/22/2018	New Hampshire Public Health Laboratories	Centers for Disease Control and Prevention
EPI1224859	HA	United States	2018-Mar-11	EPI_ISL_308990	A/New York/32/2018	New York State Department of Health	Centers for Disease Control and Prevention
EPI1224866	HA	United States	2018-Apr-02	EPI_ISL_308991	A/New Jersey/26/2018	New Jersey Department of Health & Senior Services	Centers for Disease Control and Prevention
EPI1224874	HA	United States	2018-Apr-04	EPI_ISL_308992	A/New Jersey/27/2018	New Jersey Department of Health & Senior Services	Centers for Disease Control and Prevention
EPI1224882	HA	United States	2018-Apr-04	EPI_ISL_308993	A/Virginia/28/2018	Virginia Division of Consolidated Laboratories	Centers for Disease Control and Prevention
EPI1224890	HA	United States	2018-Mar-14	EPI_ISL_308994	A/Virginia/25/2018	Virginia Division of Consolidated Laboratories	Centers for Disease Control and Prevention
EPI1224898	HA	United States	2018-Mar-31	EPI_ISL_308995	A/Maine/24/2018	Maine Health and Environmental Testing Laboratory	Centers for Disease Control and Prevention
EPI1224905	HA	United States	2018-Apr-02	EPI_ISL_308996	A/Maine/25/2018	Maine Health and Environmental Testing Laboratory	Centers for Disease Control and Prevention
EPI1224913	HA	United States	2018-Mar-19	EPI_ISL_308997	A/Ohio/18/2018	Ohio Department of Health Laboratories	Centers for Disease Control and Prevention
EPI1224921	HA	United States	2018-Mar-24	EPI_ISL_308998	A/Maryland/34/2018	Maryland Department of Health and Mental Hygiene	Centers for Disease Control and Prevention
EPI1224929	HA	United States	2018-Feb-20	EPI_ISL_308999	A/Iowa/19/2018	Iowa State Hygienic Laboratory	Centers for Disease Control and Prevention
EPI1224937	HA	United States	2018-Feb-25	EPI_ISL_309000	A/District Of Columbia/11/2018	DC Public Health Lab	Centers for Disease Control and Prevention
EPI1224945	HA	United States	2018-Feb-27	EPI_ISL_309001	A/District Of Columbia/12/2018	DC Public Health Lab	Centers for Disease Control and Prevention
EPI1224953	HA	United States	2018-Feb-20	EPI_ISL_309002	A/Texas/86/2018	Dallas County Health and Human Services	Centers for Disease Control and Prevention
EPI1224961	HA	United States	2018-Mar-22	EPI_ISL_309003	A/Montana/24/2018	Montana Laboratory Services Bureau	Centers for Disease Control and Prevention
EPI1224969	HA	United States	2018-Apr-03	EPI_ISL_309004	A/Montana/26/2018	Montana Laboratory Services Bureau	Centers for Disease Control and Prevention
EPI1224977	HA	United States	2018-Feb-14	EPI_ISL_309005	A/Michigan/45/2018	Michigan Department of Community Health	Centers for Disease Control and Prevention
EPI1224985	HA	United States	2018-Mar-09	EPI_ISL_309006	A/California/51/2018	California Department of Health Services	Centers for Disease Control and Prevention
EPI1225001	HA	United States	2018-Mar-24	EPI_ISL_309008	A/Idaho/12/2018	State of Idaho Bureau of Laboratories	Centers for Disease Control and Prevention
EPI1225009	HA	United States	2018-Mar-10	EPI_ISL_309009	A/New York/31/2018	New York State Department of Health	Centers for Disease Control and Prevention
EPI1225025	HA	United States	2018-Mar-25	EPI_ISL_309011	A/Oregon/22/2018	Oregon Public Health Laboratory	Centers for Disease Control and Prevention
EPI1225033	HA	United States	2018-Apr-07	EPI_ISL_309012	A/Colorado/24/2018	Colorado Department of Health Lab	Centers for Disease Control and Prevention
EPI1225041	HA	United States	2018-Mar-28	EPI_ISL_309013	A/Colorado/23/2018	Colorado Department of Health Lab	Centers for Disease Control and Prevention
EPI1225049	HA	United States	2018-Apr-09	EPI_ISL_309014	A/New Mexico/20/2018	New Mexico Department of Health	Centers for Disease Control and Prevention
EPI1225057	HA	United States	2018-Mar-25	EPI_ISL_309015	A/Washington/83/2018	Washington State Public Health Laboratory	Centers for Disease Control and Prevention
EPI1225065	HA	United States	2018-Apr-04	EPI_ISL_309016	A/Utah/27/2018	Utah Department of Health	Centers for Disease Control and Prevention
EPI1225072	HA	United States	2018-Mar-26	EPI_ISL_309017	A/Washington/85/2018	Washington State Public Health Laboratory	Centers for Disease Control and Prevention
EPI1225080	HA	United States	2018-Feb-23	EPI_ISL_309018	A/New Mexico/14/2018	New Mexico Department of Health	Centers for Disease Control and Prevention
EPI1225136	HA	United States	2018-Feb-17	EPI_ISL_309025	A/Texas/90/2018	Dallas County Health and Human Services	Centers for Disease Control and Prevention
EPI1225176	HA	United States	2018-Feb-25	EPI_ISL_309030	A/Connecticut/15/2018	Connecticut Department. of Public Health	Centers for Disease Control and Prevention
EPI1225191	HA	United States	2018-Feb-23	EPI_ISL_309032	A/Connecticut/13/2018	Connecticut Department. of Public Health	Centers for Disease Control and Prevention
EPI1227036	HA	Canada	2018-Mar-30	EPI_ISL_309339	A/Manitoba/RV3099/2018		Public Health Agency of Canada (PHAC)	Bastien, N.; Grenkow, D.; Hart, L.; Normand, S.; Powell, A.; Li, Y.
EPI1227050	HA	Canada	2018-Apr-04	EPI_ISL_309346	A/Ontario/RV3147/2018		Public Health Agency of Canada (PHAC)	Bastien, N.; Grenkow, D.; Hart, L.; Normand, S.; Powell, A.; Li, Y.
EPI1227051	HA	Canada	2018-Mar-12	EPI_ISL_309347	A/Ontario/RV3149/2018		Public Health Agency of Canada (PHAC)	Bastien, N.; Grenkow, D.; Hart, L.; Normand, S.; Powell, A.; Li, Y.
EPI1227052	HA	Canada	2018-Mar-12	EPI_ISL_309348	A/Ontario/RV3155/2018		Public Health Agency of Canada (PHAC)	Bastien, N.; Grenkow, D.; Hart, L.; Normand, S.; Powell, A.; Li, Y.
EPI1227055	HA	Canada	2018-Mar-22	EPI_ISL_309350	A/Ontario/RV3162/2018		Public Health Agency of Canada (PHAC)	Bastien, N.; Grenkow, D.; Hart, L.; Normand, S.; Powell, A.; Li, Y.
EPI1227056	HA	Canada	2018-Mar-01	EPI_ISL_309351	A/Ontario/RV3175/2018	Ontario Agency for Health Protection and Promotion (OAHPP)	Public Health Agency of Canada (PHAC)	Bastien, N.; Grenkow, D.; Hart, L.; Normand, S.; Powell, A.; Li, Y.
EPI1227057	HA	Canada	2018-Mar-11	EPI_ISL_309352	A/Ontario/RV3184/2018	Ontario Agency for Health Protection and Promotion (OAHPP)	Public Health Agency of Canada (PHAC)	Bastien, N.; Grenkow, D.; Hart, L.; Normand, S.; Powell, A.; Li, Y.
EPI1227058	HA	Canada	2018-Mar-14	EPI_ISL_309353	A/Ontario/RV3186/2018	Ontario Agency for Health Protection and Promotion (OAHPP)	Public Health Agency of Canada (PHAC)	Bastien, N.; Grenkow, D.; Hart, L.; Normand, S.; Powell, A.; Li, Y.
EPI1227059	HA	Canada	2018-Mar-15	EPI_ISL_309354	A/Ontario/RV3188/2018	Ontario Agency for Health Protection and Promotion (OAHPP)	Public Health Agency of Canada (PHAC)	Bastien, N.; Grenkow, D.; Hart, L.; Normand, S.; Powell, A.; Li, Y.
EPI1227060	HA	Canada	2018-Mar-09	EPI_ISL_309355	A/Ontario/RV3194/2018	Ontario Agency for Health Protection and Promotion (OAHPP)	Public Health Agency of Canada (PHAC)	Bastien, N.; Grenkow, D.; Hart, L.; Normand, S.; Powell, A.; Li, Y.
EPI1227061	HA	Canada	2018-Feb-01	EPI_ISL_309356	A/Ontario/RV3195/2018	Ontario Agency for Health Protection and Promotion (OAHPP)	Public Health Agency of Canada (PHAC)	Bastien, N.; Grenkow, D.; Hart, L.; Normand, S.; Powell, A.; Li, Y.
EPI1227062	HA	Canada	2018-Feb-09	EPI_ISL_309357	A/Ontario/RV3228/2018	Ontario Agency for Health Protection and Promotion (OAHPP)	Public Health Agency of Canada (PHAC)	Bastien, N.; Grenkow, D.; Hart, L.; Normand, S.; Powell, A.; Li, Y.
EPI1227063	HA	Canada	2018-Mar-07	EPI_ISL_309358	A/Ontario/RV3229/2018	Ontario Agency for Health Protection and Promotion (OAHPP)	Public Health Agency of Canada (PHAC)	Bastien, N.; Grenkow, D.; Hart, L.; Normand, S.; Powell, A.; Li, Y.
EPI1227064	HA	Canada	2018-Mar-04	EPI_ISL_309359	A/Ontario/RV3230/2018	Ontario Agency for Health Protection and Promotion (OAHPP)	Public Health Agency of Canada (PHAC)	Bastien, N.; Grenkow, D.; Hart, L.; Normand, S.; Powell, A.; Li, Y.
EPI1227065	HA	Canada	2018-Mar-09	EPI_ISL_309360	A/Ontario/RV3231/2018	Ontario Agency for Health Protection and Promotion (OAHPP)	Public Health Agency of Canada (PHAC)	Bastien, N.; Grenkow, D.; Hart, L.; Normand, S.; Powell, A.; Li, Y.
EPI1227066	HA	Canada	2018-Mar-08	EPI_ISL_309361	A/Ontario/RV3232/2018	Ontario Agency for Health Protection and Promotion (OAHPP)	Public Health Agency of Canada (PHAC)	Bastien, N.; Grenkow, D.; Hart, L.; Normand, S.; Powell, A.; Li, Y.
EPI1227067	HA	Canada	2018-Mar-08	EPI_ISL_309362	A/Ontario/RV3233/2018	Ontario Agency for Health Protection and Promotion (OAHPP)	Public Health Agency of Canada (PHAC)	Bastien, N.; Grenkow, D.; Hart, L.; Normand, S.; Powell, A.; Li, Y.
EPI1227068	HA	Canada	2018-Mar-09	EPI_ISL_309363	A/Ontario/RV3234/2018	Ontario Agency for Health Protection and Promotion (OAHPP)	Public Health Agency of Canada (PHAC)	Bastien, N.; Grenkow, D.; Hart, L.; Normand, S.; Powell, A.; Li, Y.
EPI1227069	HA	Canada	2018-Mar-08	EPI_ISL_309364	A/Ontario/RV3235/2018	Ontario Agency for Health Protection and Promotion (OAHPP)	Public Health Agency of Canada (PHAC)	Bastien, N.; Grenkow, D.; Hart, L.; Normand, S.; Powell, A.; Li, Y.
EPI1227070	HA	Canada	2018-Mar-09	EPI_ISL_309365	A/Ontario/RV3236/2018	Ontario Agency for Health Protection and Promotion (OAHPP)	Public Health Agency of Canada (PHAC)	Bastien, N.; Grenkow, D.; Hart, L.; Normand, S.; Powell, A.; Li, Y.
EPI1227071	HA	Canada	2018-Mar-09	EPI_ISL_309366	A/Ontario/RV3237/2018	Ontario Agency for Health Protection and Promotion (OAHPP)	Public Health Agency of Canada (PHAC)	Bastien, N.; Grenkow, D.; Hart, L.; Normand, S.; Powell, A.; Li, Y.
EPI1227072	HA	Canada	2018-Mar-13	EPI_ISL_309367	A/Ontario/RV3238/2018	Ontario Agency for Health Protection and Promotion (OAHPP)	Public Health Agency of Canada (PHAC)	Bastien, N.; Grenkow, D.; Hart, L.; Normand, S.; Powell, A.; Li, Y.
EPI1227073	HA	Canada	2018-Mar-15	EPI_ISL_309368	A/Ontario/RV3239/2018	Ontario Agency for Health Protection and Promotion (OAHPP)	Public Health Agency of Canada (PHAC)	Bastien, N.; Grenkow, D.; Hart, L.; Normand, S.; Powell, A.; Li, Y.
EPI1227074	HA	Canada	2018-Mar-15	EPI_ISL_309369	A/Ontario/RV3240/2018	Ontario Agency for Health Protection and Promotion (OAHPP)	Public Health Agency of Canada (PHAC)	Bastien, N.; Grenkow, D.; Hart, L.; Normand, S.; Powell, A.; Li, Y.
EPI1227075	HA	Canada	2018-Mar-19	EPI_ISL_309370	A/Ontario/RV3241/2018	Ontario Agency for Health Protection and Promotion (OAHPP)	Public Health Agency of Canada (PHAC)	Bastien, N.; Grenkow, D.; Hart, L.; Normand, S.; Powell, A.; Li, Y.
EPI1227076	HA	Canada	2018-Mar-08	EPI_ISL_309371	A/Ontario/RV3242/2018	Ontario Agency for Health Protection and Promotion (OAHPP)	Public Health Agency of Canada (PHAC)	Bastien, N.; Grenkow, D.; Hart, L.; Normand, S.; Powell, A.; Li, Y.
EPI1227077	HA	Canada	2018-Mar-22	EPI_ISL_309372	A/Ontario/RV3244/2018	Ontario Agency for Health Protection and Promotion (OAHPP)	Public Health Agency of Canada (PHAC)	Bastien, N.; Grenkow, D.; Hart, L.; Normand, S.; Powell, A.; Li, Y.
EPI1227078	HA	Canada	2018-Feb-05	EPI_ISL_309373	A/Ontario/RV3249/2018	Ontario Agency for Health Protection and Promotion (OAHPP)	Public Health Agency of Canada (PHAC)	Bastien, N.; Grenkow, D.; Hart, L.; Normand, S.; Powell, A.; Li, Y.
EPI1227079	HA	Canada	2018-Feb-16	EPI_ISL_309374	A/Ontario/RV3259/2018	Ontario Agency for Health Protection and Promotion (OAHPP)	Public Health Agency of Canada (PHAC)	Bastien, N.; Grenkow, D.; Hart, L.; Normand, S.; Powell, A.; Li, Y.
EPI1227082	HA	Canada	2018-Mar-14	EPI_ISL_309377	A/Quebec/RV3263/2018		Public Health Agency of Canada (PHAC)	Bastien, N.; Grenkow, D.; Hart, L.; Normand, S.; Powell, A.; Li, Y.
EPI1227086	HA	Canada	2018-Apr-15	EPI_ISL_309379	A/Quebec/RV3265/2018		Public Health Agency of Canada (PHAC)	Bastien, N.; Grenkow, D.; Hart, L.; Normand, S.; Powell, A.; Li, Y.
EPI1227087	HA	Canada	2018-Feb-25	EPI_ISL_309380	A/Quebec/RV3286/2018		Public Health Agency of Canada (PHAC)	Bastien, N.; Grenkow, D.; Hart, L.; Normand, S.; Powell, A.; Li, Y.
EPI1227088	HA	Canada	2018-Feb-24	EPI_ISL_309381	A/Quebec/RV3293/2018		Public Health Agency of Canada (PHAC)	Bastien, N.; Grenkow, D.; Hart, L.; Normand, S.; Powell, A.; Li, Y.
EPI1227089	HA	Canada	2018-Feb-22	EPI_ISL_309382	A/Quebec/RV3296/2018		Public Health Agency of Canada (PHAC)	Bastien, N.; Grenkow, D.; Hart, L.; Normand, S.; Powell, A.; Li, Y.
EPI1227090	HA	Canada	2018-Feb-20	EPI_ISL_309383	A/Quebec/RV3302/2018		Public Health Agency of Canada (PHAC)	Bastien, N.; Grenkow, D.; Hart, L.; Normand, S.; Powell, A.; Li, Y.
EPI1227091	HA	Canada	2018-Feb-24	EPI_ISL_309384	A/Quebec/RV3304/2018		Public Health Agency of Canada (PHAC)	Bastien, N.; Grenkow, D.; Hart, L.; Normand, S.; Powell, A.; Li, Y.
EPI1227092	HA	Canada	2018-Feb-22	EPI_ISL_309385	A/Quebec/RV3308/2018		Public Health Agency of Canada (PHAC)	Bastien, N.; Grenkow, D.; Hart, L.; Normand, S.; Powell, A.; Li, Y.
EPI1227093	HA	Canada	2018-Feb-23	EPI_ISL_309386	A/Quebec/RV3310/2018		Public Health Agency of Canada (PHAC)	Bastien, N.; Grenkow, D.; Hart, L.; Normand, S.; Powell, A.; Li, Y.
EPI1227095	HA	Canada	2018-Apr-02	EPI_ISL_309387	A/Ontario/RV3318/2018		Public Health Agency of Canada (PHAC)	Bastien, N.; Grenkow, D.; Hart, L.; Normand, S.; Powell, A.; Li, Y.
EPI1227096	HA	Canada	2018-Mar-28	EPI_ISL_309388	A/Ontario/RV3321/2018		Public Health Agency of Canada (PHAC)	Bastien, N.; Grenkow, D.; Hart, L.; Normand, S.; Powell, A.; Li, Y.
EPI1227953	HA	United States	2018-Mar-30	EPI_ISL_309529	A/Vermont/15/2018	Vermont Department of Health Laboratory	Centers for Disease Control and Prevention
EPI1227977	HA	United States	2018-Apr-04	EPI_ISL_309532	A/Florida/49/2018	Florida Department of Health-Jacksonville	Centers for Disease Control and Prevention
EPI1227985	HA	United States	2018-Apr-04	EPI_ISL_309533	A/Vermont/17/2018	Vermont Department of Health Laboratory	Centers for Disease Control and Prevention
EPI1228001	HA	United States	2018-Apr-04	EPI_ISL_309535	A/North Carolina/36/2018	North Carolina State Laboratory of Public Health	Centers for Disease Control and Prevention
EPI1228008	HA	United States	2018-Apr-05	EPI_ISL_309536	A/North Carolina/37/2018	North Carolina State Laboratory of Public Health	Centers for Disease Control and Prevention
EPI1228024	HA	United States	2018-Apr-10	EPI_ISL_309538	A/Florida/53/2018	Florida Department of Health-Jacksonville	Centers for Disease Control and Prevention
EPI1228032	HA	United States	2018-Mar-21	EPI_ISL_309539	A/California/52/2018	California Department of Health Services	Centers for Disease Control and Prevention
EPI1228056	HA	United States	2018-Mar-24	EPI_ISL_309542	A/Arizona/28/2018	Arizona Department of Health Services	Centers for Disease Control and Prevention
EPI1228064	HA	United States	2018-Mar-29	EPI_ISL_309543	A/South Dakota/35/2018	South Dakota Public Health Lab	Centers for Disease Control and Prevention
EPI1228072	HA	United States	2018-Apr-02	EPI_ISL_309544	A/South Dakota/37/2018	South Dakota Public Health Lab	Centers for Disease Control and Prevention
EPI1228080	HA	United States	2018-Apr-01	EPI_ISL_309545	A/Texas/91/2018	Texas Department of State Health Services-Laboratory Services	Centers for Disease Control and Prevention
EPI1228088	HA	United States	2018-Apr-02	EPI_ISL_309546	A/Texas/92/2018	Texas Department of State Health Services-Laboratory Services	Centers for Disease Control and Prevention
EPI1228096	HA	United States	2018-Mar-28	EPI_ISL_309547	A/Oklahoma/22/2018	Oklahoma State Department of Health	Centers for Disease Control and Prevention
EPI1228104	HA	United States	2018-Apr-05	EPI_ISL_309548	A/Indiana/23/2018	Indiana State Department of Health Laboratories	Centers for Disease Control and Prevention
EPI1228112	HA	United States	2018-Apr-07	EPI_ISL_309549	A/Indiana/24/2018	Indiana State Department of Health Laboratories	Centers for Disease Control and Prevention
EPI1228120	HA	United States	2018-Mar-28	EPI_ISL_309550	A/Tennessee/20/2018	Tennessee Department of Health Laboratory-Nashville	Centers for Disease Control and Prevention
EPI1228128	HA	United States	2018-Mar-28	EPI_ISL_309551	A/South Dakota/34/2018	Iowa State Hygienic Laboratory	Centers for Disease Control and Prevention
EPI1228136	HA	United States	2018-Mar-29	EPI_ISL_309552	A/Tennessee/21/2018	Tennessee Department of Health Laboratory-Nashville	Centers for Disease Control and Prevention
EPI1228144	HA	United States	2018-Apr-07	EPI_ISL_309553	A/Wisconsin/88/2018	Wisconsin State Laboratory of Hygiene	Centers for Disease Control and Prevention
EPI1228152	HA	United States	2018-Mar-28	EPI_ISL_309554	A/Wisconsin/86/2018	Wisconsin State Laboratory of Hygiene	Centers for Disease Control and Prevention
EPI1228160	HA	United States	2018-Mar-28	EPI_ISL_309555	A/Connecticut/25/2018	Connecticut Department. of Public Health	Centers for Disease Control and Prevention
EPI1228168	HA	United States	2018-Apr-01	EPI_ISL_309556	A/Connecticut/26/2018	Connecticut Department. of Public Health	Centers for Disease Control and Prevention
EPI1228176	HA	United States	2018-Mar-24	EPI_ISL_309557	A/Michigan/72/2018	Michigan Department of Community Health	Centers for Disease Control and Prevention
EPI1228184	HA	United States	2018-Apr-04	EPI_ISL_309558	A/Michigan/74/2018	Michigan Department of Community Health	Centers for Disease Control and Prevention
EPI1228192	HA	United States	2018-Mar-28	EPI_ISL_309559	A/Delaware/26/2018	Delaware Public Health Lab	Centers for Disease Control and Prevention
EPI1228200	HA	United States	2018-Mar-30	EPI_ISL_309560	A/Delaware/27/2018	Delaware Public Health Lab	Centers for Disease Control and Prevention
EPI1228208	HA	United States	2018-Mar-29	EPI_ISL_309561	A/West Virginia/21/2018	West Virginia Office of Laboratory Services	Centers for Disease Control and Prevention
EPI1228224	HA	United States	2018-Apr-09	EPI_ISL_309563	A/West Virginia/22/2018	West Virginia Office of Laboratory Services	Centers for Disease Control and Prevention
EPI1228232	HA	United States	2018-Feb-23	EPI_ISL_309564	A/Kentucky/25/2018	Kentucky Division of Laboratory Services	Centers for Disease Control and Prevention
EPI1228240	HA	United States	2018-Apr-08	EPI_ISL_309565	A/Florida/51/2018	Florida Department of Health-Tampa	Centers for Disease Control and Prevention
EPI1228248	HA	United States	2018-Apr-06	EPI_ISL_309566	A/Florida/50/2018	Florida Department of Health-Tampa	Centers for Disease Control and Prevention
EPI1243911	HA	United States	2018-Mar-01	EPI_ISL_312524	A/Wisconsin/04/2018	Centers for Disease Control and Prevention	WHO Collaborating Centre for Reference and Research on Influenza	Deng,Y-M; Iannello,P; Lau,H; Kaye,M; Todd,A; Spirason,N; Komadina,N.
EPI1245020	HA	United States	2018-Apr-23	EPI_ISL_312803	A/Delaware/30/2018	Delaware Public Health Lab	Centers for Disease Control and Prevention
EPI1245028	HA	United States	2018-Apr-10	EPI_ISL_312804	A/West Virginia/24/2018	West Virginia Office of Laboratory Services	Centers for Disease Control and Prevention
EPI1245036	HA	United States	2018-Apr-09	EPI_ISL_312805	A/West Virginia/23/2018	West Virginia Office of Laboratory Services	Centers for Disease Control and Prevention
EPI1245044	HA	United States	2018-Apr-11	EPI_ISL_312806	A/North Carolina/38/2018	North Carolina State Laboratory of Public Health	Centers for Disease Control and Prevention
EPI1245052	HA	United States	2018-Apr-10	EPI_ISL_312807	A/Florida/55/2018	Florida Department of Health-Tampa	Centers for Disease Control and Prevention
EPI1245076	HA	United States	2018-Apr-26	EPI_ISL_312810	A/Connecticut/31/2018	Connecticut Department. of Public Health	Centers for Disease Control and Prevention
EPI1245084	HA	United States	2018-May-02	EPI_ISL_312811	A/Delaware/31/2018	Delaware Public Health Lab	Centers for Disease Control and Prevention
EPI1245092	HA	United States	2018-Apr-10	EPI_ISL_312812	A/Virginia/44/2018	Virginia Division of Consolidated Laboratories	Centers for Disease Control and Prevention
EPI1245100	HA	United States	2018-Apr-11	EPI_ISL_312813	A/Virginia/45/2018	Virginia Division of Consolidated Laboratories	Centers for Disease Control and Prevention
EPI1245108	HA	United States	2018-Apr-14	EPI_ISL_312814	A/Virginia/50/2018	Virginia Division of Consolidated Laboratories	Centers for Disease Control and Prevention
EPI1245116	HA	United States	2018-Apr-20	EPI_ISL_312815	A/Virginia/51/2018	Virginia Division of Consolidated Laboratories	Centers for Disease Control and Prevention
EPI1245132	HA	United States	2018-Apr-25	EPI_ISL_312817	A/West Virginia/26/2018	West Virginia Office of Laboratory Services	Centers for Disease Control and Prevention
EPI1245140	HA	United States	2018-Apr-28	EPI_ISL_312818	A/Florida/59/2018	Florida Department of Health-Tampa	Centers for Disease Control and Prevention
EPI1245148	HA	United States	2018-Apr-27	EPI_ISL_312819	A/New York/38/2018	New York State Department of Health	Centers for Disease Control and Prevention
EPI1245156	HA	United States	2018-Apr-26	EPI_ISL_312820	A/New York/37/2018	New York State Department of Health	Centers for Disease Control and Prevention
EPI1245164	HA	United States	2018-Apr-25	EPI_ISL_312821	A/Vermont/22/2018	Vermont Department of Health Laboratory	Centers for Disease Control and Prevention
EPI1245180	HA	United States	2018-Apr-17	EPI_ISL_312823	A/Florida/56/2018	Florida Department of Health-Tampa	Centers for Disease Control and Prevention
EPI1245204	HA	United States	2018-Mar-31	EPI_ISL_312826	A/Washington/90/2018	Washington State Public Health Laboratory	Centers for Disease Control and Prevention
EPI1245212	HA	United States	2018-Apr-06	EPI_ISL_312827	A/Washington/92/2018	Washington State Public Health Laboratory	Centers for Disease Control and Prevention
EPI1245228	HA	United States	2018-Apr-03	EPI_ISL_312829	A/Idaho/13/2018	State of Idaho Bureau of Laboratories	Centers for Disease Control and Prevention
EPI1245236	HA	United States	2018-Apr-21	EPI_ISL_312830	A/Utah/30/2018	Utah Department of Health	Centers for Disease Control and Prevention
EPI1245244	HA	United States	2018-Apr-24	EPI_ISL_312831	A/Utah/31/2018	Utah Department of Health	Centers for Disease Control and Prevention
EPI1245284	HA	United States	2018-Mar-28	EPI_ISL_312836	A/Minnesota/27/2018	Minnesota Department of Health	Centers for Disease Control and Prevention
EPI1245292	HA	United States	2018-Mar-28	EPI_ISL_312837	A/Oklahoma/22/2018	Oklahoma State Department of Health	Centers for Disease Control and Prevention
EPI1245300	HA	United States	2018-Apr-16	EPI_ISL_312838	A/Alaska/40/2018	Alaska State Virology Lab	Centers for Disease Control and Prevention
EPI1245308	HA	United States	2018-Apr-14	EPI_ISL_312839	A/Alaska/37/2018	Alaska State Virology Lab	Centers for Disease Control and Prevention
EPI1245316	HA	United States	2018-Apr-14	EPI_ISL_312840	A/Alaska/38/2018	Alaska State Virology Lab	Centers for Disease Control and Prevention
EPI1245324	HA	United States	2018-Apr-05	EPI_ISL_312841	A/Alaska/34/2018	Alaska State Virology Lab	Centers for Disease Control and Prevention
EPI1245332	HA	United States	2018-Mar-07	EPI_ISL_312842	A/Hawaii/30/2018	State of Hawaii Department of Health	Centers for Disease Control and Prevention
EPI1245340	HA	United States	2018-Mar-15	EPI_ISL_312843	A/Hawaii/33/2018	State of Hawaii Department of Health	Centers for Disease Control and Prevention
EPI1245348	HA	United States	2018-Mar-21	EPI_ISL_312844	A/Hawaii/35/2018	State of Hawaii Department of Health	Centers for Disease Control and Prevention
EPI1245356	HA	United States	2018-Mar-28	EPI_ISL_312845	A/Hawaii/36/2018	State of Hawaii Department of Health	Centers for Disease Control and Prevention
EPI1245364	HA	United States	2018-Apr-30	EPI_ISL_312846	A/Pennsylvania/82/2018	Pennsylvania Department of Health	Centers for Disease Control and Prevention
EPI1245372	HA	United States	2018-Apr-10	EPI_ISL_312847	A/Pennsylvania/78/2018	Pennsylvania Department of Health	Centers for Disease Control and Prevention
EPI1245404	HA	United States	2018-Apr-25	EPI_ISL_312851	A/Texas/94/2018	Texas Department of State Health Services-Laboratory Services	Centers for Disease Control and Prevention
EPI1245412	HA	United States	2018-Apr-24	EPI_ISL_312852	A/Minnesota/33/2018	Minnesota Department of Health	Centers for Disease Control and Prevention
EPI1245419	HA	United States	2018-Apr-28	EPI_ISL_312853	A/North Dakota/26/2018	Minnesota Department of Health	Centers for Disease Control and Prevention
EPI1245427	HA	United States	2018-Apr-30	EPI_ISL_312854	A/North Dakota/27/2018	North Dakota Department of Health	Centers for Disease Control and Prevention
EPI1245435	HA	United States	2018-Mar-22	EPI_ISL_312855	A/Montana/24/2018	Montana Laboratory Services Bureau	Centers for Disease Control and Prevention
EPI1245443	HA	United States	2018-May-06	EPI_ISL_312856	A/Wisconsin/92/2018	Wisconsin State Laboratory of Hygiene	Centers for Disease Control and Prevention
EPI1245450	HA	United States	2018-Apr-24	EPI_ISL_312857	A/Iowa/53/2018	Iowa State Hygienic Laboratory	Centers for Disease Control and Prevention
EPI1245458	HA	United States	2018-Apr-28	EPI_ISL_312858	A/Pennsylvania/81/2018	Pennsylvania Department of Health	Centers for Disease Control and Prevention
EPI1245466	HA	United States	2018-Apr-27	EPI_ISL_312859	A/Iowa/54/2018	Iowa State Hygienic Laboratory	Centers for Disease Control and Prevention
EPI1245474	HA	United States	2018-Apr-10	EPI_ISL_312860	A/Pennsylvania/79/2018	Pennsylvania Department of Health	Centers for Disease Control and Prevention
EPI1245482	HA	United States	2018-Mar-22	EPI_ISL_312861	A/Maryland/40/2018	Maryland Department of Health and Mental Hygiene	Centers for Disease Control and Prevention
EPI1245490	HA	United States	2018-Mar-27	EPI_ISL_312862	A/Maryland/42/2018	Maryland Department of Health and Mental Hygiene	Centers for Disease Control and Prevention
EPI1245498	HA	United States	2018-Mar-14	EPI_ISL_312863	A/District Of Columbia/18/2018	DC Public Health Lab	Centers for Disease Control and Prevention
EPI1245506	HA	United States	2018-Mar-30	EPI_ISL_312864	A/District Of Columbia/20/2018	DC Public Health Lab	Centers for Disease Control and Prevention
EPI1245514	HA	United States	2018-Apr-29	EPI_ISL_312865	A/Wisconsin/91/2018	Wisconsin State Laboratory of Hygiene	Centers for Disease Control and Prevention
EPI1245522	HA	United States	2018-May-10	EPI_ISL_312866	A/Minnesota/38/2018	Minnesota Department of Health	Centers for Disease Control and Prevention
EPI1245530	HA	United States	2018-May-12	EPI_ISL_312867	A/Minnesota/39/2018	Minnesota Department of Health	Centers for Disease Control and Prevention
EPI1245568	HA	United States	2018-Apr-24	EPI_ISL_312872	A/Washington/94/2018	Washington State Public Health Laboratory	Centers for Disease Control and Prevention
EPI1245580	HA	United States	2018-Apr-23	EPI_ISL_312876	A/Washington/93/2018	Washington State Public Health Laboratory	Centers for Disease Control and Prevention
EPI1245582	HA	Canada	2018-Feb-27	EPI_ISL_312878	A/Quebec/RV3348/2018		Public Health Agency of Canada (PHAC)	Bastien, N.; Grenkow, D.; Hart, L.; Normand, S.; Powell, A.; Li, Y.
EPI1245593	HA	United States	2018-Apr-15	EPI_ISL_312879	A/Colorado/27/2018	Colorado Department of Health Lab	Centers for Disease Control and Prevention
EPI1245587	HA	Canada	2018-Feb-27	EPI_ISL_312880	A/Quebec/RV3349/2018		Public Health Agency of Canada (PHAC)	Bastien, N.; Grenkow, D.; Hart, L.; Normand, S.; Powell, A.; Li, Y.
EPI1245590	HA	Canada	2018-Feb-27	EPI_ISL_312881	A/Quebec/RV3350/2018		Public Health Agency of Canada (PHAC)	Bastien, N.; Grenkow, D.; Hart, L.; Normand, S.; Powell, A.; Li, Y.
EPI1245596	HA	Canada	2018-Feb-28	EPI_ISL_312883	A/Quebec/RV3362/2018		Public Health Agency of Canada (PHAC)	Bastien, N.; Grenkow, D.; Hart, L.; Normand, S.; Powell, A.; Li, Y.
EPI1245604	HA	United States	2018-Apr-02	EPI_ISL_312884	A/Idaho/17/2018	State of Idaho Bureau of Laboratories	Centers for Disease Control and Prevention
EPI1245602	HA	Canada	2018-Mar-02	EPI_ISL_312885	A/Quebec/RV3363/2018		Public Health Agency of Canada (PHAC)	Bastien, N.; Grenkow, D.; Hart, L.; Normand, S.; Powell, A.; Li, Y.
EPI1245619	HA	United States	2018-Apr-05	EPI_ISL_312887	A/Idaho/18/2018	State of Idaho Bureau of Laboratories	Centers for Disease Control and Prevention
EPI1245633	HA	United States	2018-Apr-16	EPI_ISL_312892	A/Idaho/20/2018	State of Idaho Bureau of Laboratories	Centers for Disease Control and Prevention
EPI1245639	HA	Canada	2018-Mar-23	EPI_ISL_312895	A/Saskatchewan/RV3556/2018		Public Health Agency of Canada (PHAC)	Bastien, N.; Grenkow, D.; Hart, L.; Normand, S.; Powell, A.; Li, Y.
EPI1245644	HA	United States	2018-Apr-10	EPI_ISL_312896	A/Florida/53/2018	Florida Department of Health-Jacksonville	Centers for Disease Control and Prevention
EPI1245642	HA	Canada	2018-Mar-12	EPI_ISL_312897	A/Quebec/RV3566/2018		Public Health Agency of Canada (PHAC)	Bastien, N.; Grenkow, D.; Hart, L.; Normand, S.; Powell, A.; Li, Y.
EPI1245643	HA	Canada	2018-Mar-07	EPI_ISL_312898	A/Quebec/RV3568/2018		Public Health Agency of Canada (PHAC)	Bastien, N.; Grenkow, D.; Hart, L.; Normand, S.; Powell, A.; Li, Y.
EPI1245647	HA	Canada	2018-Mar-08	EPI_ISL_312899	A/Quebec/RV3572/2018		Public Health Agency of Canada (PHAC)	Bastien, N.; Grenkow, D.; Hart, L.; Normand, S.; Powell, A.; Li, Y.
EPI1245655	HA	United States	2018-Apr-19	EPI_ISL_312900	A/South Carolina/02/2018	South Carolina Department of Health	Centers for Disease Control and Prevention
EPI1245652	HA	Canada	2018-Mar-14	EPI_ISL_312901	A/Quebec/RV3580/2018		Public Health Agency of Canada (PHAC)	Bastien, N.; Grenkow, D.; Hart, L.; Normand, S.; Powell, A.; Li, Y.
EPI1245654	HA	Canada	2018-Mar-04	EPI_ISL_312902	A/Quebec/RV3583/2018		Public Health Agency of Canada (PHAC)	Bastien, N.; Grenkow, D.; Hart, L.; Normand, S.; Powell, A.; Li, Y.
EPI1245660	HA	Canada	2018-Mar-09	EPI_ISL_312903	A/Quebec/RV3584/2018		Public Health Agency of Canada (PHAC)	Bastien, N.; Grenkow, D.; Hart, L.; Normand, S.; Powell, A.; Li, Y.
EPI1245666	HA	United States	2018-Apr-08	EPI_ISL_312904	A/Florida/51/2018	Florida Department of Health-Tampa	Centers for Disease Control and Prevention
EPI1245663	HA	Canada	2018-Mar-10	EPI_ISL_312905	A/Quebec/RV3585/2018		Public Health Agency of Canada (PHAC)	Bastien, N.; Grenkow, D.; Hart, L.; Normand, S.; Powell, A.; Li, Y.
EPI1245665	HA	Canada	2018-Mar-19	EPI_ISL_312906	A/Quebec/RV3589/2018		Public Health Agency of Canada (PHAC)	Bastien, N.; Grenkow, D.; Hart, L.; Normand, S.; Powell, A.; Li, Y.
EPI1245667	HA	Canada	2018-Mar-12	EPI_ISL_312907	A/Quebec/RV3591/2018		Public Health Agency of Canada (PHAC)	Bastien, N.; Grenkow, D.; Hart, L.; Normand, S.; Powell, A.; Li, Y.
EPI1245668	HA	Canada	2018-Mar-21	EPI_ISL_312908	A/Quebec/RV3592/2018		Public Health Agency of Canada (PHAC)	Bastien, N.; Grenkow, D.; Hart, L.; Normand, S.; Powell, A.; Li, Y.
EPI1246507	HA	Canada	2018-Feb-08	EPI_ISL_313020	A/Ontario/RV3388/2018	Ontario Agency for Health Protection and Promotion (OAHPP)	Public Health Agency of Canada (PHAC)	Bastien, N.; Grenkow, D.; Hart, L.; Normand, S.; Powell, A.; Li, Y.
EPI1246508	HA	Canada	2018-Feb-13	EPI_ISL_313021	A/Ontario/RV3389/2018	Ontario Agency for Health Protection and Promotion (OAHPP)	Public Health Agency of Canada (PHAC)	Bastien, N.; Grenkow, D.; Hart, L.; Normand, S.; Powell, A.; Li, Y.
EPI1246509	HA	Canada	2018-Feb-13	EPI_ISL_313022	A/Ontario/RV3390/2018	Ontario Agency for Health Protection and Promotion (OAHPP)	Public Health Agency of Canada (PHAC)	Bastien, N.; Grenkow, D.; Hart, L.; Normand, S.; Powell, A.; Li, Y.
EPI1246510	HA	Canada	2018-Feb-05	EPI_ISL_313023	A/Ontario/RV3391/2018	Ontario Agency for Health Protection and Promotion (OAHPP)	Public Health Agency of Canada (PHAC)	Bastien, N.; Grenkow, D.; Hart, L.; Normand, S.; Powell, A.; Li, Y.
EPI1246511	HA	Canada	2018-Mar-20	EPI_ISL_313024	A/Ontario/RV3392/2018	Ontario Agency for Health Protection and Promotion (OAHPP)	Public Health Agency of Canada (PHAC)	Bastien, N.; Grenkow, D.; Hart, L.; Normand, S.; Powell, A.; Li, Y.
EPI1246512	HA	Canada	2018-Mar-19	EPI_ISL_313025	A/Ontario/RV3393/2018	Ontario Agency for Health Protection and Promotion (OAHPP)	Public Health Agency of Canada (PHAC)	Bastien, N.; Grenkow, D.; Hart, L.; Normand, S.; Powell, A.; Li, Y.
EPI1246513	HA	Canada	2018-Mar-26	EPI_ISL_313026	A/Ontario/RV3395/2018	Ontario Agency for Health Protection and Promotion (OAHPP)	Public Health Agency of Canada (PHAC)	Bastien, N.; Grenkow, D.; Hart, L.; Normand, S.; Powell, A.; Li, Y.
EPI1246514	HA	Canada	2018-Mar-23	EPI_ISL_313027	A/Ontario/RV3404/2018	Ontario Agency for Health Protection and Promotion (OAHPP)	Public Health Agency of Canada (PHAC)	Bastien, N.; Grenkow, D.; Hart, L.; Normand, S.; Powell, A.; Li, Y.
EPI1246515	HA	Canada	2018-Mar-22	EPI_ISL_313028	A/Ontario/RV3415/2018	Ontario Agency for Health Protection and Promotion (OAHPP)	Public Health Agency of Canada (PHAC)	Bastien, N.; Grenkow, D.; Hart, L.; Normand, S.; Powell, A.; Li, Y.
EPI1246516	HA	Canada	2018-Mar-19	EPI_ISL_313029	A/Ontario/RV3419/2018	Ontario Agency for Health Protection and Promotion (OAHPP)	Public Health Agency of Canada (PHAC)	Bastien, N.; Grenkow, D.; Hart, L.; Normand, S.; Powell, A.; Li, Y.
EPI1246517	HA	Canada	2018-Mar-27	EPI_ISL_313030	A/Ontario/RV3421/2018	Ontario Agency for Health Protection and Promotion (OAHPP)	Public Health Agency of Canada (PHAC)	Bastien, N.; Grenkow, D.; Hart, L.; Normand, S.; Powell, A.; Li, Y.
EPI1246518	HA	Canada	2018-Mar-23	EPI_ISL_313031	A/Ontario/RV3422/2018	Ontario Agency for Health Protection and Promotion (OAHPP)	Public Health Agency of Canada (PHAC)	Bastien, N.; Grenkow, D.; Hart, L.; Normand, S.; Powell, A.; Li, Y.
EPI1246519	HA	Canada	2018-Feb-04	EPI_ISL_313032	A/Ontario/RV3423/2018	Ontario Agency for Health Protection and Promotion (OAHPP)	Public Health Agency of Canada (PHAC)	Bastien, N.; Grenkow, D.; Hart, L.; Normand, S.; Powell, A.; Li, Y.
EPI1246520	HA	Canada	2018-Feb-05	EPI_ISL_313033	A/Ontario/RV3424/2018	Ontario Agency for Health Protection and Promotion (OAHPP)	Public Health Agency of Canada (PHAC)	Bastien, N.; Grenkow, D.; Hart, L.; Normand, S.; Powell, A.; Li, Y.
EPI1246521	HA	Canada	2018-Apr-12	EPI_ISL_313034	A/Ontario/RV3430/2018		Public Health Agency of Canada (PHAC)	Bastien, N.; Grenkow, D.; Hart, L.; Normand, S.; Powell, A.; Li, Y.
EPI1246522	HA	Canada	2018-Apr-18	EPI_ISL_313035	A/Ontario/RV3437/2018		Public Health Agency of Canada (PHAC)	Bastien, N.; Grenkow, D.; Hart, L.; Normand, S.; Powell, A.; Li, Y.
EPI1246523	HA	Canada	2018-Mar-08	EPI_ISL_313036	A/Ontario/RV3452/2018	Ontario Agency for Health Protection and Promotion (OAHPP)	Public Health Agency of Canada (PHAC)	Bastien, N.; Grenkow, D.; Hart, L.; Normand, S.; Powell, A.; Li, Y.
EPI1246524	HA	Canada	2018-Mar-17	EPI_ISL_313037	A/Ontario/RV3454/2018	Ontario Agency for Health Protection and Promotion (OAHPP)	Public Health Agency of Canada (PHAC)	Bastien, N.; Grenkow, D.; Hart, L.; Normand, S.; Powell, A.; Li, Y.
EPI1246525	HA	Canada	2018-Mar-28	EPI_ISL_313038	A/Ontario/RV3456/2018	Ontario Agency for Health Protection and Promotion (OAHPP)	Public Health Agency of Canada (PHAC)	Bastien, N.; Grenkow, D.; Hart, L.; Normand, S.; Powell, A.; Li, Y.
EPI1246526	HA	Canada	2018-Apr-06	EPI_ISL_313039	A/Ontario/RV3464/2018	Ontario Agency for Health Protection and Promotion (OAHPP)	Public Health Agency of Canada (PHAC)	Bastien, N.; Grenkow, D.; Hart, L.; Normand, S.; Powell, A.; Li, Y.
EPI1246527	HA	Canada	2018-Mar-26	EPI_ISL_313040	A/Ontario/RV3470/2018	Ontario Agency for Health Protection and Promotion (OAHPP)	Public Health Agency of Canada (PHAC)	Bastien, N.; Grenkow, D.; Hart, L.; Normand, S.; Powell, A.; Li, Y.
EPI1246528	HA	Canada	2018-Feb-22	EPI_ISL_313041	A/Ontario/RV3474/2018	Ontario Agency for Health Protection and Promotion (OAHPP)	Public Health Agency of Canada (PHAC)	Bastien, N.; Grenkow, D.; Hart, L.; Normand, S.; Powell, A.; Li, Y.
EPI1246529	HA	Canada	2018-Feb-22	EPI_ISL_313042	A/Ontario/RV3475/2018	Ontario Agency for Health Protection and Promotion (OAHPP)	Public Health Agency of Canada (PHAC)	Bastien, N.; Grenkow, D.; Hart, L.; Normand, S.; Powell, A.; Li, Y.
EPI1246530	HA	Canada	2018-Mar-22	EPI_ISL_313043	A/Ontario/RV3476/2018	Ontario Agency for Health Protection and Promotion (OAHPP)	Public Health Agency of Canada (PHAC)	Bastien, N.; Grenkow, D.; Hart, L.; Normand, S.; Powell, A.; Li, Y.
EPI1246531	HA	Canada	2018-Feb-20	EPI_ISL_313044	A/Ontario/RV3478/2018	Ontario Agency for Health Protection and Promotion (OAHPP)	Public Health Agency of Canada (PHAC)	Bastien, N.; Grenkow, D.; Hart, L.; Normand, S.; Powell, A.; Li, Y.
EPI1246532	HA	Canada	2018-Apr-07	EPI_ISL_313045	A/Ontario/RV3483/2018	Ontario Agency for Health Protection and Promotion (OAHPP)	Public Health Agency of Canada (PHAC)	Bastien, N.; Grenkow, D.; Hart, L.; Normand, S.; Powell, A.; Li, Y.
EPI1246533	HA	Canada	2018-Feb-01	EPI_ISL_313046	A/Ontario/RV3485/2018	Ontario Agency for Health Protection and Promotion (OAHPP)	Public Health Agency of Canada (PHAC)	Bastien, N.; Grenkow, D.; Hart, L.; Normand, S.; Powell, A.; Li, Y.
EPI1246534	HA	Canada	2018-Apr-12	EPI_ISL_313047	A/Ontario/RV3488/2018		Public Health Agency of Canada (PHAC)	Bastien, N.; Grenkow, D.; Hart, L.; Normand, S.; Powell, A.; Li, Y.
EPI1246535	HA	Canada	2018-Apr-17	EPI_ISL_313048	A/Ontario/RV3490/2018		Public Health Agency of Canada (PHAC)	Bastien, N.; Grenkow, D.; Hart, L.; Normand, S.; Powell, A.; Li, Y.
EPI1246536	HA	Canada	2018-Apr-11	EPI_ISL_313049	A/Ontario/RV3493/2018		Public Health Agency of Canada (PHAC)	Bastien, N.; Grenkow, D.; Hart, L.; Normand, S.; Powell, A.; Li, Y.
EPI1246539	HA	Canada	2018-Apr-01	EPI_ISL_313051	A/Ontario/RV3495/2018		Public Health Agency of Canada (PHAC)	Bastien, N.; Grenkow, D.; Hart, L.; Normand, S.; Powell, A.; Li, Y.
EPI1246540	HA	Canada	2018-Apr-05	EPI_ISL_313052	A/Ontario/RV3498/2018		Public Health Agency of Canada (PHAC)	Bastien, N.; Grenkow, D.; Hart, L.; Normand, S.; Powell, A.; Li, Y.
EPI1246543	HA	Canada	2018-Apr-11	EPI_ISL_313054	A/Ontario/RV3503/2018		Public Health Agency of Canada (PHAC)	Bastien, N.; Grenkow, D.; Hart, L.; Normand, S.; Powell, A.; Li, Y.
EPI1246544	HA	Canada	2018-Apr-16	EPI_ISL_313055	A/Ontario/RV3614/2018		Public Health Agency of Canada (PHAC)	Bastien, N.; Grenkow, D.; Hart, L.; Normand, S.; Powell, A.; Li, Y.
EPI1246545	HA	Canada	2018-Apr-18	EPI_ISL_313056	A/Ontario/RV3615/2018		Public Health Agency of Canada (PHAC)	Bastien, N.; Grenkow, D.; Hart, L.; Normand, S.; Powell, A.; Li, Y.
EPI1246546	HA	Canada	2018-Apr-20	EPI_ISL_313057	A/Ontario/RV3616/2018		Public Health Agency of Canada (PHAC)	Bastien, N.; Grenkow, D.; Hart, L.; Normand, S.; Powell, A.; Li, Y.
EPI1248715	HA	Canada	2018-Mar-12	EPI_ISL_313500	A/Alberta/RV2835/2018	National Microbiology Laboratory, Public Health Agency of Canada (PHAC)	Centers for Disease Control and Prevention
EPI1248739	HA	United States	2018-Apr-04	EPI_ISL_313503	A/Utah/27/2018	Utah Department of Health	Centers for Disease Control and Prevention
EPI1248747	HA	Canada	2018-Mar-21	EPI_ISL_313504	A/Quebec/RV2853/2018	National Microbiology Laboratory, Public Health Agency of Canada (PHAC)	Centers for Disease Control and Prevention
EPI1248779	HA	United States	2018-Mar-13	EPI_ISL_313508	A/Maryland/38/2018	Maryland Department of Health and Mental Hygiene	Centers for Disease Control and Prevention
EPI1248787	HA	Canada	2018-Feb-15	EPI_ISL_313509	A/Quebec/RV1797/2018	National Microbiology Laboratory, Public Health Agency of Canada (PHAC)	Centers for Disease Control and Prevention
EPI1248795	HA	Canada	2018-Feb-05	EPI_ISL_313510	A/Newfoundland/RV1805/2018	National Microbiology Laboratory, Public Health Agency of Canada (PHAC)	Centers for Disease Control and Prevention
EPI1248811	HA	Canada	2018-Feb-21	EPI_ISL_313512	A/Ontario/RV2108/2018	National Microbiology Laboratory, Public Health Agency of Canada (PHAC)	Centers for Disease Control and Prevention
EPI1248819	HA	Canada	2018-Mar-07	EPI_ISL_313513	A/Nova Scotia/RV2912/2018	National Microbiology Laboratory, Public Health Agency of Canada (PHAC)	Centers for Disease Control and Prevention
EPI1248835	HA	Canada	2018-Apr-01	EPI_ISL_313515	A/Quebec/RV2946/2018	National Microbiology Laboratory, Public Health Agency of Canada (PHAC)	Centers for Disease Control and Prevention
EPI1248875	HA	Canada	2018-Feb-03	EPI_ISL_313520	A/Ontario/RV2327/2018	National Microbiology Laboratory, Public Health Agency of Canada (PHAC)	Centers for Disease Control and Prevention
EPI1248907	HA	Canada	2018-Mar-08	EPI_ISL_313524	A/Ontario/RV2823/2018	National Microbiology Laboratory, Public Health Agency of Canada (PHAC)	Centers for Disease Control and Prevention
EPI1248915	HA	Canada	2018-Mar-17	EPI_ISL_313525	A/Alberta/RV2830/2018	National Microbiology Laboratory, Public Health Agency of Canada (PHAC)	Centers for Disease Control and Prevention
EPI1249073	HA	United States	2018-Apr-11	EPI_ISL_313545	A/South Dakota/38/2018	South Dakota Public Health Lab	Centers for Disease Control and Prevention
EPI1249080	HA	United States	2018-Apr-11	EPI_ISL_313546	A/South Dakota/39/2018	South Dakota Public Health Lab	Centers for Disease Control and Prevention
EPI1249088	HA	Canada	2018-Mar-03	EPI_ISL_313547	A/Saskatchewan/RV2709/2018	National Microbiology Laboratory, Public Health Agency of Canada (PHAC)	Centers for Disease Control and Prevention
EPI1249103	HA	United States	2018-Apr-09	EPI_ISL_313549	A/Iowa/50/2018	Iowa State Hygienic Laboratory	Centers for Disease Control and Prevention
EPI1249119	HA	United States	2018-Apr-16	EPI_ISL_313551	A/Iowa/52/2018	Iowa State Hygienic Laboratory	Centers for Disease Control and Prevention
EPI1249127	HA	United States	2018-Apr-12	EPI_ISL_313552	A/Indiana/26/2018	Indiana State Department of Health Laboratories	Centers for Disease Control and Prevention
EPI1249134	HA	United States	2018-Apr-16	EPI_ISL_313553	A/Michigan/77/2018	Michigan Department of Community Health	Centers for Disease Control and Prevention
EPI1249142	HA	United States	2018-Apr-16	EPI_ISL_313554	A/Michigan/78/2018	Michigan Department of Community Health	Centers for Disease Control and Prevention
EPI1250197	HA	United States	2018-Feb-01	EPI_ISL_313693	A/Pennsylvania/63/2018	New York State Department of Health	Centers for Disease Control and Prevention
EPI1250205	HA	United States	2018-Feb-05	EPI_ISL_313694	A/Pennsylvania/64/2018	New York State Department of Health	Centers for Disease Control and Prevention
EPI1250221	HA	United States	2018-Feb-05	EPI_ISL_313696	A/Illinois/36/2018	New York State Department of Health	Centers for Disease Control and Prevention
EPI1250227	HA	United States	2018-Feb-02	EPI_ISL_313697	A/Missouri/34/2018	New York State Department of Health	Centers for Disease Control and Prevention
EPI1250242	HA	United States	2018-Feb-08	EPI_ISL_313699	A/Iowa/37/2018	New York State Department of Health	Centers for Disease Control and Prevention
EPI1250250	HA	United States	2018-Feb-17	EPI_ISL_313700	A/South Dakota/26/2018	New York State Department of Health	Centers for Disease Control and Prevention
EPI1250258	HA	United States	2018-Feb-17	EPI_ISL_313701	A/South Dakota/27/2018	New York State Department of Health	Centers for Disease Control and Prevention
EPI1250266	HA	United States	2018-Feb-16	EPI_ISL_313702	A/South Dakota/24/2018	New York State Department of Health	Centers for Disease Control and Prevention
EPI1250273	HA	United States	2018-Feb-16	EPI_ISL_313703	A/South Dakota/25/2018	New York State Department of Health	Centers for Disease Control and Prevention
EPI1250281	HA	United States	2018-Feb-10	EPI_ISL_313704	A/Virginia/36/2018	New York State Department of Health	Centers for Disease Control and Prevention
EPI1250289	HA	United States	2018-Feb-10	EPI_ISL_313705	A/Virginia/37/2018	New York State Department of Health	Centers for Disease Control and Prevention
EPI1250295	HA	United States	2018-Feb-09	EPI_ISL_313706	A/Virginia/34/2018	New York State Department of Health	Centers for Disease Control and Prevention
EPI1250303	HA	United States	2018-Feb-06	EPI_ISL_313707	A/North Carolina/31/2018	New York State Department of Health	Centers for Disease Control and Prevention
EPI1250311	HA	United States	2018-Feb-08	EPI_ISL_313708	A/North Carolina/34/2018	New York State Department of Health	Centers for Disease Control and Prevention
EPI1250319	HA	United States	2018-Feb-19	EPI_ISL_313709	A/Pennsylvania/67/2018	New York State Department of Health	Centers for Disease Control and Prevention
EPI1250327	HA	United States	2018-Feb-12	EPI_ISL_313710	A/Pennsylvania/65/2018	New York State Department of Health	Centers for Disease Control and Prevention
EPI1250335	HA	United States	2018-Feb-21	EPI_ISL_313711	A/Pennsylvania/70/2018	New York State Department of Health	Centers for Disease Control and Prevention
EPI1250340	HA	United States	2018-Feb-09	EPI_ISL_313712	A/Alabama/26/2018	New York State Department of Health	Centers for Disease Control and Prevention
EPI1250348	HA	United States	2018-Feb-03	EPI_ISL_313713	A/Alabama/23/2018	New York State Department of Health	Centers for Disease Control and Prevention
EPI1250356	HA	United States	2018-Feb-07	EPI_ISL_313714	A/Missouri/37/2018	New York State Department of Health	Centers for Disease Control and Prevention
EPI1250372	HA	United States	2018-Feb-21	EPI_ISL_313716	A/Illinois/41/2018	New York State Department of Health	Centers for Disease Control and Prevention
EPI1250379	HA	United States	2018-Feb-21	EPI_ISL_313717	A/Illinois/42/2018	New York State Department of Health	Centers for Disease Control and Prevention
EPI1250387	HA	United States	2018-Feb-20	EPI_ISL_313718	A/Illinois/39/2018	New York State Department of Health	Centers for Disease Control and Prevention
EPI1250393	HA	United States	2018-Feb-23	EPI_ISL_313719	A/Illinois/43/2018	New York State Department of Health	Centers for Disease Control and Prevention
EPI1250401	HA	United States	2018-Feb-20	EPI_ISL_313720	A/Illinois/40/2018	New York State Department of Health	Centers for Disease Control and Prevention
EPI1250409	HA	United States	2018-Feb-14	EPI_ISL_313721	A/Iowa/38/2018	New York State Department of Health	Centers for Disease Control and Prevention
EPI1250417	HA	United States	2018-Feb-19	EPI_ISL_313722	A/Iowa/40/2018	New York State Department of Health	Centers for Disease Control and Prevention
EPI1250422	HA	United States	2018-Feb-26	EPI_ISL_313723	A/Virginia/42/2018	New York State Department of Health	Centers for Disease Control and Prevention
EPI1250430	HA	United States	2018-Feb-19	EPI_ISL_313724	A/Virginia/39/2018	New York State Department of Health	Centers for Disease Control and Prevention
EPI1250438	HA	United States	2018-Feb-22	EPI_ISL_313725	A/Virginia/41/2018	New York State Department of Health	Centers for Disease Control and Prevention
EPI1250446	HA	United States	2018-Feb-18	EPI_ISL_313726	A/Alaska/27/2018	New York State Department of Health	Centers for Disease Control and Prevention
EPI1250453	HA	United States	2018-Feb-07	EPI_ISL_313727	A/North Carolina/33/2018	New York State Department of Health	Centers for Disease Control and Prevention
EPI1250461	HA	United States	2018-Feb-26	EPI_ISL_313728	A/Pennsylvania/71/2018	New York State Department of Health	Centers for Disease Control and Prevention
EPI1250469	HA	United States	2018-Feb-20	EPI_ISL_313729	A/Pennsylvania/69/2018	New York State Department of Health	Centers for Disease Control and Prevention
EPI1250475	HA	United States	2018-Feb-27	EPI_ISL_313730	A/Iowa/43/2018	New York State Department of Health	Centers for Disease Control and Prevention
EPI1250483	HA	United States	2018-Feb-28	EPI_ISL_313731	A/Iowa/44/2018	New York State Department of Health	Centers for Disease Control and Prevention
EPI1250491	HA	United States	2018-Mar-09	EPI_ISL_313732	A/Alaska/32/2018	New York State Department of Health	Centers for Disease Control and Prevention
EPI1250496	HA	United States	2018-Mar-09	EPI_ISL_313733	A/South Dakota/29/2018	New York State Department of Health	Centers for Disease Control and Prevention
EPI1250504	HA	United States	2018-Mar-11	EPI_ISL_313734	A/South Dakota/30/2018	New York State Department of Health	Centers for Disease Control and Prevention
EPI1250512	HA	United States	2018-Mar-12	EPI_ISL_313735	A/South Dakota/31/2018	New York State Department of Health	Centers for Disease Control and Prevention
EPI1250520	HA	United States	2018-Mar-18	EPI_ISL_313736	A/South Dakota/32/2018	New York State Department of Health	Centers for Disease Control and Prevention
EPI1250526	HA	United States	2018-Mar-18	EPI_ISL_313737	A/South Dakota/33/2018	New York State Department of Health	Centers for Disease Control and Prevention
EPI1250922	HA	United States	2018-Feb-12	EPI_ISL_313785	A/Missouri/38/2018	New York State Department of Health	Centers for Disease Control and Prevention
EPI1250956	HA	United States	2018-Feb-27	EPI_ISL_313788	A/Pennsylvania/73/2018	New York State Department of Health	Centers for Disease Control and Prevention
EPI1250970	HA	United States	2018-Feb-13	EPI_ISL_313789	A/Alabama/30/2018	New York State Department of Health	Centers for Disease Control and Prevention
EPI1250982	HA	United States	2018-Feb-05	EPI_ISL_313790	A/Iowa/36/2018	New York State Department of Health	Centers for Disease Control and Prevention
EPI1250990	HA	United States	2018-Feb-04	EPI_ISL_313791	A/Illinois/35/2018	New York State Department of Health	Centers for Disease Control and Prevention
EPI1251001	HA	United States	2018-Feb-16	EPI_ISL_313792	A/Iowa/39/2018	New York State Department of Health	Centers for Disease Control and Prevention
EPI1251039	HA	United States	2018-Feb-04	EPI_ISL_313796	A/Illinois/34/2018	New York State Department of Health	Centers for Disease Control and Prevention
EPI1262448	HA	United States	2018-Mar-15	EPI_ISL_316755	A/Arizona/23/2018	Arizona Department of Health Services	Centers for Disease Control and Prevention
EPI1262456	HA	United States	2018-Feb-11	EPI_ISL_316756	A/Utah/17/2018	Utah Department of Health	Centers for Disease Control and Prevention
EPI1262464	HA	United States	2018-Apr-15	EPI_ISL_316757	A/Colorado/27/2018	Colorado Department of Health Lab	Centers for Disease Control and Prevention
EPI1262488	HA	United States	2018-Apr-10	EPI_ISL_316760	A/West Virginia/24/2018	West Virginia Office of Laboratory Services	Centers for Disease Control and Prevention
EPI1262496	HA	United States	2018-May-24	EPI_ISL_316761	A/Florida/65/2018	Florida Department of Health-Tampa	Centers for Disease Control and Prevention
EPI1262504	HA	United States	2018-Apr-23	EPI_ISL_316762	A/Washington/93/2018	Washington State Public Health Laboratory	Centers for Disease Control and Prevention
EPI1262520	HA	United States	2018-Mar-09	EPI_ISL_316764	A/California/51/2018	California Department of Health Services	Centers for Disease Control and Prevention
EPI1262528	HA	United States	2018-Mar-29	EPI_ISL_316765	A/North Carolina/23/2018	North Carolina State Laboratory of Public Health	Centers for Disease Control and Prevention
EPI1262574	HA	United States	2018-Apr-11	EPI_ISL_316771	A/Virginia/45/2018	Virginia Division of Consolidated Laboratories	Centers for Disease Control and Prevention
EPI1262582	HA	United States	2018-Apr-28	EPI_ISL_316772	A/Florida/59/2018	Florida Department of Health-Tampa	Centers for Disease Control and Prevention
EPI1262590	HA	United States	2018-Apr-25	EPI_ISL_316773	A/Vermont/22/2018	Vermont Department of Health Laboratory	Centers for Disease Control and Prevention
EPI1262598	HA	United States	2018-Mar-15	EPI_ISL_316774	A/Hawaii/33/2018	State of Hawaii Department of Health	Centers for Disease Control and Prevention
EPI1262606	HA	United States	2018-Mar-05	EPI_ISL_316775	A/Arizona/21/2018	Arizona Department of Health Services	Centers for Disease Control and Prevention
EPI1262613	HA	United States	2018-Apr-14	EPI_ISL_316776	A/Alaska/38/2018	Alaska State Virology Lab	Centers for Disease Control and Prevention
EPI1262621	HA	United States	2018-Apr-03	EPI_ISL_316777	A/Montana/26/2018	Montana Laboratory Services Bureau	Centers for Disease Control and Prevention
EPI1262628	HA	United States	2018-Mar-14	EPI_ISL_316778	A/Massachusetts/19/2018	Massachusetts Department of Public Health	Centers for Disease Control and Prevention
EPI1262636	HA	United States	2018-May-18	EPI_ISL_316779	A/Michigan/85/2018	Michigan Department of Community Health	Centers for Disease Control and Prevention
EPI1262651	HA	United States	2018-Jun-23	EPI_ISL_316781	A/Ohio/22/2018	Ohio Department of Health Laboratories	Centers for Disease Control and Prevention
EPI1262659	HA	United States	2018-May-09	EPI_ISL_316782	A/Connecticut/32/2018	Connecticut Department. of Public Health	Centers for Disease Control and Prevention
EPI1262667	HA	United States	2018-Apr-27	EPI_ISL_316783	A/New York/39/2018	New York State Department of Health	Centers for Disease Control and Prevention
EPI1262675	HA	United States	2018-Mar-11	EPI_ISL_316784	A/Missouri/23/2018	Missouri Department. of Health & Senior Services	Centers for Disease Control and Prevention
EPI1262683	HA	United States	2018-Mar-06	EPI_ISL_316785	A/District Of Columbia/16/2018	DC Public Health Lab	Centers for Disease Control and Prevention
EPI1262691	HA	United States	2018-Apr-09	EPI_ISL_316786	A/Maine/28/2018	Maine Health and Environmental Testing Laboratory	Centers for Disease Control and Prevention
EPI1262699	HA	United States	2018-Mar-02	EPI_ISL_316787	A/Maryland/36/2018	Maryland Department of Health and Mental Hygiene	Centers for Disease Control and Prevention
EPI1262707	HA	United States	2018-Mar-05	EPI_ISL_316788	A/District Of Columbia/15/2018	DC Public Health Lab	Centers for Disease Control and Prevention
EPI1262715	HA	United States	2018-Mar-14	EPI_ISL_316789	A/South Dakota/19/2018	South Dakota Public Health Lab	Centers for Disease Control and Prevention
EPI1262739	HA	United States	2018-Apr-05	EPI_ISL_316792	A/Alaska/34/2018	Alaska State Virology Lab	Centers for Disease Control and Prevention
EPI1262755	HA	United States	2018-Mar-16	EPI_ISL_316794	A/New York/28/2018	New York State Department of Health	Centers for Disease Control and Prevention
EPI1262763	HA	United States	2018-Mar-12	EPI_ISL_316795	A/New York/27/2018	New York State Department of Health	Centers for Disease Control and Prevention
EPI1262771	HA	United States	2018-Mar-19	EPI_ISL_316796	A/New Mexico/17/2018	New Mexico Department of Health	Centers for Disease Control and Prevention
EPI1262779	HA	United States	2018-Apr-10	EPI_ISL_316797	A/Florida/55/2018	Florida Department of Health-Tampa	Centers for Disease Control and Prevention
EPI1271299	HA	United States	2018-Jul-16	EPI_ISL_320720	A/Hawaii/46/2018	State of Hawaii Department of Health	Centers for Disease Control and Prevention
EPI1271307	HA	United States	2018-Feb-23	EPI_ISL_320721	A/Georgia/18/2018	Georgia Public Health Laboratory	Centers for Disease Control and Prevention
EPI1271315	HA	United States	2018-Feb-19	EPI_ISL_320722	A/New Hampshire/14/2018	New Hampshire Public Health Laboratories	Centers for Disease Control and Prevention
EPI1271321	HA	United States	2018-Feb-11	EPI_ISL_320723	A/Kentucky/12/2018	Kentucky Division of Laboratory Services	Centers for Disease Control and Prevention
EPI1271353	HA	United States	2018-Jul-18	EPI_ISL_320727	A/Minnesota/40/2018	Minnesota Department of Health	Centers for Disease Control and Prevention
EPI1271361	HA	United States	2018-Mar-15	EPI_ISL_320728	A/New Hampshire/18/2018	New Hampshire Public Health Laboratories	Centers for Disease Control and Prevention
EPI1271368	HA	United States	2018-Mar-02	EPI_ISL_320729	A/Connecticut/19/2018	Connecticut Department. of Public Health	Centers for Disease Control and Prevention
EPI1271376	HA	United States	2018-Mar-05	EPI_ISL_320730	A/Kentucky/18/2018	Kentucky Division of Laboratory Services	Centers for Disease Control and Prevention
EPI1271384	HA	United States	2018-Mar-07	EPI_ISL_320731	A/Connecticut/20/2018	Connecticut Department. of Public Health	Centers for Disease Control and Prevention
EPI1271424	HA	United States	2018-Feb-23	EPI_ISL_320736	A/Connecticut/13/2018	Connecticut Department. of Public Health	Centers for Disease Control and Prevention
EPI1271432	HA	United States	2018-Feb-27	EPI_ISL_320737	A/Maryland/15/2018	Maryland Department of Health and Mental Hygiene	Centers for Disease Control and Prevention
EPI1271440	HA	United States	2018-Feb-25	EPI_ISL_320738	A/New York/21/2018	New York State Department of Health	Centers for Disease Control and Prevention
EPI1271448	HA	United States	2018-Feb-23	EPI_ISL_320739	A/Pennsylvania/57/2018	Pennsylvania Department of Health	Centers for Disease Control and Prevention
EPI1271457	HA	United States	2018-Jul-10	EPI_ISL_320740	A/New Jersey/38/2018	New York State Department of Health	Centers for Disease Control and Prevention
EPI1271471	HA	United States	2018-Feb-20	EPI_ISL_320742	A/Kentucky/14/2018	Kentucky Division of Laboratory Services	Centers for Disease Control and Prevention
EPI1271479	HA	United States	2018-Feb-01	EPI_ISL_320743	A/Alabama/13/2018	ADPH Bureau of Clinical Laboratories	Centers for Disease Control and Prevention
EPI1271487	HA	United States	2018-Feb-03	EPI_ISL_320744	A/Alabama/14/2018	ADPH Bureau of Clinical Laboratories	Centers for Disease Control and Prevention
EPI1271516	HA	United States	2018-Jul-23	EPI_ISL_320748	A/New Hampshire/24/2018	New Hampshire Public Health Laboratories	Centers for Disease Control and Prevention
EPI1271524	HA	United States	2018-Jun-24	EPI_ISL_320749	A/Hawaii/45/2018	State of Hawaii Department of Health	Centers for Disease Control and Prevention
EPI1271531	HA	United States	2018-Feb-20	EPI_ISL_320750	A/Virginia/19/2018	Virginia Division of Consolidated Laboratories	Centers for Disease Control and Prevention
EPI1271539	HA	United States	2018-Jul-16	EPI_ISL_320751	A/Hawaii/47/2018	State of Hawaii Department of Health	Centers for Disease Control and Prevention
EPI1271547	HA	United States	2018-Jul-10	EPI_ISL_320752	A/Indiana/28/2018	Indiana State Department of Health Laboratories	Centers for Disease Control and Prevention
EPI1271555	HA	United States	2018-Jul-20	EPI_ISL_320753	A/Nebraska/08/2018	Nebraska Public Health Lab	Centers for Disease Control and Prevention
EPI1271571	HA	United States	2018-Feb-23	EPI_ISL_320755	A/Florida/30/2018	Florida Department of Health-Tampa	Centers for Disease Control and Prevention
EPI1271579	HA	United States	2018-Feb-22	EPI_ISL_320756	A/Florida/28/2018	Florida Department of Health-Tampa	Centers for Disease Control and Prevention
EPI1271587	HA	United States	2018-Feb-23	EPI_ISL_320757	A/Kentucky/25/2018	Kentucky Division of Laboratory Services	Centers for Disease Control and Prevention
EPI1271603	HA	United States	2018-Feb-05	EPI_ISL_320759	A/Wyoming/10/2018	Wyoming Public Health Laboratory	Centers for Disease Control and Prevention
EPI1271627	HA	United States	2018-Feb-14	EPI_ISL_320762	A/New Mexico/12/2018	New Mexico Department of Health	Centers for Disease Control and Prevention
EPI1271635	HA	United States	2018-Mar-09	EPI_ISL_320763	A/Arizona/20/2018	Arizona Department of Health Services	Centers for Disease Control and Prevention
EPI1271659	HA	United States	2018-Feb-20	EPI_ISL_320766	A/Alaska/11/2018	Alaska State Virology Lab	Centers for Disease Control and Prevention
EPI1271667	HA	United States	2018-Mar-01	EPI_ISL_320767	A/Washington/59/2018	Seattle & King County Public Health Lab	Centers for Disease Control and Prevention
EPI1271675	HA	United States	2018-Feb-22	EPI_ISL_320768	A/Utah/15/2018	Utah Department of Health	Centers for Disease Control and Prevention
EPI1271683	HA	United States	2018-Feb-14	EPI_ISL_320769	A/Idaho/08/2018	State of Idaho Bureau of Laboratories	Centers for Disease Control and Prevention
EPI1271699	HA	United States	2018-Feb-21	EPI_ISL_320771	A/Wyoming/11/2018	Wyoming Public Health Laboratory	Centers for Disease Control and Prevention
EPI1271707	HA	United States	2018-Feb-02	EPI_ISL_320772	A/Hawaii/14/2018	State of Hawaii Department of Health	Centers for Disease Control and Prevention
EPI1271714	HA	United States	2018-Feb-04	EPI_ISL_320773	A/Hawaii/15/2018	State of Hawaii Department of Health	Centers for Disease Control and Prevention
EPI1271722	HA	United States	2018-Feb-04	EPI_ISL_320774	A/Hawaii/16/2018	State of Hawaii Department of Health	Centers for Disease Control and Prevention
EPI1271730	HA	United States	2018-Feb-21	EPI_ISL_320775	A/Wyoming/12/2018	Wyoming Public Health Laboratory	Centers for Disease Control and Prevention
EPI1271738	HA	United States	2018-Feb-08	EPI_ISL_320776	A/Hawaii/18/2018	State of Hawaii Department of Health	Centers for Disease Control and Prevention
EPI1271746	HA	United States	2018-Feb-14	EPI_ISL_320777	A/Montana/14/2018	Montana Laboratory Services Bureau	Centers for Disease Control and Prevention
EPI1271751	HA	United States	2018-Feb-06	EPI_ISL_320778	A/West Virginia/09/2018	West Virginia Office of Laboratory Services	Centers for Disease Control and Prevention
EPI1271759	HA	United States	2018-Feb-28	EPI_ISL_320779	A/Hawaii/29/2018	State of Hawaii Department of Health	Centers for Disease Control and Prevention
EPI1271766	HA	United States	2018-Mar-09	EPI_ISL_320780	A/Alaska/18/2018	Alaska State Virology Lab	Centers for Disease Control and Prevention
EPI1271782	HA	United States	2018-Feb-13	EPI_ISL_320782	A/Colorado/12/2018	Colorado Department of Health Lab	Centers for Disease Control and Prevention
EPI1271790	HA	United States	2018-Feb-01	EPI_ISL_320783	A/Oregon/11/2018	Oregon Public Health Laboratory	Centers for Disease Control and Prevention
EPI1271800	HA	United States	2018-Mar-05	EPI_ISL_320784	A/Colorado/17/2018	Colorado Department of Health Lab	Centers for Disease Control and Prevention
EPI1271810	HA	United States	2018-Feb-24	EPI_ISL_320785	A/Colorado/15/2018	Colorado Department of Health Lab	Centers for Disease Control and Prevention
EPI1271822	HA	United States	2018-Feb-26	EPI_ISL_320788	A/Montana/17/2018	Montana Laboratory Services Bureau	Centers for Disease Control and Prevention
EPI1271833	HA	United States	2018-Feb-07	EPI_ISL_320791	A/District Of Columbia/05/2018	DC Public Health Lab	Centers for Disease Control and Prevention
EPI1271845	HA	United States	2018-Feb-12	EPI_ISL_320794	A/Delaware/11/2018	Delaware Public Health Lab	Centers for Disease Control and Prevention
EPI1271863	HA	United States	2018-Mar-05	EPI_ISL_320798	A/Alaska/16/2018	Alaska State Virology Lab	Centers for Disease Control and Prevention
EPI1272688	HA	United States	2018-Jun-22	EPI_ISL_320979	A/Indiana/27/2018	Indiana State Department of Health Laboratories	Centers for Disease Control and Prevention
EPI1272691	HA	Canada	2018-May-12	EPI_ISL_320981	A/New Brunswick/RV3903/2018		Public Health Agency of Canada (PHAC)	Bastien, N.; Grenkow, D.; Hart, L.; Normand, S.; Powell, A.; Li, Y.
EPI1273662	HA	United States	2018-Aug-05	EPI_ISL_321196	A/New Hampshire/25/2018	New Hampshire Public Health Laboratories	Centers for Disease Control and Prevention
EPI1273686	HA	United States	2018-Jul-29	EPI_ISL_321199	A/Ohio/26/2018	Ohio Department of Health Laboratories	Centers for Disease Control and Prevention
EPI1273694	HA	United States	2018-Aug-04	EPI_ISL_321200	A/Wisconsin/97/2018	Wisconsin State Laboratory of Hygiene	Centers for Disease Control and Prevention
EPI1273702	HA	United States	2018-Aug-04	EPI_ISL_321201	A/Wisconsin/96/2018	Wisconsin State Laboratory of Hygiene	Centers for Disease Control and Prevention
EPI1273710	HA	United States	2018-Aug-02	EPI_ISL_321202	A/Wisconsin/95/2018	Wisconsin State Laboratory of Hygiene	Centers for Disease Control and Prevention
EPI1273734	HA	United States	2018-May-28	EPI_ISL_321205	A/Hawaii/42/2018	State of Hawaii Department of Health	Centers for Disease Control and Prevention
EPI1273766	HA	United States	2018-Jun-07	EPI_ISL_321209	A/Hawaii/44/2018	State of Hawaii Department of Health	Centers for Disease Control and Prevention
EPI1273781	HA	United States	2018-Aug-06	EPI_ISL_321211	A/Delaware/33/2018	Delaware Public Health Lab	Centers for Disease Control and Prevention
EPI1273852	HA	United States	2018-Jun-01	EPI_ISL_321220	A/Alaska/46/2018	Alaska State Virology Lab	Centers for Disease Control and Prevention
EPI1274036	HA	United States	2018-Jul-11	EPI_ISL_321243	A/Ohio/23/2018	Ohio Department of Health Laboratories	Centers for Disease Control and Prevention
EPI1274180	HA	United States	2018-Aug-04	EPI_ISL_321261	A/Wisconsin/98/2018	Wisconsin State Laboratory of Hygiene	Centers for Disease Control and Prevention
EPI1275618	HA	Canada	2018-Jul-25	EPI_ISL_321578	A/Ontario/RV3907/2018		Public Health Agency of Canada (PHAC)	Bastien, N.; Grenkow, D.; Hart, L.; Normand, S.; Powell, A.; Li, Y.
EPI1277139	HA	United States	2018-Apr-02	EPI_ISL_321859	A/Maine/25/2018	Maine Health and Environmental Testing Laboratory	Centers for Disease Control and Prevention
EPI1277147	HA	United States	2018-Feb-03	EPI_ISL_321860	A/District Of Columbia/21/2018	DC Public Health Lab	Centers for Disease Control and Prevention
EPI1277155	HA	United States	2018-Mar-30	EPI_ISL_321861	A/District Of Columbia/23/2018	DC Public Health Lab	Centers for Disease Control and Prevention
EPI1277170	HA	United States	2018-Mar-12	EPI_ISL_321863	A/Vermont/13/2018	Vermont Department of Health Laboratory	Centers for Disease Control and Prevention
EPI1277234	HA	United States	2018-Mar-19	EPI_ISL_321871	A/Oklahoma/20/2018	Oklahoma State Department of Health	Centers for Disease Control and Prevention
EPI1277314	HA	United States	2018-Apr-09	EPI_ISL_321881	A/New Mexico/20/2018	New Mexico Department of Health	Centers for Disease Control and Prevention
EPI1277331	HA	United States	2018-Mar-05	EPI_ISL_321883	A/Oklahoma/17/2018	Oklahoma State Department of Health	Centers for Disease Control and Prevention
EPI1277339	HA	United States	2018-Apr-03	EPI_ISL_321884	A/New York/34/2018	New York State Department of Health	Centers for Disease Control and Prevention
EPI1277396	HA	United States	2018-Aug-17	EPI_ISL_321891	A/Wisconsin/99/2018	Wisconsin State Laboratory of Hygiene	Centers for Disease Control and Prevention
EPI1277404	HA	United States	2018-Aug-18	EPI_ISL_321892	A/Wisconsin/100/2018	Wisconsin State Laboratory of Hygiene	Centers for Disease Control and Prevention
EPI1277460	HA	United States	2018-Mar-12	EPI_ISL_321899	A/Montana/21/2018	Montana Laboratory Services Bureau	Centers for Disease Control and Prevention
EPI1277468	HA	United States	2018-Jun-24	EPI_ISL_321900	A/Hawaii/45/2018	State of Hawaii Department of Health	Centers for Disease Control and Prevention
EPI1277475	HA	United States	2018-Jul-18	EPI_ISL_321901	A/Minnesota/40/2018	Minnesota Department of Health	Centers for Disease Control and Prevention
EPI1277491	HA	United States	2018-Mar-09	EPI_ISL_321903	A/Michigan/57/2018	University of Michigan SPH EPID	Centers for Disease Control and Prevention
EPI1277499	HA	United States	2018-Jul-23	EPI_ISL_321904	A/New Hampshire/24/2018	New Hampshire Public Health Laboratories	Centers for Disease Control and Prevention
EPI1277593	HA	United States	2018-Mar-12	EPI_ISL_321916	A/Washington/71/2018	Washington State Public Health Laboratory	Centers for Disease Control and Prevention
EPI1277649	HA	United States	2018-Apr-03	EPI_ISL_321923	A/Idaho/13/2018	State of Idaho Bureau of Laboratories	Centers for Disease Control and Prevention
EPI1277657	HA	United States	2018-Mar-19	EPI_ISL_321924	A/Florida/42/2018	Florida Department of Health-Jacksonville	Centers for Disease Control and Prevention
EPI1277665	HA	United States	2018-Mar-23	EPI_ISL_321925	A/Maine/22/2018	Maine Health and Environmental Testing Laboratory	Centers for Disease Control and Prevention
EPI1277673	HA	United States	2018-Mar-02	EPI_ISL_321926	A/Alaska/13/2018	Alaska State Virology Lab	Centers for Disease Control and Prevention
EPI1277681	HA	United States	2018-Apr-05	EPI_ISL_321927	A/Idaho/18/2018	State of Idaho Bureau of Laboratories	Centers for Disease Control and Prevention
EPI1277689	HA	United States	2018-Mar-19	EPI_ISL_321928	A/Maine/21/2018	Maine Health and Environmental Testing Laboratory	Centers for Disease Control and Prevention
EPI1277713	HA	United States	2018-Mar-11	EPI_ISL_321931	A/New Jersey/20/2018	New Jersey Department of Health & Senior Services	Centers for Disease Control and Prevention
EPI1310161	HA	United States	2018-Aug-11	EPI_ISL_329794	A/New Jersey/41/2018	New York State Department of Health	Centers for Disease Control and Prevention
EPI1310169	HA	United States	2018-Aug-23	EPI_ISL_329795	A/Wisconsin/103/2018	Wisconsin State Laboratory of Hygiene	Centers for Disease Control and Prevention
EPI1310177	HA	United States	2018-Aug-21	EPI_ISL_329796	A/Wisconsin/102/2018	Wisconsin State Laboratory of Hygiene	Centers for Disease Control and Prevention
EPI1310289	HA	United States	2018-Aug-27	EPI_ISL_329810	A/Connecticut/33/2018	Connecticut Department. of Public Health	Centers for Disease Control and Prevention
EPI1310297	HA	United States	2018-Aug-20	EPI_ISL_329811	A/Ohio/31/2018	Ohio Department of Health Laboratories	Centers for Disease Control and Prevention
EPI1310305	HA	United States	2018-Sep-04	EPI_ISL_329812	A/Wisconsin/105/2018	Wisconsin State Laboratory of Hygiene	Centers for Disease Control and Prevention
EPI1310313	HA	United States	2018-Sep-04	EPI_ISL_329813	A/Wisconsin/106/2018	Wisconsin State Laboratory of Hygiene	Centers for Disease Control and Prevention
EPI1310321	HA	United States	2018-Aug-30	EPI_ISL_329814	A/Texas/131/2018	Texas Department of State Health Services-Laboratory Services	Centers for Disease Control and Prevention
EPI1310329	HA	United States	2018-Sep-06	EPI_ISL_329815	A/Pennsylvania/129/2018	Pennsylvania Department of Health	Centers for Disease Control and Prevention
EPI1310337	HA	United States	2018-Sep-05	EPI_ISL_329816	A/New York/40/2018	New York City Department of Health	Centers for Disease Control and Prevention
EPI1310345	HA	United States	2018-Sep-05	EPI_ISL_329817	A/New York/41/2018	New York City Department of Health	Centers for Disease Control and Prevention
EPI1310361	HA	United States	2018-Apr-15	EPI_ISL_329819	A/Arizona/31/2018	Arizona Department of Health Services	Centers for Disease Control and Prevention
EPI1310385	HA	United States	2018-Feb-07	EPI_ISL_329822	A/Maine/10/2018	Maine Health and Environmental Testing Laboratory	Centers for Disease Control and Prevention
EPI1310425	HA	United States	2018-May-15	EPI_ISL_329827	A/Arizona/36/2018	Arizona Department of Health Services	Centers for Disease Control and Prevention
EPI1310441	HA	United States	2018-Aug-19	EPI_ISL_329829	A/Michigan/386/2018	Michigan Department of Community Health	Centers for Disease Control and Prevention
EPI1310449	HA	United States	2018-Aug-01	EPI_ISL_329830	A/Michigan/385/2018	Michigan Department of Community Health	Centers for Disease Control and Prevention
EPI1310481	HA	United States	2018-Jul-16	EPI_ISL_329834	A/Hawaii/46/2018	State of Hawaii Department of Health	Centers for Disease Control and Prevention
EPI1310608	HA	United States	2018-Feb-08	EPI_ISL_329850	A/New Hampshire/11/2018	New Hampshire Public Health Laboratories	Centers for Disease Control and Prevention
EPI1310625	HA	United States	2018-Jul-16	EPI_ISL_329852	A/Hawaii/47/2018	State of Hawaii Department of Health	Centers for Disease Control and Prevention
EPI1310657	HA	United States	2018-Feb-08	EPI_ISL_329856	A/Georgia/12/2018	Georgia Public Health Laboratory	Centers for Disease Control and Prevention
EPI1311670	HA	United States	2018-Aug-31	EPI_ISL_330013	A/Hawaii/53/2018	State of Hawaii Department of Health	Centers for Disease Control and Prevention
EPI1311694	HA	United States	2018-Aug-20	EPI_ISL_330016	A/Minnesota/42/2018	Minnesota Department of Health	Centers for Disease Control and Prevention
EPI1311710	HA	United States	2018-Jul-26	EPI_ISL_330018	A/Hawaii/49/2018	State of Hawaii Department of Health	Centers for Disease Control and Prevention
EPI1311718	HA	United States	2018-Aug-01	EPI_ISL_330019	A/Hawaii/50/2018	State of Hawaii Department of Health	Centers for Disease Control and Prevention
EPI1311726	HA	United States	2018-Aug-14	EPI_ISL_330020	A/Hawaii/51/2018	State of Hawaii Department of Health	Centers for Disease Control and Prevention
EPI1311734	HA	United States	2018-Aug-20	EPI_ISL_330021	A/Hawaii/52/2018	State of Hawaii Department of Health	Centers for Disease Control and Prevention
EPI1311798	HA	United States	2018-Sep-06	EPI_ISL_330029	A/Missouri/50/2018	Missouri Department. of Health & Senior Services	Centers for Disease Control and Prevention
EPI1311812	HA	United States	2018-Sep-07	EPI_ISL_330031	A/Minnesota/47/2018	Minnesota Department of Health	Centers for Disease Control and Prevention
EPI1312272	HA	Canada	2018-Jul-17	EPI_ISL_330123	A/Alberta/RV3924/2018	Provincial Laboratory of Public Health for Southern Alberta	Public Health Agency of Canada (PHAC)	Bastien, N.; Grenkow, D.; Hart, L.; Normand, S.; Powell, A.; Li, Y.
EPI1332740	HA	United States	2018-Sep-30	EPI_ISL_333476	A/Utah/38/2018	Utah Department of Health	Centers for Disease Control and Prevention
EPI1388392	HA	United States	2018-Feb-06	EPI_ISL_346452	A/Indiana/08/2018	Indiana State Department of Health Laboratories	Centers for Disease Control and Prevention
EPI1449846	HA	United States	2018-Feb-20	EPI_ISL_358210	A/Texas/130/2018	Baylor Scott and White Health	Centers for Disease Control and Prevention
EPI1449854	HA	United States	2018-Feb-05	EPI_ISL_358211	A/Texas/122/2018	Baylor Scott and White Health	Centers for Disease Control and Prevention
EPI1449990	HA	United States	2018-Apr-08	EPI_ISL_358228	A/Michigan/83/2018	University of Michigan SPH EPID	Centers for Disease Control and Prevention
EPI1449998	HA	United States	2018-Apr-08	EPI_ISL_358229	A/Michigan/83/2018	University of Michigan SPH EPID	Centers for Disease Control and Prevention
EPI1450006	HA	United States	2018-Apr-16	EPI_ISL_358230	A/Michigan/84/2018	University of Michigan SPH EPID	Centers for Disease Control and Prevention
EPI1450014	HA	United States	2018-Apr-16	EPI_ISL_358231	A/Michigan/84/2018	University of Michigan SPH EPID	Centers for Disease Control and Prevention
EPI1450046	HA	United States	2018-Feb-20	EPI_ISL_358235	A/Texas/109/2018	Baylor Scott and White Health	Centers for Disease Control and Prevention
EPI1450118	HA	United States	2018-Feb-05	EPI_ISL_358244	A/Texas/105/2018	Baylor Scott and White Health	Centers for Disease Control and Prevention
EPI1450126	HA	United States	2018-Feb-01	EPI_ISL_358245	A/Texas/104/2018	Baylor Scott and White Health	Centers for Disease Control and Prevention
EPI1450134	HA	United States	2018-Feb-11	EPI_ISL_358246	A/Texas/106/2018	Baylor Scott and White Health	Centers for Disease Control and Prevention
EPI1450142	HA	United States	2018-Feb-26	EPI_ISL_358247	A/Texas/110/2018	Baylor Scott and White Health	Centers for Disease Control and Prevention
EPI1450149	HA	United States	2018-Mar-12	EPI_ISL_358248	A/Texas/111/2018	Baylor Scott and White Health	Centers for Disease Control and Prevention
EPI1450312	HA	United States	2018-Feb-05	EPI_ISL_358269	A/Texas/122/2018	Baylor Scott and White Health	Centers for Disease Control and Prevention
EPI1450320	HA	United States	2018-Feb-26	EPI_ISL_358270	A/Texas/126/2018	Baylor Scott and White Health	Centers for Disease Control and Prevention
EPI1450328	HA	United States	2018-Mar-05	EPI_ISL_358271	A/Texas/128/2018	Baylor Scott and White Health	Centers for Disease Control and Prevention
EPI1450499	HA	United States	2018-Feb-13	EPI_ISL_358293	A/Pennsylvania/103/2018	Children's Hospital of Pittsburgh UPMC	Centers for Disease Control and Prevention
EPI1450506	HA	United States	2018-Feb-15	EPI_ISL_358294	A/Pennsylvania/106/2018	Children's Hospital of Pittsburgh UPMC	Centers for Disease Control and Prevention
EPI1450519	HA	United States	2018-Feb-20	EPI_ISL_358296	A/Pennsylvania/109/2018	Children's Hospital of Pittsburgh UPMC	Centers for Disease Control and Prevention
EPI1450527	HA	United States	2018-Feb-22	EPI_ISL_358297	A/Pennsylvania/110/2018	Children's Hospital of Pittsburgh UPMC	Centers for Disease Control and Prevention
EPI1450550	HA	United States	2018-Mar-06	EPI_ISL_358300	A/Pennsylvania/116/2018	Children's Hospital of Pittsburgh UPMC	Centers for Disease Control and Prevention
EPI1450558	HA	United States	2018-Mar-06	EPI_ISL_358301	A/Pennsylvania/117/2018	Children's Hospital of Pittsburgh UPMC	Centers for Disease Control and Prevention
EPI1450565	HA	United States	2018-Mar-06	EPI_ISL_358302	A/Pennsylvania/117/2018	Children's Hospital of Pittsburgh UPMC	Centers for Disease Control and Prevention
EPI1450634	HA	United States	2018-Feb-15	EPI_ISL_358311	A/Pennsylvania/107/2018	Children's Hospital of Pittsburgh UPMC	Centers for Disease Control and Prevention
EPI1450642	HA	United States	2018-Feb-15	EPI_ISL_358312	A/Pennsylvania/107/2018	Children's Hospital of Pittsburgh UPMC	Centers for Disease Control and Prevention
EPI1450654	HA	United States	2018-Feb-22	EPI_ISL_358314	A/Pennsylvania/111/2018	Children's Hospital of Pittsburgh UPMC	Centers for Disease Control and Prevention
EPI1450662	HA	United States	2018-Mar-02	EPI_ISL_358315	A/Pennsylvania/113/2018	Children's Hospital of Pittsburgh UPMC	Centers for Disease Control and Prevention
EPI1450670	HA	United States	2018-Mar-02	EPI_ISL_358316	A/Pennsylvania/113/2018	Children's Hospital of Pittsburgh UPMC	Centers for Disease Control and Prevention
EPI1450694	HA	United States	2018-Mar-25	EPI_ISL_358319	A/Pennsylvania/122/2018	Children's Hospital of Pittsburgh UPMC	Centers for Disease Control and Prevention
EPI1451093	HA	United States	2018-Feb-01	EPI_ISL_358370	A/Wisconsin/50/2018	Marshfield Clinic Research Foundation	Centers for Disease Control and Prevention
EPI1451101	HA	United States	2018-Feb-01	EPI_ISL_358371	A/Wisconsin/50/2018	Marshfield Clinic Research Foundation	Centers for Disease Control and Prevention
EPI1451220	HA	United States	2018-Feb-15	EPI_ISL_358386	A/Wisconsin/57/2018	Marshfield Clinic Research Foundation	Centers for Disease Control and Prevention
EPI1451228	HA	United States	2018-Feb-15	EPI_ISL_358387	A/Wisconsin/58/2018	Marshfield Clinic Research Foundation	Centers for Disease Control and Prevention
EPI1451244	HA	United States	2018-Feb-14	EPI_ISL_358389	A/Washington/44/2018	Marshfield Clinic Research Foundation	Centers for Disease Control and Prevention
EPI1451252	HA	United States	2018-Feb-14	EPI_ISL_358390	A/Washington/44/2018	Marshfield Clinic Research Foundation	Centers for Disease Control and Prevention
EPI1451260	HA	United States	2018-Feb-13	EPI_ISL_358391	A/Washington/43/2018	Marshfield Clinic Research Foundation	Centers for Disease Control and Prevention
EPI1451292	HA	United States	2018-Feb-05	EPI_ISL_358395	A/Michigan/36/2018	University of Michigan SPH EPID	Centers for Disease Control and Prevention
EPI1451316	HA	United States	2018-Feb-12	EPI_ISL_358398	A/Michigan/39/2018	University of Michigan SPH EPID	Centers for Disease Control and Prevention
EPI1451324	HA	United States	2018-Feb-19	EPI_ISL_358399	A/Michigan/42/2018	University of Michigan SPH EPID	Centers for Disease Control and Prevention
EPI1451348	HA	United States	2018-Feb-08	EPI_ISL_358402	A/Michigan/38/2018	University of Michigan SPH EPID	Centers for Disease Control and Prevention
EPI1451355	HA	United States	2018-Feb-02	EPI_ISL_358403	A/Michigan/35/2018	University of Michigan SPH EPID	Centers for Disease Control and Prevention
EPI1451363	HA	United States	2018-Feb-13	EPI_ISL_358404	A/Michigan/41/2018	University of Michigan SPH EPID	Centers for Disease Control and Prevention
EPI1451371	HA	United States	2018-Feb-27	EPI_ISL_358405	A/Wisconsin/64/2018	Marshfield Clinic Research Foundation	Centers for Disease Control and Prevention
EPI1451395	HA	United States	2018-Feb-22	EPI_ISL_358408	A/Washington/52/2018	Marshfield Clinic Research Foundation	Centers for Disease Control and Prevention
EPI1451403	HA	United States	2018-Feb-22	EPI_ISL_358409	A/Washington/52/2018	Marshfield Clinic Research Foundation	Centers for Disease Control and Prevention
EPI1451411	HA	United States	2018-Feb-26	EPI_ISL_358410	A/Washington/53/2018	Marshfield Clinic Research Foundation	Centers for Disease Control and Prevention
EPI1451545	HA	United States	2018-Feb-06	EPI_ISL_358427	A/Tennessee/32/2018	Vanderbilt University Medical Center	Centers for Disease Control and Prevention
EPI1451553	HA	United States	2018-Feb-14	EPI_ISL_358428	A/Tennessee/34/2018	Vanderbilt University Medical Center	Centers for Disease Control and Prevention
EPI1451617	HA	United States	2018-Feb-20	EPI_ISL_358436	A/Tennessee/35/2018	Vanderbilt University Medical Center	Centers for Disease Control and Prevention
EPI1451641	HA	United States	2018-Mar-14	EPI_ISL_358439	A/Tennessee/36/2018	Vanderbilt University Medical Center	Centers for Disease Control and Prevention
EPI1451665	HA	United States	2018-Mar-09	EPI_ISL_358442	A/Wisconsin/71/2018	Marshfield Clinic Research Foundation	Centers for Disease Control and Prevention
EPI1451673	HA	United States	2018-Mar-14	EPI_ISL_358443	A/Wisconsin/73/2018	Marshfield Clinic Research Foundation	Centers for Disease Control and Prevention
EPI1451697	HA	United States	2018-Mar-13	EPI_ISL_358446	A/Washington/62/2018	Marshfield Clinic Research Foundation	Centers for Disease Control and Prevention
EPI1451705	HA	United States	2018-Mar-13	EPI_ISL_358447	A/Washington/62/2018	Marshfield Clinic Research Foundation	Centers for Disease Control and Prevention
EPI1451713	HA	United States	2018-Mar-12	EPI_ISL_358448	A/Washington/60/2018	Marshfield Clinic Research Foundation	Centers for Disease Control and Prevention
EPI1451729	HA	United States	2018-Mar-21	EPI_ISL_358450	A/Washington/75/2018	Marshfield Clinic Research Foundation	Centers for Disease Control and Prevention
EPI1451737	HA	United States	2018-Mar-21	EPI_ISL_358451	A/Washington/75/2018	Marshfield Clinic Research Foundation	Centers for Disease Control and Prevention
EPI1451745	HA	United States	2018-Mar-27	EPI_ISL_358452	A/Washington/78/2018	Marshfield Clinic Research Foundation	Centers for Disease Control and Prevention
EPI1451769	HA	United States	2018-Mar-27	EPI_ISL_358455	A/Wisconsin/84/2018	Marshfield Clinic Research Foundation	Centers for Disease Control and Prevention
EPI1451777	HA	United States	2018-Mar-27	EPI_ISL_358456	A/Wisconsin/84/2018	Marshfield Clinic Research Foundation	Centers for Disease Control and Prevention
EPI1451785	HA	United States	2018-Mar-28	EPI_ISL_358457	A/Wisconsin/85/2018	Marshfield Clinic Research Foundation	Centers for Disease Control and Prevention
EPI1451809	HA	United States	2018-Feb-26	EPI_ISL_358460	A/Michigan/54/2018	University of Michigan SPH EPID	Centers for Disease Control and Prevention
EPI1451816	HA	United States	2018-Mar-09	EPI_ISL_358461	A/Michigan/57/2018	University of Michigan SPH EPID	Centers for Disease Control and Prevention
EPI1451832	HA	United States	2018-Mar-12	EPI_ISL_358463	A/Michigan/60/2018	University of Michigan SPH EPID	Centers for Disease Control and Prevention
EPI1451840	HA	United States	2018-Mar-23	EPI_ISL_358464	A/Michigan/66/2018	University of Michigan SPH EPID	Centers for Disease Control and Prevention
EPI1451848	HA	United States	2018-Mar-23	EPI_ISL_358465	A/Michigan/66/2018	University of Michigan SPH EPID	Centers for Disease Control and Prevention
EPI1451872	HA	United States	2018-Mar-26	EPI_ISL_358468	A/Michigan/67/2018	University of Michigan SPH EPID	Centers for Disease Control and Prevention
EPI1451880	HA	United States	2018-Mar-30	EPI_ISL_358469	A/Michigan/69/2018	University of Michigan SPH EPID	Centers for Disease Control and Prevention
EPI1451896	HA	United States	2018-Mar-05	EPI_ISL_358471	A/Michigan/56/2018	University of Michigan SPH EPID	Centers for Disease Control and Prevention
EPI1451904	HA	United States	2018-Mar-05	EPI_ISL_358472	A/Michigan/56/2018	University of Michigan SPH EPID	Centers for Disease Control and Prevention
EPI1451912	HA	United States	2018-Mar-09	EPI_ISL_358473	A/Michigan/59/2018	University of Michigan SPH EPID	Centers for Disease Control and Prevention
EPI1451928	HA	United States	2018-Mar-12	EPI_ISL_358475	A/Michigan/62/2018	University of Michigan SPH EPID	Centers for Disease Control and Prevention
EPI1451936	HA	United States	2018-Mar-21	EPI_ISL_358476	A/Michigan/65/2018	University of Michigan SPH EPID	Centers for Disease Control and Prevention
EPI1451944	HA	United States	2018-Mar-21	EPI_ISL_358477	A/Michigan/65/2018	University of Michigan SPH EPID	Centers for Disease Control and Prevention
EPI1451960	HA	United States	2018-Apr-02	EPI_ISL_358479	A/Michigan/70/2018	University of Michigan SPH EPID	Centers for Disease Control and Prevention
EPI1451968	HA	United States	2018-Apr-02	EPI_ISL_358480	A/Michigan/70/2018	University of Michigan SPH EPID	Centers for Disease Control and Prevention
EPI1451984	HA	United States	2018-Apr-09	EPI_ISL_358482	A/Washington/80/2018	Marshfield Clinic Research Foundation	Centers for Disease Control and Prevention
EPI1451992	HA	United States	2018-Apr-09	EPI_ISL_358483	A/Washington/81/2018	Marshfield Clinic Research Foundation	Centers for Disease Control and Prevention
EPI1452008	HA	United States	2018-Apr-10	EPI_ISL_358485	A/Washington/86/2018	Marshfield Clinic Research Foundation	Centers for Disease Control and Prevention
EPI1452016	HA	United States	2018-Apr-10	EPI_ISL_358486	A/Washington/87/2018	Marshfield Clinic Research Foundation	Centers for Disease Control and Prevention
EPI1476833	HA	United States	2018-Feb-02	EPI_ISL_361685	A/Wisconsin/320/2018	Marshfield Clinic Research Foundation	Centers for Disease Control and Prevention
EPI1476847	HA	United States	2018-Feb-12	EPI_ISL_361688	A/Wisconsin/395/2018	Marshfield Clinic Research Foundation	Centers for Disease Control and Prevention
EPI1476868	HA	United States	2018-Feb-12	EPI_ISL_361690	A/Wisconsin/396/2018	Marshfield Clinic Research Foundation	Centers for Disease Control and Prevention
EPI1476882	HA	United States	2018-Feb-23	EPI_ISL_361692	A/Wisconsin/435/2018	Marshfield Clinic Research Foundation	Centers for Disease Control and Prevention
EPI1476902	HA	United States	2018-Mar-05	EPI_ISL_361694	A/Wisconsin/466/2018	Marshfield Clinic Research Foundation	Centers for Disease Control and Prevention
EPI1476923	HA	United States	2018-Mar-07	EPI_ISL_361697	A/Wisconsin/476/2018	Marshfield Clinic Research Foundation	Centers for Disease Control and Prevention
EPI1478055	HA	United States	2018-Feb-01	EPI_ISL_361842	A/Pennsylvania/362/2018	Children's Hospital of Pittsburgh UPMC	Centers for Disease Control and Prevention
EPI1478066	HA	United States	2018-Feb-01	EPI_ISL_361844	A/Pennsylvania/363/2018	Children's Hospital of Pittsburgh UPMC	Centers for Disease Control and Prevention
EPI1478074	HA	United States	2018-Feb-01	EPI_ISL_361845	A/Pennsylvania/364/2018	Children's Hospital of Pittsburgh UPMC	Centers for Disease Control and Prevention
EPI1478082	HA	United States	2018-Feb-01	EPI_ISL_361846	A/Pennsylvania/365/2018	Children's Hospital of Pittsburgh UPMC	Centers for Disease Control and Prevention
EPI1478090	HA	United States	2018-Feb-01	EPI_ISL_361847	A/Pennsylvania/366/2018	Children's Hospital of Pittsburgh UPMC	Centers for Disease Control and Prevention
EPI1478098	HA	United States	2018-Feb-01	EPI_ISL_361848	A/Pennsylvania/367/2018	Children's Hospital of Pittsburgh UPMC	Centers for Disease Control and Prevention
EPI1478106	HA	United States	2018-Feb-01	EPI_ISL_361849	A/Pennsylvania/368/2018	Children's Hospital of Pittsburgh UPMC	Centers for Disease Control and Prevention
EPI1478114	HA	United States	2018-Feb-01	EPI_ISL_361850	A/Pennsylvania/369/2018	Children's Hospital of Pittsburgh UPMC	Centers for Disease Control and Prevention
EPI1478137	HA	United States	2018-Feb-02	EPI_ISL_361853	A/Pennsylvania/377/2018	Children's Hospital of Pittsburgh UPMC	Centers for Disease Control and Prevention
EPI1478145	HA	United States	2018-Feb-02	EPI_ISL_361854	A/Pennsylvania/378/2018	Children's Hospital of Pittsburgh UPMC	Centers for Disease Control and Prevention
EPI1478161	HA	United States	2018-Feb-04	EPI_ISL_361856	A/Pennsylvania/383/2018	Children's Hospital of Pittsburgh UPMC	Centers for Disease Control and Prevention
EPI1478169	HA	United States	2018-Feb-04	EPI_ISL_361857	A/Pennsylvania/384/2018	Children's Hospital of Pittsburgh UPMC	Centers for Disease Control and Prevention
EPI1478177	HA	United States	2018-Feb-04	EPI_ISL_361858	A/Pennsylvania/386/2018	Children's Hospital of Pittsburgh UPMC	Centers for Disease Control and Prevention
EPI1478185	HA	United States	2018-Feb-05	EPI_ISL_361859	A/Pennsylvania/387/2018	Children's Hospital of Pittsburgh UPMC	Centers for Disease Control and Prevention
EPI1498601	HA	United States	2018-Feb-06	EPI_ISL_366185	A/SouthCarolina/NHRC_75751/2018			Falgout,C.R.; Koster,B.L.; Balansay-Ames,M.S.; Graf,P.C.; Myers,C.A.
EPI1498613	HA	United States	2018-Apr-06	EPI_ISL_366187	A/Missouri/NHRC_37141/2018			Falgout,C.R.; Koster,B.L.; Balansay-Ames,M.S.; Graf,P.C.; Myers,C.A.
EPI1498657	HA	United States	2018-Mar-09	EPI_ISL_366195	A/California/NHRC_MAP4232A/2018			Falgout,C.R.; Koster,B.L.; Balansay-Ames,M.S.; Graf,P.C.; Myers,C.A.
EPI1551846	HA	United States	2018-Mar-09	EPI_ISL_378895	A/Wisconsin/ORCH00002/2018			Temte,J.L.; Uzicanin,A.; Gross,M.; Comp,L.; Temte,E.; Barlow,S.; Reisdorf,E.; Shult,P.; Wedig,M.; Florek,N.W.
EPI1551893	HA	United States	2018-Sep-28	EPI_ISL_378921	A/Florida/7501/2018			Gruner,W.E.; Fries,A.C.; Garrett,C.M.; Powell,M.L.; Minnich,D.E.; Couch,M.R.; Hanson,J.F.; DeMarcus,L.S.; Crum,M.E.; Bogue,A.L.; Federinko,S.P.; Macias,E.A.; West,C.A.; Dane,D.J.
EPI1610598	HA	Canada	2018-Mar-14	EPI_ISL_395617	A/Ontario/232/2018			Skowronski,D.M.; Leir,S.; Sabaiduc,S.; Chambers,C.; Rose,C.; Olsha,R.; Dickinson,J.A.; Winter,A.-L.; Jassem,A.; Gubbay,J.; Drews,S.J.; Charest,H.; Chan,T.; Hickman,R.; Bastien,N.; Li,Y.; Krajden,M.; De Serres,G.
EPI1610599	HA	Canada	2018-Feb-20	EPI_ISL_395618	A/Ontario/183/2018			Skowronski,D.M.; Leir,S.; Sabaiduc,S.; Chambers,C.; Rose,C.; Olsha,R.; Dickinson,J.A.; Winter,A.-L.; Jassem,A.; Gubbay,J.; Drews,S.J.; Charest,H.; Chan,T.; Hickman,R.; Bastien,N.; Li,Y.; Krajden,M.; De Serres,G.
EPI1610600	HA	Canada	2018-Mar-26	EPI_ISL_395619	A/Ontario/187/2018			Skowronski,D.M.; Leir,S.; Sabaiduc,S.; Chambers,C.; Rose,C.; Olsha,R.; Dickinson,J.A.; Winter,A.-L.; Jassem,A.; Gubbay,J.; Drews,S.J.; Charest,H.; Chan,T.; Hickman,R.; Bastien,N.; Li,Y.; Krajden,M.; De Serres,G.
EPI1610601	HA	Canada	2018-Feb-15	EPI_ISL_395620	A/Ontario/082/2018			Skowronski,D.M.; Leir,S.; Sabaiduc,S.; Chambers,C.; Rose,C.; Olsha,R.; Dickinson,J.A.; Winter,A.-L.; Jassem,A.; Gubbay,J.; Drews,S.J.; Charest,H.; Chan,T.; Hickman,R.; Bastien,N.; Li,Y.; Krajden,M.; De Serres,G.
EPI1610603	HA	Canada	2018-Apr-05	EPI_ISL_395622	A/Ontario/238/2018			Skowronski,D.M.; Leir,S.; Sabaiduc,S.; Chambers,C.; Rose,C.; Olsha,R.; Dickinson,J.A.; Winter,A.-L.; Jassem,A.; Gubbay,J.; Drews,S.J.; Charest,H.; Chan,T.; Hickman,R.; Bastien,N.; Li,Y.; Krajden,M.; De Serres,G.
EPI1610604	HA	Canada	2018-Feb-05	EPI_ISL_395623	A/Ontario/105/2018			Skowronski,D.M.; Leir,S.; Sabaiduc,S.; Chambers,C.; Rose,C.; Olsha,R.; Dickinson,J.A.; Winter,A.-L.; Jassem,A.; Gubbay,J.; Drews,S.J.; Charest,H.; Chan,T.; Hickman,R.; Bastien,N.; Li,Y.; Krajden,M.; De Serres,G.
EPI1610605	HA	Canada	2018-Feb-08	EPI_ISL_395624	A/Ontario/118/2018			Skowronski,D.M.; Leir,S.; Sabaiduc,S.; Chambers,C.; Rose,C.; Olsha,R.; Dickinson,J.A.; Winter,A.-L.; Jassem,A.; Gubbay,J.; Drews,S.J.; Charest,H.; Chan,T.; Hickman,R.; Bastien,N.; Li,Y.; Krajden,M.; De Serres,G.
EPI1610607	HA	Canada	2018-Feb-14	EPI_ISL_395626	A/Ontario/126/2018			Skowronski,D.M.; Leir,S.; Sabaiduc,S.; Chambers,C.; Rose,C.; Olsha,R.; Dickinson,J.A.; Winter,A.-L.; Jassem,A.; Gubbay,J.; Drews,S.J.; Charest,H.; Chan,T.; Hickman,R.; Bastien,N.; Li,Y.; Krajden,M.; De Serres,G.
EPI1610609	HA	Canada	2018-Feb-19	EPI_ISL_395628	A/Quebec/159/2018			Skowronski,D.M.; Leir,S.; Sabaiduc,S.; Chambers,C.; Rose,C.; Olsha,R.; Dickinson,J.A.; Winter,A.-L.; Jassem,A.; Gubbay,J.; Drews,S.J.; Charest,H.; Chan,T.; Hickman,R.; Bastien,N.; Li,Y.; Krajden,M.; De Serres,G.
EPI1610610	HA	Canada	2018-Feb-12	EPI_ISL_395629	A/Quebec/126/2018			Skowronski,D.M.; Leir,S.; Sabaiduc,S.; Chambers,C.; Rose,C.; Olsha,R.; Dickinson,J.A.; Winter,A.-L.; Jassem,A.; Gubbay,J.; Drews,S.J.; Charest,H.; Chan,T.; Hickman,R.; Bastien,N.; Li,Y.; Krajden,M.; De Serres,G.
EPI1610611	HA	Canada	2018-Feb-18	EPI_ISL_395630	A/Quebec/144/2018			Skowronski,D.M.; Leir,S.; Sabaiduc,S.; Chambers,C.; Rose,C.; Olsha,R.; Dickinson,J.A.; Winter,A.-L.; Jassem,A.; Gubbay,J.; Drews,S.J.; Charest,H.; Chan,T.; Hickman,R.; Bastien,N.; Li,Y.; Krajden,M.; De Serres,G.
EPI1610612	HA	Canada	2018-Feb-25	EPI_ISL_395631	A/Quebec/183/2018			Skowronski,D.M.; Leir,S.; Sabaiduc,S.; Chambers,C.; Rose,C.; Olsha,R.; Dickinson,J.A.; Winter,A.-L.; Jassem,A.; Gubbay,J.; Drews,S.J.; Charest,H.; Chan,T.; Hickman,R.; Bastien,N.; Li,Y.; Krajden,M.; De Serres,G.
EPI1610613	HA	Canada	2018-Mar-07	EPI_ISL_395632	A/Quebec/193/2018			Skowronski,D.M.; Leir,S.; Sabaiduc,S.; Chambers,C.; Rose,C.; Olsha,R.; Dickinson,J.A.; Winter,A.-L.; Jassem,A.; Gubbay,J.; Drews,S.J.; Charest,H.; Chan,T.; Hickman,R.; Bastien,N.; Li,Y.; Krajden,M.; De Serres,G.
EPI1610614	HA	Canada	2018-Feb-08	EPI_ISL_395633	A/Quebec/112/2018			Skowronski,D.M.; Leir,S.; Sabaiduc,S.; Chambers,C.; Rose,C.; Olsha,R.; Dickinson,J.A.; Winter,A.-L.; Jassem,A.; Gubbay,J.; Drews,S.J.; Charest,H.; Chan,T.; Hickman,R.; Bastien,N.; Li,Y.; Krajden,M.; De Serres,G.
EPI1610615	HA	Canada	2018-Feb-20	EPI_ISL_395634	A/Quebec/147/2018			Skowronski,D.M.; Leir,S.; Sabaiduc,S.; Chambers,C.; Rose,C.; Olsha,R.; Dickinson,J.A.; Winter,A.-L.; Jassem,A.; Gubbay,J.; Drews,S.J.; Charest,H.; Chan,T.; Hickman,R.; Bastien,N.; Li,Y.; Krajden,M.; De Serres,G.
EPI1610616	HA	Canada	2018-Feb-25	EPI_ISL_395635	A/Quebec/181/2018			Skowronski,D.M.; Leir,S.; Sabaiduc,S.; Chambers,C.; Rose,C.; Olsha,R.; Dickinson,J.A.; Winter,A.-L.; Jassem,A.; Gubbay,J.; Drews,S.J.; Charest,H.; Chan,T.; Hickman,R.; Bastien,N.; Li,Y.; Krajden,M.; De Serres,G.
EPI1610617	HA	Canada	2018-Feb-20	EPI_ISL_395636	A/Quebec/184/2018			Skowronski,D.M.; Leir,S.; Sabaiduc,S.; Chambers,C.; Rose,C.; Olsha,R.; Dickinson,J.A.; Winter,A.-L.; Jassem,A.; Gubbay,J.; Drews,S.J.; Charest,H.; Chan,T.; Hickman,R.; Bastien,N.; Li,Y.; Krajden,M.; De Serres,G.
EPI1610618	HA	Canada	2018-Feb-24	EPI_ISL_395637	A/Quebec/185/2018			Skowronski,D.M.; Leir,S.; Sabaiduc,S.; Chambers,C.; Rose,C.; Olsha,R.; Dickinson,J.A.; Winter,A.-L.; Jassem,A.; Gubbay,J.; Drews,S.J.; Charest,H.; Chan,T.; Hickman,R.; Bastien,N.; Li,Y.; Krajden,M.; De Serres,G.
EPI1610619	HA	Canada	2018-Feb-08	EPI_ISL_395638	A/Quebec/124/2018			Skowronski,D.M.; Leir,S.; Sabaiduc,S.; Chambers,C.; Rose,C.; Olsha,R.; Dickinson,J.A.; Winter,A.-L.; Jassem,A.; Gubbay,J.; Drews,S.J.; Charest,H.; Chan,T.; Hickman,R.; Bastien,N.; Li,Y.; Krajden,M.; De Serres,G.
EPI1610620	HA	Canada	2018-Feb-21	EPI_ISL_395639	A/Quebec/162/2018			Skowronski,D.M.; Leir,S.; Sabaiduc,S.; Chambers,C.; Rose,C.; Olsha,R.; Dickinson,J.A.; Winter,A.-L.; Jassem,A.; Gubbay,J.; Drews,S.J.; Charest,H.; Chan,T.; Hickman,R.; Bastien,N.; Li,Y.; Krajden,M.; De Serres,G.
EPI1610621	HA	Canada	2018-Feb-14	EPI_ISL_395640	A/Ontario/125/2018			Skowronski,D.M.; Leir,S.; Sabaiduc,S.; Chambers,C.; Rose,C.; Olsha,R.; Dickinson,J.A.; Winter,A.-L.; Jassem,A.; Gubbay,J.; Drews,S.J.; Charest,H.; Chan,T.; Hickman,R.; Bastien,N.; Li,Y.; Krajden,M.; De Serres,G.
EPI1610622	HA	Canada	2018-Mar-12	EPI_ISL_395641	A/Ontario/208/2018			Skowronski,D.M.; Leir,S.; Sabaiduc,S.; Chambers,C.; Rose,C.; Olsha,R.; Dickinson,J.A.; Winter,A.-L.; Jassem,A.; Gubbay,J.; Drews,S.J.; Charest,H.; Chan,T.; Hickman,R.; Bastien,N.; Li,Y.; Krajden,M.; De Serres,G.
EPI1610623	HA	Canada	2018-Mar-26	EPI_ISL_395642	A/Ontario/223/2018			Skowronski,D.M.; Leir,S.; Sabaiduc,S.; Chambers,C.; Rose,C.; Olsha,R.; Dickinson,J.A.; Winter,A.-L.; Jassem,A.; Gubbay,J.; Drews,S.J.; Charest,H.; Chan,T.; Hickman,R.; Bastien,N.; Li,Y.; Krajden,M.; De Serres,G.
EPI1610626	HA	Canada	2018-Feb-06	EPI_ISL_395645	A/Ontario/135/2018			Skowronski,D.M.; Leir,S.; Sabaiduc,S.; Chambers,C.; Rose,C.; Olsha,R.; Dickinson,J.A.; Winter,A.-L.; Jassem,A.; Gubbay,J.; Drews,S.J.; Charest,H.; Chan,T.; Hickman,R.; Bastien,N.; Li,Y.; Krajden,M.; De Serres,G.
EPI1610627	HA	Canada	2018-Feb-28	EPI_ISL_395646	A/Ontario/197/2018			Skowronski,D.M.; Leir,S.; Sabaiduc,S.; Chambers,C.; Rose,C.; Olsha,R.; Dickinson,J.A.; Winter,A.-L.; Jassem,A.; Gubbay,J.; Drews,S.J.; Charest,H.; Chan,T.; Hickman,R.; Bastien,N.; Li,Y.; Krajden,M.; De Serres,G.
EPI1610628	HA	Canada	2018-Feb-09	EPI_ISL_395647	A/British Columbia/056/2018			Skowronski,D.M.; Leir,S.; Sabaiduc,S.; Chambers,C.; Rose,C.; Olsha,R.; Dickinson,J.A.; Winter,A.-L.; Jassem,A.; Gubbay,J.; Drews,S.J.; Charest,H.; Chan,T.; Hickman,R.; Bastien,N.; Li,Y.; Krajden,M.; De Serres,G.
EPI1610629	HA	Canada	2018-Feb-15	EPI_ISL_395648	A/Quebec/137/2018			Skowronski,D.M.; Leir,S.; Sabaiduc,S.; Chambers,C.; Rose,C.; Olsha,R.; Dickinson,J.A.; Winter,A.-L.; Jassem,A.; Gubbay,J.; Drews,S.J.; Charest,H.; Chan,T.; Hickman,R.; Bastien,N.; Li,Y.; Krajden,M.; De Serres,G.
EPI1610631	HA	Canada	2018-Mar-12	EPI_ISL_395650	A/British Columbia/068/2018			Skowronski,D.M.; Leir,S.; Sabaiduc,S.; Chambers,C.; Rose,C.; Olsha,R.; Dickinson,J.A.; Winter,A.-L.; Jassem,A.; Gubbay,J.; Drews,S.J.; Charest,H.; Chan,T.; Hickman,R.; Bastien,N.; Li,Y.; Krajden,M.; De Serres,G.
EPI1610632	HA	Canada	2018-Feb-28	EPI_ISL_395651	A/Quebec/190/2018			Skowronski,D.M.; Leir,S.; Sabaiduc,S.; Chambers,C.; Rose,C.; Olsha,R.; Dickinson,J.A.; Winter,A.-L.; Jassem,A.; Gubbay,J.; Drews,S.J.; Charest,H.; Chan,T.; Hickman,R.; Bastien,N.; Li,Y.; Krajden,M.; De Serres,G.
EPI1610633	HA	Canada	2018-Feb-06	EPI_ISL_395652	A/Quebec/115/2018			Skowronski,D.M.; Leir,S.; Sabaiduc,S.; Chambers,C.; Rose,C.; Olsha,R.; Dickinson,J.A.; Winter,A.-L.; Jassem,A.; Gubbay,J.; Drews,S.J.; Charest,H.; Chan,T.; Hickman,R.; Bastien,N.; Li,Y.; Krajden,M.; De Serres,G.
EPI1610634	HA	Canada	2018-Feb-07	EPI_ISL_395653	A/Quebec/117/2018			Skowronski,D.M.; Leir,S.; Sabaiduc,S.; Chambers,C.; Rose,C.; Olsha,R.; Dickinson,J.A.; Winter,A.-L.; Jassem,A.; Gubbay,J.; Drews,S.J.; Charest,H.; Chan,T.; Hickman,R.; Bastien,N.; Li,Y.; Krajden,M.; De Serres,G.
EPI1610638	HA	Canada	2018-Feb-10	EPI_ISL_395657	A/Quebec/129/2018			Skowronski,D.M.; Leir,S.; Sabaiduc,S.; Chambers,C.; Rose,C.; Olsha,R.; Dickinson,J.A.; Winter,A.-L.; Jassem,A.; Gubbay,J.; Drews,S.J.; Charest,H.; Chan,T.; Hickman,R.; Bastien,N.; Li,Y.; Krajden,M.; De Serres,G.
EPI1610641	HA	Canada	2018-Feb-27	EPI_ISL_395660	A/Ontario/185/2018			Skowronski,D.M.; Leir,S.; Sabaiduc,S.; Chambers,C.; Rose,C.; Olsha,R.; Dickinson,J.A.; Winter,A.-L.; Jassem,A.; Gubbay,J.; Drews,S.J.; Charest,H.; Chan,T.; Hickman,R.; Bastien,N.; Li,Y.; Krajden,M.; De Serres,G.
EPI1610642	HA	Canada	2018-Feb-13	EPI_ISL_395661	A/Ontario/174/2018			Skowronski,D.M.; Leir,S.; Sabaiduc,S.; Chambers,C.; Rose,C.; Olsha,R.; Dickinson,J.A.; Winter,A.-L.; Jassem,A.; Gubbay,J.; Drews,S.J.; Charest,H.; Chan,T.; Hickman,R.; Bastien,N.; Li,Y.; Krajden,M.; De Serres,G.
EPI1610643	HA	Canada	2018-Feb-20	EPI_ISL_395662	A/Quebec/152/2018			Skowronski,D.M.; Leir,S.; Sabaiduc,S.; Chambers,C.; Rose,C.; Olsha,R.; Dickinson,J.A.; Winter,A.-L.; Jassem,A.; Gubbay,J.; Drews,S.J.; Charest,H.; Chan,T.; Hickman,R.; Bastien,N.; Li,Y.; Krajden,M.; De Serres,G.
EPI1610644	HA	Canada	2018-Mar-12	EPI_ISL_395663	A/Quebec/207/2018			Skowronski,D.M.; Leir,S.; Sabaiduc,S.; Chambers,C.; Rose,C.; Olsha,R.; Dickinson,J.A.; Winter,A.-L.; Jassem,A.; Gubbay,J.; Drews,S.J.; Charest,H.; Chan,T.; Hickman,R.; Bastien,N.; Li,Y.; Krajden,M.; De Serres,G.
EPI1610645	HA	Canada	2018-Feb-07	EPI_ISL_395664	A/Ontario/112/2018			Skowronski,D.M.; Leir,S.; Sabaiduc,S.; Chambers,C.; Rose,C.; Olsha,R.; Dickinson,J.A.; Winter,A.-L.; Jassem,A.; Gubbay,J.; Drews,S.J.; Charest,H.; Chan,T.; Hickman,R.; Bastien,N.; Li,Y.; Krajden,M.; De Serres,G.
EPI1610647	HA	Canada	2018-Feb-08	EPI_ISL_395666	A/Quebec/114/2018			Skowronski,D.M.; Leir,S.; Sabaiduc,S.; Chambers,C.; Rose,C.; Olsha,R.; Dickinson,J.A.; Winter,A.-L.; Jassem,A.; Gubbay,J.; Drews,S.J.; Charest,H.; Chan,T.; Hickman,R.; Bastien,N.; Li,Y.; Krajden,M.; De Serres,G.
EPI1610649	HA	Canada	2018-Feb-22	EPI_ISL_395668	A/Ontario/225/2018			Skowronski,D.M.; Leir,S.; Sabaiduc,S.; Chambers,C.; Rose,C.; Olsha,R.; Dickinson,J.A.; Winter,A.-L.; Jassem,A.; Gubbay,J.; Drews,S.J.; Charest,H.; Chan,T.; Hickman,R.; Bastien,N.; Li,Y.; Krajden,M.; De Serres,G.
EPI1610654	HA	Canada	2018-Mar-02	EPI_ISL_395673	A/Quebec/191/2018			Skowronski,D.M.; Leir,S.; Sabaiduc,S.; Chambers,C.; Rose,C.; Olsha,R.; Dickinson,J.A.; Winter,A.-L.; Jassem,A.; Gubbay,J.; Drews,S.J.; Charest,H.; Chan,T.; Hickman,R.; Bastien,N.; Li,Y.; Krajden,M.; De Serres,G.
EPI1610655	HA	Canada	2018-Mar-21	EPI_ISL_395674	A/Quebec/211/2018			Skowronski,D.M.; Leir,S.; Sabaiduc,S.; Chambers,C.; Rose,C.; Olsha,R.; Dickinson,J.A.; Winter,A.-L.; Jassem,A.; Gubbay,J.; Drews,S.J.; Charest,H.; Chan,T.; Hickman,R.; Bastien,N.; Li,Y.; Krajden,M.; De Serres,G.
EPI1610657	HA	Canada	2018-Feb-16	EPI_ISL_395676	A/Ontario/132/2018			Skowronski,D.M.; Leir,S.; Sabaiduc,S.; Chambers,C.; Rose,C.; Olsha,R.; Dickinson,J.A.; Winter,A.-L.; Jassem,A.; Gubbay,J.; Drews,S.J.; Charest,H.; Chan,T.; Hickman,R.; Bastien,N.; Li,Y.; Krajden,M.; De Serres,G.
EPI1610658	HA	Canada	2018-Mar-05	EPI_ISL_395677	A/Ontario/201/2018			Skowronski,D.M.; Leir,S.; Sabaiduc,S.; Chambers,C.; Rose,C.; Olsha,R.; Dickinson,J.A.; Winter,A.-L.; Jassem,A.; Gubbay,J.; Drews,S.J.; Charest,H.; Chan,T.; Hickman,R.; Bastien,N.; Li,Y.; Krajden,M.; De Serres,G.
EPI1610664	HA	Canada	2018-Feb-14	EPI_ISL_395683	A/Quebec/145/2018			Skowronski,D.M.; Leir,S.; Sabaiduc,S.; Chambers,C.; Rose,C.; Olsha,R.; Dickinson,J.A.; Winter,A.-L.; Jassem,A.; Gubbay,J.; Drews,S.J.; Charest,H.; Chan,T.; Hickman,R.; Bastien,N.; Li,Y.; Krajden,M.; De Serres,G.
EPI1610670	HA	Canada	2018-Mar-19	EPI_ISL_395689	A/Quebec/209/2018			Skowronski,D.M.; Leir,S.; Sabaiduc,S.; Chambers,C.; Rose,C.; Olsha,R.; Dickinson,J.A.; Winter,A.-L.; Jassem,A.; Gubbay,J.; Drews,S.J.; Charest,H.; Chan,T.; Hickman,R.; Bastien,N.; Li,Y.; Krajden,M.; De Serres,G.
EPI1610671	HA	Canada	2018-Feb-03	EPI_ISL_395690	A/Quebec/100/2018			Skowronski,D.M.; Leir,S.; Sabaiduc,S.; Chambers,C.; Rose,C.; Olsha,R.; Dickinson,J.A.; Winter,A.-L.; Jassem,A.; Gubbay,J.; Drews,S.J.; Charest,H.; Chan,T.; Hickman,R.; Bastien,N.; Li,Y.; Krajden,M.; De Serres,G.
EPI1610672	HA	Canada	2018-Feb-27	EPI_ISL_395691	A/Quebec/187/2018			Skowronski,D.M.; Leir,S.; Sabaiduc,S.; Chambers,C.; Rose,C.; Olsha,R.; Dickinson,J.A.; Winter,A.-L.; Jassem,A.; Gubbay,J.; Drews,S.J.; Charest,H.; Chan,T.; Hickman,R.; Bastien,N.; Li,Y.; Krajden,M.; De Serres,G.
EPI1610674	HA	Canada	2018-Mar-05	EPI_ISL_395693	A/Ontario/202/2018			Skowronski,D.M.; Leir,S.; Sabaiduc,S.; Chambers,C.; Rose,C.; Olsha,R.; Dickinson,J.A.; Winter,A.-L.; Jassem,A.; Gubbay,J.; Drews,S.J.; Charest,H.; Chan,T.; Hickman,R.; Bastien,N.; Li,Y.; Krajden,M.; De Serres,G.
EPI1610676	HA	Canada	2018-Feb-12	EPI_ISL_395695	A/Quebec/141/2018			Skowronski,D.M.; Leir,S.; Sabaiduc,S.; Chambers,C.; Rose,C.; Olsha,R.; Dickinson,J.A.; Winter,A.-L.; Jassem,A.; Gubbay,J.; Drews,S.J.; Charest,H.; Chan,T.; Hickman,R.; Bastien,N.; Li,Y.; Krajden,M.; De Serres,G.
EPI1610679	HA	Canada	2018-Feb-05	EPI_ISL_395698	A/Quebec/104/2018			Skowronski,D.M.; Leir,S.; Sabaiduc,S.; Chambers,C.; Rose,C.; Olsha,R.; Dickinson,J.A.; Winter,A.-L.; Jassem,A.; Gubbay,J.; Drews,S.J.; Charest,H.; Chan,T.; Hickman,R.; Bastien,N.; Li,Y.; Krajden,M.; De Serres,G.
EPI1610680	HA	Canada	2018-Feb-22	EPI_ISL_395699	A/Quebec/166/2018			Skowronski,D.M.; Leir,S.; Sabaiduc,S.; Chambers,C.; Rose,C.; Olsha,R.; Dickinson,J.A.; Winter,A.-L.; Jassem,A.; Gubbay,J.; Drews,S.J.; Charest,H.; Chan,T.; Hickman,R.; Bastien,N.; Li,Y.; Krajden,M.; De Serres,G.
EPI1610681	HA	Canada	2018-Feb-06	EPI_ISL_395700	A/Ontario/162/2018			Skowronski,D.M.; Leir,S.; Sabaiduc,S.; Chambers,C.; Rose,C.; Olsha,R.; Dickinson,J.A.; Winter,A.-L.; Jassem,A.; Gubbay,J.; Drews,S.J.; Charest,H.; Chan,T.; Hickman,R.; Bastien,N.; Li,Y.; Krajden,M.; De Serres,G.
EPI1610684	HA	Canada	2018-Feb-04	EPI_ISL_395703	A/Quebec/106/2018			Skowronski,D.M.; Leir,S.; Sabaiduc,S.; Chambers,C.; Rose,C.; Olsha,R.; Dickinson,J.A.; Winter,A.-L.; Jassem,A.; Gubbay,J.; Drews,S.J.; Charest,H.; Chan,T.; Hickman,R.; Bastien,N.; Li,Y.; Krajden,M.; De Serres,G.
EPI1610685	HA	Canada	2018-Feb-07	EPI_ISL_395704	A/Quebec/110/2018			Skowronski,D.M.; Leir,S.; Sabaiduc,S.; Chambers,C.; Rose,C.; Olsha,R.; Dickinson,J.A.; Winter,A.-L.; Jassem,A.; Gubbay,J.; Drews,S.J.; Charest,H.; Chan,T.; Hickman,R.; Bastien,N.; Li,Y.; Krajden,M.; De Serres,G.
EPI1610686	HA	Canada	2018-Feb-24	EPI_ISL_395705	A/Quebec/178/2018			Skowronski,D.M.; Leir,S.; Sabaiduc,S.; Chambers,C.; Rose,C.; Olsha,R.; Dickinson,J.A.; Winter,A.-L.; Jassem,A.; Gubbay,J.; Drews,S.J.; Charest,H.; Chan,T.; Hickman,R.; Bastien,N.; Li,Y.; Krajden,M.; De Serres,G.
EPI1610687	HA	Canada	2018-Feb-07	EPI_ISL_395706	A/Ontario/113/2018			Skowronski,D.M.; Leir,S.; Sabaiduc,S.; Chambers,C.; Rose,C.; Olsha,R.; Dickinson,J.A.; Winter,A.-L.; Jassem,A.; Gubbay,J.; Drews,S.J.; Charest,H.; Chan,T.; Hickman,R.; Bastien,N.; Li,Y.; Krajden,M.; De Serres,G.
EPI1610688	HA	Canada	2018-Mar-15	EPI_ISL_395707	A/Ontario/210/2018			Skowronski,D.M.; Leir,S.; Sabaiduc,S.; Chambers,C.; Rose,C.; Olsha,R.; Dickinson,J.A.; Winter,A.-L.; Jassem,A.; Gubbay,J.; Drews,S.J.; Charest,H.; Chan,T.; Hickman,R.; Bastien,N.; Li,Y.; Krajden,M.; De Serres,G.
EPI1610689	HA	Canada	2018-Feb-12	EPI_ISL_395708	A/Quebec/122/2018			Skowronski,D.M.; Leir,S.; Sabaiduc,S.; Chambers,C.; Rose,C.; Olsha,R.; Dickinson,J.A.; Winter,A.-L.; Jassem,A.; Gubbay,J.; Drews,S.J.; Charest,H.; Chan,T.; Hickman,R.; Bastien,N.; Li,Y.; Krajden,M.; De Serres,G.
EPI1610690	HA	Canada	2018-Feb-21	EPI_ISL_395709	A/Ontario/191/2018			Skowronski,D.M.; Leir,S.; Sabaiduc,S.; Chambers,C.; Rose,C.; Olsha,R.; Dickinson,J.A.; Winter,A.-L.; Jassem,A.; Gubbay,J.; Drews,S.J.; Charest,H.; Chan,T.; Hickman,R.; Bastien,N.; Li,Y.; Krajden,M.; De Serres,G.
EPI1610691	HA	Canada	2018-Mar-02	EPI_ISL_395710	A/Ontario/200/2018			Skowronski,D.M.; Leir,S.; Sabaiduc,S.; Chambers,C.; Rose,C.; Olsha,R.; Dickinson,J.A.; Winter,A.-L.; Jassem,A.; Gubbay,J.; Drews,S.J.; Charest,H.; Chan,T.; Hickman,R.; Bastien,N.; Li,Y.; Krajden,M.; De Serres,G.
EPI1610692	HA	Canada	2018-Feb-23	EPI_ISL_395711	A/Quebec/169/2018			Skowronski,D.M.; Leir,S.; Sabaiduc,S.; Chambers,C.; Rose,C.; Olsha,R.; Dickinson,J.A.; Winter,A.-L.; Jassem,A.; Gubbay,J.; Drews,S.J.; Charest,H.; Chan,T.; Hickman,R.; Bastien,N.; Li,Y.; Krajden,M.; De Serres,G.
EPI1610693	HA	Canada	2018-Feb-13	EPI_ISL_395712	A/Ontario/081/2018			Skowronski,D.M.; Leir,S.; Sabaiduc,S.; Chambers,C.; Rose,C.; Olsha,R.; Dickinson,J.A.; Winter,A.-L.; Jassem,A.; Gubbay,J.; Drews,S.J.; Charest,H.; Chan,T.; Hickman,R.; Bastien,N.; Li,Y.; Krajden,M.; De Serres,G.
EPI1610694	HA	Canada	2018-Mar-20	EPI_ISL_395713	A/Ontario/221/2018			Skowronski,D.M.; Leir,S.; Sabaiduc,S.; Chambers,C.; Rose,C.; Olsha,R.; Dickinson,J.A.; Winter,A.-L.; Jassem,A.; Gubbay,J.; Drews,S.J.; Charest,H.; Chan,T.; Hickman,R.; Bastien,N.; Li,Y.; Krajden,M.; De Serres,G.
EPI1610695	HA	Canada	2018-Feb-19	EPI_ISL_395714	A/Ontario/190/2018			Skowronski,D.M.; Leir,S.; Sabaiduc,S.; Chambers,C.; Rose,C.; Olsha,R.; Dickinson,J.A.; Winter,A.-L.; Jassem,A.; Gubbay,J.; Drews,S.J.; Charest,H.; Chan,T.; Hickman,R.; Bastien,N.; Li,Y.; Krajden,M.; De Serres,G.
EPI1610697	HA	Canada	2018-Mar-01	EPI_ISL_395716	A/British Columbia/087/2018			Skowronski,D.M.; Leir,S.; Sabaiduc,S.; Chambers,C.; Rose,C.; Olsha,R.; Dickinson,J.A.; Winter,A.-L.; Jassem,A.; Gubbay,J.; Drews,S.J.; Charest,H.; Chan,T.; Hickman,R.; Bastien,N.; Li,Y.; Krajden,M.; De Serres,G.
EPI1610698	HA	Canada	2018-Mar-20	EPI_ISL_395717	A/Ontario/220/2018			Skowronski,D.M.; Leir,S.; Sabaiduc,S.; Chambers,C.; Rose,C.; Olsha,R.; Dickinson,J.A.; Winter,A.-L.; Jassem,A.; Gubbay,J.; Drews,S.J.; Charest,H.; Chan,T.; Hickman,R.; Bastien,N.; Li,Y.; Krajden,M.; De Serres,G.
EPI1610699	HA	Canada	2018-Mar-09	EPI_ISL_395718	A/Ontario/231/2018			Skowronski,D.M.; Leir,S.; Sabaiduc,S.; Chambers,C.; Rose,C.; Olsha,R.; Dickinson,J.A.; Winter,A.-L.; Jassem,A.; Gubbay,J.; Drews,S.J.; Charest,H.; Chan,T.; Hickman,R.; Bastien,N.; Li,Y.; Krajden,M.; De Serres,G.
EPI1610700	HA	Canada	2018-Apr-06	EPI_ISL_395719	A/Alberta/061/2018			Skowronski,D.M.; Leir,S.; Sabaiduc,S.; Chambers,C.; Rose,C.; Olsha,R.; Dickinson,J.A.; Winter,A.-L.; Jassem,A.; Gubbay,J.; Drews,S.J.; Charest,H.; Chan,T.; Hickman,R.; Bastien,N.; Li,Y.; Krajden,M.; De Serres,G.
EPI1610701	HA	Canada	2018-Apr-19	EPI_ISL_395720	A/Ontario/240/2018			Skowronski,D.M.; Leir,S.; Sabaiduc,S.; Chambers,C.; Rose,C.; Olsha,R.; Dickinson,J.A.; Winter,A.-L.; Jassem,A.; Gubbay,J.; Drews,S.J.; Charest,H.; Chan,T.; Hickman,R.; Bastien,N.; Li,Y.; Krajden,M.; De Serres,G.
EPI1610702	HA	Canada	2018-Mar-14	EPI_ISL_395721	A/Alberta/060/2018			Skowronski,D.M.; Leir,S.; Sabaiduc,S.; Chambers,C.; Rose,C.; Olsha,R.; Dickinson,J.A.; Winter,A.-L.; Jassem,A.; Gubbay,J.; Drews,S.J.; Charest,H.; Chan,T.; Hickman,R.; Bastien,N.; Li,Y.; Krajden,M.; De Serres,G.
EPI1610703	HA	Canada	2018-Mar-04	EPI_ISL_395722	A/Quebec/205/2018			Skowronski,D.M.; Leir,S.; Sabaiduc,S.; Chambers,C.; Rose,C.; Olsha,R.; Dickinson,J.A.; Winter,A.-L.; Jassem,A.; Gubbay,J.; Drews,S.J.; Charest,H.; Chan,T.; Hickman,R.; Bastien,N.; Li,Y.; Krajden,M.; De Serres,G.
EPI1610704	HA	Canada	2018-Feb-04	EPI_ISL_395723	A/Alberta/054/2018			Skowronski,D.M.; Leir,S.; Sabaiduc,S.; Chambers,C.; Rose,C.; Olsha,R.; Dickinson,J.A.; Winter,A.-L.; Jassem,A.; Gubbay,J.; Drews,S.J.; Charest,H.; Chan,T.; Hickman,R.; Bastien,N.; Li,Y.; Krajden,M.; De Serres,G.
EPI1610705	HA	Canada	2018-Feb-09	EPI_ISL_395724	A/British Columbia/057/2018			Skowronski,D.M.; Leir,S.; Sabaiduc,S.; Chambers,C.; Rose,C.; Olsha,R.; Dickinson,J.A.; Winter,A.-L.; Jassem,A.; Gubbay,J.; Drews,S.J.; Charest,H.; Chan,T.; Hickman,R.; Bastien,N.; Li,Y.; Krajden,M.; De Serres,G.
EPI1610706	HA	Canada	2018-Mar-15	EPI_ISL_395725	A/British Columbia/071/2018			Skowronski,D.M.; Leir,S.; Sabaiduc,S.; Chambers,C.; Rose,C.; Olsha,R.; Dickinson,J.A.; Winter,A.-L.; Jassem,A.; Gubbay,J.; Drews,S.J.; Charest,H.; Chan,T.; Hickman,R.; Bastien,N.; Li,Y.; Krajden,M.; De Serres,G.
EPI1610707	HA	Canada	2018-Mar-28	EPI_ISL_395726	A/Quebec/212/2018			Skowronski,D.M.; Leir,S.; Sabaiduc,S.; Chambers,C.; Rose,C.; Olsha,R.; Dickinson,J.A.; Winter,A.-L.; Jassem,A.; Gubbay,J.; Drews,S.J.; Charest,H.; Chan,T.; Hickman,R.; Bastien,N.; Li,Y.; Krajden,M.; De Serres,G.
EPI1610711	HA	Canada	2018-Feb-14	EPI_ISL_395730	A/Quebec/135/2018			Skowronski,D.M.; Leir,S.; Sabaiduc,S.; Chambers,C.; Rose,C.; Olsha,R.; Dickinson,J.A.; Winter,A.-L.; Jassem,A.; Gubbay,J.; Drews,S.J.; Charest,H.; Chan,T.; Hickman,R.; Bastien,N.; Li,Y.; Krajden,M.; De Serres,G.
EPI1610714	HA	Canada	2018-Feb-06	EPI_ISL_395733	A/Alberta/056/2018			Skowronski,D.M.; Leir,S.; Sabaiduc,S.; Chambers,C.; Rose,C.; Olsha,R.; Dickinson,J.A.; Winter,A.-L.; Jassem,A.; Gubbay,J.; Drews,S.J.; Charest,H.; Chan,T.; Hickman,R.; Bastien,N.; Li,Y.; Krajden,M.; De Serres,G.
EPI1610715	HA	Canada	2018-Feb-06	EPI_ISL_395734	A/Alberta/044/2018			Skowronski,D.M.; Leir,S.; Sabaiduc,S.; Chambers,C.; Rose,C.; Olsha,R.; Dickinson,J.A.; Winter,A.-L.; Jassem,A.; Gubbay,J.; Drews,S.J.; Charest,H.; Chan,T.; Hickman,R.; Bastien,N.; Li,Y.; Krajden,M.; De Serres,G.
EPI1904366	HA	United States	2018-Mar-28	EPI_ISL_4072967	A/New York City/PV01536/2018			Direct Submission
EPI2114152	HA	United States	2018-Feb-07	EPI_ISL_14174621	A/Maryland/NA0012478187 S1/2018			Maljkovic Berry,I.; Treangen,T.; Fung,C.; Tai,S.; Pollett,S.; Hong,F.; Li,T.; Pireku,P.; Thomanna,A.; German,J.; de Mesquita,P.J.B.; Rutvisuttinunt,W.; Panciera,M.; Lidl,G.; Frieman,M.; Jarman,R.G.; Milton,D.K.
EPI2422077	HA	United States	2018-Apr-01	EPI_ISL_17037587	A/New York/PV01596/2018	Icahn School of Medicine at Mount Sinai	Icahn School of Medicine at Mount Sinai
EPI2422085	HA	United States	2018-Apr-01	EPI_ISL_17037588	A/New York/PV01597/2018	Icahn School of Medicine at Mount Sinai	Icahn School of Medicine at Mount Sinai
EPI2422093	HA	United States	2018-Apr-01	EPI_ISL_17037589	A/New York/PV01598/2018	Icahn School of Medicine at Mount Sinai	Icahn School of Medicine at Mount Sinai
EPI2422109	HA	United States	2018-Apr-01	EPI_ISL_17037591	A/New York/PV01600/2018	Icahn School of Medicine at Mount Sinai	Icahn School of Medicine at Mount Sinai
EPI2422117	HA	United States	2018-May-01	EPI_ISL_17037592	A/New York/PV01625/2018	Icahn School of Medicine at Mount Sinai	Icahn School of Medicine at Mount Sinai
EPI2422125	HA	United States	2018-Jun-01	EPI_ISL_17037593	A/New York/PV01667/2018	Icahn School of Medicine at Mount Sinai	Icahn School of Medicine at Mount Sinai
EPI2427424	HA	United States	2018-Mar-01	EPI_ISL_17049058	A/New York/PV01536/2018	Icahn School of Medicine at Mount Sinai	Icahn School of Medicine at Mount Sinai
EPI2427440	HA	United States	2018-Feb-01	EPI_ISL_17049060	A/New York/PV01148/2018	Icahn School of Medicine at Mount Sinai	Icahn School of Medicine at Mount Sinai
EPI2429330	HA	United States	2018-Feb-01	EPI_ISL_17053628	A/New York/PV01014/2018	Icahn School of Medicine at Mount Sinai	Icahn School of Medicine at Mount Sinai
EPI2429338	HA	United States	2018-Feb-01	EPI_ISL_17053629	A/New York/PV01015/2018	Icahn School of Medicine at Mount Sinai	Icahn School of Medicine at Mount Sinai
EPI2429346	HA	United States	2018-Feb-01	EPI_ISL_17053630	A/New York/PV01052/2018	Icahn School of Medicine at Mount Sinai	Icahn School of Medicine at Mount Sinai
EPI2429354	HA	United States	2018-Feb-01	EPI_ISL_17053631	A/New York/PV01090/2018	Icahn School of Medicine at Mount Sinai	Icahn School of Medicine at Mount Sinai
EPI2429370	HA	United States	2018-Feb-01	EPI_ISL_17053633	A/New York/PV01188/2018	Icahn School of Medicine at Mount Sinai	Icahn School of Medicine at Mount Sinai
EPI2429378	HA	United States	2018-Feb-01	EPI_ISL_17053634	A/New York/PV01273/2018	Icahn School of Medicine at Mount Sinai	Icahn School of Medicine at Mount Sinai
EPI2429394	HA	United States	2018-Feb-01	EPI_ISL_17053636	A/New York/PV01289/2018	Icahn School of Medicine at Mount Sinai	Icahn School of Medicine at Mount Sinai
EPI2429402	HA	United States	2018-Feb-01	EPI_ISL_17053637	A/New York/PV01424/2018	Icahn School of Medicine at Mount Sinai	Icahn School of Medicine at Mount Sinai
EPI2429418	HA	United States	2018-Mar-01	EPI_ISL_17053639	A/New York/PV01432/2018	Icahn School of Medicine at Mount Sinai	Icahn School of Medicine at Mount Sinai
EPI2429434	HA	United States	2018-Mar-01	EPI_ISL_17053641	A/New York/PV01488/2018	Icahn School of Medicine at Mount Sinai	Icahn School of Medicine at Mount Sinai
EPI2429442	HA	United States	2018-Mar-01	EPI_ISL_17053642	A/New York/PV01490/2018	Icahn School of Medicine at Mount Sinai	Icahn School of Medicine at Mount Sinai
EPI2429626	HA	United States	2018-Apr-01	EPI_ISL_17053721	A/New York/PV01555/2018	Icahn School of Medicine at Mount Sinai	Icahn School of Medicine at Mount Sinai
EPI2429634	HA	United States	2018-Mar-01	EPI_ISL_17053722	A/New York/PV01516/2018	Icahn School of Medicine at Mount Sinai	Icahn School of Medicine at Mount Sinai
EPI2429642	HA	United States	2018-Mar-01	EPI_ISL_17053723	A/New York/PV01493/2018	Icahn School of Medicine at Mount Sinai	Icahn School of Medicine at Mount Sinai
EPI1190040	HA	Canada	2018-Feb-12	EPI_ISL_301713	A/Quebec/RV1572/2018		Public Health Agency of Canada (PHAC)	Bastien, N.; Grenkow, D.; Hart, L.; Normand, S.; Powell, A.; Li, Y.
EPI1190041	HA	Canada	2018-Feb-06	EPI_ISL_301714	A/Quebec/RV1573/2018		Public Health Agency of Canada (PHAC)	Bastien, N.; Grenkow, D.; Hart, L.; Normand, S.; Powell, A.; Li, Y.
EPI1190042	HA	Canada	2018-Feb-10	EPI_ISL_301715	A/Quebec/RV1574/2018		Public Health Agency of Canada (PHAC)	Bastien, N.; Grenkow, D.; Hart, L.; Normand, S.; Powell, A.; Li, Y.
EPI1190043	HA	Canada	2018-Feb-06	EPI_ISL_301716	A/Quebec/RV1576/2018		Public Health Agency of Canada (PHAC)	Bastien, N.; Grenkow, D.; Hart, L.; Normand, S.; Powell, A.; Li, Y.
EPI1190044	HA	Canada	2018-Feb-07	EPI_ISL_301717	A/Quebec/RV1577/2018		Public Health Agency of Canada (PHAC)	Bastien, N.; Grenkow, D.; Hart, L.; Normand, S.; Powell, A.; Li, Y.
EPI1190045	HA	Canada	2018-Feb-11	EPI_ISL_301718	A/Quebec/RV1579/2018		Public Health Agency of Canada (PHAC)	Bastien, N.; Grenkow, D.; Hart, L.; Normand, S.; Powell, A.; Li, Y.
EPI1190046	HA	Canada	2018-Feb-07	EPI_ISL_301719	A/Quebec/RV1580/2018		Public Health Agency of Canada (PHAC)	Bastien, N.; Grenkow, D.; Hart, L.; Normand, S.; Powell, A.; Li, Y.
EPI1190047	HA	Canada	2018-Feb-09	EPI_ISL_301720	A/Quebec/RV1582/2018		Public Health Agency of Canada (PHAC)	Bastien, N.; Grenkow, D.; Hart, L.; Normand, S.; Powell, A.; Li, Y.
EPI1190048	HA	Canada	2018-Feb-09	EPI_ISL_301721	A/Quebec/RV1584/2018		Public Health Agency of Canada (PHAC)	Bastien, N.; Grenkow, D.; Hart, L.; Normand, S.; Powell, A.; Li, Y.
EPI1190049	HA	Canada	2018-Feb-10	EPI_ISL_301722	A/Quebec/RV1589/2018		Public Health Agency of Canada (PHAC)	Bastien, N.; Grenkow, D.; Hart, L.; Normand, S.; Powell, A.; Li, Y.
EPI1190050	HA	Canada	2018-Feb-05	EPI_ISL_301723	A/Quebec/RV1590/2018		Public Health Agency of Canada (PHAC)	Bastien, N.; Grenkow, D.; Hart, L.; Normand, S.; Powell, A.; Li, Y.
EPI1190051	HA	Canada	2018-Feb-07	EPI_ISL_301724	A/Quebec/RV1591/2018		Public Health Agency of Canada (PHAC)	Bastien, N.; Grenkow, D.; Hart, L.; Normand, S.; Powell, A.; Li, Y.
EPI1190052	HA	Canada	2018-Feb-10	EPI_ISL_301725	A/Quebec/RV1592/2018		Public Health Agency of Canada (PHAC)	Bastien, N.; Grenkow, D.; Hart, L.; Normand, S.; Powell, A.; Li, Y.
EPI1190053	HA	Canada	2018-Feb-11	EPI_ISL_301726	A/Quebec/RV1596/2018		Public Health Agency of Canada (PHAC)	Bastien, N.; Grenkow, D.; Hart, L.; Normand, S.; Powell, A.; Li, Y.
EPI1190054	HA	Canada	2018-Feb-10	EPI_ISL_301727	A/Quebec/RV1597/2018		Public Health Agency of Canada (PHAC)	Bastien, N.; Grenkow, D.; Hart, L.; Normand, S.; Powell, A.; Li, Y.
EPI1190057	HA	Canada	2018-Feb-13	EPI_ISL_301730	A/Quebec/RV1601/2018		Public Health Agency of Canada (PHAC)	Bastien, N.; Grenkow, D.; Hart, L.; Normand, S.; Powell, A.; Li, Y.
EPI1190058	HA	Canada	2018-Feb-02	EPI_ISL_301731	A/Quebec/RV1603/2018		Public Health Agency of Canada (PHAC)	Bastien, N.; Grenkow, D.; Hart, L.; Normand, S.; Powell, A.; Li, Y.
EPI1190059	HA	Canada	2018-Feb-12	EPI_ISL_301732	A/Quebec/RV1605/2018		Public Health Agency of Canada (PHAC)	Bastien, N.; Grenkow, D.; Hart, L.; Normand, S.; Powell, A.; Li, Y.
EPI1190060	HA	Canada	2018-Feb-13	EPI_ISL_301733	A/Quebec/RV1606/2018		Public Health Agency of Canada (PHAC)	Bastien, N.; Grenkow, D.; Hart, L.; Normand, S.; Powell, A.; Li, Y.
EPI1191877	HA	Canada	2018-Feb-01	EPI_ISL_302050	A/Quebec/RV1229/2018		Public Health Agency of Canada (PHAC)	Bastien, N.; Grenkow, D.; Hart, L.; Normand, S.; Powell, A.; Li, Y.
EPI1191878	HA	Canada	2018-Feb-01	EPI_ISL_302051	A/Quebec/RV1240/2018		Public Health Agency of Canada (PHAC)	Bastien, N.; Grenkow, D.; Hart, L.; Normand, S.; Powell, A.; Li, Y.
EPI1192314	HA	Canada	2018-Feb-03	EPI_ISL_302199	A/Quebec/RV1277/2018		Public Health Agency of Canada (PHAC)	Bastien, N.; Grenkow, D.; Hart, L.; Normand, S.; Powell, A.; Li, Y.
EPI1192376	HA	Canada	2018-Feb-03	EPI_ISL_302247	A/Quebec/RV1265/2018		Public Health Agency of Canada (PHAC)	Bastien, N.; Grenkow, D.; Hart, L.; Normand, S.; Powell, A.; Li, Y.
EPI1197013	HA	United States	2018-Feb-06	EPI_ISL_303066	A/Mississippi/10/2018	Mississippi Public Health Laboratory	Centers for Disease Control and Prevention
EPI1197021	HA	United States	2018-Feb-08	EPI_ISL_303067	A/Mississippi/11/2018	Mississippi Public Health Laboratory	Centers for Disease Control and Prevention
EPI1197037	HA	United States	2018-Feb-07	EPI_ISL_303069	A/South Dakota/09/2018	South Dakota Public Health Lab	Centers for Disease Control and Prevention
EPI1197045	HA	United States	2018-Feb-13	EPI_ISL_303070	A/South Dakota/10/2018	South Dakota Public Health Lab	Centers for Disease Control and Prevention
EPI1197085	HA	United States	2018-Feb-06	EPI_ISL_303075	A/Iowa/09/2018	Iowa State Hygienic Laboratory	Centers for Disease Control and Prevention
EPI1197093	HA	United States	2018-Feb-06	EPI_ISL_303076	A/Iowa/10/2018	Iowa State Hygienic Laboratory	Centers for Disease Control and Prevention
EPI1197109	HA	United States	2018-Feb-04	EPI_ISL_303078	A/Wisconsin/59/2018	Wisconsin State Laboratory of Hygiene	Centers for Disease Control and Prevention
EPI1197117	HA	United States	2018-Feb-05	EPI_ISL_303079	A/Wisconsin/60/2018	Wisconsin State Laboratory of Hygiene	Centers for Disease Control and Prevention
EPI1197149	HA	United States	2018-Feb-16	EPI_ISL_303083	A/North Dakota/12/2018	North Dakota Department of Health	Centers for Disease Control and Prevention
EPI1197157	HA	United States	2018-Feb-16	EPI_ISL_303084	A/North Dakota/13/2018	North Dakota Department of Health	Centers for Disease Control and Prevention
EPI1197165	HA	United States	2018-Feb-06	EPI_ISL_303085	A/Indiana/08/2018	Indiana State Department of Health Laboratories	Centers for Disease Control and Prevention
EPI1197173	HA	United States	2018-Feb-11	EPI_ISL_303086	A/Indiana/11/2018	Indiana State Department of Health Laboratories	Centers for Disease Control and Prevention
EPI1197189	HA	United States	2018-Feb-10	EPI_ISL_303088	A/Alabama/18/2018	ADPH Bureau of Clinical Laboratories	Centers for Disease Control and Prevention
EPI1197197	HA	United States	2018-Feb-11	EPI_ISL_303089	A/Alabama/20/2018	ADPH Bureau of Clinical Laboratories	Centers for Disease Control and Prevention
EPI1197245	HA	United States	2018-Feb-08	EPI_ISL_303095	A/Texas/82/2018	Texas Department of State Health Services-Laboratory Services	Centers for Disease Control and Prevention
EPI1197253	HA	United States	2018-Feb-18	EPI_ISL_303096	A/Oklahoma/13/2018	Oklahoma State Department of Health	Centers for Disease Control and Prevention
EPI1197261	HA	United States	2018-Feb-18	EPI_ISL_303097	A/Oklahoma/14/2018	Oklahoma State Department of Health	Centers for Disease Control and Prevention
EPI1197269	HA	United States	2018-Feb-18	EPI_ISL_303098	A/Oklahoma/15/2018	Oklahoma State Department of Health	Centers for Disease Control and Prevention
EPI1197277	HA	United States	2018-Feb-11	EPI_ISL_303099	A/Oklahoma/11/2018	Oklahoma State Department of Health	Centers for Disease Control and Prevention
EPI1197285	HA	United States	2018-Feb-01	EPI_ISL_303100	A/Minnesota/13/2018	Minnesota Department of Health	Centers for Disease Control and Prevention
EPI1197293	HA	United States	2018-Feb-05	EPI_ISL_303101	A/Minnesota/15/2018	Minnesota Department of Health	Centers for Disease Control and Prevention
EPI1197300	HA	United States	2018-Feb-18	EPI_ISL_303102	A/Illinois/13/2018	Illinois Department of Public Health-Carbondale	Centers for Disease Control and Prevention
EPI1197308	HA	United States	2018-Feb-20	EPI_ISL_303103	A/Illinois/14/2018	Illinois Department of Public Health-Carbondale	Centers for Disease Control and Prevention
EPI1209870	HA	United States	2018-Feb-02	EPI_ISL_305797	A/Texas/78/2018	Texas Department of State Health Services-Laboratory Services	Centers for Disease Control and Prevention
EPI1209886	HA	United States	2018-Feb-08	EPI_ISL_305799	A/Maryland/13/2018	Maryland Department of Health and Mental Hygiene	Centers for Disease Control and Prevention
EPI1209894	HA	United States	2018-Feb-26	EPI_ISL_305800	A/Maryland/14/2018	Maryland Department of Health and Mental Hygiene	Centers for Disease Control and Prevention
EPI1209902	HA	United States	2018-Feb-04	EPI_ISL_305801	A/North Dakota/07/2018	North Dakota Department of Health	Centers for Disease Control and Prevention
EPI1209910	HA	United States	2018-Feb-24	EPI_ISL_305802	A/Colorado/15/2018	Colorado Department of Health Lab	Centers for Disease Control and Prevention
EPI1209918	HA	United States	2018-Mar-05	EPI_ISL_305803	A/Colorado/17/2018	Colorado Department of Health Lab	Centers for Disease Control and Prevention
EPI1209926	HA	United States	2018-Mar-05	EPI_ISL_305804	A/Alaska/16/2018	Alaska State Virology Lab	Centers for Disease Control and Prevention
EPI1209934	HA	United States	2018-Mar-02	EPI_ISL_305805	A/Alaska/13/2018	Alaska State Virology Lab	Centers for Disease Control and Prevention
EPI1209950	HA	United States	2018-Feb-18	EPI_ISL_305807	A/Illinois/13/2018	Illinois Department of Public Health-Carbondale	Centers for Disease Control and Prevention
EPI1209958	HA	United States	2018-Feb-11	EPI_ISL_305808	A/Indiana/11/2018	Indiana State Department of Health Laboratories	Centers for Disease Control and Prevention
EPI1209966	HA	United States	2018-Feb-06	EPI_ISL_305809	A/Indiana/08/2018	Indiana State Department of Health Laboratories	Centers for Disease Control and Prevention
EPI1209974	HA	United States	2018-Feb-02	EPI_ISL_305810	A/Illinois/10/2018	Illinois Department of Public Health-Carbondale	Centers for Disease Control and Prevention
EPI1209982	HA	United States	2018-Feb-06	EPI_ISL_305811	A/Iowa/09/2018	Iowa State Hygienic Laboratory	Centers for Disease Control and Prevention
EPI1210029	HA	United States	2018-Feb-18	EPI_ISL_305817	A/Oklahoma/13/2018	Oklahoma State Department of Health	Centers for Disease Control and Prevention
EPI1210037	HA	United States	2018-Feb-04	EPI_ISL_305818	A/Oklahoma/08/2018	Oklahoma State Department of Health	Centers for Disease Control and Prevention
EPI1210069	HA	United States	2018-Feb-11	EPI_ISL_305822	A/Arizona/15/2018	Arizona Department of Health Services	Centers for Disease Control and Prevention
EPI1210077	HA	United States	2018-Feb-11	EPI_ISL_305823	A/Arizona/16/2018	Arizona Department of Health Services	Centers for Disease Control and Prevention
EPI1210085	HA	United States	2018-Feb-15	EPI_ISL_305824	A/California/42/2018	California Department of Health Services	Centers for Disease Control and Prevention
EPI1210093	HA	United States	2018-Feb-09	EPI_ISL_305825	A/California/38/2018	California Department of Health Services	Centers for Disease Control and Prevention
EPI1210219	HA	United States	2018-Feb-18	EPI_ISL_305841	A/Montana/16/2018	Montana Laboratory Services Bureau	Centers for Disease Control and Prevention
EPI1210227	HA	United States	2018-Feb-26	EPI_ISL_305842	A/Montana/17/2018	Montana Laboratory Services Bureau	Centers for Disease Control and Prevention
EPI1212258	HA	United States	2018-Mar-06	EPI_ISL_306198	A/New Mexico/15/2018	New Mexico Department of Health	Centers for Disease Control and Prevention
EPI1212274	HA	United States	2018-Feb-22	EPI_ISL_306200	A/Maine/16/2018	Maine Health and Environmental Testing Laboratory	Centers for Disease Control and Prevention
EPI1212282	HA	United States	2018-Mar-03	EPI_ISL_306201	A/Maine/18/2018	Maine Health and Environmental Testing Laboratory	Centers for Disease Control and Prevention
EPI1212290	HA	United States	2018-Mar-13	EPI_ISL_306202	A/Idaho/10/2018	State of Idaho Bureau of Laboratories	Centers for Disease Control and Prevention
EPI1212297	HA	United States	2018-Mar-07	EPI_ISL_306203	A/Vermont/12/2018	Vermont Department of Health Laboratory	Centers for Disease Control and Prevention
EPI1212305	HA	United States	2018-Mar-12	EPI_ISL_306204	A/Vermont/13/2018	Vermont Department of Health Laboratory	Centers for Disease Control and Prevention
EPI1212313	HA	United States	2018-Mar-06	EPI_ISL_306205	A/Wyoming/14/2018	Wyoming Public Health Laboratory	Centers for Disease Control and Prevention
EPI1212327	HA	United States	2018-Mar-15	EPI_ISL_306207	A/New Hampshire/18/2018	New Hampshire Public Health Laboratories	Centers for Disease Control and Prevention
EPI1212347	HA	United States	2018-Mar-05	EPI_ISL_306210	A/Kentucky/18/2018	Kentucky Division of Laboratory Services	Centers for Disease Control and Prevention
EPI1212355	HA	United States	2018-Feb-24	EPI_ISL_306211	A/Kentucky/17/2018	Kentucky Division of Laboratory Services	Centers for Disease Control and Prevention
EPI1212363	HA	United States	2018-Mar-02	EPI_ISL_306212	A/Connecticut/19/2018	Connecticut Department. of Public Health	Centers for Disease Control and Prevention
EPI1212368	HA	United States	2018-Mar-07	EPI_ISL_306213	A/Connecticut/20/2018	Connecticut Department. of Public Health	Centers for Disease Control and Prevention
EPI1212376	HA	United States	2018-Feb-02	EPI_ISL_306214	A/Oregon/14/2018	Oregon Public Health Laboratory	Centers for Disease Control and Prevention
EPI1212384	HA	United States	2018-Feb-14	EPI_ISL_306215	A/Oregon/17/2018	Oregon Public Health Laboratory	Centers for Disease Control and Prevention
EPI1212392	HA	United States	2018-Feb-05	EPI_ISL_306216	A/Oregon/15/2018	Oregon Public Health Laboratory	Centers for Disease Control and Prevention
EPI1212400	HA	United States	2018-Feb-20	EPI_ISL_306217	A/Oregon/18/2018	Oregon Public Health Laboratory	Centers for Disease Control and Prevention
EPI1212408	HA	United States	2018-Mar-06	EPI_ISL_306218	A/Indiana/16/2018	Indiana State Department of Health Laboratories	Centers for Disease Control and Prevention
EPI1212416	HA	United States	2018-Mar-13	EPI_ISL_306219	A/Indiana/17/2018	Indiana State Department of Health Laboratories	Centers for Disease Control and Prevention
EPI1212424	HA	United States	2018-Feb-27	EPI_ISL_306220	A/Iowa/20/2018	Iowa State Hygienic Laboratory	Centers for Disease Control and Prevention
EPI1212432	HA	United States	2018-Mar-02	EPI_ISL_306221	A/Iowa/23/2018	Iowa State Hygienic Laboratory	Centers for Disease Control and Prevention
EPI1212440	HA	United States	2018-Feb-28	EPI_ISL_306222	A/Michigan/50/2018	Michigan Department of Community Health	Centers for Disease Control and Prevention
EPI1212448	HA	United States	2018-Mar-11	EPI_ISL_306223	A/Michigan/52/2018	Michigan Department of Community Health	Centers for Disease Control and Prevention
EPI1212456	HA	United States	2018-Mar-11	EPI_ISL_306224	A/Wisconsin/77/2018	Wisconsin State Laboratory of Hygiene	Centers for Disease Control and Prevention
EPI1212464	HA	United States	2018-Mar-17	EPI_ISL_306225	A/Wisconsin/78/2018	Wisconsin State Laboratory of Hygiene	Centers for Disease Control and Prevention
EPI1212472	HA	United States	2018-Feb-14	EPI_ISL_306226	A/Hawaii/27/2018	State of Hawaii Department of Health	Centers for Disease Control and Prevention
EPI1212480	HA	United States	2018-Feb-28	EPI_ISL_306227	A/Hawaii/29/2018	State of Hawaii Department of Health	Centers for Disease Control and Prevention
EPI1212487	HA	United States	2018-Mar-14	EPI_ISL_306228	A/South Dakota/19/2018	South Dakota Public Health Lab	Centers for Disease Control and Prevention
EPI1212494	HA	United States	2018-Mar-16	EPI_ISL_306229	A/South Dakota/20/2018	South Dakota Public Health Lab	Centers for Disease Control and Prevention
EPI1212523	HA	United States	2018-Feb-20	EPI_ISL_306233	A/Virginia/19/2018	Virginia Division of Consolidated Laboratories	Centers for Disease Control and Prevention
EPI1212531	HA	United States	2018-Feb-20	EPI_ISL_306234	A/Virginia/20/2018	Virginia Division of Consolidated Laboratories	Centers for Disease Control and Prevention
EPI1212563	HA	United States	2018-Mar-04	EPI_ISL_306238	A/Washington/67/2018	Washington State Public Health Laboratory	Centers for Disease Control and Prevention
EPI1212571	HA	United States	2018-Mar-05	EPI_ISL_306239	A/Washington/68/2018	Washington State Public Health Laboratory	Centers for Disease Control and Prevention
EPI1212593	HA	United States	2018-Feb-27	EPI_ISL_306242	A/Florida/36/2018	Florida Department of Health-Tampa	Centers for Disease Control and Prevention
EPI1212601	HA	United States	2018-Mar-07	EPI_ISL_306243	A/Florida/37/2018	Florida Department of Health-Tampa	Centers for Disease Control and Prevention
EPI1212616	HA	United States	2018-Feb-11	EPI_ISL_306245	A/Utah/17/2018	Utah Department of Health	Centers for Disease Control and Prevention
EPI1212738	HA	Canada	2018-Feb-23	EPI_ISL_306263	A/Manitoba/RV2266/2018		Public Health Agency of Canada (PHAC)	Bastien, N.; Grenkow, D.; Hart, L.; Normand, S.; Powell, A.; Li, Y.
EPI1212750	HA	Canada	2018-Mar-05	EPI_ISL_306272	A/Quebec/RV2295/2018		Public Health Agency of Canada (PHAC)	Bastien, N.; Grenkow, D.; Hart, L.; Normand, S.; Powell, A.; Li, Y.
EPI1212751	HA	Canada	2018-Mar-04	EPI_ISL_306273	A/Quebec/RV2296/2018		Public Health Agency of Canada (PHAC)	Bastien, N.; Grenkow, D.; Hart, L.; Normand, S.; Powell, A.; Li, Y.
EPI1212752	HA	Canada	2018-Feb-23	EPI_ISL_306274	A/Quebec/RV2298/2018		Public Health Agency of Canada (PHAC)	Bastien, N.; Grenkow, D.; Hart, L.; Normand, S.; Powell, A.; Li, Y.
EPI1212753	HA	Canada	2018-Feb-20	EPI_ISL_306275	A/Quebec/RV2299/2018		Public Health Agency of Canada (PHAC)	Bastien, N.; Grenkow, D.; Hart, L.; Normand, S.; Powell, A.; Li, Y.
EPI1212754	HA	Canada	2018-Feb-27	EPI_ISL_306276	A/Quebec/RV2302/2018		Public Health Agency of Canada (PHAC)	Bastien, N.; Grenkow, D.; Hart, L.; Normand, S.; Powell, A.; Li, Y.
EPI1212755	HA	Canada	2018-Mar-07	EPI_ISL_306277	A/Quebec/RV2303/2018		Public Health Agency of Canada (PHAC)	Bastien, N.; Grenkow, D.; Hart, L.; Normand, S.; Powell, A.; Li, Y.
EPI1212758	HA	Canada	2018-Feb-18	EPI_ISL_306279	A/Ontario/RV2305/2018		Public Health Agency of Canada (PHAC)	Bastien, N.; Grenkow, D.; Hart, L.; Normand, S.; Powell, A.; Li, Y.
EPI1212759	HA	Canada	2018-Feb-26	EPI_ISL_306280	A/Ontario/RV2306/2018		Public Health Agency of Canada (PHAC)	Bastien, N.; Grenkow, D.; Hart, L.; Normand, S.; Powell, A.; Li, Y.
EPI1212760	HA	Canada	2018-Feb-23	EPI_ISL_306281	A/Ontario/RV2307/2018		Public Health Agency of Canada (PHAC)	Bastien, N.; Grenkow, D.; Hart, L.; Normand, S.; Powell, A.; Li, Y.
EPI1212761	HA	Canada	2018-Feb-11	EPI_ISL_306282	A/Ontario/RV2308/2018		Public Health Agency of Canada (PHAC)	Bastien, N.; Grenkow, D.; Hart, L.; Normand, S.; Powell, A.; Li, Y.
EPI1212762	HA	Canada	2018-Feb-23	EPI_ISL_306283	A/Ontario/RV2310/2018		Public Health Agency of Canada (PHAC)	Bastien, N.; Grenkow, D.; Hart, L.; Normand, S.; Powell, A.; Li, Y.
EPI1212764	HA	Canada	2018-Feb-02	EPI_ISL_306285	A/Ontario/RV2315/2018	Ontario Agency for Health Protection and Promotion (OAHPP)	Public Health Agency of Canada (PHAC)	Bastien, N.; Grenkow, D.; Hart, L.; Normand, S.; Powell, A.; Li, Y.
EPI1212765	HA	Canada	2018-Feb-06	EPI_ISL_306286	A/Ontario/RV2316/2018	Ontario Agency for Health Protection and Promotion (OAHPP)	Public Health Agency of Canada (PHAC)	Bastien, N.; Grenkow, D.; Hart, L.; Normand, S.; Powell, A.; Li, Y.
EPI1212772	HA	Canada	2018-Feb-03	EPI_ISL_306293	A/Ontario/RV2327/2018	Ontario Agency for Health Protection and Promotion (OAHPP)	Public Health Agency of Canada (PHAC)	Bastien, N.; Grenkow, D.; Hart, L.; Normand, S.; Powell, A.; Li, Y.
EPI1212773	HA	Canada	2018-Feb-10	EPI_ISL_306294	A/Ontario/RV2330/2018	Ontario Agency for Health Protection and Promotion (OAHPP)	Public Health Agency of Canada (PHAC)	Bastien, N.; Grenkow, D.; Hart, L.; Normand, S.; Powell, A.; Li, Y.
EPI1212779	HA	Canada	2018-Feb-19	EPI_ISL_306298	A/Ontario/RV2352/2018	Ontario Agency for Health Protection and Promotion (OAHPP)	Public Health Agency of Canada (PHAC)	Bastien, N.; Grenkow, D.; Hart, L.; Normand, S.; Powell, A.; Li, Y.
EPI1212780	HA	Canada	2018-Feb-05	EPI_ISL_306299	A/Ontario/RV2354/2018	Ontario Agency for Health Protection and Promotion (OAHPP)	Public Health Agency of Canada (PHAC)	Bastien, N.; Grenkow, D.; Hart, L.; Normand, S.; Powell, A.; Li, Y.
EPI1212781	HA	Canada	2018-Feb-18	EPI_ISL_306300	A/Ontario/RV2363/2018		Public Health Agency of Canada (PHAC)	Bastien, N.; Grenkow, D.; Hart, L.; Normand, S.; Powell, A.; Li, Y.
EPI1212783	HA	Canada	2018-Feb-17	EPI_ISL_306302	A/Ontario/RV2374/2018		Public Health Agency of Canada (PHAC)	Bastien, N.; Grenkow, D.; Hart, L.; Normand, S.; Powell, A.; Li, Y.
EPI1212784	HA	Canada	2018-Feb-20	EPI_ISL_306303	A/Ontario/RV2375/2018		Public Health Agency of Canada (PHAC)	Bastien, N.; Grenkow, D.; Hart, L.; Normand, S.; Powell, A.; Li, Y.
EPI1212789	HA	Canada	2018-Feb-06	EPI_ISL_306307	A/Quebec/RV2404/2018		Public Health Agency of Canada (PHAC)	Bastien, N.; Grenkow, D.; Hart, L.; Normand, S.; Powell, A.; Li, Y.
EPI1212790	HA	Canada	2018-Feb-08	EPI_ISL_306308	A/Quebec/RV2407/2018		Public Health Agency of Canada (PHAC)	Bastien, N.; Grenkow, D.; Hart, L.; Normand, S.; Powell, A.; Li, Y.
EPI1212791	HA	Canada	2018-Feb-05	EPI_ISL_306309	A/Quebec/RV2408/2018		Public Health Agency of Canada (PHAC)	Bastien, N.; Grenkow, D.; Hart, L.; Normand, S.; Powell, A.; Li, Y.
EPI1212792	HA	Canada	2018-Feb-12	EPI_ISL_306310	A/Quebec/RV2412/2018		Public Health Agency of Canada (PHAC)	Bastien, N.; Grenkow, D.; Hart, L.; Normand, S.; Powell, A.; Li, Y.
EPI1212793	HA	Canada	2018-Feb-07	EPI_ISL_306311	A/Quebec/RV2418/2018		Public Health Agency of Canada (PHAC)	Bastien, N.; Grenkow, D.; Hart, L.; Normand, S.; Powell, A.; Li, Y.
EPI1212794	HA	Canada	2018-Feb-08	EPI_ISL_306312	A/Quebec/RV2419/2018		Public Health Agency of Canada (PHAC)	Bastien, N.; Grenkow, D.; Hart, L.; Normand, S.; Powell, A.; Li, Y.
EPI1212795	HA	Canada	2018-Feb-09	EPI_ISL_306313	A/Quebec/RV2420/2018		Public Health Agency of Canada (PHAC)	Bastien, N.; Grenkow, D.; Hart, L.; Normand, S.; Powell, A.; Li, Y.
EPI1212796	HA	Canada	2018-Feb-06	EPI_ISL_306314	A/Quebec/RV2426/2018		Public Health Agency of Canada (PHAC)	Bastien, N.; Grenkow, D.; Hart, L.; Normand, S.; Powell, A.; Li, Y.
EPI1212797	HA	Canada	2018-Feb-09	EPI_ISL_306315	A/Quebec/RV2430/2018		Public Health Agency of Canada (PHAC)	Bastien, N.; Grenkow, D.; Hart, L.; Normand, S.; Powell, A.; Li, Y.
EPI1212798	HA	Canada	2018-Feb-20	EPI_ISL_306316	A/Quebec/RV2441/2018		Public Health Agency of Canada (PHAC)	Bastien, N.; Grenkow, D.; Hart, L.; Normand, S.; Powell, A.; Li, Y.
EPI1212799	HA	Canada	2018-Feb-04	EPI_ISL_306317	A/Manitoba/RV2444/2018		Public Health Agency of Canada (PHAC)	Bastien, N.; Grenkow, D.; Hart, L.; Normand, S.; Powell, A.; Li, Y.
EPI1212800	HA	Canada	2018-Feb-27	EPI_ISL_306318	A/Alberta/RV2454/2018	Provincial Laboratory of Public Health for Southern Alberta	Public Health Agency of Canada (PHAC)	Bastien, N.; Grenkow, D.; Hart, L.; Normand, S.; Powell, A.; Li, Y.
EPI1212801	HA	Canada	2018-Feb-25	EPI_ISL_306319	A/Alberta/RV2456/2018	Provincial Laboratory of Public Health for Southern Alberta	Public Health Agency of Canada (PHAC)	Bastien, N.; Grenkow, D.; Hart, L.; Normand, S.; Powell, A.; Li, Y.
EPI1212802	HA	Canada	2018-Mar-11	EPI_ISL_306320	A/Quebec/RV2464/2018		Public Health Agency of Canada (PHAC)	Bastien, N.; Grenkow, D.; Hart, L.; Normand, S.; Powell, A.; Li, Y.
EPI1212803	HA	Canada	2018-Mar-07	EPI_ISL_306321	A/Quebec/RV2465/2018		Public Health Agency of Canada (PHAC)	Bastien, N.; Grenkow, D.; Hart, L.; Normand, S.; Powell, A.; Li, Y.
EPI1212804	HA	Canada	2018-Mar-11	EPI_ISL_306322	A/Quebec/RV2467/2018		Public Health Agency of Canada (PHAC)	Bastien, N.; Grenkow, D.; Hart, L.; Normand, S.; Powell, A.; Li, Y.
EPI1212805	HA	Canada	2018-Feb-10	EPI_ISL_306323	A/Quebec/RV2471/2018		Public Health Agency of Canada (PHAC)	Bastien, N.; Grenkow, D.; Hart, L.; Normand, S.; Powell, A.; Li, Y.
EPI1212806	HA	Canada	2018-Feb-07	EPI_ISL_306324	A/Quebec/RV2473/2018		Public Health Agency of Canada (PHAC)	Bastien, N.; Grenkow, D.; Hart, L.; Normand, S.; Powell, A.; Li, Y.
EPI1212807	HA	Canada	2018-Feb-12	EPI_ISL_306325	A/Quebec/RV2478/2018		Public Health Agency of Canada (PHAC)	Bastien, N.; Grenkow, D.; Hart, L.; Normand, S.; Powell, A.; Li, Y.
EPI1212808	HA	Canada	2018-Feb-13	EPI_ISL_306326	A/Quebec/RV2479/2018		Public Health Agency of Canada (PHAC)	Bastien, N.; Grenkow, D.; Hart, L.; Normand, S.; Powell, A.; Li, Y.
EPI1212809	HA	Canada	2018-Feb-08	EPI_ISL_306327	A/Quebec/RV2480/2018		Public Health Agency of Canada (PHAC)	Bastien, N.; Grenkow, D.; Hart, L.; Normand, S.; Powell, A.; Li, Y.
EPI1212810	HA	Canada	2018-Feb-13	EPI_ISL_306328	A/Quebec/RV2481/2018		Public Health Agency of Canada (PHAC)	Bastien, N.; Grenkow, D.; Hart, L.; Normand, S.; Powell, A.; Li, Y.
EPI1212811	HA	Canada	2018-Feb-05	EPI_ISL_306329	A/Quebec/RV2483/2018		Public Health Agency of Canada (PHAC)	Bastien, N.; Grenkow, D.; Hart, L.; Normand, S.; Powell, A.; Li, Y.
EPI1212812	HA	Canada	2018-Feb-12	EPI_ISL_306330	A/Quebec/RV2484/2018		Public Health Agency of Canada (PHAC)	Bastien, N.; Grenkow, D.; Hart, L.; Normand, S.; Powell, A.; Li, Y.
EPI1212813	HA	Canada	2018-Feb-19	EPI_ISL_306331	A/Alberta/RV2452/2018	Provincial Laboratory of Public Health for Southern Alberta	Public Health Agency of Canada (PHAC)	Bastien, N.; Grenkow, D.; Hart, L.; Normand, S.; Powell, A.; Li, Y.
EPI1213714	HA	Canada	2018-Feb-26	EPI_ISL_306588	A/Ontario/RV2503/2018		Public Health Agency of Canada (PHAC)	Bastien, N.; Grenkow, D.; Hart, L.; Normand, S.; Powell, A.; Li, Y.
EPI1213715	HA	Canada	2018-Feb-21	EPI_ISL_306589	A/Ontario/RV2505/2018	Ontario Agency for Health Protection and Promotion (OAHPP)	Public Health Agency of Canada (PHAC)	Bastien, N.; Grenkow, D.; Hart, L.; Normand, S.; Powell, A.; Li, Y.
EPI1213716	HA	Canada	2018-Feb-08	EPI_ISL_306590	A/Ontario/RV2514/2018	Ontario Agency for Health Protection and Promotion (OAHPP)	Public Health Agency of Canada (PHAC)	Bastien, N.; Grenkow, D.; Hart, L.; Normand, S.; Powell, A.; Li, Y.
EPI1213717	HA	Canada	2018-Feb-07	EPI_ISL_306591	A/Ontario/RV2515/2018	Ontario Agency for Health Protection and Promotion (OAHPP)	Public Health Agency of Canada (PHAC)	Bastien, N.; Grenkow, D.; Hart, L.; Normand, S.; Powell, A.; Li, Y.
EPI1213718	HA	Canada	2018-Feb-28	EPI_ISL_306592	A/Ontario/RV2517/2018	Ontario Agency for Health Protection and Promotion (OAHPP)	Public Health Agency of Canada (PHAC)	Bastien, N.; Grenkow, D.; Hart, L.; Normand, S.; Powell, A.; Li, Y.
EPI1213719	HA	Canada	2018-Feb-27	EPI_ISL_306593	A/Ontario/RV2518/2018	Ontario Agency for Health Protection and Promotion (OAHPP)	Public Health Agency of Canada (PHAC)	Bastien, N.; Grenkow, D.; Hart, L.; Normand, S.; Powell, A.; Li, Y.
EPI1213723	HA	Canada	2018-Feb-14	EPI_ISL_306595	A/Ontario/RV2534/2018	Ontario Agency for Health Protection and Promotion (OAHPP)	Public Health Agency of Canada (PHAC)	Bastien, N.; Grenkow, D.; Hart, L.; Normand, S.; Powell, A.; Li, Y.
EPI1213724	HA	Canada	2018-Feb-14	EPI_ISL_306596	A/Ontario/RV2536/2018	Ontario Agency for Health Protection and Promotion (OAHPP)	Public Health Agency of Canada (PHAC)	Bastien, N.; Grenkow, D.; Hart, L.; Normand, S.; Powell, A.; Li, Y.
EPI1213725	HA	Canada	2018-Feb-14	EPI_ISL_306597	A/Ontario/RV2537/2018	Ontario Agency for Health Protection and Promotion (OAHPP)	Public Health Agency of Canada (PHAC)	Bastien, N.; Grenkow, D.; Hart, L.; Normand, S.; Powell, A.; Li, Y.
EPI1213726	HA	Canada	2018-Feb-17	EPI_ISL_306598	A/Ontario/RV2539/2018	Ontario Agency for Health Protection and Promotion (OAHPP)	Public Health Agency of Canada (PHAC)	Bastien, N.; Grenkow, D.; Hart, L.; Normand, S.; Powell, A.; Li, Y.
EPI1213727	HA	Canada	2018-Feb-27	EPI_ISL_306599	A/Ontario/RV2553/2018	Ontario Agency for Health Protection and Promotion (OAHPP)	Public Health Agency of Canada (PHAC)	Bastien, N.; Grenkow, D.; Hart, L.; Normand, S.; Powell, A.; Li, Y.
EPI1213728	HA	Canada	2018-Feb-05	EPI_ISL_306600	A/Ontario/RV2555/2018	Ontario Agency for Health Protection and Promotion (OAHPP)	Public Health Agency of Canada (PHAC)	Bastien, N.; Grenkow, D.; Hart, L.; Normand, S.; Powell, A.; Li, Y.
EPI1213735	HA	Canada	2018-Feb-09	EPI_ISL_306607	A/Ontario/RV2576/2018	Ontario Agency for Health Protection and Promotion (OAHPP)	Public Health Agency of Canada (PHAC)	Bastien, N.; Grenkow, D.; Hart, L.; Normand, S.; Powell, A.; Li, Y.
EPI1213736	HA	Canada	2018-Feb-10	EPI_ISL_306608	A/Ontario/RV2577/2018	Ontario Agency for Health Protection and Promotion (OAHPP)	Public Health Agency of Canada (PHAC)	Bastien, N.; Grenkow, D.; Hart, L.; Normand, S.; Powell, A.; Li, Y.
EPI1213737	HA	Canada	2018-Feb-12	EPI_ISL_306609	A/Ontario/RV2578/2018	Ontario Agency for Health Protection and Promotion (OAHPP)	Public Health Agency of Canada (PHAC)	Bastien, N.; Grenkow, D.; Hart, L.; Normand, S.; Powell, A.; Li, Y.
EPI1213738	HA	Canada	2018-Feb-12	EPI_ISL_306610	A/Ontario/RV2579/2018	Ontario Agency for Health Protection and Promotion (OAHPP)	Public Health Agency of Canada (PHAC)	Bastien, N.; Grenkow, D.; Hart, L.; Normand, S.; Powell, A.; Li, Y.
EPI1213739	HA	Canada	2018-Feb-17	EPI_ISL_306611	A/Ontario/RV2581/2018	Ontario Agency for Health Protection and Promotion (OAHPP)	Public Health Agency of Canada (PHAC)	Bastien, N.; Grenkow, D.; Hart, L.; Normand, S.; Powell, A.; Li, Y.
EPI1213740	HA	Canada	2018-Feb-05	EPI_ISL_306612	A/Ontario/RV2595/2018	Ontario Agency for Health Protection and Promotion (OAHPP)	Public Health Agency of Canada (PHAC)	Bastien, N.; Grenkow, D.; Hart, L.; Normand, S.; Powell, A.; Li, Y.
EPI1213741	HA	Canada	2018-Feb-05	EPI_ISL_306613	A/Ontario/RV2596/2018	Ontario Agency for Health Protection and Promotion (OAHPP)	Public Health Agency of Canada (PHAC)	Bastien, N.; Grenkow, D.; Hart, L.; Normand, S.; Powell, A.; Li, Y.
EPI1213742	HA	Canada	2018-Feb-08	EPI_ISL_306614	A/Ontario/RV2597/2018	Ontario Agency for Health Protection and Promotion (OAHPP)	Public Health Agency of Canada (PHAC)	Bastien, N.; Grenkow, D.; Hart, L.; Normand, S.; Powell, A.; Li, Y.
EPI1213748	HA	Canada	2018-Feb-13	EPI_ISL_306620	A/Ontario/RV2604/2018	Ontario Agency for Health Protection and Promotion (OAHPP)	Public Health Agency of Canada (PHAC)	Bastien, N.; Grenkow, D.; Hart, L.; Normand, S.; Powell, A.; Li, Y.
EPI1213749	HA	Canada	2018-Feb-18	EPI_ISL_306621	A/Ontario/RV2606/2018	Ontario Agency for Health Protection and Promotion (OAHPP)	Public Health Agency of Canada (PHAC)	Bastien, N.; Grenkow, D.; Hart, L.; Normand, S.; Powell, A.; Li, Y.
EPI1213750	HA	Canada	2018-Feb-15	EPI_ISL_306622	A/Ontario/RV2607/2018	Ontario Agency for Health Protection and Promotion (OAHPP)	Public Health Agency of Canada (PHAC)	Bastien, N.; Grenkow, D.; Hart, L.; Normand, S.; Powell, A.; Li, Y.
EPI1213751	HA	Canada	2018-Feb-16	EPI_ISL_306623	A/Ontario/RV2608/2018	Ontario Agency for Health Protection and Promotion (OAHPP)	Public Health Agency of Canada (PHAC)	Bastien, N.; Grenkow, D.; Hart, L.; Normand, S.; Powell, A.; Li, Y.
EPI1213752	HA	Canada	2018-Feb-15	EPI_ISL_306624	A/Ontario/RV2609/2018	Ontario Agency for Health Protection and Promotion (OAHPP)	Public Health Agency of Canada (PHAC)	Bastien, N.; Grenkow, D.; Hart, L.; Normand, S.; Powell, A.; Li, Y.
EPI1213753	HA	Canada	2018-Feb-19	EPI_ISL_306625	A/Ontario/RV2612/2018		Public Health Agency of Canada (PHAC)	Bastien, N.; Grenkow, D.; Hart, L.; Normand, S.; Powell, A.; Li, Y.
EPI1213754	HA	Canada	2018-Feb-27	EPI_ISL_306626	A/Ontario/RV2615/2018		Public Health Agency of Canada (PHAC)	Bastien, N.; Grenkow, D.; Hart, L.; Normand, S.; Powell, A.; Li, Y.
EPI1213755	HA	Canada	2018-Feb-28	EPI_ISL_306627	A/Ontario/RV2621/2018		Public Health Agency of Canada (PHAC)	Bastien, N.; Grenkow, D.; Hart, L.; Normand, S.; Powell, A.; Li, Y.
EPI1213756	HA	Canada	2018-Mar-02	EPI_ISL_306628	A/Ontario/RV2623/2018		Public Health Agency of Canada (PHAC)	Bastien, N.; Grenkow, D.; Hart, L.; Normand, S.; Powell, A.; Li, Y.
EPI1213757	HA	Canada	2018-Mar-02	EPI_ISL_306629	A/Ontario/RV2625/2018		Public Health Agency of Canada (PHAC)	Bastien, N.; Grenkow, D.; Hart, L.; Normand, S.; Powell, A.; Li, Y.
EPI1213758	HA	Canada	2018-Mar-05	EPI_ISL_306630	A/Ontario/RV2626/2018		Public Health Agency of Canada (PHAC)	Bastien, N.; Grenkow, D.; Hart, L.; Normand, S.; Powell, A.; Li, Y.
EPI1213761	HA	Canada	2018-Feb-19	EPI_ISL_306632	A/Quebec/RV2632/2018		Public Health Agency of Canada (PHAC)	Bastien, N.; Grenkow, D.; Hart, L.; Normand, S.; Powell, A.; Li, Y.
EPI1213762	HA	Canada	2018-Feb-14	EPI_ISL_306633	A/Quebec/RV2639/2018		Public Health Agency of Canada (PHAC)	Bastien, N.; Grenkow, D.; Hart, L.; Normand, S.; Powell, A.; Li, Y.
EPI1213763	HA	Canada	2018-Feb-16	EPI_ISL_306634	A/Quebec/RV2642/2018		Public Health Agency of Canada (PHAC)	Bastien, N.; Grenkow, D.; Hart, L.; Normand, S.; Powell, A.; Li, Y.
EPI1213764	HA	Canada	2018-Feb-14	EPI_ISL_306635	A/Quebec/RV2644/2018		Public Health Agency of Canada (PHAC)	Bastien, N.; Grenkow, D.; Hart, L.; Normand, S.; Powell, A.; Li, Y.
EPI1213765	HA	Canada	2018-Feb-14	EPI_ISL_306636	A/Quebec/RV2645/2018		Public Health Agency of Canada (PHAC)	Bastien, N.; Grenkow, D.; Hart, L.; Normand, S.; Powell, A.; Li, Y.
EPI1213768	HA	Canada	2018-Feb-12	EPI_ISL_306638	A/Quebec/RV2658/2018		Public Health Agency of Canada (PHAC)	Bastien, N.; Grenkow, D.; Hart, L.; Normand, S.; Powell, A.; Li, Y.
EPI1213769	HA	Canada	2018-Mar-15	EPI_ISL_306639	A/Quebec/RV2666/2018		Public Health Agency of Canada (PHAC)	Bastien, N.; Grenkow, D.; Hart, L.; Normand, S.; Powell, A.; Li, Y.
EPI1213770	HA	Canada	2018-Mar-10	EPI_ISL_306640	A/Quebec/RV2670/2018		Public Health Agency of Canada (PHAC)	Bastien, N.; Grenkow, D.; Hart, L.; Normand, S.; Powell, A.; Li, Y.
EPI1213771	HA	Canada	2018-Mar-16	EPI_ISL_306641	A/Quebec/RV2671/2018		Public Health Agency of Canada (PHAC)	Bastien, N.; Grenkow, D.; Hart, L.; Normand, S.; Powell, A.; Li, Y.
EPI1213772	HA	Canada	2018-Mar-09	EPI_ISL_306642	A/Quebec/RV2672/2018		Public Health Agency of Canada (PHAC)	Bastien, N.; Grenkow, D.; Hart, L.; Normand, S.; Powell, A.; Li, Y.
EPI1213775	HA	Canada	2018-Feb-27	EPI_ISL_306644	A/Saskatchewan/RV2691/2018		Public Health Agency of Canada (PHAC)	Bastien, N.; Grenkow, D.; Hart, L.; Normand, S.; Powell, A.; Li, Y.
EPI1213776	HA	Canada	2018-Feb-26	EPI_ISL_306645	A/Saskatchewan/RV2692/2018		Public Health Agency of Canada (PHAC)	Bastien, N.; Grenkow, D.; Hart, L.; Normand, S.; Powell, A.; Li, Y.
EPI1213778	HA	Canada	2018-Mar-01	EPI_ISL_306646	A/Saskatchewan/RV2703/2018		Public Health Agency of Canada (PHAC)	Bastien, N.; Grenkow, D.; Hart, L.; Normand, S.; Powell, A.; Li, Y.
EPI1213779	HA	Canada	2018-Mar-02	EPI_ISL_306647	A/Saskatchewan/RV2704/2018		Public Health Agency of Canada (PHAC)	Bastien, N.; Grenkow, D.; Hart, L.; Normand, S.; Powell, A.; Li, Y.
EPI1213780	HA	Canada	2018-Mar-01	EPI_ISL_306648	A/Saskatchewan/RV2707/2018		Public Health Agency of Canada (PHAC)	Bastien, N.; Grenkow, D.; Hart, L.; Normand, S.; Powell, A.; Li, Y.
EPI1213781	HA	Canada	2018-Mar-02	EPI_ISL_306649	A/Saskatchewan/RV2708/2018		Public Health Agency of Canada (PHAC)	Bastien, N.; Grenkow, D.; Hart, L.; Normand, S.; Powell, A.; Li, Y.
EPI1213782	HA	Canada	2018-Mar-03	EPI_ISL_306650	A/Saskatchewan/RV2709/2018		Public Health Agency of Canada (PHAC)	Bastien, N.; Grenkow, D.; Hart, L.; Normand, S.; Powell, A.; Li, Y.
EPI1213784	HA	Canada	2018-Mar-08	EPI_ISL_306651	A/Ontario/RV2730/2018		Public Health Agency of Canada (PHAC)	Bastien, N.; Grenkow, D.; Hart, L.; Normand, S.; Powell, A.; Li, Y.
EPI1213785	HA	Canada	2018-Feb-28	EPI_ISL_306652	A/Ontario/RV2731/2018		Public Health Agency of Canada (PHAC)	Bastien, N.; Grenkow, D.; Hart, L.; Normand, S.; Powell, A.; Li, Y.
EPI1213786	HA	Canada	2018-Mar-12	EPI_ISL_306653	A/Quebec/RV2463/2018		Public Health Agency of Canada (PHAC)	Bastien, N.; Grenkow, D.; Hart, L.; Normand, S.; Powell, A.; Li, Y.
EPI1214159	HA	Canada	2018-Feb-15	EPI_ISL_306740	A/Alberta/RV2745/2018	Provincial Laboratory of Public Health for Southern Alberta	Public Health Agency of Canada (PHAC)	Bastien, N.; Grenkow, D.; Hart, L.; Normand, S.; Powell, A.; Li, Y.
EPI1214160	HA	Canada	2018-Feb-12	EPI_ISL_306741	A/Alberta/RV2753/2018	Provincial Laboratory of Public Health for Southern Alberta	Public Health Agency of Canada (PHAC)	Bastien, N.; Grenkow, D.; Hart, L.; Normand, S.; Powell, A.; Li, Y.
EPI1214161	HA	Canada	2018-Feb-26	EPI_ISL_306742	A/Alberta/RV2760/2018	Provincial Laboratory of Public Health for Southern Alberta	Public Health Agency of Canada (PHAC)	Bastien, N.; Grenkow, D.; Hart, L.; Normand, S.; Powell, A.; Li, Y.
EPI1214166	HA	Canada	2018-Feb-26	EPI_ISL_306745	A/Alberta/RV2763/2018	Provincial Laboratory of Public Health for Southern Alberta	Public Health Agency of Canada (PHAC)	Bastien, N.; Grenkow, D.; Hart, L.; Normand, S.; Powell, A.; Li, Y.
EPI1214179	HA	Canada	2018-Mar-06	EPI_ISL_306756	A/Ontario/RV2820/2018		Public Health Agency of Canada (PHAC)	Bastien, N.; Grenkow, D.; Hart, L.; Normand, S.; Powell, A.; Li, Y.
EPI1214180	HA	Canada	2018-Mar-12	EPI_ISL_306757	A/Ontario/RV2822/2018		Public Health Agency of Canada (PHAC)	Bastien, N.; Grenkow, D.; Hart, L.; Normand, S.; Powell, A.; Li, Y.
EPI1214181	HA	Canada	2018-Mar-08	EPI_ISL_306758	A/Ontario/RV2823/2018		Public Health Agency of Canada (PHAC)	Bastien, N.; Grenkow, D.; Hart, L.; Normand, S.; Powell, A.; Li, Y.
EPI1214182	HA	Canada	2018-Mar-10	EPI_ISL_306759	A/Ontario/RV2825/2018		Public Health Agency of Canada (PHAC)	Bastien, N.; Grenkow, D.; Hart, L.; Normand, S.; Powell, A.; Li, Y.
EPI1214184	HA	Canada	2018-Mar-19	EPI_ISL_306760	A/Ontario/RV2826/2018		Public Health Agency of Canada (PHAC)	Bastien, N.; Grenkow, D.; Hart, L.; Normand, S.; Powell, A.; Li, Y.
EPI1214185	HA	Canada	2018-Mar-14	EPI_ISL_306761	A/Ontario/RV2827/2018		Public Health Agency of Canada (PHAC)	Bastien, N.; Grenkow, D.; Hart, L.; Normand, S.; Powell, A.; Li, Y.
EPI1214187	HA	Canada	2018-Mar-17	EPI_ISL_306762	A/Alberta/RV2830/2018		Public Health Agency of Canada (PHAC)	Bastien, N.; Grenkow, D.; Hart, L.; Normand, S.; Powell, A.; Li, Y.
EPI1214189	HA	Canada	2018-Mar-12	EPI_ISL_306763	A/Alberta/RV2835/2018	Provincial Laboratory of Public Health for Southern Alberta	Public Health Agency of Canada (PHAC)	Bastien, N.; Grenkow, D.; Hart, L.; Normand, S.; Powell, A.; Li, Y.
EPI1214190	HA	Canada	2018-Mar-05	EPI_ISL_306764	A/Alberta/RV2836/2018	Provincial Laboratory of Public Health for Southern Alberta	Public Health Agency of Canada (PHAC)	Bastien, N.; Grenkow, D.; Hart, L.; Normand, S.; Powell, A.; Li, Y.
EPI1214191	HA	Canada	2018-Mar-14	EPI_ISL_306765	A/Alberta/RV2844/2018	Provincial Laboratory of Public Health for Southern Alberta	Public Health Agency of Canada (PHAC)	Bastien, N.; Grenkow, D.; Hart, L.; Normand, S.; Powell, A.; Li, Y.
EPI1214193	HA	Canada	2018-Mar-20	EPI_ISL_306766	A/Ontario/RV2886/2018		Public Health Agency of Canada (PHAC)	Bastien, N.; Grenkow, D.; Hart, L.; Normand, S.; Powell, A.; Li, Y.
EPI1214194	HA	Canada	2018-Mar-17	EPI_ISL_306767	A/Ontario/RV2887/2018		Public Health Agency of Canada (PHAC)	Bastien, N.; Grenkow, D.; Hart, L.; Normand, S.; Powell, A.; Li, Y.
EPI1214195	HA	Canada	2018-Feb-19	EPI_ISL_306768	A/Manitoba/RV2735/2018		Public Health Agency of Canada (PHAC)	Bastien, N.; Grenkow, D.; Hart, L.; Normand, S.; Powell, A.; Li, Y.
EPI1214196	HA	Canada	2018-Feb-22	EPI_ISL_306769	A/Manitoba/RV2736/2018		Public Health Agency of Canada (PHAC)	Bastien, N.; Grenkow, D.; Hart, L.; Normand, S.; Powell, A.; Li, Y.
EPI1214896	HA	United States	2018-Mar-19	EPI_ISL_306858	A/New Mexico/17/2018	New Mexico Department of Health	Centers for Disease Control and Prevention
EPI1214904	HA	United States	2018-Mar-20	EPI_ISL_306859	A/New Mexico/18/2018	New Mexico Department of Health	Centers for Disease Control and Prevention
EPI1214912	HA	United States	2018-Mar-11	EPI_ISL_306860	A/Colorado/20/2018	Colorado Department of Health Lab	Centers for Disease Control and Prevention
EPI1214920	HA	United States	2018-Mar-23	EPI_ISL_306861	A/Colorado/22/2018	Colorado Department of Health Lab	Centers for Disease Control and Prevention
EPI1214928	HA	United States	2018-Mar-19	EPI_ISL_306862	A/Alaska/20/2018	Alaska State Virology Lab	Centers for Disease Control and Prevention
EPI1214936	HA	United States	2018-Mar-09	EPI_ISL_306863	A/Alaska/18/2018	Alaska State Virology Lab	Centers for Disease Control and Prevention
EPI1214944	HA	United States	2018-Mar-09	EPI_ISL_306864	A/Missouri/21/2018	Missouri Department. of Health & Senior Services	Centers for Disease Control and Prevention
EPI1214952	HA	United States	2018-Mar-11	EPI_ISL_306865	A/Missouri/23/2018	Missouri Department. of Health & Senior Services	Centers for Disease Control and Prevention
EPI1214960	HA	United States	2018-Feb-15	EPI_ISL_306866	A/Michigan/53/2018	Michigan Department of Community Health	Centers for Disease Control and Prevention
EPI1214968	HA	United States	2018-Feb-15	EPI_ISL_306867	A/Louisiana/15/2018	Louisiana Department of Health and Hospitals	Centers for Disease Control and Prevention
EPI1214976	HA	United States	2018-Feb-15	EPI_ISL_306868	A/Louisiana/16/2018	Louisiana Department of Health and Hospitals	Centers for Disease Control and Prevention
EPI1214984	HA	United States	2018-Feb-06	EPI_ISL_306869	A/Louisiana/13/2018	Louisiana Department of Health and Hospitals	Centers for Disease Control and Prevention
EPI1214992	HA	United States	2018-Feb-08	EPI_ISL_306870	A/Louisiana/14/2018	Louisiana Department of Health and Hospitals	Centers for Disease Control and Prevention
EPI1214998	HA	United States	2018-Mar-19	EPI_ISL_306871	A/Oklahoma/20/2018	Oklahoma State Department of Health	Centers for Disease Control and Prevention
EPI1215006	HA	United States	2018-Mar-14	EPI_ISL_306872	A/Oklahoma/19/2018	Oklahoma State Department of Health	Centers for Disease Control and Prevention
EPI1215014	HA	United States	2018-Mar-15	EPI_ISL_306873	A/Arizona/23/2018	Arizona Department of Health Services	Centers for Disease Control and Prevention
EPI1215022	HA	United States	2018-Mar-05	EPI_ISL_306874	A/Arizona/21/2018	Arizona Department of Health Services	Centers for Disease Control and Prevention
EPI1215030	HA	United States	2018-Mar-02	EPI_ISL_306875	A/Arizona/17/2018	Arizona Department of Health Services	Centers for Disease Control and Prevention
EPI1215038	HA	United States	2018-Mar-09	EPI_ISL_306876	A/Arizona/20/2018	Arizona Department of Health Services	Centers for Disease Control and Prevention
EPI1215054	HA	United States	2018-Mar-12	EPI_ISL_306878	A/Washington/71/2018	Washington State Public Health Laboratory	Centers for Disease Control and Prevention
EPI1215062	HA	United States	2018-Mar-18	EPI_ISL_306879	A/Washington/74/2018	Washington State Public Health Laboratory	Centers for Disease Control and Prevention
EPI1215070	HA	United States	2018-Mar-19	EPI_ISL_306880	A/Minnesota/24/2018	Minnesota Department of Health	Centers for Disease Control and Prevention
EPI1215077	HA	United States	2018-Mar-19	EPI_ISL_306881	A/Utah/21/2018	Utah Department of Health	Centers for Disease Control and Prevention
EPI1215085	HA	United States	2018-Mar-21	EPI_ISL_306882	A/Utah/22/2018	Utah Department of Health	Centers for Disease Control and Prevention
EPI1215093	HA	United States	2018-Mar-12	EPI_ISL_306883	A/Montana/21/2018	Montana Laboratory Services Bureau	Centers for Disease Control and Prevention
EPI1215101	HA	United States	2018-Mar-20	EPI_ISL_306884	A/Montana/23/2018	Montana Laboratory Services Bureau	Centers for Disease Control and Prevention
EPI1215109	HA	Canada	2018-Feb-07	EPI_ISL_306888	A/Quebec/RV2474/2018		Public Health Agency of Canada (PHAC)	Bastien, N.; Grenkow, D.; Hart, L.; Normand, S.; Powell, A.; Li, Y.
EPI1215114	HA	Canada	2018-Mar-17	EPI_ISL_306891	A/Quebec/RV2739/2018		Public Health Agency of Canada (PHAC)	Bastien, N.; Grenkow, D.; Hart, L.; Normand, S.; Powell, A.; Li, Y.
EPI1215115	HA	Canada	2018-Mar-16	EPI_ISL_306892	A/Quebec/RV2743/2018		Public Health Agency of Canada (PHAC)	Bastien, N.; Grenkow, D.; Hart, L.; Normand, S.; Powell, A.; Li, Y.
EPI1215116	HA	Canada	2018-Mar-07	EPI_ISL_306893	A/Quebec/RV2779/2018		Public Health Agency of Canada (PHAC)	Bastien, N.; Grenkow, D.; Hart, L.; Normand, S.; Powell, A.; Li, Y.
EPI1215117	HA	Canada	2018-Mar-08	EPI_ISL_306894	A/Quebec/RV2783/2018		Public Health Agency of Canada (PHAC)	Bastien, N.; Grenkow, D.; Hart, L.; Normand, S.; Powell, A.; Li, Y.
EPI1215118	HA	Canada	2018-Feb-18	EPI_ISL_306895	A/Quebec/RV2786/2018		Public Health Agency of Canada (PHAC)	Bastien, N.; Grenkow, D.; Hart, L.; Normand, S.; Powell, A.; Li, Y.
EPI1215121	HA	Canada	2018-Feb-14	EPI_ISL_306897	A/Quebec/RV2793/2018		Public Health Agency of Canada (PHAC)	Bastien, N.; Grenkow, D.; Hart, L.; Normand, S.; Powell, A.; Li, Y.
EPI1215122	HA	Canada	2018-Feb-14	EPI_ISL_306898	A/Quebec/RV2796/2018		Public Health Agency of Canada (PHAC)	Bastien, N.; Grenkow, D.; Hart, L.; Normand, S.; Powell, A.; Li, Y.
EPI1215123	HA	Canada	2018-Feb-20	EPI_ISL_306899	A/Quebec/RV2800/2018		Public Health Agency of Canada (PHAC)	Bastien, N.; Grenkow, D.; Hart, L.; Normand, S.; Powell, A.; Li, Y.
EPI1215124	HA	Canada	2018-Feb-19	EPI_ISL_306900	A/Quebec/RV2805/2018		Public Health Agency of Canada (PHAC)	Bastien, N.; Grenkow, D.; Hart, L.; Normand, S.; Powell, A.; Li, Y.
EPI1215125	HA	Canada	2018-Feb-20	EPI_ISL_306901	A/Quebec/RV2808/2018		Public Health Agency of Canada (PHAC)	Bastien, N.; Grenkow, D.; Hart, L.; Normand, S.; Powell, A.; Li, Y.
EPI1215126	HA	Canada	2018-Feb-20	EPI_ISL_306902	A/Quebec/RV2809/2018		Public Health Agency of Canada (PHAC)	Bastien, N.; Grenkow, D.; Hart, L.; Normand, S.; Powell, A.; Li, Y.
EPI1215127	HA	Canada	2018-Mar-24	EPI_ISL_306903	A/Quebec/RV2848/2018		Public Health Agency of Canada (PHAC)	Bastien, N.; Grenkow, D.; Hart, L.; Normand, S.; Powell, A.; Li, Y.
EPI1215128	HA	Canada	2018-Mar-19	EPI_ISL_306904	A/Quebec/RV2849/2018		Public Health Agency of Canada (PHAC)	Bastien, N.; Grenkow, D.; Hart, L.; Normand, S.; Powell, A.; Li, Y.
EPI1215129	HA	Canada	2018-Mar-21	EPI_ISL_306905	A/Quebec/RV2853/2018		Public Health Agency of Canada (PHAC)	Bastien, N.; Grenkow, D.; Hart, L.; Normand, S.; Powell, A.; Li, Y.
EPI1215132	HA	Canada	2018-Mar-13	EPI_ISL_306907	A/Saskatchewan/RV2871/2018		Public Health Agency of Canada (PHAC)	Bastien, N.; Grenkow, D.; Hart, L.; Normand, S.; Powell, A.; Li, Y.
EPI1215136	HA	Canada	2018-Mar-19	EPI_ISL_306909	A/Saskatchewan/RV2880/2018		Public Health Agency of Canada (PHAC)	Bastien, N.; Grenkow, D.; Hart, L.; Normand, S.; Powell, A.; Li, Y.
EPI1215826	HA	Canada	2018-Feb-21	EPI_ISL_307101	A/Ontario/RV2899/2018		Public Health Agency of Canada (PHAC)	Bastien, N.; Grenkow, D.; Hart, L.; Normand, S.; Powell, A.; Li, Y.
EPI1215832	HA	Canada	2018-Feb-05	EPI_ISL_307104	A/Nova Scotia/RV2909/2018		Public Health Agency of Canada (PHAC)	Bastien, N.; Grenkow, D.; Hart, L.; Normand, S.; Powell, A.; Li, Y.
EPI1215836	HA	Canada	2018-Mar-07	EPI_ISL_307106	A/Nova Scotia/RV2912/2018		Public Health Agency of Canada (PHAC)	Bastien, N.; Grenkow, D.; Hart, L.; Normand, S.; Powell, A.; Li, Y.
EPI1215854	HA	Canada	2018-Mar-22	EPI_ISL_307118	A/Ontario/RV2926/2018		Public Health Agency of Canada (PHAC)	Bastien, N.; Grenkow, D.; Hart, L.; Normand, S.; Powell, A.; Li, Y.
EPI1251306	HA	Canada	2018-Feb-11	EPI_ISL_313831	A/New Brunswick/RV3331/2018		Public Health Agency of Canada (PHAC)	Bastien, N.; Grenkow, D.; Hart, L.; Normand, S.; Powell, A.; Li, Y.
EPI1251308	HA	Canada	2018-Feb-05	EPI_ISL_313832	A/New Brunswick/RV3333/2018		Public Health Agency of Canada (PHAC)	Bastien, N.; Grenkow, D.; Hart, L.; Normand, S.; Powell, A.; Li, Y.
EPI1251314	HA	Canada	2018-Mar-06	EPI_ISL_313835	A/Manitoba/RV3701/2018		Public Health Agency of Canada (PHAC)	Bastien, N.; Grenkow, D.; Hart, L.; Normand, S.; Powell, A.; Li, Y.
EPI1251316	HA	Canada	2018-Apr-01	EPI_ISL_313836	A/Saskatchewan/RV3708/2018		Public Health Agency of Canada (PHAC)	Bastien, N.; Grenkow, D.; Hart, L.; Normand, S.; Powell, A.; Li, Y.
EPI1251318	HA	Canada	2018-Apr-24	EPI_ISL_313837	A/Saskatchewan/RV3710/2018		Public Health Agency of Canada (PHAC)	Bastien, N.; Grenkow, D.; Hart, L.; Normand, S.; Powell, A.; Li, Y.
EPI1251333	HA	Canada	2018-Mar-21	EPI_ISL_313845	A/Quebec/RV3794/2018		Public Health Agency of Canada (PHAC)	Bastien, N.; Grenkow, D.; Hart, L.; Normand, S.; Powell, A.; Li, Y.
EPI1251334	HA	Canada	2018-Mar-25	EPI_ISL_313846	A/Quebec/RV3795/2018		Public Health Agency of Canada (PHAC)	Bastien, N.; Grenkow, D.; Hart, L.; Normand, S.; Powell, A.; Li, Y.
EPI1251335	HA	Canada	2018-Mar-30	EPI_ISL_313847	A/Quebec/RV3797/2018		Public Health Agency of Canada (PHAC)	Bastien, N.; Grenkow, D.; Hart, L.; Normand, S.; Powell, A.; Li, Y.
EPI1251378	HA	Canada	2018-Apr-13	EPI_ISL_313848	A/Ontario/RV3707/2018		Public Health Agency of Canada (PHAC)	Bastien, N.; Grenkow, D.; Hart, L.; Normand, S.; Powell, A.; Li, Y.
EPI1251379	HA	Canada	2018-Apr-12	EPI_ISL_313849	A/Ontario/RV3732/2018		Public Health Agency of Canada (PHAC)	Bastien, N.; Grenkow, D.; Hart, L.; Normand, S.; Powell, A.; Li, Y.
EPI1251380	HA	Canada	2018-Apr-24	EPI_ISL_313850	A/Ontario/RV3733/2018		Public Health Agency of Canada (PHAC)	Bastien, N.; Grenkow, D.; Hart, L.; Normand, S.; Powell, A.; Li, Y.
EPI1251381	HA	Canada	2018-Feb-27	EPI_ISL_313851	A/Ontario/RV3737/2018		Public Health Agency of Canada (PHAC)	Bastien, N.; Grenkow, D.; Hart, L.; Normand, S.; Powell, A.; Li, Y.
EPI1251382	HA	Canada	2018-Mar-20	EPI_ISL_313852	A/Ontario/RV3740/2018	Ontario Agency for Health Protection and Promotion (OAHPP)	Public Health Agency of Canada (PHAC)	Bastien, N.; Grenkow, D.; Hart, L.; Normand, S.; Powell, A.; Li, Y.
EPI1251383	HA	Canada	2018-Apr-17	EPI_ISL_313853	A/Ontario/RV3741/2018	Ontario Agency for Health Protection and Promotion (OAHPP)	Public Health Agency of Canada (PHAC)	Bastien, N.; Grenkow, D.; Hart, L.; Normand, S.; Powell, A.; Li, Y.
EPI1251384	HA	Canada	2018-Apr-18	EPI_ISL_313854	A/Ontario/RV3742/2018	Ontario Agency for Health Protection and Promotion (OAHPP)	Public Health Agency of Canada (PHAC)	Bastien, N.; Grenkow, D.; Hart, L.; Normand, S.; Powell, A.; Li, Y.
EPI1251385	HA	Canada	2018-Apr-30	EPI_ISL_313855	A/Ontario/RV3747/2018	Ontario Agency for Health Protection and Promotion (OAHPP)	Public Health Agency of Canada (PHAC)	Bastien, N.; Grenkow, D.; Hart, L.; Normand, S.; Powell, A.; Li, Y.
EPI1251387	HA	Canada	2018-May-02	EPI_ISL_313856	A/Ontario/RV3748/2018	Ontario Agency for Health Protection and Promotion (OAHPP)	Public Health Agency of Canada (PHAC)	Bastien, N.; Grenkow, D.; Hart, L.; Normand, S.; Powell, A.; Li, Y.
EPI1251388	HA	Canada	2018-May-02	EPI_ISL_313857	A/Ontario/RV3752/2018	Ontario Agency for Health Protection and Promotion (OAHPP)	Public Health Agency of Canada (PHAC)	Bastien, N.; Grenkow, D.; Hart, L.; Normand, S.; Powell, A.; Li, Y.
EPI1251389	HA	Canada	2018-Feb-22	EPI_ISL_313858	A/Ontario/RV3754/2018	Ontario Agency for Health Protection and Promotion (OAHPP)	Public Health Agency of Canada (PHAC)	Bastien, N.; Grenkow, D.; Hart, L.; Normand, S.; Powell, A.; Li, Y.
EPI1251390	HA	Canada	2018-Apr-30	EPI_ISL_313859	A/Ontario/RV3755/2018	Ontario Agency for Health Protection and Promotion (OAHPP)	Public Health Agency of Canada (PHAC)	Bastien, N.; Grenkow, D.; Hart, L.; Normand, S.; Powell, A.; Li, Y.
EPI1251391	HA	Canada	2018-Apr-25	EPI_ISL_313860	A/Ontario/RV3758/2018	Ontario Agency for Health Protection and Promotion (OAHPP)	Public Health Agency of Canada (PHAC)	Bastien, N.; Grenkow, D.; Hart, L.; Normand, S.; Powell, A.; Li, Y.
EPI1251393	HA	Canada	2018-May-09	EPI_ISL_313861	A/Ontario/RV3759/2018	Ontario Agency for Health Protection and Promotion (OAHPP)	Public Health Agency of Canada (PHAC)	Bastien, N.; Grenkow, D.; Hart, L.; Normand, S.; Powell, A.; Li, Y.
EPI1251396	HA	Canada	2018-May-01	EPI_ISL_313863	A/Ontario/RV3772/2018		Public Health Agency of Canada (PHAC)	Bastien, N.; Grenkow, D.; Hart, L.; Normand, S.; Powell, A.; Li, Y.
EPI1251397	HA	Canada	2018-May-11	EPI_ISL_313864	A/Ontario/RV3789/2018		Public Health Agency of Canada (PHAC)	Bastien, N.; Grenkow, D.; Hart, L.; Normand, S.; Powell, A.; Li, Y.
EPI1251887	HA	United States	2018-May-07	EPI_ISL_314020	A/Iowa/55/2018	Iowa State Hygienic Laboratory	Centers for Disease Control and Prevention
EPI1251894	HA	United States	2018-May-18	EPI_ISL_314021	A/Michigan/85/2018	Michigan Department of Community Health	Centers for Disease Control and Prevention
EPI1251902	HA	United States	2018-May-18	EPI_ISL_314022	A/Wisconsin/93/2018	Wisconsin State Laboratory of Hygiene	Centers for Disease Control and Prevention
EPI1251910	HA	United States	2018-May-27	EPI_ISL_314023	A/Louisiana/17/2018	Louisiana Department of Health and Hospitals	Centers for Disease Control and Prevention
EPI1251918	HA	United States	2018-May-01	EPI_ISL_314024	A/South Dakota/42/2018	South Dakota Public Health Lab	Centers for Disease Control and Prevention
EPI1251926	HA	United States	2018-May-17	EPI_ISL_314025	A/Missouri/47/2018	Missouri Department. of Health & Senior Services	Centers for Disease Control and Prevention
EPI1253258	HA	United States	2018-May-02	EPI_ISL_314348	A/New Jersey/33/2018	New Jersey Department of Health & Senior Services	Centers for Disease Control and Prevention
EPI1253266	HA	United States	2018-May-14	EPI_ISL_314349	A/New Jersey/35/2018	New Jersey Department of Health & Senior Services	Centers for Disease Control and Prevention
EPI1253303	HA	United States	2018-Feb-03	EPI_ISL_314354	A/District Of Columbia/21/2018	DC Public Health Lab	Centers for Disease Control and Prevention
EPI1253335	HA	United States	2018-Mar-30	EPI_ISL_314358	A/District Of Columbia/23/2018	DC Public Health Lab	Centers for Disease Control and Prevention
EPI1253358	HA	United States	2018-Apr-06	EPI_ISL_314361	A/Washington/92/2018	Washington State Public Health Laboratory	Centers for Disease Control and Prevention
EPI1253374	HA	United States	2018-Apr-21	EPI_ISL_314363	A/Utah/30/2018	Utah Department of Health	Centers for Disease Control and Prevention
EPI1253382	HA	United States	2018-Apr-27	EPI_ISL_314364	A/New York/39/2018	New York State Department of Health	Centers for Disease Control and Prevention
EPI1253405	HA	United States	2018-Apr-16	EPI_ISL_314367	A/Iowa/52/2018	Iowa State Hygienic Laboratory	Centers for Disease Control and Prevention
EPI1253445	HA	United States	2018-Apr-25	EPI_ISL_314372	A/Hawaii/40/2018	State of Hawaii Department of Health	Centers for Disease Control and Prevention
EPI1253461	HA	United States	2018-May-09	EPI_ISL_314374	A/Florida/62/2018	Florida Department of Health-Jacksonville	Centers for Disease Control and Prevention
EPI1253476	HA	United States	2018-Apr-18	EPI_ISL_314376	A/Hawaii/39/2018	State of Hawaii Department of Health	Centers for Disease Control and Prevention
EPI1253546	HA	United States	2018-May-09	EPI_ISL_314385	A/Virginia/53/2018	Virginia Division of Consolidated Laboratories	Centers for Disease Control and Prevention
EPI1253638	HA	United States	2018-May-09	EPI_ISL_314398	A/Connecticut/32/2018	Connecticut Department. of Public Health	Centers for Disease Control and Prevention
EPI1253714	HA	United States	2018-May-15	EPI_ISL_314408	A/Arizona/33/2018	Arizona Department of Health Services	Centers for Disease Control and Prevention
EPI1253722	HA	United States	2018-Apr-15	EPI_ISL_314409	A/Arizona/31/2018	Arizona Department of Health Services	Centers for Disease Control and Prevention
EPI1253730	HA	United States	2018-Apr-26	EPI_ISL_314410	A/Arizona/32/2018	Arizona Department of Health Services	Centers for Disease Control and Prevention
EPI1253738	HA	United States	2018-May-09	EPI_ISL_314411	A/Alaska/43/2018	Alaska State Virology Lab	Centers for Disease Control and Prevention
EPI1253746	HA	United States	2018-May-11	EPI_ISL_314412	A/Alaska/44/2018	Alaska State Virology Lab	Centers for Disease Control and Prevention
EPI1256215	HA	United States	2018-Mar-31	EPI_ISL_314987	A/Washington/90/2018	Washington State Public Health Laboratory	Centers for Disease Control and Prevention
EPI1256231	HA	United States	2018-Mar-30	EPI_ISL_314989	A/District Of Columbia/20/2018	DC Public Health Lab	Centers for Disease Control and Prevention
EPI1256239	HA	United States	2018-Mar-14	EPI_ISL_314990	A/District Of Columbia/18/2018	DC Public Health Lab	Centers for Disease Control and Prevention
EPI1256247	HA	United States	2018-Apr-24	EPI_ISL_314991	A/Minnesota/33/2018	Minnesota Department of Health	Centers for Disease Control and Prevention
EPI1256263	HA	United States	2018-Apr-30	EPI_ISL_314993	A/North Dakota/27/2018	North Dakota Department of Health	Centers for Disease Control and Prevention
EPI1256279	HA	United States	2018-Apr-15	EPI_ISL_314995	A/Washington/97/2018	Washington State Public Health Laboratory	Centers for Disease Control and Prevention
EPI1256303	HA	United States	2018-Apr-25	EPI_ISL_314998	A/Texas/94/2018	Texas Department of State Health Services-Laboratory Services	Centers for Disease Control and Prevention
EPI1256335	HA	United States	2018-Jun-01	EPI_ISL_315002	A/Alaska/46/2018	Alaska State Virology Lab	Centers for Disease Control and Prevention
EPI1256359	HA	United States	2018-Apr-02	EPI_ISL_315005	A/Idaho/17/2018	State of Idaho Bureau of Laboratories	Centers for Disease Control and Prevention
EPI1256367	HA	United States	2018-Apr-16	EPI_ISL_315006	A/Michigan/77/2018	Michigan Department of Community Health	Centers for Disease Control and Prevention
EPI1256375	HA	United States	2018-Mar-07	EPI_ISL_315007	A/Hawaii/30/2018	State of Hawaii Department of Health	Centers for Disease Control and Prevention
EPI1256383	HA	United States	2018-Apr-24	EPI_ISL_315008	A/Utah/31/2018	Utah Department of Health	Centers for Disease Control and Prevention
EPI1256399	HA	United States	2018-Apr-16	EPI_ISL_315010	A/Alaska/40/2018	Alaska State Virology Lab	Centers for Disease Control and Prevention
EPI1256524	HA	United States	2018-Feb-06	EPI_ISL_315026	A/North Carolina/12/2018	Duke University Medical Center	Centers for Disease Control and Prevention
EPI1256564	HA	United States	2018-May-24	EPI_ISL_315031	A/Florida/65/2018	Florida Department of Health-Tampa	Centers for Disease Control and Prevention
EPI1256572	HA	United States	2018-Mar-28	EPI_ISL_315032	A/Hawaii/36/2018	State of Hawaii Department of Health	Centers for Disease Control and Prevention
EPI1256660	HA	United States	2018-May-25	EPI_ISL_315043	A/Arizona/37/2018	Arizona Department of Health Services	Centers for Disease Control and Prevention
EPI1256668	HA	United States	2018-May-15	EPI_ISL_315044	A/Arizona/36/2018	Arizona Department of Health Services	Centers for Disease Control and Prevention
EPI1256684	HA	United States	2018-Apr-25	EPI_ISL_315046	A/Washington/98/2018	Washington State Public Health Laboratory	Centers for Disease Control and Prevention
EPI1256692	HA	United States	2018-Apr-18	EPI_ISL_315047	A/Rhode Island/17/2018	Rhode Island Department of Health	Centers for Disease Control and Prevention
EPI1279418	HA	United States	2018-Feb-05	EPI_ISL_322186	A/Ann Arbor/16/2018	University of Michigan SPH EPID	University of Michigan
EPI1279419	HA	United States	2018-Feb-06	EPI_ISL_322187	A/Ann Arbor/17/2018	University of Michigan SPH EPID	University of Michigan
EPI1279420	HA	United States	2018-Feb-12	EPI_ISL_322188	A/Ann Arbor/18/2018	University of Michigan SPH EPID	University of Michigan
EPI1279421	HA	United States	2018-Mar-21	EPI_ISL_322189	A/Ann Arbor/19/2018	University of Michigan SPH EPID	University of Michigan
EPI1279422	HA	United States	2018-Apr-08	EPI_ISL_322190	A/Ann Arbor/20/2018	University of Michigan SPH EPID	University of Michigan
EPI1279423	HA	United States	2018-Apr-11	EPI_ISL_322191	A/Ann Arbor/21/2018	University of Michigan SPH EPID	University of Michigan
EPI1279424	HA	United States	2018-Apr-11	EPI_ISL_322192	A/Ann Arbor/22/2018	University of Michigan SPH EPID	University of Michigan
EPI1279425	HA	United States	2018-Apr-24	EPI_ISL_322193	A/Ann Arbor/23/2018	University of Michigan SPH EPID	University of Michigan
EPI1282610	HA	United States	2018-Jul-10	EPI_ISL_322926	A/New Jersey/38/2018	New York State Department of Health	Centers for Disease Control and Prevention
EPI1282778	HA	United States	2018-Feb-21	EPI_ISL_322948	A/New York/15/2018	New York State Department of Health	Centers for Disease Control and Prevention
EPI1282786	HA	United States	2018-Feb-02	EPI_ISL_322949	A/Wyoming/09/2018	Wyoming Public Health Laboratory	Centers for Disease Control and Prevention
EPI1282794	HA	United States	2018-Mar-28	EPI_ISL_322950	A/Connecticut/25/2018	Connecticut Department. of Public Health	Centers for Disease Control and Prevention
EPI1282846	HA	United States	2018-Mar-21	EPI_ISL_322957	A/Utah/22/2018	Utah Department of Health	Centers for Disease Control and Prevention
EPI1282862	HA	United States	2018-Apr-15	EPI_ISL_322959	A/Arizona/30/2018	Arizona Department of Health Services	Centers for Disease Control and Prevention
EPI1299101	HA	United States	2018-Feb-04	EPI_ISL_327294	A/Baltimore/P0283/2018
EPI1299104	HA	United States	2018-Feb-13	EPI_ISL_327305	A/Baltimore/P0304/2018
EPI1299167	HA	United States	2018-Feb-05	EPI_ISL_327306	A/Baltimore/P0286/2018
EPI1299012	HA	United States	2018-Feb-02	EPI_ISL_327307	A/Baltimore/P0280/2018
EPI1299013	HA	United States	2018-Feb-15	EPI_ISL_327308	A/Baltimore/P0309/2018
EPI1299370	HA	United States	2018-Feb-06	EPI_ISL_327309	A/Baltimore/P0287/2018
EPI1299297	HA	United States	2018-Feb-10	EPI_ISL_327315	A/Baltimore/P0298/2018
EPI1299097	HA	United States	2018-Feb-02	EPI_ISL_327327	A/Baltimore/P0279/2018
EPI1299701	HA	Canada	2018-Aug-03	EPI_ISL_327411	A/Ontario/RV3909/2018		Public Health Agency of Canada (PHAC)	Bastien, N.; Grenkow, D.; Hart, L.; Normand, S.; Powell, A.; Li, Y.
EPI1301413	HA	United States	2018-Feb-20	EPI_ISL_327641	A/New Jersey/93924/2018			Sitz,C.R.; Koster,B.L.; Balansay-Ames,M.S.; Graf,P.C.; Myers,C.A.
EPI1301421	HA	United States	2018-Feb-21	EPI_ISL_327642	A/New Jersey/93934/2018			Sitz,C.R.; Koster,B.L.; Balansay-Ames,M.S.; Graf,P.C.; Myers,C.A.
EPI1301472	HA	United States	2018-Mar-30	EPI_ISL_327649	A/Missouri/37135/2018			Sitz,C.R.; Koster,B.L.; Balansay-Ames,M.S.; Graf,P.C.; Myers,C.A.
EPI1301628	HA	United States	2018-Feb-06	EPI_ISL_327668	A/California/SEA0144/2018			Sitz,C.R.; Koster,B.L.; Balansay-Ames,M.S.; Graf,P.C.; Myers,C.A.
EPI1313351	HA	United States	2018-Sep-04	EPI_ISL_330289	A/Florida/83/2018	Florida Department of Health-Jacksonville	Centers for Disease Control and Prevention
EPI1313353	HA	Canada	2018-Aug-29	EPI_ISL_330290	A/Alberta/RV3927/2018	Provincial Laboratory of Public Health for Southern Alberta	Public Health Agency of Canada (PHAC)	Bastien, N.; Grenkow, D.; Hart, L.; Normand, S.; Powell, A.; Li, Y.
EPI1313355	HA	Canada	2018-Sep-07	EPI_ISL_330291	A/Alberta/RV3928/2018	Provincial Laboratory of Public Health for Southern Alberta	Public Health Agency of Canada (PHAC)	Bastien, N.; Grenkow, D.; Hart, L.; Normand, S.; Powell, A.; Li, Y.
EPI1313357	HA	Canada	2018-Sep-12	EPI_ISL_330292	A/Saskatchewan/RV3932/2018	Roy Romanow Provincial Laboratory	Public Health Agency of Canada (PHAC)	Bastien, N.; Grenkow, D.; Hart, L.; Normand, S.; Powell, A.; Li, Y.
EPI1314464	HA	United States	2018-Mar-18	EPI_ISL_330477	A/Washington/74/2018	Washington State Public Health Laboratory	Centers for Disease Control and Prevention
EPI1314472	HA	United States	2018-Mar-19	EPI_ISL_330478	A/Utah/21/2018	Utah Department of Health	Centers for Disease Control and Prevention
EPI1314480	HA	United States	2018-Mar-25	EPI_ISL_330479	A/Washington/83/2018	Washington State Public Health Laboratory	Centers for Disease Control and Prevention
EPI1314488	HA	United States	2018-Mar-25	EPI_ISL_330480	A/Oregon/22/2018	Oregon Public Health Laboratory	Centers for Disease Control and Prevention
EPI1314496	HA	United States	2018-Mar-28	EPI_ISL_330481	A/Colorado/23/2018	Colorado Department of Health Lab	Centers for Disease Control and Prevention
EPI1314544	HA	United States	2018-Jul-10	EPI_ISL_330487	A/Indiana/28/2018	Indiana State Department of Health Laboratories	Centers for Disease Control and Prevention
EPI1314576	HA	United States	2018-Jul-20	EPI_ISL_330491	A/Nebraska/08/2018	Nebraska Public Health Lab	Centers for Disease Control and Prevention
EPI1314584	HA	United States	2018-Jul-29	EPI_ISL_330492	A/Ohio/26/2018	Ohio Department of Health Laboratories	Centers for Disease Control and Prevention
EPI1314592	HA	United States	2018-Aug-02	EPI_ISL_330493	A/Wisconsin/95/2018	Wisconsin State Laboratory of Hygiene	Centers for Disease Control and Prevention
EPI1314600	HA	United States	2018-Aug-04	EPI_ISL_330494	A/Wisconsin/98/2018	Wisconsin State Laboratory of Hygiene	Centers for Disease Control and Prevention
EPI1314608	HA	United States	2018-Aug-04	EPI_ISL_330495	A/Wisconsin/97/2018	Wisconsin State Laboratory of Hygiene	Centers for Disease Control and Prevention
EPI1314616	HA	United States	2018-Aug-04	EPI_ISL_330496	A/Wisconsin/96/2018	Wisconsin State Laboratory of Hygiene	Centers for Disease Control and Prevention
EPI1314624	HA	United States	2018-Aug-05	EPI_ISL_330497	A/New Hampshire/25/2018	New Hampshire Public Health Laboratories	Centers for Disease Control and Prevention
EPI1314632	HA	United States	2018-Aug-06	EPI_ISL_330498	A/Delaware/33/2018	Delaware Public Health Lab	Centers for Disease Control and Prevention
EPI1314640	HA	United States	2018-Aug-18	EPI_ISL_330499	A/Wisconsin/100/2018	Wisconsin State Laboratory of Hygiene	Centers for Disease Control and Prevention
EPI1314648	HA	United States	2018-Aug-31	EPI_ISL_330500	A/Michigan/393/2018	Michigan Department of Community Health	Centers for Disease Control and Prevention
EPI1314656	HA	United States	2018-Sep-01	EPI_ISL_330501	A/Minnesota/48/2018	Minnesota Department of Health	Centers for Disease Control and Prevention
EPI1314664	HA	United States	2018-Sep-04	EPI_ISL_330502	A/Alaska/47/2018	Alaska State Virology Lab	Centers for Disease Control and Prevention
EPI1314672	HA	United States	2018-Sep-04	EPI_ISL_330503	A/Michigan/394/2018	Michigan Department of Community Health	Centers for Disease Control and Prevention
EPI1314680	HA	United States	2018-Sep-05	EPI_ISL_330504	A/Iowa/58/2018	Iowa State Hygienic Laboratory	Centers for Disease Control and Prevention
EPI1314688	HA	United States	2018-Sep-10	EPI_ISL_330505	A/Minnesota/50/2018	Minnesota Department of Health	Centers for Disease Control and Prevention
EPI1314696	HA	United States	2018-Sep-11	EPI_ISL_330506	A/Michigan/395/2018	Michigan Department of Community Health	Centers for Disease Control and Prevention
EPI1314704	HA	United States	2018-Sep-13	EPI_ISL_330507	A/Alaska/50/2018	Alaska State Virology Lab	Centers for Disease Control and Prevention
EPI1314712	HA	United States	2018-Sep-13	EPI_ISL_330508	A/Alaska/49/2018	Alaska State Virology Lab	Centers for Disease Control and Prevention
EPI1314720	HA	United States	2018-Sep-16	EPI_ISL_330509	A/Michigan/397/2018	Michigan Department of Community Health	Centers for Disease Control and Prevention
EPI1317955	HA	United States	2018-Feb-26	EPI_ISL_330882	A/New Hampshire/15/2018	New Hampshire Public Health Laboratories	Centers for Disease Control and Prevention
EPI1316481	HA	United States	2018-Aug-17	EPI_ISL_330883	A/Wisconsin/99/2018	Wisconsin State Laboratory of Hygiene	Centers for Disease Control and Prevention
EPI1316574	HA	United States	2018-Feb-27	EPI_ISL_330895	A/Florida/36/2018	Florida Department of Health-Tampa	Centers for Disease Control and Prevention
EPI1316582	HA	United States	2018-Feb-24	EPI_ISL_330896	A/Kentucky/17/2018	Kentucky Division of Laboratory Services	Centers for Disease Control and Prevention
EPI1316598	HA	United States	2018-Apr-24	EPI_ISL_330898	A/Minnesota/33/2018	Minnesota Department of Health	Centers for Disease Control and Prevention
EPI1316614	HA	United States	2018-Feb-23	EPI_ISL_330900	A/New Jersey/16/2018	New Jersey Department of Health & Senior Services	Centers for Disease Control and Prevention
EPI1316621	HA	United States	2018-Aug-31	EPI_ISL_330901	A/Hawaii/53/2018	State of Hawaii Department of Health	Centers for Disease Control and Prevention
EPI1316637	HA	United States	2018-Feb-20	EPI_ISL_330903	A/Vermont/09/2018	Vermont Department of Health Laboratory	Centers for Disease Control and Prevention
EPI1316645	HA	United States	2018-Feb-21	EPI_ISL_330904	A/Vermont/10/2018	Vermont Department of Health Laboratory	Centers for Disease Control and Prevention
EPI1316669	HA	United States	2018-Aug-20	EPI_ISL_330907	A/Hawaii/52/2018	State of Hawaii Department of Health	Centers for Disease Control and Prevention
EPI1316733	HA	United States	2018-Aug-11	EPI_ISL_330915	A/New Jersey/41/2018	New York State Department of Health	Centers for Disease Control and Prevention
EPI1316741	HA	United States	2018-Aug-23	EPI_ISL_330916	A/Wisconsin/103/2018	Wisconsin State Laboratory of Hygiene	Centers for Disease Control and Prevention
EPI1316749	HA	United States	2018-Aug-21	EPI_ISL_330917	A/Wisconsin/102/2018	Wisconsin State Laboratory of Hygiene	Centers for Disease Control and Prevention
EPI1316757	HA	United States	2018-Aug-27	EPI_ISL_330918	A/Connecticut/33/2018	Connecticut Department. of Public Health	Centers for Disease Control and Prevention
EPI1316789	HA	United States	2018-Aug-20	EPI_ISL_330922	A/Ohio/31/2018	Ohio Department of Health Laboratories	Centers for Disease Control and Prevention
EPI1317031	HA	United States	2018-Apr-15	EPI_ISL_330954	A/Arizona/30/2018	Arizona Department of Health Services	Centers for Disease Control and Prevention
EPI1317103	HA	United States	2018-Mar-01	EPI_ISL_330964	A/Oklahoma/16/2018	Oklahoma State Department of Health	Centers for Disease Control and Prevention
EPI1317214	HA	United States	2018-Apr-15	EPI_ISL_330978	A/Arizona/30/2018	Arizona Department of Health Services	Centers for Disease Control and Prevention
EPI1317886	HA	United States	2018-Aug-19	EPI_ISL_331063	A/Michigan/386/2018	Michigan Department of Community Health	Centers for Disease Control and Prevention
EPI1318031	HA	United States	2018-Aug-01	EPI_ISL_331078	A/Michigan/385/2018	Michigan Department of Community Health	Centers for Disease Control and Prevention
EPI1318154	HA	United States	2018-Sep-28	EPI_ISL_331120	A/Wisconsin/493/2018	Wisconsin State Laboratory of Hygiene	Centers for Disease Control and Prevention
EPI1318162	HA	United States	2018-Sep-22	EPI_ISL_331121	A/Texas/133/2018	Texas Department of State Health Services-Laboratory Services	Centers for Disease Control and Prevention
EPI1318178	HA	United States	2018-Sep-27	EPI_ISL_331123	A/South Dakota/44/2018	South Dakota Public Health Lab	Centers for Disease Control and Prevention
EPI1318186	HA	United States	2018-Sep-24	EPI_ISL_331124	A/Washington/181/2018	Washington State Public Health Laboratory	Centers for Disease Control and Prevention
EPI1318194	HA	United States	2018-Sep-21	EPI_ISL_331125	A/Washington/180/2018	Washington State Public Health Laboratory	Centers for Disease Control and Prevention
EPI1318202	HA	United States	2018-Sep-26	EPI_ISL_331126	A/Hawaii/57/2018	State of Hawaii Department of Health	Centers for Disease Control and Prevention
EPI1318226	HA	United States	2018-Sep-30	EPI_ISL_331129	A/Utah/38/2018	Utah Department of Health	Centers for Disease Control and Prevention
EPI1318242	HA	United States	2018-Sep-30	EPI_ISL_331131	A/Michigan/401/2018	Michigan Department of Community Health	Centers for Disease Control and Prevention
EPI1318250	HA	United States	2018-Sep-17	EPI_ISL_331132	A/Michigan/399/2018	Michigan Department of Community Health	Centers for Disease Control and Prevention
EPI1318282	HA	United States	2018-Sep-17	EPI_ISL_331136	A/Texas/132/2018	Texas Department of State Health Services-Laboratory Services	Centers for Disease Control and Prevention
EPI1318287	HA	United States	2018-Sep-12	EPI_ISL_331137	A/Alaska/52/2018	Alaska State Virology Lab	Centers for Disease Control and Prevention
EPI1318880	HA	Canada	2018-Sep-21	EPI_ISL_331225	A/Alberta/RV3944/2018		Public Health Agency of Canada (PHAC)	Bastien, N.; Grenkow, D.; Hart, L.; Normand, S.; Powell, A.; Li, Y.
EPI1319899	HA	United States	2018-Sep-22	EPI_ISL_331398	A/Texas/133/2018	Texas Department of State Health Services-Laboratory Services	Centers for Disease Control and Prevention
EPI1319907	HA	United States	2018-Sep-17	EPI_ISL_331399	A/Texas/132/2018	Texas Department of State Health Services-Laboratory Services	Centers for Disease Control and Prevention
EPI1319915	HA	United States	2018-Sep-18	EPI_ISL_331400	A/New York/46/2018	New York State Department of Health	Centers for Disease Control and Prevention
EPI1319921	HA	United States	2018-Sep-26	EPI_ISL_331401	A/Florida/87/2018	Florida Department of Health-Tampa	Centers for Disease Control and Prevention
EPI1320746	HA	United States	2018-Feb-10	EPI_ISL_331508	A/Alaska/08/2018	Alaska State Virology Lab	Centers for Disease Control and Prevention
EPI1320754	HA	United States	2018-Feb-21	EPI_ISL_331509	A/Indiana/12/2018	Indiana State Department of Health Laboratories	Centers for Disease Control and Prevention
EPI1320762	HA	United States	2018-Feb-21	EPI_ISL_331510	A/Maine/15/2018	Maine Health and Environmental Testing Laboratory	Centers for Disease Control and Prevention
EPI1320969	HA	United States	2018-Jul-26	EPI_ISL_331536	A/Hawaii/49/2018	State of Hawaii Department of Health	Centers for Disease Control and Prevention
EPI1320984	HA	United States	2018-Aug-01	EPI_ISL_331538	A/Hawaii/50/2018	State of Hawaii Department of Health	Centers for Disease Control and Prevention
EPI1320992	HA	United States	2018-Aug-14	EPI_ISL_331539	A/Hawaii/51/2018	State of Hawaii Department of Health	Centers for Disease Control and Prevention
EPI1321000	HA	United States	2018-Aug-20	EPI_ISL_331540	A/Minnesota/42/2018	Minnesota Department of Health	Centers for Disease Control and Prevention
EPI1321008	HA	United States	2018-Aug-30	EPI_ISL_331541	A/Texas/131/2018	Texas Department of State Health Services-Laboratory Services	Centers for Disease Control and Prevention
EPI1321016	HA	United States	2018-Aug-31	EPI_ISL_331542	A/Michigan/393/2018	Michigan Department of Community Health	Centers for Disease Control and Prevention
EPI1321024	HA	United States	2018-Sep-01	EPI_ISL_331543	A/Minnesota/48/2018	Minnesota Department of Health	Centers for Disease Control and Prevention
EPI1321040	HA	United States	2018-Sep-04	EPI_ISL_331545	A/Alaska/47/2018	Alaska State Virology Lab	Centers for Disease Control and Prevention
EPI1321048	HA	United States	2018-Sep-04	EPI_ISL_331546	A/Florida/83/2018	Florida Department of Health-Jacksonville	Centers for Disease Control and Prevention
EPI1321056	HA	United States	2018-Sep-05	EPI_ISL_331547	A/New York/40/2018	New York City Department of Health	Centers for Disease Control and Prevention
EPI1321064	HA	United States	2018-Sep-05	EPI_ISL_331548	A/New York/41/2018	New York City Department of Health	Centers for Disease Control and Prevention
EPI1321072	HA	United States	2018-Sep-06	EPI_ISL_331549	A/Missouri/50/2018	Missouri Department. of Health & Senior Services	Centers for Disease Control and Prevention
EPI1321080	HA	United States	2018-Sep-06	EPI_ISL_331550	A/Pennsylvania/129/2018	Pennsylvania Department of Health	Centers for Disease Control and Prevention
EPI1321088	HA	United States	2018-Sep-07	EPI_ISL_331551	A/Minnesota/47/2018	Minnesota Department of Health	Centers for Disease Control and Prevention
EPI1321096	HA	United States	2018-Sep-10	EPI_ISL_331552	A/Minnesota/50/2018	Minnesota Department of Health	Centers for Disease Control and Prevention
EPI1321104	HA	United States	2018-Sep-11	EPI_ISL_331553	A/Michigan/395/2018	Michigan Department of Community Health	Centers for Disease Control and Prevention
EPI1321112	HA	United States	2018-Sep-13	EPI_ISL_331554	A/Alaska/49/2018	Alaska State Virology Lab	Centers for Disease Control and Prevention
EPI1321120	HA	United States	2018-Sep-13	EPI_ISL_331555	A/Alaska/50/2018	Alaska State Virology Lab	Centers for Disease Control and Prevention
EPI1343229	HA	United States	2018-Sep-28	EPI_ISL_335667	A/Maine/37/2018	Maine Health and Environmental Testing Laboratory	Centers for Disease Control and Prevention
EPI1397076	HA	United States	2018-Feb-06	EPI_ISL_348117	A/Indiana/08/2018	Indiana State Department of Health Laboratories	Centers for Disease Control and Prevention
EPI1422066	HA	United States	2018-Mar-16	EPI_ISL_351996	A/Indiana/45/2018	Indiana State Department of Health Laboratories	Centers for Disease Control and Prevention
EPI1457985	HA	United States	2018-Feb-05	EPI_ISL_359247	A/Tennessee/65/2018	Vanderbilt University Medical Center	Centers for Disease Control and Prevention
EPI1458232	HA	United States	2018-Feb-04	EPI_ISL_359278	A/Tennessee/64/2018	Vanderbilt University Medical Center	Centers for Disease Control and Prevention
EPI1539534	HA	United States	2018-Mar-21	EPI_ISL_376553	A/Alaska/6939/2018			Gruner,W.E.; Fries,A.C.; Garrett,C.M.; Powell,M.L.; Minnich,D.E.; Couch,M.R.; Hanson,J.F.; DeMarcus,L.S.; Crum,M.E.; Bogue,A.L.; Federinko,S.P.; Macias,E.A.; West,C.A.; Poel,J.R.
EPI1539540	HA	United States	2018-Feb-13	EPI_ISL_376559	A/Hawaii/6945/2018			Gruner,W.E.; Fries,A.C.; Garrett,C.M.; Powell,M.L.; Minnich,D.E.; Couch,M.R.; Hanson,J.F.; DeMarcus,L.S.; Crum,M.E.; Bogue,A.L.; Federinko,S.P.; Macias,E.A.; West,C.A.; Poel,J.R.
EPI1539542	HA	United States	2018-Mar-06	EPI_ISL_376561	A/Hawaii/6947/2018			Gruner,W.E.; Fries,A.C.; Garrett,C.M.; Powell,M.L.; Minnich,D.E.; Couch,M.R.; Hanson,J.F.; DeMarcus,L.S.; Crum,M.E.; Bogue,A.L.; Federinko,S.P.; Macias,E.A.; West,C.A.; Poel,J.R.
EPI1539543	HA	United States	2018-Mar-21	EPI_ISL_376562	A/Hawaii/6948/2018			Gruner,W.E.; Fries,A.C.; Garrett,C.M.; Powell,M.L.; Minnich,D.E.; Couch,M.R.; Hanson,J.F.; DeMarcus,L.S.; Crum,M.E.; Bogue,A.L.; Federinko,S.P.; Macias,E.A.; West,C.A.; Poel,J.R.
EPI1539555	HA	United States	2018-Feb-04	EPI_ISL_376574	A/Maryland/6960/2018			Gruner,W.E.; Fries,A.C.; Garrett,C.M.; Powell,M.L.; Minnich,D.E.; Couch,M.R.; Hanson,J.F.; DeMarcus,L.S.; Crum,M.E.; Bogue,A.L.; Federinko,S.P.; Macias,E.A.; West,C.A.; Poel,J.R.
EPI1539558	HA	United States	2018-Mar-18	EPI_ISL_376577	A/Maryland/6963/2018			Gruner,W.E.; Fries,A.C.; Garrett,C.M.; Powell,M.L.; Minnich,D.E.; Couch,M.R.; Hanson,J.F.; DeMarcus,L.S.; Crum,M.E.; Bogue,A.L.; Federinko,S.P.; Macias,E.A.; West,C.A.; Poel,J.R.
EPI1539560	HA	United States	2018-Feb-05	EPI_ISL_376579	A/Ohio/6965/2018			Gruner,W.E.; Fries,A.C.; Garrett,C.M.; Powell,M.L.; Minnich,D.E.; Couch,M.R.; Hanson,J.F.; DeMarcus,L.S.; Crum,M.E.; Bogue,A.L.; Federinko,S.P.; Macias,E.A.; West,C.A.; Poel,J.R.
EPI1539561	HA	United States	2018-Feb-06	EPI_ISL_376580	A/Oklahoma/6966/2018			Gruner,W.E.; Fries,A.C.; Garrett,C.M.; Powell,M.L.; Minnich,D.E.; Couch,M.R.; Hanson,J.F.; DeMarcus,L.S.; Crum,M.E.; Bogue,A.L.; Federinko,S.P.; Macias,E.A.; West,C.A.; Poel,J.R.
EPI1539562	HA	United States	2018-Mar-08	EPI_ISL_376581	A/South Dakota/6967/2018			Gruner,W.E.; Fries,A.C.; Garrett,C.M.; Powell,M.L.; Minnich,D.E.; Couch,M.R.; Hanson,J.F.; DeMarcus,L.S.; Crum,M.E.; Bogue,A.L.; Federinko,S.P.; Macias,E.A.; West,C.A.; Poel,J.R.
EPI1539567	HA	United States	2018-Feb-05	EPI_ISL_376586	A/Texas/6972/2018			Gruner,W.E.; Fries,A.C.; Garrett,C.M.; Powell,M.L.; Minnich,D.E.; Couch,M.R.; Hanson,J.F.; DeMarcus,L.S.; Crum,M.E.; Bogue,A.L.; Federinko,S.P.; Macias,E.A.; West,C.A.; Poel,J.R.
EPI1539590	HA	United States	2018-Feb-01	EPI_ISL_376609	A/Texas/6995/2018			Gruner,W.E.; Fries,A.C.; Garrett,C.M.; Powell,M.L.; Minnich,D.E.; Couch,M.R.; Hanson,J.F.; DeMarcus,L.S.; Crum,M.E.; Bogue,A.L.; Federinko,S.P.; Macias,E.A.; West,C.A.; Poel,J.R.
EPI1539591	HA	United States	2018-Feb-03	EPI_ISL_376610	A/Texas/6996/2018			Gruner,W.E.; Fries,A.C.; Garrett,C.M.; Powell,M.L.; Minnich,D.E.; Couch,M.R.; Hanson,J.F.; DeMarcus,L.S.; Crum,M.E.; Bogue,A.L.; Federinko,S.P.; Macias,E.A.; West,C.A.; Poel,J.R.
EPI1539600	HA	United States	2018-Feb-09	EPI_ISL_376619	A/Virginia/7005/2018			Gruner,W.E.; Fries,A.C.; Garrett,C.M.; Powell,M.L.; Minnich,D.E.; Couch,M.R.; Hanson,J.F.; DeMarcus,L.S.; Crum,M.E.; Bogue,A.L.; Federinko,S.P.; Macias,E.A.; West,C.A.; Poel,J.R.
EPI1540088	HA	United States	2018-Feb-01	EPI_ISL_376651	A/North Carolina/7037/2018			Gruner,W.E.; Fries,A.C.; Garrett,C.M.; Powell,M.L.; Minnich,D.E.; Couch,M.R.; Hanson,J.F.; DeMarcus,L.S.; Crum,M.E.; Bogue,A.L.; Federinko,S.P.; Macias,E.A.; West,C.A.; Poel,J.R.
EPI1540094	HA	United States	2018-Feb-01	EPI_ISL_376657	A/South Carolina/7043/2018			Gruner,W.E.; Fries,A.C.; Garrett,C.M.; Powell,M.L.; Minnich,D.E.; Couch,M.R.; Hanson,J.F.; DeMarcus,L.S.; Crum,M.E.; Bogue,A.L.; Federinko,S.P.; Macias,E.A.; West,C.A.; Poel,J.R.
EPI1540497	HA	United States	2018-Feb-07	EPI_ISL_376700	A/Alaska/7118/2018			Gruner,W.E.; Fries,A.C.; Garrett,C.M.; Powell,M.L.; Minnich,D.E.; Couch,M.R.; Hanson,J.F.; DeMarcus,L.S.; Crum,M.E.; Bogue,A.L.; Federinko,S.P.; Macias,E.A.; West,C.A.; Poel,J.R.
EPI1540498	HA	United States	2018-Feb-08	EPI_ISL_376701	A/Arkansas/7119/2018			Gruner,W.E.; Fries,A.C.; Garrett,C.M.; Powell,M.L.; Minnich,D.E.; Couch,M.R.; Hanson,J.F.; DeMarcus,L.S.; Crum,M.E.; Bogue,A.L.; Federinko,S.P.; Macias,E.A.; West,C.A.; Poel,J.R.
EPI1540502	HA	United States	2018-Feb-06	EPI_ISL_376705	A/Delaware/7123/2018			Gruner,W.E.; Fries,A.C.; Garrett,C.M.; Powell,M.L.; Minnich,D.E.; Couch,M.R.; Hanson,J.F.; DeMarcus,L.S.; Crum,M.E.; Bogue,A.L.; Federinko,S.P.; Macias,E.A.; West,C.A.; Poel,J.R.
EPI1540509	HA	United States	2018-Feb-09	EPI_ISL_376712	A/Georgia/7130/2018			Gruner,W.E.; Fries,A.C.; Garrett,C.M.; Powell,M.L.; Minnich,D.E.; Couch,M.R.; Hanson,J.F.; DeMarcus,L.S.; Crum,M.E.; Bogue,A.L.; Federinko,S.P.; Macias,E.A.; West,C.A.; Poel,J.R.
EPI1540525	HA	United States	2018-Feb-19	EPI_ISL_376728	A/Hawaii/7146/2018			Gruner,W.E.; Fries,A.C.; Garrett,C.M.; Powell,M.L.; Minnich,D.E.; Couch,M.R.; Hanson,J.F.; DeMarcus,L.S.; Crum,M.E.; Bogue,A.L.; Federinko,S.P.; Macias,E.A.; West,C.A.; Poel,J.R.
EPI1540527	HA	United States	2018-Feb-26	EPI_ISL_376730	A/Idaho/7148/2018			Gruner,W.E.; Fries,A.C.; Garrett,C.M.; Powell,M.L.; Minnich,D.E.; Couch,M.R.; Hanson,J.F.; DeMarcus,L.S.; Crum,M.E.; Bogue,A.L.; Federinko,S.P.; Macias,E.A.; West,C.A.; Poel,J.R.
EPI1540543	HA	United States	2018-Feb-14	EPI_ISL_376746	A/Kentucky/7164/2018			Gruner,W.E.; Fries,A.C.; Garrett,C.M.; Powell,M.L.; Minnich,D.E.; Couch,M.R.; Hanson,J.F.; DeMarcus,L.S.; Crum,M.E.; Bogue,A.L.; Federinko,S.P.; Macias,E.A.; West,C.A.; Poel,J.R.
EPI1540544	HA	United States	2018-Feb-08	EPI_ISL_376747	A/Massachusetts/7165/2018			Gruner,W.E.; Fries,A.C.; Garrett,C.M.; Powell,M.L.; Minnich,D.E.; Couch,M.R.; Hanson,J.F.; DeMarcus,L.S.; Crum,M.E.; Bogue,A.L.; Federinko,S.P.; Macias,E.A.; West,C.A.; Poel,J.R.
EPI1540545	HA	United States	2018-Feb-03	EPI_ISL_376748	A/Mississippi/7166/2018			Gruner,W.E.; Fries,A.C.; Garrett,C.M.; Powell,M.L.; Minnich,D.E.; Couch,M.R.; Hanson,J.F.; DeMarcus,L.S.; Crum,M.E.; Bogue,A.L.; Federinko,S.P.; Macias,E.A.; West,C.A.; Poel,J.R.
EPI1540555	HA	United States	2018-Feb-20	EPI_ISL_376758	A/Ohio/7176/2018			Gruner,W.E.; Fries,A.C.; Garrett,C.M.; Powell,M.L.; Minnich,D.E.; Couch,M.R.; Hanson,J.F.; DeMarcus,L.S.; Crum,M.E.; Bogue,A.L.; Federinko,S.P.; Macias,E.A.; West,C.A.; Poel,J.R.
EPI1540557	HA	United States	2018-Mar-08	EPI_ISL_376760	A/South Dakota/7178/2018			Gruner,W.E.; Fries,A.C.; Garrett,C.M.; Powell,M.L.; Minnich,D.E.; Couch,M.R.; Hanson,J.F.; DeMarcus,L.S.; Crum,M.E.; Bogue,A.L.; Federinko,S.P.; Macias,E.A.; West,C.A.; Poel,J.R.
EPI1540574	HA	United States	2018-Feb-07	EPI_ISL_376777	A/Washington/7195/2018			Gruner,W.E.; Fries,A.C.; Garrett,C.M.; Powell,M.L.; Minnich,D.E.; Couch,M.R.; Hanson,J.F.; DeMarcus,L.S.; Crum,M.E.; Bogue,A.L.; Federinko,S.P.; Macias,E.A.; West,C.A.; Poel,J.R.
EPI1540575	HA	United States	2018-Feb-07	EPI_ISL_376778	A/Washington/7196/2018			Gruner,W.E.; Fries,A.C.; Garrett,C.M.; Powell,M.L.; Minnich,D.E.; Couch,M.R.; Hanson,J.F.; DeMarcus,L.S.; Crum,M.E.; Bogue,A.L.; Federinko,S.P.; Macias,E.A.; West,C.A.; Poel,J.R.
EPI1541149	HA	United States	2018-Feb-08	EPI_ISL_376782	A/Arizona/7200/2018			Gruner,W.E.; Fries,A.C.; Garrett,C.M.; Powell,M.L.; Minnich,D.E.; Couch,M.R.; Hanson,J.F.; DeMarcus,L.S.; Crum,M.E.; Bogue,A.L.; Federinko,S.P.; Macias,E.A.; West,C.A.; Poel,J.R.
EPI1541150	HA	United States	2018-Feb-08	EPI_ISL_376783	A/Arizona/7201/2018			Gruner,W.E.; Fries,A.C.; Garrett,C.M.; Powell,M.L.; Minnich,D.E.; Couch,M.R.; Hanson,J.F.; DeMarcus,L.S.; Crum,M.E.; Bogue,A.L.; Federinko,S.P.; Macias,E.A.; West,C.A.; Poel,J.R.
EPI1541151	HA	United States	2018-Feb-12	EPI_ISL_376784	A/Arkansas/7202/2018			Gruner,W.E.; Fries,A.C.; Garrett,C.M.; Powell,M.L.; Minnich,D.E.; Couch,M.R.; Hanson,J.F.; DeMarcus,L.S.; Crum,M.E.; Bogue,A.L.; Federinko,S.P.; Macias,E.A.; West,C.A.; Poel,J.R.
EPI1541152	HA	United States	2018-Feb-01	EPI_ISL_376785	A/Colorado/7203/2018			Gruner,W.E.; Fries,A.C.; Garrett,C.M.; Powell,M.L.; Minnich,D.E.; Couch,M.R.; Hanson,J.F.; DeMarcus,L.S.; Crum,M.E.; Bogue,A.L.; Federinko,S.P.; Macias,E.A.; West,C.A.; Poel,J.R.
EPI1541153	HA	United States	2018-Mar-05	EPI_ISL_376786	A/Colorado/7204/2018			Gruner,W.E.; Fries,A.C.; Garrett,C.M.; Powell,M.L.; Minnich,D.E.; Couch,M.R.; Hanson,J.F.; DeMarcus,L.S.; Crum,M.E.; Bogue,A.L.; Federinko,S.P.; Macias,E.A.; West,C.A.; Poel,J.R.
EPI1541154	HA	United States	2018-Mar-07	EPI_ISL_376787	A/Colorado/7205/2018			Gruner,W.E.; Fries,A.C.; Garrett,C.M.; Powell,M.L.; Minnich,D.E.; Couch,M.R.; Hanson,J.F.; DeMarcus,L.S.; Crum,M.E.; Bogue,A.L.; Federinko,S.P.; Macias,E.A.; West,C.A.; Poel,J.R.
EPI1541155	HA	United States	2018-Feb-09	EPI_ISL_376788	A/Delaware/7206/2018			Gruner,W.E.; Fries,A.C.; Garrett,C.M.; Powell,M.L.; Minnich,D.E.; Couch,M.R.; Hanson,J.F.; DeMarcus,L.S.; Crum,M.E.; Bogue,A.L.; Federinko,S.P.; Macias,E.A.; West,C.A.; Poel,J.R.
EPI1541162	HA	United States	2018-Feb-01	EPI_ISL_376795	A/Florida/7213/2018			Gruner,W.E.; Fries,A.C.; Garrett,C.M.; Powell,M.L.; Minnich,D.E.; Couch,M.R.; Hanson,J.F.; DeMarcus,L.S.; Crum,M.E.; Bogue,A.L.; Federinko,S.P.; Macias,E.A.; West,C.A.; Poel,J.R.
EPI1541163	HA	United States	2018-Feb-01	EPI_ISL_376796	A/Florida/7214/2018			Gruner,W.E.; Fries,A.C.; Garrett,C.M.; Powell,M.L.; Minnich,D.E.; Couch,M.R.; Hanson,J.F.; DeMarcus,L.S.; Crum,M.E.; Bogue,A.L.; Federinko,S.P.; Macias,E.A.; West,C.A.; Poel,J.R.
EPI1541165	HA	United States	2018-Mar-05	EPI_ISL_376798	A/Florida/7216/2018			Gruner,W.E.; Fries,A.C.; Garrett,C.M.; Powell,M.L.; Minnich,D.E.; Couch,M.R.; Hanson,J.F.; DeMarcus,L.S.; Crum,M.E.; Bogue,A.L.; Federinko,S.P.; Macias,E.A.; West,C.A.; Poel,J.R.
EPI1541180	HA	United States	2018-Feb-05	EPI_ISL_376813	A/Kentucky/7231/2018			Gruner,W.E.; Fries,A.C.; Garrett,C.M.; Powell,M.L.; Minnich,D.E.; Couch,M.R.; Hanson,J.F.; DeMarcus,L.S.; Crum,M.E.; Bogue,A.L.; Federinko,S.P.; Macias,E.A.; West,C.A.; Poel,J.R.
EPI1541181	HA	United States	2018-Feb-01	EPI_ISL_376814	A/Montana/7232/2018			Gruner,W.E.; Fries,A.C.; Garrett,C.M.; Powell,M.L.; Minnich,D.E.; Couch,M.R.; Hanson,J.F.; DeMarcus,L.S.; Crum,M.E.; Bogue,A.L.; Federinko,S.P.; Macias,E.A.; West,C.A.; Poel,J.R.
EPI1541184	HA	United States	2018-Mar-20	EPI_ISL_376817	A/New Jersey/7235/2018			Gruner,W.E.; Fries,A.C.; Garrett,C.M.; Powell,M.L.; Minnich,D.E.; Couch,M.R.; Hanson,J.F.; DeMarcus,L.S.; Crum,M.E.; Bogue,A.L.; Federinko,S.P.; Macias,E.A.; West,C.A.; Poel,J.R.
EPI1541185	HA	United States	2018-Apr-04	EPI_ISL_376818	A/New Jersey/7236/2018			Gruner,W.E.; Fries,A.C.; Garrett,C.M.; Powell,M.L.; Minnich,D.E.; Couch,M.R.; Hanson,J.F.; DeMarcus,L.S.; Crum,M.E.; Bogue,A.L.; Federinko,S.P.; Macias,E.A.; West,C.A.; Poel,J.R.
EPI1541186	HA	United States	2018-Apr-04	EPI_ISL_376819	A/New Jersey/7237/2018			Gruner,W.E.; Fries,A.C.; Garrett,C.M.; Powell,M.L.; Minnich,D.E.; Couch,M.R.; Hanson,J.F.; DeMarcus,L.S.; Crum,M.E.; Bogue,A.L.; Federinko,S.P.; Macias,E.A.; West,C.A.; Poel,J.R.
EPI1541187	HA	United States	2018-Feb-07	EPI_ISL_376820	A/New Mexico/7238/2018			Gruner,W.E.; Fries,A.C.; Garrett,C.M.; Powell,M.L.; Minnich,D.E.; Couch,M.R.; Hanson,J.F.; DeMarcus,L.S.; Crum,M.E.; Bogue,A.L.; Federinko,S.P.; Macias,E.A.; West,C.A.; Poel,J.R.
EPI1541189	HA	United States	2018-Feb-01	EPI_ISL_376822	A/New York/7240/2018			Gruner,W.E.; Fries,A.C.; Garrett,C.M.; Powell,M.L.; Minnich,D.E.; Couch,M.R.; Hanson,J.F.; DeMarcus,L.S.; Crum,M.E.; Bogue,A.L.; Federinko,S.P.; Macias,E.A.; West,C.A.; Poel,J.R.
EPI1541190	HA	United States	2018-Mar-23	EPI_ISL_376823	A/New York/7241/2018			Gruner,W.E.; Fries,A.C.; Garrett,C.M.; Powell,M.L.; Minnich,D.E.; Couch,M.R.; Hanson,J.F.; DeMarcus,L.S.; Crum,M.E.; Bogue,A.L.; Federinko,S.P.; Macias,E.A.; West,C.A.; Poel,J.R.
EPI1541191	HA	United States	2018-Apr-03	EPI_ISL_376824	A/New York/7242/2018			Gruner,W.E.; Fries,A.C.; Garrett,C.M.; Powell,M.L.; Minnich,D.E.; Couch,M.R.; Hanson,J.F.; DeMarcus,L.S.; Crum,M.E.; Bogue,A.L.; Federinko,S.P.; Macias,E.A.; West,C.A.; Poel,J.R.
EPI1541192	HA	United States	2018-Mar-29	EPI_ISL_376825	A/New York/7243/2018			Gruner,W.E.; Fries,A.C.; Garrett,C.M.; Powell,M.L.; Minnich,D.E.; Couch,M.R.; Hanson,J.F.; DeMarcus,L.S.; Crum,M.E.; Bogue,A.L.; Federinko,S.P.; Macias,E.A.; West,C.A.; Poel,J.R.
EPI1541193	HA	United States	2018-Apr-02	EPI_ISL_376826	A/New York/7244/2018			Gruner,W.E.; Fries,A.C.; Garrett,C.M.; Powell,M.L.; Minnich,D.E.; Couch,M.R.; Hanson,J.F.; DeMarcus,L.S.; Crum,M.E.; Bogue,A.L.; Federinko,S.P.; Macias,E.A.; West,C.A.; Poel,J.R.
EPI1541194	HA	United States	2018-Mar-09	EPI_ISL_376827	A/North Carolina/7245/2018			Gruner,W.E.; Fries,A.C.; Garrett,C.M.; Powell,M.L.; Minnich,D.E.; Couch,M.R.; Hanson,J.F.; DeMarcus,L.S.; Crum,M.E.; Bogue,A.L.; Federinko,S.P.; Macias,E.A.; West,C.A.; Poel,J.R.
EPI1541195	HA	United States	2018-Feb-02	EPI_ISL_376828	A/North Dakota/7246/2018			Gruner,W.E.; Fries,A.C.; Garrett,C.M.; Powell,M.L.; Minnich,D.E.; Couch,M.R.; Hanson,J.F.; DeMarcus,L.S.; Crum,M.E.; Bogue,A.L.; Federinko,S.P.; Macias,E.A.; West,C.A.; Poel,J.R.
EPI1541196	HA	United States	2018-Feb-10	EPI_ISL_376829	A/Ohio/7247/2018			Gruner,W.E.; Fries,A.C.; Garrett,C.M.; Powell,M.L.; Minnich,D.E.; Couch,M.R.; Hanson,J.F.; DeMarcus,L.S.; Crum,M.E.; Bogue,A.L.; Federinko,S.P.; Macias,E.A.; West,C.A.; Poel,J.R.
EPI1541197	HA	United States	2018-Feb-10	EPI_ISL_376830	A/Ohio/7248/2018			Gruner,W.E.; Fries,A.C.; Garrett,C.M.; Powell,M.L.; Minnich,D.E.; Couch,M.R.; Hanson,J.F.; DeMarcus,L.S.; Crum,M.E.; Bogue,A.L.; Federinko,S.P.; Macias,E.A.; West,C.A.; Poel,J.R.
EPI1541198	HA	United States	2018-Feb-12	EPI_ISL_376831	A/Ohio/7249/2018			Gruner,W.E.; Fries,A.C.; Garrett,C.M.; Powell,M.L.; Minnich,D.E.; Couch,M.R.; Hanson,J.F.; DeMarcus,L.S.; Crum,M.E.; Bogue,A.L.; Federinko,S.P.; Macias,E.A.; West,C.A.; Poel,J.R.
EPI1610710	HA	Canada	2018-Feb-07	EPI_ISL_395729	A/Quebec/130/2018			Skowronski,D.M.; Leir,S.; Sabaiduc,S.; Chambers,C.; Rose,C.; Olsha,R.; Dickinson,J.A.; Winter,A.-L.; Jassem,A.; Gubbay,J.; Drews,S.J.; Charest,H.; Chan,T.; Hickman,R.; Bastien,N.; Li,Y.; Krajden,M.; De Serres,G.
EPI1610712	HA	Canada	2018-Feb-24	EPI_ISL_395731	A/Ontario/194/2018			Skowronski,D.M.; Leir,S.; Sabaiduc,S.; Chambers,C.; Rose,C.; Olsha,R.; Dickinson,J.A.; Winter,A.-L.; Jassem,A.; Gubbay,J.; Drews,S.J.; Charest,H.; Chan,T.; Hickman,R.; Bastien,N.; Li,Y.; Krajden,M.; De Serres,G.
EPI1610719	HA	Canada	2018-Feb-07	EPI_ISL_395738	A/Alberta/045/2018			Skowronski,D.M.; Leir,S.; Sabaiduc,S.; Chambers,C.; Rose,C.; Olsha,R.; Dickinson,J.A.; Winter,A.-L.; Jassem,A.; Gubbay,J.; Drews,S.J.; Charest,H.; Chan,T.; Hickman,R.; Bastien,N.; Li,Y.; Krajden,M.; De Serres,G.
EPI1610724	HA	Canada	2018-Feb-07	EPI_ISL_395743	A/Ontario/166/2018			Skowronski,D.M.; Leir,S.; Sabaiduc,S.; Chambers,C.; Rose,C.; Olsha,R.; Dickinson,J.A.; Winter,A.-L.; Jassem,A.; Gubbay,J.; Drews,S.J.; Charest,H.; Chan,T.; Hickman,R.; Bastien,N.; Li,Y.; Krajden,M.; De Serres,G.
EPI1610728	HA	Canada	2018-Feb-06	EPI_ISL_395747	A/Ontario/136/2018			Skowronski,D.M.; Leir,S.; Sabaiduc,S.; Chambers,C.; Rose,C.; Olsha,R.; Dickinson,J.A.; Winter,A.-L.; Jassem,A.; Gubbay,J.; Drews,S.J.; Charest,H.; Chan,T.; Hickman,R.; Bastien,N.; Li,Y.; Krajden,M.; De Serres,G.
EPI1610729	HA	Canada	2018-Feb-21	EPI_ISL_395748	A/Quebec/163/2018			Skowronski,D.M.; Leir,S.; Sabaiduc,S.; Chambers,C.; Rose,C.; Olsha,R.; Dickinson,J.A.; Winter,A.-L.; Jassem,A.; Gubbay,J.; Drews,S.J.; Charest,H.; Chan,T.; Hickman,R.; Bastien,N.; Li,Y.; Krajden,M.; De Serres,G.
EPI1610731	HA	Canada	2018-Feb-19	EPI_ISL_395750	A/Quebec/151/2018			Skowronski,D.M.; Leir,S.; Sabaiduc,S.; Chambers,C.; Rose,C.; Olsha,R.; Dickinson,J.A.; Winter,A.-L.; Jassem,A.; Gubbay,J.; Drews,S.J.; Charest,H.; Chan,T.; Hickman,R.; Bastien,N.; Li,Y.; Krajden,M.; De Serres,G.
EPI1610732	HA	Canada	2018-Feb-23	EPI_ISL_395751	A/Quebec/182/2018			Skowronski,D.M.; Leir,S.; Sabaiduc,S.; Chambers,C.; Rose,C.; Olsha,R.; Dickinson,J.A.; Winter,A.-L.; Jassem,A.; Gubbay,J.; Drews,S.J.; Charest,H.; Chan,T.; Hickman,R.; Bastien,N.; Li,Y.; Krajden,M.; De Serres,G.
EPI1610733	HA	Canada	2018-Feb-20	EPI_ISL_395752	A/Quebec/161/2018			Skowronski,D.M.; Leir,S.; Sabaiduc,S.; Chambers,C.; Rose,C.; Olsha,R.; Dickinson,J.A.; Winter,A.-L.; Jassem,A.; Gubbay,J.; Drews,S.J.; Charest,H.; Chan,T.; Hickman,R.; Bastien,N.; Li,Y.; Krajden,M.; De Serres,G.
EPI1610734	HA	Canada	2018-Feb-07	EPI_ISL_395753	A/Quebec/109/2018			Skowronski,D.M.; Leir,S.; Sabaiduc,S.; Chambers,C.; Rose,C.; Olsha,R.; Dickinson,J.A.; Winter,A.-L.; Jassem,A.; Gubbay,J.; Drews,S.J.; Charest,H.; Chan,T.; Hickman,R.; Bastien,N.; Li,Y.; Krajden,M.; De Serres,G.
EPI1610735	HA	Canada	2018-Mar-21	EPI_ISL_395754	A/British Columbia/079/2018			Skowronski,D.M.; Leir,S.; Sabaiduc,S.; Chambers,C.; Rose,C.; Olsha,R.; Dickinson,J.A.; Winter,A.-L.; Jassem,A.; Gubbay,J.; Drews,S.J.; Charest,H.; Chan,T.; Hickman,R.; Bastien,N.; Li,Y.; Krajden,M.; De Serres,G.
EPI1610736	HA	Canada	2018-Feb-08	EPI_ISL_395755	A/British Columbia/058/2018			Skowronski,D.M.; Leir,S.; Sabaiduc,S.; Chambers,C.; Rose,C.; Olsha,R.; Dickinson,J.A.; Winter,A.-L.; Jassem,A.; Gubbay,J.; Drews,S.J.; Charest,H.; Chan,T.; Hickman,R.; Bastien,N.; Li,Y.; Krajden,M.; De Serres,G.
EPI1610737	HA	Canada	2018-Mar-05	EPI_ISL_395756	A/Ontario/217/2018			Skowronski,D.M.; Leir,S.; Sabaiduc,S.; Chambers,C.; Rose,C.; Olsha,R.; Dickinson,J.A.; Winter,A.-L.; Jassem,A.; Gubbay,J.; Drews,S.J.; Charest,H.; Chan,T.; Hickman,R.; Bastien,N.; Li,Y.; Krajden,M.; De Serres,G.
EPI1610738	HA	Canada	2018-Feb-21	EPI_ISL_395757	A/Ontario/192/2018			Skowronski,D.M.; Leir,S.; Sabaiduc,S.; Chambers,C.; Rose,C.; Olsha,R.; Dickinson,J.A.; Winter,A.-L.; Jassem,A.; Gubbay,J.; Drews,S.J.; Charest,H.; Chan,T.; Hickman,R.; Bastien,N.; Li,Y.; Krajden,M.; De Serres,G.
EPI1610739	HA	Canada	2018-Feb-07	EPI_ISL_395758	A/Ontario/114/2018			Skowronski,D.M.; Leir,S.; Sabaiduc,S.; Chambers,C.; Rose,C.; Olsha,R.; Dickinson,J.A.; Winter,A.-L.; Jassem,A.; Gubbay,J.; Drews,S.J.; Charest,H.; Chan,T.; Hickman,R.; Bastien,N.; Li,Y.; Krajden,M.; De Serres,G.
EPI1610740	HA	Canada	2018-Feb-01	EPI_ISL_395759	A/Quebec/101/2018			Skowronski,D.M.; Leir,S.; Sabaiduc,S.; Chambers,C.; Rose,C.; Olsha,R.; Dickinson,J.A.; Winter,A.-L.; Jassem,A.; Gubbay,J.; Drews,S.J.; Charest,H.; Chan,T.; Hickman,R.; Bastien,N.; Li,Y.; Krajden,M.; De Serres,G.
EPI1610745	HA	Canada	2018-Feb-26	EPI_ISL_395764	A/Alberta/048/2018			Skowronski,D.M.; Leir,S.; Sabaiduc,S.; Chambers,C.; Rose,C.; Olsha,R.; Dickinson,J.A.; Winter,A.-L.; Jassem,A.; Gubbay,J.; Drews,S.J.; Charest,H.; Chan,T.; Hickman,R.; Bastien,N.; Li,Y.; Krajden,M.; De Serres,G.
EPI1610746	HA	Canada	2018-Feb-24	EPI_ISL_395765	A/Ontario/193/2018			Skowronski,D.M.; Leir,S.; Sabaiduc,S.; Chambers,C.; Rose,C.; Olsha,R.; Dickinson,J.A.; Winter,A.-L.; Jassem,A.; Gubbay,J.; Drews,S.J.; Charest,H.; Chan,T.; Hickman,R.; Bastien,N.; Li,Y.; Krajden,M.; De Serres,G.
EPI1610747	HA	Canada	2018-Mar-10	EPI_ISL_395766	A/Ontario/206/2018			Skowronski,D.M.; Leir,S.; Sabaiduc,S.; Chambers,C.; Rose,C.; Olsha,R.; Dickinson,J.A.; Winter,A.-L.; Jassem,A.; Gubbay,J.; Drews,S.J.; Charest,H.; Chan,T.; Hickman,R.; Bastien,N.; Li,Y.; Krajden,M.; De Serres,G.
EPI1610748	HA	Canada	2018-Mar-28	EPI_ISL_395767	A/Ontario/212/2018			Skowronski,D.M.; Leir,S.; Sabaiduc,S.; Chambers,C.; Rose,C.; Olsha,R.; Dickinson,J.A.; Winter,A.-L.; Jassem,A.; Gubbay,J.; Drews,S.J.; Charest,H.; Chan,T.; Hickman,R.; Bastien,N.; Li,Y.; Krajden,M.; De Serres,G.
EPI1610749	HA	Canada	2018-Feb-28	EPI_ISL_395768	A/Ontario/216/2018			Skowronski,D.M.; Leir,S.; Sabaiduc,S.; Chambers,C.; Rose,C.; Olsha,R.; Dickinson,J.A.; Winter,A.-L.; Jassem,A.; Gubbay,J.; Drews,S.J.; Charest,H.; Chan,T.; Hickman,R.; Bastien,N.; Li,Y.; Krajden,M.; De Serres,G.
EPI1610750	HA	Canada	2018-Feb-23	EPI_ISL_395769	A/Ontario/228/2018			Skowronski,D.M.; Leir,S.; Sabaiduc,S.; Chambers,C.; Rose,C.; Olsha,R.; Dickinson,J.A.; Winter,A.-L.; Jassem,A.; Gubbay,J.; Drews,S.J.; Charest,H.; Chan,T.; Hickman,R.; Bastien,N.; Li,Y.; Krajden,M.; De Serres,G.
EPI1610751	HA	Canada	2018-Mar-19	EPI_ISL_395770	A/Ontario/236/2018			Skowronski,D.M.; Leir,S.; Sabaiduc,S.; Chambers,C.; Rose,C.; Olsha,R.; Dickinson,J.A.; Winter,A.-L.; Jassem,A.; Gubbay,J.; Drews,S.J.; Charest,H.; Chan,T.; Hickman,R.; Bastien,N.; Li,Y.; Krajden,M.; De Serres,G.
EPI1610752	HA	Canada	2018-Feb-23	EPI_ISL_395771	A/Quebec/180/2018			Skowronski,D.M.; Leir,S.; Sabaiduc,S.; Chambers,C.; Rose,C.; Olsha,R.; Dickinson,J.A.; Winter,A.-L.; Jassem,A.; Gubbay,J.; Drews,S.J.; Charest,H.; Chan,T.; Hickman,R.; Bastien,N.; Li,Y.; Krajden,M.; De Serres,G.
EPI1610753	HA	Canada	2018-Feb-19	EPI_ISL_395772	A/Quebec/157/2018			Skowronski,D.M.; Leir,S.; Sabaiduc,S.; Chambers,C.; Rose,C.; Olsha,R.; Dickinson,J.A.; Winter,A.-L.; Jassem,A.; Gubbay,J.; Drews,S.J.; Charest,H.; Chan,T.; Hickman,R.; Bastien,N.; Li,Y.; Krajden,M.; De Serres,G.
EPI1610754	HA	Canada	2018-Mar-12	EPI_ISL_395773	A/Quebec/208/2018			Skowronski,D.M.; Leir,S.; Sabaiduc,S.; Chambers,C.; Rose,C.; Olsha,R.; Dickinson,J.A.; Winter,A.-L.; Jassem,A.; Gubbay,J.; Drews,S.J.; Charest,H.; Chan,T.; Hickman,R.; Bastien,N.; Li,Y.; Krajden,M.; De Serres,G.
EPI1610755	HA	Canada	2018-Apr-06	EPI_ISL_395774	A/Quebec/217/2018			Skowronski,D.M.; Leir,S.; Sabaiduc,S.; Chambers,C.; Rose,C.; Olsha,R.; Dickinson,J.A.; Winter,A.-L.; Jassem,A.; Gubbay,J.; Drews,S.J.; Charest,H.; Chan,T.; Hickman,R.; Bastien,N.; Li,Y.; Krajden,M.; De Serres,G.
EPI1610760	HA	Canada	2018-Feb-05	EPI_ISL_395779	A/Ontario/079/2018			Skowronski,D.M.; Leir,S.; Sabaiduc,S.; Chambers,C.; Rose,C.; Olsha,R.; Dickinson,J.A.; Winter,A.-L.; Jassem,A.; Gubbay,J.; Drews,S.J.; Charest,H.; Chan,T.; Hickman,R.; Bastien,N.; Li,Y.; Krajden,M.; De Serres,G.
EPI1610761	HA	Canada	2018-Feb-12	EPI_ISL_395780	A/Ontario/120/2018			Skowronski,D.M.; Leir,S.; Sabaiduc,S.; Chambers,C.; Rose,C.; Olsha,R.; Dickinson,J.A.; Winter,A.-L.; Jassem,A.; Gubbay,J.; Drews,S.J.; Charest,H.; Chan,T.; Hickman,R.; Bastien,N.; Li,Y.; Krajden,M.; De Serres,G.
EPI1610762	HA	Canada	2018-Feb-14	EPI_ISL_395781	A/Ontario/127/2018			Skowronski,D.M.; Leir,S.; Sabaiduc,S.; Chambers,C.; Rose,C.; Olsha,R.; Dickinson,J.A.; Winter,A.-L.; Jassem,A.; Gubbay,J.; Drews,S.J.; Charest,H.; Chan,T.; Hickman,R.; Bastien,N.; Li,Y.; Krajden,M.; De Serres,G.
EPI1610763	HA	Canada	2018-Feb-13	EPI_ISL_395782	A/Ontario/142/2018			Skowronski,D.M.; Leir,S.; Sabaiduc,S.; Chambers,C.; Rose,C.; Olsha,R.; Dickinson,J.A.; Winter,A.-L.; Jassem,A.; Gubbay,J.; Drews,S.J.; Charest,H.; Chan,T.; Hickman,R.; Bastien,N.; Li,Y.; Krajden,M.; De Serres,G.
EPI1610769	HA	Canada	2018-Feb-14	EPI_ISL_395788	A/Quebec/132/2018			Skowronski,D.M.; Leir,S.; Sabaiduc,S.; Chambers,C.; Rose,C.; Olsha,R.; Dickinson,J.A.; Winter,A.-L.; Jassem,A.; Gubbay,J.; Drews,S.J.; Charest,H.; Chan,T.; Hickman,R.; Bastien,N.; Li,Y.; Krajden,M.; De Serres,G.
EPI1610770	HA	Canada	2018-Feb-05	EPI_ISL_395789	A/Quebec/105/2018			Skowronski,D.M.; Leir,S.; Sabaiduc,S.; Chambers,C.; Rose,C.; Olsha,R.; Dickinson,J.A.; Winter,A.-L.; Jassem,A.; Gubbay,J.; Drews,S.J.; Charest,H.; Chan,T.; Hickman,R.; Bastien,N.; Li,Y.; Krajden,M.; De Serres,G.
EPI1610771	HA	Canada	2018-Feb-09	EPI_ISL_395790	A/Quebec/121/2018			Skowronski,D.M.; Leir,S.; Sabaiduc,S.; Chambers,C.; Rose,C.; Olsha,R.; Dickinson,J.A.; Winter,A.-L.; Jassem,A.; Gubbay,J.; Drews,S.J.; Charest,H.; Chan,T.; Hickman,R.; Bastien,N.; Li,Y.; Krajden,M.; De Serres,G.
EPI1610772	HA	Canada	2018-Feb-19	EPI_ISL_395791	A/Quebec/150/2018			Skowronski,D.M.; Leir,S.; Sabaiduc,S.; Chambers,C.; Rose,C.; Olsha,R.; Dickinson,J.A.; Winter,A.-L.; Jassem,A.; Gubbay,J.; Drews,S.J.; Charest,H.; Chan,T.; Hickman,R.; Bastien,N.; Li,Y.; Krajden,M.; De Serres,G.
EPI1610773	HA	Canada	2018-Mar-14	EPI_ISL_395792	A/Ontario/209/2018			Skowronski,D.M.; Leir,S.; Sabaiduc,S.; Chambers,C.; Rose,C.; Olsha,R.; Dickinson,J.A.; Winter,A.-L.; Jassem,A.; Gubbay,J.; Drews,S.J.; Charest,H.; Chan,T.; Hickman,R.; Bastien,N.; Li,Y.; Krajden,M.; De Serres,G.
EPI1610774	HA	Canada	2018-Feb-27	EPI_ISL_395793	A/British Columbia/084/2018			Skowronski,D.M.; Leir,S.; Sabaiduc,S.; Chambers,C.; Rose,C.; Olsha,R.; Dickinson,J.A.; Winter,A.-L.; Jassem,A.; Gubbay,J.; Drews,S.J.; Charest,H.; Chan,T.; Hickman,R.; Bastien,N.; Li,Y.; Krajden,M.; De Serres,G.
EPI1610775	HA	Canada	2018-Feb-04	EPI_ISL_395794	A/Ontario/188/2018			Skowronski,D.M.; Leir,S.; Sabaiduc,S.; Chambers,C.; Rose,C.; Olsha,R.; Dickinson,J.A.; Winter,A.-L.; Jassem,A.; Gubbay,J.; Drews,S.J.; Charest,H.; Chan,T.; Hickman,R.; Bastien,N.; Li,Y.; Krajden,M.; De Serres,G.
EPI1610776	HA	Canada	2018-Feb-20	EPI_ISL_395795	A/Ontario/189/2018			Skowronski,D.M.; Leir,S.; Sabaiduc,S.; Chambers,C.; Rose,C.; Olsha,R.; Dickinson,J.A.; Winter,A.-L.; Jassem,A.; Gubbay,J.; Drews,S.J.; Charest,H.; Chan,T.; Hickman,R.; Bastien,N.; Li,Y.; Krajden,M.; De Serres,G.
EPI1610777	HA	Canada	2018-Feb-22	EPI_ISL_395796	A/Quebec/179/2018			Skowronski,D.M.; Leir,S.; Sabaiduc,S.; Chambers,C.; Rose,C.; Olsha,R.; Dickinson,J.A.; Winter,A.-L.; Jassem,A.; Gubbay,J.; Drews,S.J.; Charest,H.; Chan,T.; Hickman,R.; Bastien,N.; Li,Y.; Krajden,M.; De Serres,G.
EPI1610778	HA	Canada	2018-Feb-27	EPI_ISL_395797	A/British Columbia/083/2018			Skowronski,D.M.; Leir,S.; Sabaiduc,S.; Chambers,C.; Rose,C.; Olsha,R.; Dickinson,J.A.; Winter,A.-L.; Jassem,A.; Gubbay,J.; Drews,S.J.; Charest,H.; Chan,T.; Hickman,R.; Bastien,N.; Li,Y.; Krajden,M.; De Serres,G.
EPI1610782	HA	Canada	2018-Feb-07	EPI_ISL_395801	A/British Columbia/060/2018			Skowronski,D.M.; Leir,S.; Sabaiduc,S.; Chambers,C.; Rose,C.; Olsha,R.; Dickinson,J.A.; Winter,A.-L.; Jassem,A.; Gubbay,J.; Drews,S.J.; Charest,H.; Chan,T.; Hickman,R.; Bastien,N.; Li,Y.; Krajden,M.; De Serres,G.
EPI1610786	HA	Canada	2018-Feb-01	EPI_ISL_395805	A/Ontario/101/2018			Skowronski,D.M.; Leir,S.; Sabaiduc,S.; Chambers,C.; Rose,C.; Olsha,R.; Dickinson,J.A.; Winter,A.-L.; Jassem,A.; Gubbay,J.; Drews,S.J.; Charest,H.; Chan,T.; Hickman,R.; Bastien,N.; Li,Y.; Krajden,M.; De Serres,G.
EPI1610787	HA	Canada	2018-Feb-02	EPI_ISL_395806	A/Ontario/107/2018			Skowronski,D.M.; Leir,S.; Sabaiduc,S.; Chambers,C.; Rose,C.; Olsha,R.; Dickinson,J.A.; Winter,A.-L.; Jassem,A.; Gubbay,J.; Drews,S.J.; Charest,H.; Chan,T.; Hickman,R.; Bastien,N.; Li,Y.; Krajden,M.; De Serres,G.
EPI1610788	HA	Canada	2018-Feb-05	EPI_ISL_395807	A/Ontario/111/2018			Skowronski,D.M.; Leir,S.; Sabaiduc,S.; Chambers,C.; Rose,C.; Olsha,R.; Dickinson,J.A.; Winter,A.-L.; Jassem,A.; Gubbay,J.; Drews,S.J.; Charest,H.; Chan,T.; Hickman,R.; Bastien,N.; Li,Y.; Krajden,M.; De Serres,G.
EPI1610789	HA	Canada	2018-Feb-08	EPI_ISL_395808	A/Ontario/115/2018			Skowronski,D.M.; Leir,S.; Sabaiduc,S.; Chambers,C.; Rose,C.; Olsha,R.; Dickinson,J.A.; Winter,A.-L.; Jassem,A.; Gubbay,J.; Drews,S.J.; Charest,H.; Chan,T.; Hickman,R.; Bastien,N.; Li,Y.; Krajden,M.; De Serres,G.
EPI1610790	HA	Canada	2018-Feb-08	EPI_ISL_395809	A/Ontario/116/2018			Skowronski,D.M.; Leir,S.; Sabaiduc,S.; Chambers,C.; Rose,C.; Olsha,R.; Dickinson,J.A.; Winter,A.-L.; Jassem,A.; Gubbay,J.; Drews,S.J.; Charest,H.; Chan,T.; Hickman,R.; Bastien,N.; Li,Y.; Krajden,M.; De Serres,G.
EPI1610791	HA	Canada	2018-Feb-08	EPI_ISL_395810	A/Ontario/117/2018			Skowronski,D.M.; Leir,S.; Sabaiduc,S.; Chambers,C.; Rose,C.; Olsha,R.; Dickinson,J.A.; Winter,A.-L.; Jassem,A.; Gubbay,J.; Drews,S.J.; Charest,H.; Chan,T.; Hickman,R.; Bastien,N.; Li,Y.; Krajden,M.; De Serres,G.
EPI1610792	HA	Canada	2018-Feb-14	EPI_ISL_395811	A/Ontario/123/2018			Skowronski,D.M.; Leir,S.; Sabaiduc,S.; Chambers,C.; Rose,C.; Olsha,R.; Dickinson,J.A.; Winter,A.-L.; Jassem,A.; Gubbay,J.; Drews,S.J.; Charest,H.; Chan,T.; Hickman,R.; Bastien,N.; Li,Y.; Krajden,M.; De Serres,G.
EPI1610793	HA	Canada	2018-Feb-16	EPI_ISL_395812	A/Ontario/131/2018			Skowronski,D.M.; Leir,S.; Sabaiduc,S.; Chambers,C.; Rose,C.; Olsha,R.; Dickinson,J.A.; Winter,A.-L.; Jassem,A.; Gubbay,J.; Drews,S.J.; Charest,H.; Chan,T.; Hickman,R.; Bastien,N.; Li,Y.; Krajden,M.; De Serres,G.
EPI1610795	HA	Canada	2018-Feb-06	EPI_ISL_395814	A/Ontario/164/2018			Skowronski,D.M.; Leir,S.; Sabaiduc,S.; Chambers,C.; Rose,C.; Olsha,R.; Dickinson,J.A.; Winter,A.-L.; Jassem,A.; Gubbay,J.; Drews,S.J.; Charest,H.; Chan,T.; Hickman,R.; Bastien,N.; Li,Y.; Krajden,M.; De Serres,G.
EPI1610796	HA	Canada	2018-Feb-14	EPI_ISL_395815	A/Ontario/171/2018			Skowronski,D.M.; Leir,S.; Sabaiduc,S.; Chambers,C.; Rose,C.; Olsha,R.; Dickinson,J.A.; Winter,A.-L.; Jassem,A.; Gubbay,J.; Drews,S.J.; Charest,H.; Chan,T.; Hickman,R.; Bastien,N.; Li,Y.; Krajden,M.; De Serres,G.
EPI1610803	HA	Canada	2018-Feb-03	EPI_ISL_395822	A/Quebec/107/2018			Skowronski,D.M.; Leir,S.; Sabaiduc,S.; Chambers,C.; Rose,C.; Olsha,R.; Dickinson,J.A.; Winter,A.-L.; Jassem,A.; Gubbay,J.; Drews,S.J.; Charest,H.; Chan,T.; Hickman,R.; Bastien,N.; Li,Y.; Krajden,M.; De Serres,G.
EPI1610804	HA	Canada	2018-Feb-16	EPI_ISL_395823	A/Quebec/134/2018			Skowronski,D.M.; Leir,S.; Sabaiduc,S.; Chambers,C.; Rose,C.; Olsha,R.; Dickinson,J.A.; Winter,A.-L.; Jassem,A.; Gubbay,J.; Drews,S.J.; Charest,H.; Chan,T.; Hickman,R.; Bastien,N.; Li,Y.; Krajden,M.; De Serres,G.
EPI1610805	HA	Canada	2018-Feb-19	EPI_ISL_395824	A/Quebec/138/2018			Skowronski,D.M.; Leir,S.; Sabaiduc,S.; Chambers,C.; Rose,C.; Olsha,R.; Dickinson,J.A.; Winter,A.-L.; Jassem,A.; Gubbay,J.; Drews,S.J.; Charest,H.; Chan,T.; Hickman,R.; Bastien,N.; Li,Y.; Krajden,M.; De Serres,G.
EPI1610806	HA	Canada	2018-Feb-19	EPI_ISL_395825	A/Quebec/140/2018			Skowronski,D.M.; Leir,S.; Sabaiduc,S.; Chambers,C.; Rose,C.; Olsha,R.; Dickinson,J.A.; Winter,A.-L.; Jassem,A.; Gubbay,J.; Drews,S.J.; Charest,H.; Chan,T.; Hickman,R.; Bastien,N.; Li,Y.; Krajden,M.; De Serres,G.
EPI1610807	HA	Canada	2018-Feb-14	EPI_ISL_395826	A/Quebec/148/2018			Skowronski,D.M.; Leir,S.; Sabaiduc,S.; Chambers,C.; Rose,C.; Olsha,R.; Dickinson,J.A.; Winter,A.-L.; Jassem,A.; Gubbay,J.; Drews,S.J.; Charest,H.; Chan,T.; Hickman,R.; Bastien,N.; Li,Y.; Krajden,M.; De Serres,G.
EPI1610808	HA	Canada	2018-Feb-22	EPI_ISL_395827	A/Quebec/168/2018			Skowronski,D.M.; Leir,S.; Sabaiduc,S.; Chambers,C.; Rose,C.; Olsha,R.; Dickinson,J.A.; Winter,A.-L.; Jassem,A.; Gubbay,J.; Drews,S.J.; Charest,H.; Chan,T.; Hickman,R.; Bastien,N.; Li,Y.; Krajden,M.; De Serres,G.
EPI1610813	HA	Canada	2018-Feb-05	EPI_ISL_395832	A/Ontario/160/2018			Skowronski,D.M.; Leir,S.; Sabaiduc,S.; Chambers,C.; Rose,C.; Olsha,R.; Dickinson,J.A.; Winter,A.-L.; Jassem,A.; Gubbay,J.; Drews,S.J.; Charest,H.; Chan,T.; Hickman,R.; Bastien,N.; Li,Y.; Krajden,M.; De Serres,G.
EPI1610815	HA	Canada	2018-Feb-20	EPI_ISL_395834	A/Ontario/214/2018			Skowronski,D.M.; Leir,S.; Sabaiduc,S.; Chambers,C.; Rose,C.; Olsha,R.; Dickinson,J.A.; Winter,A.-L.; Jassem,A.; Gubbay,J.; Drews,S.J.; Charest,H.; Chan,T.; Hickman,R.; Bastien,N.; Li,Y.; Krajden,M.; De Serres,G.
EPI1610816	HA	Canada	2018-Feb-11	EPI_ISL_395835	A/Ontario/139/2018			Skowronski,D.M.; Leir,S.; Sabaiduc,S.; Chambers,C.; Rose,C.; Olsha,R.; Dickinson,J.A.; Winter,A.-L.; Jassem,A.; Gubbay,J.; Drews,S.J.; Charest,H.; Chan,T.; Hickman,R.; Bastien,N.; Li,Y.; Krajden,M.; De Serres,G.
EPI1610817	HA	Canada	2018-Feb-14	EPI_ISL_395836	A/Quebec/143/2018			Skowronski,D.M.; Leir,S.; Sabaiduc,S.; Chambers,C.; Rose,C.; Olsha,R.; Dickinson,J.A.; Winter,A.-L.; Jassem,A.; Gubbay,J.; Drews,S.J.; Charest,H.; Chan,T.; Hickman,R.; Bastien,N.; Li,Y.; Krajden,M.; De Serres,G.
EPI1610819	HA	Canada	2018-Feb-06	EPI_ISL_395838	A/Ontario/163/2018			Skowronski,D.M.; Leir,S.; Sabaiduc,S.; Chambers,C.; Rose,C.; Olsha,R.; Dickinson,J.A.; Winter,A.-L.; Jassem,A.; Gubbay,J.; Drews,S.J.; Charest,H.; Chan,T.; Hickman,R.; Bastien,N.; Li,Y.; Krajden,M.; De Serres,G.
EPI1610820	HA	Canada	2018-Mar-05	EPI_ISL_395839	A/Ontario/219/2018			Skowronski,D.M.; Leir,S.; Sabaiduc,S.; Chambers,C.; Rose,C.; Olsha,R.; Dickinson,J.A.; Winter,A.-L.; Jassem,A.; Gubbay,J.; Drews,S.J.; Charest,H.; Chan,T.; Hickman,R.; Bastien,N.; Li,Y.; Krajden,M.; De Serres,G.
EPI1610821	HA	Canada	2018-Feb-14	EPI_ISL_395840	A/Quebec/133/2018			Skowronski,D.M.; Leir,S.; Sabaiduc,S.; Chambers,C.; Rose,C.; Olsha,R.; Dickinson,J.A.; Winter,A.-L.; Jassem,A.; Gubbay,J.; Drews,S.J.; Charest,H.; Chan,T.; Hickman,R.; Bastien,N.; Li,Y.; Krajden,M.; De Serres,G.
EPI1610822	HA	Canada	2018-Mar-07	EPI_ISL_395841	A/British Columbia/067/2018			Skowronski,D.M.; Leir,S.; Sabaiduc,S.; Chambers,C.; Rose,C.; Olsha,R.; Dickinson,J.A.; Winter,A.-L.; Jassem,A.; Gubbay,J.; Drews,S.J.; Charest,H.; Chan,T.; Hickman,R.; Bastien,N.; Li,Y.; Krajden,M.; De Serres,G.
EPI1610823	HA	Canada	2018-Feb-08	EPI_ISL_395842	A/British Columbia/059/2018			Skowronski,D.M.; Leir,S.; Sabaiduc,S.; Chambers,C.; Rose,C.; Olsha,R.; Dickinson,J.A.; Winter,A.-L.; Jassem,A.; Gubbay,J.; Drews,S.J.; Charest,H.; Chan,T.; Hickman,R.; Bastien,N.; Li,Y.; Krajden,M.; De Serres,G.
EPI1610825	HA	Canada	2018-Feb-13	EPI_ISL_395844	A/Ontario/124/2018			Skowronski,D.M.; Leir,S.; Sabaiduc,S.; Chambers,C.; Rose,C.; Olsha,R.; Dickinson,J.A.; Winter,A.-L.; Jassem,A.; Gubbay,J.; Drews,S.J.; Charest,H.; Chan,T.; Hickman,R.; Bastien,N.; Li,Y.; Krajden,M.; De Serres,G.
EPI1610828	HA	Canada	2018-Feb-05	EPI_ISL_395847	A/Quebec/116/2018			Skowronski,D.M.; Leir,S.; Sabaiduc,S.; Chambers,C.; Rose,C.; Olsha,R.; Dickinson,J.A.; Winter,A.-L.; Jassem,A.; Gubbay,J.; Drews,S.J.; Charest,H.; Chan,T.; Hickman,R.; Bastien,N.; Li,Y.; Krajden,M.; De Serres,G.
EPI1610829	HA	Canada	2018-Feb-10	EPI_ISL_395848	A/Quebec/128/2018			Skowronski,D.M.; Leir,S.; Sabaiduc,S.; Chambers,C.; Rose,C.; Olsha,R.; Dickinson,J.A.; Winter,A.-L.; Jassem,A.; Gubbay,J.; Drews,S.J.; Charest,H.; Chan,T.; Hickman,R.; Bastien,N.; Li,Y.; Krajden,M.; De Serres,G.
EPI1610830	HA	Canada	2018-Feb-28	EPI_ISL_395849	A/Quebec/186/2018			Skowronski,D.M.; Leir,S.; Sabaiduc,S.; Chambers,C.; Rose,C.; Olsha,R.; Dickinson,J.A.; Winter,A.-L.; Jassem,A.; Gubbay,J.; Drews,S.J.; Charest,H.; Chan,T.; Hickman,R.; Bastien,N.; Li,Y.; Krajden,M.; De Serres,G.
EPI1610831	HA	Canada	2018-Apr-25	EPI_ISL_395850	A/Ontario/245/2018			Skowronski,D.M.; Leir,S.; Sabaiduc,S.; Chambers,C.; Rose,C.; Olsha,R.; Dickinson,J.A.; Winter,A.-L.; Jassem,A.; Gubbay,J.; Drews,S.J.; Charest,H.; Chan,T.; Hickman,R.; Bastien,N.; Li,Y.; Krajden,M.; De Serres,G.
EPI1610832	HA	Canada	2018-Feb-21	EPI_ISL_395851	A/Quebec/158/2018			Skowronski,D.M.; Leir,S.; Sabaiduc,S.; Chambers,C.; Rose,C.; Olsha,R.; Dickinson,J.A.; Winter,A.-L.; Jassem,A.; Gubbay,J.; Drews,S.J.; Charest,H.; Chan,T.; Hickman,R.; Bastien,N.; Li,Y.; Krajden,M.; De Serres,G.
EPI1610834	HA	Canada	2018-Feb-07	EPI_ISL_395853	A/Quebec/118/2018			Skowronski,D.M.; Leir,S.; Sabaiduc,S.; Chambers,C.; Rose,C.; Olsha,R.; Dickinson,J.A.; Winter,A.-L.; Jassem,A.; Gubbay,J.; Drews,S.J.; Charest,H.; Chan,T.; Hickman,R.; Bastien,N.; Li,Y.; Krajden,M.; De Serres,G.
EPI1610835	HA	Canada	2018-Feb-27	EPI_ISL_395854	A/Quebec/189/2018			Skowronski,D.M.; Leir,S.; Sabaiduc,S.; Chambers,C.; Rose,C.; Olsha,R.; Dickinson,J.A.; Winter,A.-L.; Jassem,A.; Gubbay,J.; Drews,S.J.; Charest,H.; Chan,T.; Hickman,R.; Bastien,N.; Li,Y.; Krajden,M.; De Serres,G.
EPI1610836	HA	Canada	2018-Feb-06	EPI_ISL_395855	A/Quebec/108/2018			Skowronski,D.M.; Leir,S.; Sabaiduc,S.; Chambers,C.; Rose,C.; Olsha,R.; Dickinson,J.A.; Winter,A.-L.; Jassem,A.; Gubbay,J.; Drews,S.J.; Charest,H.; Chan,T.; Hickman,R.; Bastien,N.; Li,Y.; Krajden,M.; De Serres,G.
EPI1610837	HA	Canada	2018-Mar-22	EPI_ISL_395856	A/Ontario/222/2018			Skowronski,D.M.; Leir,S.; Sabaiduc,S.; Chambers,C.; Rose,C.; Olsha,R.; Dickinson,J.A.; Winter,A.-L.; Jassem,A.; Gubbay,J.; Drews,S.J.; Charest,H.; Chan,T.; Hickman,R.; Bastien,N.; Li,Y.; Krajden,M.; De Serres,G.
EPI1610838	HA	Canada	2018-Mar-11	EPI_ISL_395857	A/Quebec/204/2018			Skowronski,D.M.; Leir,S.; Sabaiduc,S.; Chambers,C.; Rose,C.; Olsha,R.; Dickinson,J.A.; Winter,A.-L.; Jassem,A.; Gubbay,J.; Drews,S.J.; Charest,H.; Chan,T.; Hickman,R.; Bastien,N.; Li,Y.; Krajden,M.; De Serres,G.
EPI1610839	HA	Canada	2018-Apr-05	EPI_ISL_395858	A/Quebec/219/2018			Skowronski,D.M.; Leir,S.; Sabaiduc,S.; Chambers,C.; Rose,C.; Olsha,R.; Dickinson,J.A.; Winter,A.-L.; Jassem,A.; Gubbay,J.; Drews,S.J.; Charest,H.; Chan,T.; Hickman,R.; Bastien,N.; Li,Y.; Krajden,M.; De Serres,G.
EPI1610842	HA	Canada	2018-Feb-01	EPI_ISL_395861	A/Quebec/102/2018			Skowronski,D.M.; Leir,S.; Sabaiduc,S.; Chambers,C.; Rose,C.; Olsha,R.; Dickinson,J.A.; Winter,A.-L.; Jassem,A.; Gubbay,J.; Drews,S.J.; Charest,H.; Chan,T.; Hickman,R.; Bastien,N.; Li,Y.; Krajden,M.; De Serres,G.
EPI1610843	HA	Canada	2018-Feb-05	EPI_ISL_395862	A/Quebec/113/2018			Skowronski,D.M.; Leir,S.; Sabaiduc,S.; Chambers,C.; Rose,C.; Olsha,R.; Dickinson,J.A.; Winter,A.-L.; Jassem,A.; Gubbay,J.; Drews,S.J.; Charest,H.; Chan,T.; Hickman,R.; Bastien,N.; Li,Y.; Krajden,M.; De Serres,G.
EPI1610844	HA	Canada	2018-Feb-09	EPI_ISL_395863	A/Quebec/120/2018			Skowronski,D.M.; Leir,S.; Sabaiduc,S.; Chambers,C.; Rose,C.; Olsha,R.; Dickinson,J.A.; Winter,A.-L.; Jassem,A.; Gubbay,J.; Drews,S.J.; Charest,H.; Chan,T.; Hickman,R.; Bastien,N.; Li,Y.; Krajden,M.; De Serres,G.
EPI1610845	HA	Canada	2018-Feb-13	EPI_ISL_395864	A/Quebec/123/2018			Skowronski,D.M.; Leir,S.; Sabaiduc,S.; Chambers,C.; Rose,C.; Olsha,R.; Dickinson,J.A.; Winter,A.-L.; Jassem,A.; Gubbay,J.; Drews,S.J.; Charest,H.; Chan,T.; Hickman,R.; Bastien,N.; Li,Y.; Krajden,M.; De Serres,G.
EPI1610846	HA	Canada	2018-Mar-05	EPI_ISL_395865	A/Ontario/218/2018			Skowronski,D.M.; Leir,S.; Sabaiduc,S.; Chambers,C.; Rose,C.; Olsha,R.; Dickinson,J.A.; Winter,A.-L.; Jassem,A.; Gubbay,J.; Drews,S.J.; Charest,H.; Chan,T.; Hickman,R.; Bastien,N.; Li,Y.; Krajden,M.; De Serres,G.
EPI1610850	HA	Canada	2018-Feb-14	EPI_ISL_395869	A/Quebec/131/2018			Skowronski,D.M.; Leir,S.; Sabaiduc,S.; Chambers,C.; Rose,C.; Olsha,R.; Dickinson,J.A.; Winter,A.-L.; Jassem,A.; Gubbay,J.; Drews,S.J.; Charest,H.; Chan,T.; Hickman,R.; Bastien,N.; Li,Y.; Krajden,M.; De Serres,G.
EPI1610852	HA	Canada	2018-Feb-27	EPI_ISL_395871	A/Ontario/195/2018			Skowronski,D.M.; Leir,S.; Sabaiduc,S.; Chambers,C.; Rose,C.; Olsha,R.; Dickinson,J.A.; Winter,A.-L.; Jassem,A.; Gubbay,J.; Drews,S.J.; Charest,H.; Chan,T.; Hickman,R.; Bastien,N.; Li,Y.; Krajden,M.; De Serres,G.
EPI1610853	HA	Canada	2018-Apr-26	EPI_ISL_395872	A/Ontario/244/2018			Skowronski,D.M.; Leir,S.; Sabaiduc,S.; Chambers,C.; Rose,C.; Olsha,R.; Dickinson,J.A.; Winter,A.-L.; Jassem,A.; Gubbay,J.; Drews,S.J.; Charest,H.; Chan,T.; Hickman,R.; Bastien,N.; Li,Y.; Krajden,M.; De Serres,G.
EPI1610854	HA	Canada	2018-Feb-13	EPI_ISL_395873	A/Ontario/168/2018			Skowronski,D.M.; Leir,S.; Sabaiduc,S.; Chambers,C.; Rose,C.; Olsha,R.; Dickinson,J.A.; Winter,A.-L.; Jassem,A.; Gubbay,J.; Drews,S.J.; Charest,H.; Chan,T.; Hickman,R.; Bastien,N.; Li,Y.; Krajden,M.; De Serres,G.
EPI1610856	HA	Canada	2018-Mar-10	EPI_ISL_395875	A/Quebec/206/2018			Skowronski,D.M.; Leir,S.; Sabaiduc,S.; Chambers,C.; Rose,C.; Olsha,R.; Dickinson,J.A.; Winter,A.-L.; Jassem,A.; Gubbay,J.; Drews,S.J.; Charest,H.; Chan,T.; Hickman,R.; Bastien,N.; Li,Y.; Krajden,M.; De Serres,G.
EPI1610864	HA	Canada	2018-Mar-13	EPI_ISL_395883	A/Ontario/207/2018			Skowronski,D.M.; Leir,S.; Sabaiduc,S.; Chambers,C.; Rose,C.; Olsha,R.; Dickinson,J.A.; Winter,A.-L.; Jassem,A.; Gubbay,J.; Drews,S.J.; Charest,H.; Chan,T.; Hickman,R.; Bastien,N.; Li,Y.; Krajden,M.; De Serres,G.
EPI1610866	HA	Canada	2018-Feb-13	EPI_ISL_395885	A/Ontario/169/2018			Skowronski,D.M.; Leir,S.; Sabaiduc,S.; Chambers,C.; Rose,C.; Olsha,R.; Dickinson,J.A.; Winter,A.-L.; Jassem,A.; Gubbay,J.; Drews,S.J.; Charest,H.; Chan,T.; Hickman,R.; Bastien,N.; Li,Y.; Krajden,M.; De Serres,G.
EPI1610867	HA	Canada	2018-Feb-28	EPI_ISL_395886	A/Ontario/186/2018			Skowronski,D.M.; Leir,S.; Sabaiduc,S.; Chambers,C.; Rose,C.; Olsha,R.; Dickinson,J.A.; Winter,A.-L.; Jassem,A.; Gubbay,J.; Drews,S.J.; Charest,H.; Chan,T.; Hickman,R.; Bastien,N.; Li,Y.; Krajden,M.; De Serres,G.
EPI1610869	HA	Canada	2018-Feb-12	EPI_ISL_395888	A/Alberta/046/2018			Skowronski,D.M.; Leir,S.; Sabaiduc,S.; Chambers,C.; Rose,C.; Olsha,R.; Dickinson,J.A.; Winter,A.-L.; Jassem,A.; Gubbay,J.; Drews,S.J.; Charest,H.; Chan,T.; Hickman,R.; Bastien,N.; Li,Y.; Krajden,M.; De Serres,G.
EPI1610870	HA	Canada	2018-Feb-22	EPI_ISL_395889	A/Ontario/226/2018			Skowronski,D.M.; Leir,S.; Sabaiduc,S.; Chambers,C.; Rose,C.; Olsha,R.; Dickinson,J.A.; Winter,A.-L.; Jassem,A.; Gubbay,J.; Drews,S.J.; Charest,H.; Chan,T.; Hickman,R.; Bastien,N.; Li,Y.; Krajden,M.; De Serres,G.
EPI1610871	HA	Canada	2018-Feb-04	EPI_ISL_395890	A/Quebec/103/2018			Skowronski,D.M.; Leir,S.; Sabaiduc,S.; Chambers,C.; Rose,C.; Olsha,R.; Dickinson,J.A.; Winter,A.-L.; Jassem,A.; Gubbay,J.; Drews,S.J.; Charest,H.; Chan,T.; Hickman,R.; Bastien,N.; Li,Y.; Krajden,M.; De Serres,G.
EPI1610872	HA	Canada	2018-Feb-09	EPI_ISL_395891	A/Ontario/080/2018			Skowronski,D.M.; Leir,S.; Sabaiduc,S.; Chambers,C.; Rose,C.; Olsha,R.; Dickinson,J.A.; Winter,A.-L.; Jassem,A.; Gubbay,J.; Drews,S.J.; Charest,H.; Chan,T.; Hickman,R.; Bastien,N.; Li,Y.; Krajden,M.; De Serres,G.
EPI1610873	HA	Canada	2018-Feb-22	EPI_ISL_395892	A/Ontario/227/2018			Skowronski,D.M.; Leir,S.; Sabaiduc,S.; Chambers,C.; Rose,C.; Olsha,R.; Dickinson,J.A.; Winter,A.-L.; Jassem,A.; Gubbay,J.; Drews,S.J.; Charest,H.; Chan,T.; Hickman,R.; Bastien,N.; Li,Y.; Krajden,M.; De Serres,G.
EPI1610874	HA	Canada	2018-Feb-27	EPI_ISL_395893	A/Ontario/229/2018			Skowronski,D.M.; Leir,S.; Sabaiduc,S.; Chambers,C.; Rose,C.; Olsha,R.; Dickinson,J.A.; Winter,A.-L.; Jassem,A.; Gubbay,J.; Drews,S.J.; Charest,H.; Chan,T.; Hickman,R.; Bastien,N.; Li,Y.; Krajden,M.; De Serres,G.
EPI1610875	HA	Canada	2018-Feb-13	EPI_ISL_395894	A/Ontario/122/2018			Skowronski,D.M.; Leir,S.; Sabaiduc,S.; Chambers,C.; Rose,C.; Olsha,R.; Dickinson,J.A.; Winter,A.-L.; Jassem,A.; Gubbay,J.; Drews,S.J.; Charest,H.; Chan,T.; Hickman,R.; Bastien,N.; Li,Y.; Krajden,M.; De Serres,G.
EPI1610876	HA	Canada	2018-Feb-05	EPI_ISL_395895	A/Ontario/108/2018			Skowronski,D.M.; Leir,S.; Sabaiduc,S.; Chambers,C.; Rose,C.; Olsha,R.; Dickinson,J.A.; Winter,A.-L.; Jassem,A.; Gubbay,J.; Drews,S.J.; Charest,H.; Chan,T.; Hickman,R.; Bastien,N.; Li,Y.; Krajden,M.; De Serres,G.
EPI1610877	HA	Canada	2018-Feb-27	EPI_ISL_395896	A/Ontario/198/2018			Skowronski,D.M.; Leir,S.; Sabaiduc,S.; Chambers,C.; Rose,C.; Olsha,R.; Dickinson,J.A.; Winter,A.-L.; Jassem,A.; Gubbay,J.; Drews,S.J.; Charest,H.; Chan,T.; Hickman,R.; Bastien,N.; Li,Y.; Krajden,M.; De Serres,G.
EPI1610878	HA	Canada	2018-Feb-06	EPI_ISL_395897	A/Ontario/110/2018			Skowronski,D.M.; Leir,S.; Sabaiduc,S.; Chambers,C.; Rose,C.; Olsha,R.; Dickinson,J.A.; Winter,A.-L.; Jassem,A.; Gubbay,J.; Drews,S.J.; Charest,H.; Chan,T.; Hickman,R.; Bastien,N.; Li,Y.; Krajden,M.; De Serres,G.
EPI1610879	HA	Canada	2018-Feb-05	EPI_ISL_395898	A/Ontario/109/2018			Skowronski,D.M.; Leir,S.; Sabaiduc,S.; Chambers,C.; Rose,C.; Olsha,R.; Dickinson,J.A.; Winter,A.-L.; Jassem,A.; Gubbay,J.; Drews,S.J.; Charest,H.; Chan,T.; Hickman,R.; Bastien,N.; Li,Y.; Krajden,M.; De Serres,G.
EPI1610880	HA	Canada	2018-Feb-21	EPI_ISL_395899	A/Quebec/164/2018			Skowronski,D.M.; Leir,S.; Sabaiduc,S.; Chambers,C.; Rose,C.; Olsha,R.; Dickinson,J.A.; Winter,A.-L.; Jassem,A.; Gubbay,J.; Drews,S.J.; Charest,H.; Chan,T.; Hickman,R.; Bastien,N.; Li,Y.; Krajden,M.; De Serres,G.
EPI1610881	HA	Canada	2018-Feb-05	EPI_ISL_395900	A/Ontario/161/2018			Skowronski,D.M.; Leir,S.; Sabaiduc,S.; Chambers,C.; Rose,C.; Olsha,R.; Dickinson,J.A.; Winter,A.-L.; Jassem,A.; Gubbay,J.; Drews,S.J.; Charest,H.; Chan,T.; Hickman,R.; Bastien,N.; Li,Y.; Krajden,M.; De Serres,G.
EPI1610882	HA	Canada	2018-Feb-01	EPI_ISL_395901	A/Quebec/078/2018			Skowronski,D.M.; Leir,S.; Sabaiduc,S.; Chambers,C.; Rose,C.; Olsha,R.; Dickinson,J.A.; Winter,A.-L.; Jassem,A.; Gubbay,J.; Drews,S.J.; Charest,H.; Chan,T.; Hickman,R.; Bastien,N.; Li,Y.; Krajden,M.; De Serres,G.
EPI1610883	HA	Canada	2018-Feb-14	EPI_ISL_395902	A/Ontario/141/2018			Skowronski,D.M.; Leir,S.; Sabaiduc,S.; Chambers,C.; Rose,C.; Olsha,R.; Dickinson,J.A.; Winter,A.-L.; Jassem,A.; Gubbay,J.; Drews,S.J.; Charest,H.; Chan,T.; Hickman,R.; Bastien,N.; Li,Y.; Krajden,M.; De Serres,G.
EPI1610884	HA	Canada	2018-Feb-02	EPI_ISL_395903	A/Ontario/104/2018			Skowronski,D.M.; Leir,S.; Sabaiduc,S.; Chambers,C.; Rose,C.; Olsha,R.; Dickinson,J.A.; Winter,A.-L.; Jassem,A.; Gubbay,J.; Drews,S.J.; Charest,H.; Chan,T.; Hickman,R.; Bastien,N.; Li,Y.; Krajden,M.; De Serres,G.
EPI1610885	HA	Canada	2018-Feb-15	EPI_ISL_395904	A/Ontario/129/2018			Skowronski,D.M.; Leir,S.; Sabaiduc,S.; Chambers,C.; Rose,C.; Olsha,R.; Dickinson,J.A.; Winter,A.-L.; Jassem,A.; Gubbay,J.; Drews,S.J.; Charest,H.; Chan,T.; Hickman,R.; Bastien,N.; Li,Y.; Krajden,M.; De Serres,G.
EPI1610886	HA	Canada	2018-Feb-15	EPI_ISL_395905	A/Ontario/130/2018			Skowronski,D.M.; Leir,S.; Sabaiduc,S.; Chambers,C.; Rose,C.; Olsha,R.; Dickinson,J.A.; Winter,A.-L.; Jassem,A.; Gubbay,J.; Drews,S.J.; Charest,H.; Chan,T.; Hickman,R.; Bastien,N.; Li,Y.; Krajden,M.; De Serres,G.
EPI1610892	HA	Canada	2018-Mar-08	EPI_ISL_395911	A/Ontario/204/2018			Skowronski,D.M.; Leir,S.; Sabaiduc,S.; Chambers,C.; Rose,C.; Olsha,R.; Dickinson,J.A.; Winter,A.-L.; Jassem,A.; Gubbay,J.; Drews,S.J.; Charest,H.; Chan,T.; Hickman,R.; Bastien,N.; Li,Y.; Krajden,M.; De Serres,G.
EPI1610893	HA	Canada	2018-Mar-08	EPI_ISL_395912	A/Ontario/205/2018			Skowronski,D.M.; Leir,S.; Sabaiduc,S.; Chambers,C.; Rose,C.; Olsha,R.; Dickinson,J.A.; Winter,A.-L.; Jassem,A.; Gubbay,J.; Drews,S.J.; Charest,H.; Chan,T.; Hickman,R.; Bastien,N.; Li,Y.; Krajden,M.; De Serres,G.
EPI1610896	HA	Canada	2018-Feb-18	EPI_ISL_395915	A/Quebec/146/2018			Skowronski,D.M.; Leir,S.; Sabaiduc,S.; Chambers,C.; Rose,C.; Olsha,R.; Dickinson,J.A.; Winter,A.-L.; Jassem,A.; Gubbay,J.; Drews,S.J.; Charest,H.; Chan,T.; Hickman,R.; Bastien,N.; Li,Y.; Krajden,M.; De Serres,G.
EPI1610897	HA	Canada	2018-Feb-12	EPI_ISL_395916	A/Quebec/142/2018			Skowronski,D.M.; Leir,S.; Sabaiduc,S.; Chambers,C.; Rose,C.; Olsha,R.; Dickinson,J.A.; Winter,A.-L.; Jassem,A.; Gubbay,J.; Drews,S.J.; Charest,H.; Chan,T.; Hickman,R.; Bastien,N.; Li,Y.; Krajden,M.; De Serres,G.
EPI1610898	HA	Canada	2018-Feb-27	EPI_ISL_395917	A/Ontario/196/2018			Skowronski,D.M.; Leir,S.; Sabaiduc,S.; Chambers,C.; Rose,C.; Olsha,R.; Dickinson,J.A.; Winter,A.-L.; Jassem,A.; Gubbay,J.; Drews,S.J.; Charest,H.; Chan,T.; Hickman,R.; Bastien,N.; Li,Y.; Krajden,M.; De Serres,G.
EPI1610899	HA	Canada	2018-Mar-02	EPI_ISL_395918	A/Ontario/199/2018			Skowronski,D.M.; Leir,S.; Sabaiduc,S.; Chambers,C.; Rose,C.; Olsha,R.; Dickinson,J.A.; Winter,A.-L.; Jassem,A.; Gubbay,J.; Drews,S.J.; Charest,H.; Chan,T.; Hickman,R.; Bastien,N.; Li,Y.; Krajden,M.; De Serres,G.
EPI1610900	HA	Canada	2018-Feb-12	EPI_ISL_395919	A/Alberta/058/2018			Skowronski,D.M.; Leir,S.; Sabaiduc,S.; Chambers,C.; Rose,C.; Olsha,R.; Dickinson,J.A.; Winter,A.-L.; Jassem,A.; Gubbay,J.; Drews,S.J.; Charest,H.; Chan,T.; Hickman,R.; Bastien,N.; Li,Y.; Krajden,M.; De Serres,G.
EPI1610901	HA	Canada	2018-Feb-20	EPI_ISL_395920	A/Alberta/059/2018			Skowronski,D.M.; Leir,S.; Sabaiduc,S.; Chambers,C.; Rose,C.; Olsha,R.; Dickinson,J.A.; Winter,A.-L.; Jassem,A.; Gubbay,J.; Drews,S.J.; Charest,H.; Chan,T.; Hickman,R.; Bastien,N.; Li,Y.; Krajden,M.; De Serres,G.
EPI1610902	HA	Canada	2018-Feb-21	EPI_ISL_395921	A/Ontario/224/2018			Skowronski,D.M.; Leir,S.; Sabaiduc,S.; Chambers,C.; Rose,C.; Olsha,R.; Dickinson,J.A.; Winter,A.-L.; Jassem,A.; Gubbay,J.; Drews,S.J.; Charest,H.; Chan,T.; Hickman,R.; Bastien,N.; Li,Y.; Krajden,M.; De Serres,G.
EPI1610906	HA	Canada	2018-Feb-14	EPI_ISL_395925	A/Ontario/128/2018			Skowronski,D.M.; Leir,S.; Sabaiduc,S.; Chambers,C.; Rose,C.; Olsha,R.; Dickinson,J.A.; Winter,A.-L.; Jassem,A.; Gubbay,J.; Drews,S.J.; Charest,H.; Chan,T.; Hickman,R.; Bastien,N.; Li,Y.; Krajden,M.; De Serres,G.
EPI1610907	HA	Canada	2018-Feb-01	EPI_ISL_395926	A/Ontario/134/2018			Skowronski,D.M.; Leir,S.; Sabaiduc,S.; Chambers,C.; Rose,C.; Olsha,R.; Dickinson,J.A.; Winter,A.-L.; Jassem,A.; Gubbay,J.; Drews,S.J.; Charest,H.; Chan,T.; Hickman,R.; Bastien,N.; Li,Y.; Krajden,M.; De Serres,G.
EPI1610908	HA	Canada	2018-Feb-01	EPI_ISL_395927	A/Quebec/073/2018			Skowronski,D.M.; Leir,S.; Sabaiduc,S.; Chambers,C.; Rose,C.; Olsha,R.; Dickinson,J.A.; Winter,A.-L.; Jassem,A.; Gubbay,J.; Drews,S.J.; Charest,H.; Chan,T.; Hickman,R.; Bastien,N.; Li,Y.; Krajden,M.; De Serres,G.
EPI1610909	HA	Canada	2018-Mar-23	EPI_ISL_395928	A/Ontario/211/2018			Skowronski,D.M.; Leir,S.; Sabaiduc,S.; Chambers,C.; Rose,C.; Olsha,R.; Dickinson,J.A.; Winter,A.-L.; Jassem,A.; Gubbay,J.; Drews,S.J.; Charest,H.; Chan,T.; Hickman,R.; Bastien,N.; Li,Y.; Krajden,M.; De Serres,G.
EPI1610910	HA	Canada	2018-Feb-23	EPI_ISL_395929	A/Ontario/215/2018			Skowronski,D.M.; Leir,S.; Sabaiduc,S.; Chambers,C.; Rose,C.; Olsha,R.; Dickinson,J.A.; Winter,A.-L.; Jassem,A.; Gubbay,J.; Drews,S.J.; Charest,H.; Chan,T.; Hickman,R.; Bastien,N.; Li,Y.; Krajden,M.; De Serres,G.
EPI1610914	HA	Canada	2018-Feb-01	EPI_ISL_395933	A/Ontario/156/2018			Skowronski,D.M.; Leir,S.; Sabaiduc,S.; Chambers,C.; Rose,C.; Olsha,R.; Dickinson,J.A.; Winter,A.-L.; Jassem,A.; Gubbay,J.; Drews,S.J.; Charest,H.; Chan,T.; Hickman,R.; Bastien,N.; Li,Y.; Krajden,M.; De Serres,G.
EPI1610915	HA	Canada	2018-Feb-01	EPI_ISL_395934	A/Ontario/158/2018			Skowronski,D.M.; Leir,S.; Sabaiduc,S.; Chambers,C.; Rose,C.; Olsha,R.; Dickinson,J.A.; Winter,A.-L.; Jassem,A.; Gubbay,J.; Drews,S.J.; Charest,H.; Chan,T.; Hickman,R.; Bastien,N.; Li,Y.; Krajden,M.; De Serres,G.
EPI1610916	HA	Canada	2018-Feb-07	EPI_ISL_395935	A/Ontario/165/2018			Skowronski,D.M.; Leir,S.; Sabaiduc,S.; Chambers,C.; Rose,C.; Olsha,R.; Dickinson,J.A.; Winter,A.-L.; Jassem,A.; Gubbay,J.; Drews,S.J.; Charest,H.; Chan,T.; Hickman,R.; Bastien,N.; Li,Y.; Krajden,M.; De Serres,G.
EPI1610917	HA	Canada	2018-Feb-01	EPI_ISL_395936	A/Ontario/102/2018			Skowronski,D.M.; Leir,S.; Sabaiduc,S.; Chambers,C.; Rose,C.; Olsha,R.; Dickinson,J.A.; Winter,A.-L.; Jassem,A.; Gubbay,J.; Drews,S.J.; Charest,H.; Chan,T.; Hickman,R.; Bastien,N.; Li,Y.; Krajden,M.; De Serres,G.
EPI1610918	HA	Canada	2018-Feb-20	EPI_ISL_395937	A/Quebec/153/2018			Skowronski,D.M.; Leir,S.; Sabaiduc,S.; Chambers,C.; Rose,C.; Olsha,R.; Dickinson,J.A.; Winter,A.-L.; Jassem,A.; Gubbay,J.; Drews,S.J.; Charest,H.; Chan,T.; Hickman,R.; Bastien,N.; Li,Y.; Krajden,M.; De Serres,G.
EPI1610920	HA	Canada	2018-Feb-03	EPI_ISL_395939	A/British Columbia/052/2018			Skowronski,D.M.; Leir,S.; Sabaiduc,S.; Chambers,C.; Rose,C.; Olsha,R.; Dickinson,J.A.; Winter,A.-L.; Jassem,A.; Gubbay,J.; Drews,S.J.; Charest,H.; Chan,T.; Hickman,R.; Bastien,N.; Li,Y.; Krajden,M.; De Serres,G.
EPI1610921	HA	Canada	2018-Feb-28	EPI_ISL_395940	A/British Columbia/086/2018			Skowronski,D.M.; Leir,S.; Sabaiduc,S.; Chambers,C.; Rose,C.; Olsha,R.; Dickinson,J.A.; Winter,A.-L.; Jassem,A.; Gubbay,J.; Drews,S.J.; Charest,H.; Chan,T.; Hickman,R.; Bastien,N.; Li,Y.; Krajden,M.; De Serres,G.
EPI1610924	HA	Canada	2018-Feb-13	EPI_ISL_395943	A/Quebec/125/2018			Skowronski,D.M.; Leir,S.; Sabaiduc,S.; Chambers,C.; Rose,C.; Olsha,R.; Dickinson,J.A.; Winter,A.-L.; Jassem,A.; Gubbay,J.; Drews,S.J.; Charest,H.; Chan,T.; Hickman,R.; Bastien,N.; Li,Y.; Krajden,M.; De Serres,G.
EPI1610932	HA	Canada	2018-Feb-08	EPI_ISL_395951	A/Quebec/119/2018			Skowronski,D.M.; Leir,S.; Sabaiduc,S.; Chambers,C.; Rose,C.; Olsha,R.; Dickinson,J.A.; Winter,A.-L.; Jassem,A.; Gubbay,J.; Drews,S.J.; Charest,H.; Chan,T.; Hickman,R.; Bastien,N.; Li,Y.; Krajden,M.; De Serres,G.
EPI1610933	HA	Canada	2018-Feb-13	EPI_ISL_395952	A/Ontario/140/2018			Skowronski,D.M.; Leir,S.; Sabaiduc,S.; Chambers,C.; Rose,C.; Olsha,R.; Dickinson,J.A.; Winter,A.-L.; Jassem,A.; Gubbay,J.; Drews,S.J.; Charest,H.; Chan,T.; Hickman,R.; Bastien,N.; Li,Y.; Krajden,M.; De Serres,G.
EPI1610937	HA	Canada	2018-Mar-29	EPI_ISL_395956	A/Ontario/213/2018			Skowronski,D.M.; Leir,S.; Sabaiduc,S.; Chambers,C.; Rose,C.; Olsha,R.; Dickinson,J.A.; Winter,A.-L.; Jassem,A.; Gubbay,J.; Drews,S.J.; Charest,H.; Chan,T.; Hickman,R.; Bastien,N.; Li,Y.; Krajden,M.; De Serres,G.
EPI1610938	HA	Canada	2018-Mar-22	EPI_ISL_395957	A/Ontario/234/2018			Skowronski,D.M.; Leir,S.; Sabaiduc,S.; Chambers,C.; Rose,C.; Olsha,R.; Dickinson,J.A.; Winter,A.-L.; Jassem,A.; Gubbay,J.; Drews,S.J.; Charest,H.; Chan,T.; Hickman,R.; Bastien,N.; Li,Y.; Krajden,M.; De Serres,G.
EPI1610939	HA	Canada	2018-Feb-05	EPI_ISL_395958	A/Alberta/055/2018			Skowronski,D.M.; Leir,S.; Sabaiduc,S.; Chambers,C.; Rose,C.; Olsha,R.; Dickinson,J.A.; Winter,A.-L.; Jassem,A.; Gubbay,J.; Drews,S.J.; Charest,H.; Chan,T.; Hickman,R.; Bastien,N.; Li,Y.; Krajden,M.; De Serres,G.
EPI1610945	HA	Canada	2018-Feb-22	EPI_ISL_395964	A/Quebec/167/2018			Skowronski,D.M.; Leir,S.; Sabaiduc,S.; Chambers,C.; Rose,C.; Olsha,R.; Dickinson,J.A.; Winter,A.-L.; Jassem,A.; Gubbay,J.; Drews,S.J.; Charest,H.; Chan,T.; Hickman,R.; Bastien,N.; Li,Y.; Krajden,M.; De Serres,G.
EPI1610947	HA	Canada	2018-Feb-07	EPI_ISL_395966	A/Quebec/111/2018			Skowronski,D.M.; Leir,S.; Sabaiduc,S.; Chambers,C.; Rose,C.; Olsha,R.; Dickinson,J.A.; Winter,A.-L.; Jassem,A.; Gubbay,J.; Drews,S.J.; Charest,H.; Chan,T.; Hickman,R.; Bastien,N.; Li,Y.; Krajden,M.; De Serres,G.
EPI1610948	HA	Canada	2018-Feb-21	EPI_ISL_395967	A/Quebec/160/2018			Skowronski,D.M.; Leir,S.; Sabaiduc,S.; Chambers,C.; Rose,C.; Olsha,R.; Dickinson,J.A.; Winter,A.-L.; Jassem,A.; Gubbay,J.; Drews,S.J.; Charest,H.; Chan,T.; Hickman,R.; Bastien,N.; Li,Y.; Krajden,M.; De Serres,G.
EPI1610949	HA	Canada	2018-Feb-21	EPI_ISL_395968	A/Ontario/184/2018			Skowronski,D.M.; Leir,S.; Sabaiduc,S.; Chambers,C.; Rose,C.; Olsha,R.; Dickinson,J.A.; Winter,A.-L.; Jassem,A.; Gubbay,J.; Drews,S.J.; Charest,H.; Chan,T.; Hickman,R.; Bastien,N.; Li,Y.; Krajden,M.; De Serres,G.
EPI1610950	HA	Canada	2018-Feb-16	EPI_ISL_395969	A/Quebec/139/2018			Skowronski,D.M.; Leir,S.; Sabaiduc,S.; Chambers,C.; Rose,C.; Olsha,R.; Dickinson,J.A.; Winter,A.-L.; Jassem,A.; Gubbay,J.; Drews,S.J.; Charest,H.; Chan,T.; Hickman,R.; Bastien,N.; Li,Y.; Krajden,M.; De Serres,G.
EPI1610953	HA	Canada	2018-Mar-01	EPI_ISL_395972	A/Ontario/230/2018			Skowronski,D.M.; Leir,S.; Sabaiduc,S.; Chambers,C.; Rose,C.; Olsha,R.; Dickinson,J.A.; Winter,A.-L.; Jassem,A.; Gubbay,J.; Drews,S.J.; Charest,H.; Chan,T.; Hickman,R.; Bastien,N.; Li,Y.; Krajden,M.; De Serres,G.
EPI1610955	HA	Canada	2018-Feb-01	EPI_ISL_395974	A/Ontario/159/2018			Skowronski,D.M.; Leir,S.; Sabaiduc,S.; Chambers,C.; Rose,C.; Olsha,R.; Dickinson,J.A.; Winter,A.-L.; Jassem,A.; Gubbay,J.; Drews,S.J.; Charest,H.; Chan,T.; Hickman,R.; Bastien,N.; Li,Y.; Krajden,M.; De Serres,G.
EPI1610961	HA	Canada	2018-Apr-04	EPI_ISL_395980	A/Ontario/239/2018			Skowronski,D.M.; Leir,S.; Sabaiduc,S.; Chambers,C.; Rose,C.; Olsha,R.; Dickinson,J.A.; Winter,A.-L.; Jassem,A.; Gubbay,J.; Drews,S.J.; Charest,H.; Chan,T.; Hickman,R.; Bastien,N.; Li,Y.; Krajden,M.; De Serres,G.
EPI1610963	HA	Canada	2018-Mar-19	EPI_ISL_395982	A/Ontario/233/2018			Skowronski,D.M.; Leir,S.; Sabaiduc,S.; Chambers,C.; Rose,C.; Olsha,R.; Dickinson,J.A.; Winter,A.-L.; Jassem,A.; Gubbay,J.; Drews,S.J.; Charest,H.; Chan,T.; Hickman,R.; Bastien,N.; Li,Y.; Krajden,M.; De Serres,G.
EPI1610966	HA	Canada	2018-Feb-27	EPI_ISL_395985	A/Quebec/188/2018			Skowronski,D.M.; Leir,S.; Sabaiduc,S.; Chambers,C.; Rose,C.; Olsha,R.; Dickinson,J.A.; Winter,A.-L.; Jassem,A.; Gubbay,J.; Drews,S.J.; Charest,H.; Chan,T.; Hickman,R.; Bastien,N.; Li,Y.; Krajden,M.; De Serres,G.
EPI1610968	HA	Canada	2018-Feb-12	EPI_ISL_395987	A/Ontario/119/2018			Skowronski,D.M.; Leir,S.; Sabaiduc,S.; Chambers,C.; Rose,C.; Olsha,R.; Dickinson,J.A.; Winter,A.-L.; Jassem,A.; Gubbay,J.; Drews,S.J.; Charest,H.; Chan,T.; Hickman,R.; Bastien,N.; Li,Y.; Krajden,M.; De Serres,G.
EPI1610970	HA	Canada	2018-Mar-08	EPI_ISL_395989	A/Ontario/203/2018			Skowronski,D.M.; Leir,S.; Sabaiduc,S.; Chambers,C.; Rose,C.; Olsha,R.; Dickinson,J.A.; Winter,A.-L.; Jassem,A.; Gubbay,J.; Drews,S.J.; Charest,H.; Chan,T.; Hickman,R.; Bastien,N.; Li,Y.; Krajden,M.; De Serres,G.
EPI1610971	HA	Canada	2018-Feb-01	EPI_ISL_395990	A/Ontario/100/2018			Skowronski,D.M.; Leir,S.; Sabaiduc,S.; Chambers,C.; Rose,C.; Olsha,R.; Dickinson,J.A.; Winter,A.-L.; Jassem,A.; Gubbay,J.; Drews,S.J.; Charest,H.; Chan,T.; Hickman,R.; Bastien,N.; Li,Y.; Krajden,M.; De Serres,G.
EPI1610972	HA	Canada	2018-Feb-06	EPI_ISL_395991	A/Ontario/138/2018			Skowronski,D.M.; Leir,S.; Sabaiduc,S.; Chambers,C.; Rose,C.; Olsha,R.; Dickinson,J.A.; Winter,A.-L.; Jassem,A.; Gubbay,J.; Drews,S.J.; Charest,H.; Chan,T.; Hickman,R.; Bastien,N.; Li,Y.; Krajden,M.; De Serres,G.
EPI1610976	HA	Canada	2018-Feb-12	EPI_ISL_395995	A/Ontario/121/2018			Skowronski,D.M.; Leir,S.; Sabaiduc,S.; Chambers,C.; Rose,C.; Olsha,R.; Dickinson,J.A.; Winter,A.-L.; Jassem,A.; Gubbay,J.; Drews,S.J.; Charest,H.; Chan,T.; Hickman,R.; Bastien,N.; Li,Y.; Krajden,M.; De Serres,G.
EPI1610981	HA	Canada	2018-Feb-01	EPI_ISL_396000	A/Ontario/157/2018			Skowronski,D.M.; Leir,S.; Sabaiduc,S.; Chambers,C.; Rose,C.; Olsha,R.; Dickinson,J.A.; Winter,A.-L.; Jassem,A.; Gubbay,J.; Drews,S.J.; Charest,H.; Chan,T.; Hickman,R.; Bastien,N.; Li,Y.; Krajden,M.; De Serres,G.
EPI1610982	HA	Canada	2018-Feb-08	EPI_ISL_396001	A/Ontario/167/2018			Skowronski,D.M.; Leir,S.; Sabaiduc,S.; Chambers,C.; Rose,C.; Olsha,R.; Dickinson,J.A.; Winter,A.-L.; Jassem,A.; Gubbay,J.; Drews,S.J.; Charest,H.; Chan,T.; Hickman,R.; Bastien,N.; Li,Y.; Krajden,M.; De Serres,G.
EPI1610987	HA	Canada	2018-Feb-05	EPI_ISL_396006	A/Ontario/106/2018			Skowronski,D.M.; Leir,S.; Sabaiduc,S.; Chambers,C.; Rose,C.; Olsha,R.; Dickinson,J.A.; Winter,A.-L.; Jassem,A.; Gubbay,J.; Drews,S.J.; Charest,H.; Chan,T.; Hickman,R.; Bastien,N.; Li,Y.; Krajden,M.; De Serres,G.
EPI1610991	HA	Canada	2018-Feb-27	EPI_ISL_396010	A/British Columbia/085/2018			Skowronski,D.M.; Leir,S.; Sabaiduc,S.; Chambers,C.; Rose,C.; Olsha,R.; Dickinson,J.A.; Winter,A.-L.; Jassem,A.; Gubbay,J.; Drews,S.J.; Charest,H.; Chan,T.; Hickman,R.; Bastien,N.; Li,Y.; Krajden,M.; De Serres,G.
EPI1610992	HA	Canada	2018-Feb-11	EPI_ISL_396011	A/Quebec/127/2018			Skowronski,D.M.; Leir,S.; Sabaiduc,S.; Chambers,C.; Rose,C.; Olsha,R.; Dickinson,J.A.; Winter,A.-L.; Jassem,A.; Gubbay,J.; Drews,S.J.; Charest,H.; Chan,T.; Hickman,R.; Bastien,N.; Li,Y.; Krajden,M.; De Serres,G.
EPI1610993	HA	Canada	2018-Feb-19	EPI_ISL_396012	A/Quebec/136/2018			Skowronski,D.M.; Leir,S.; Sabaiduc,S.; Chambers,C.; Rose,C.; Olsha,R.; Dickinson,J.A.; Winter,A.-L.; Jassem,A.; Gubbay,J.; Drews,S.J.; Charest,H.; Chan,T.; Hickman,R.; Bastien,N.; Li,Y.; Krajden,M.; De Serres,G.
EPI2114168	HA	United States	2018-Mar-27	EPI_ISL_14174732	A/Maryland/NA0012482751 S1/2018			Maljkovic Berry,I.; Treangen,T.; Fung,C.; Tai,S.; Pollett,S.; Hong,F.; Li,T.; Pireku,P.; Thomanna,A.; German,J.; de Mesquita,P.J.B.; Rutvisuttinunt,W.; Panciera,M.; Lidl,G.; Frieman,M.; Jarman,R.G.; Milton,D.K.
EPI2114176	HA	United States	2018-Feb-08	EPI_ISL_14174733	A/Maryland/NA0012483068 S1/2018			Maljkovic Berry,I.; Treangen,T.; Fung,C.; Tai,S.; Pollett,S.; Hong,F.; Li,T.; Pireku,P.; Thomanna,A.; German,J.; de Mesquita,P.J.B.; Rutvisuttinunt,W.; Panciera,M.; Lidl,G.; Frieman,M.; Jarman,R.G.; Milton,D.K.
EPI2169197	HA	United States	2018-Feb-01	EPI_ISL_14925680	A/Michigan/UOM150524133749/2018	University of Michigan Clinical Microbiology Laboratory	Marshfield Clinic Research Institute
EPI2169205	HA	United States	2018-Feb-01	EPI_ISL_14925681	A/Michigan/UOM150524133750/2018	University of Michigan Clinical Microbiology Laboratory	Marshfield Clinic Research Institute
EPI2169213	HA	United States	2018-Feb-02	EPI_ISL_14925682	A/Michigan/UOM150524133751/2018	University of Michigan Clinical Microbiology Laboratory	Marshfield Clinic Research Institute
EPI2169221	HA	United States	2018-Feb-02	EPI_ISL_14925683	A/Michigan/UOM150524133752/2018	University of Michigan Clinical Microbiology Laboratory	Marshfield Clinic Research Institute
EPI2169229	HA	United States	2018-Feb-02	EPI_ISL_14925684	A/Michigan/UOM150524133753/2018	University of Michigan Clinical Microbiology Laboratory	Marshfield Clinic Research Institute
EPI2169237	HA	United States	2018-Feb-02	EPI_ISL_14925685	A/Michigan/UOM150524133754/2018	University of Michigan Clinical Microbiology Laboratory	Marshfield Clinic Research Institute
EPI2169245	HA	United States	2018-Feb-02	EPI_ISL_14925686	A/Michigan/UOM150524133756/2018	University of Michigan Clinical Microbiology Laboratory	Marshfield Clinic Research Institute
EPI2169253	HA	United States	2018-Feb-04	EPI_ISL_14925687	A/Michigan/UOM150524133759/2018	University of Michigan Clinical Microbiology Laboratory	Marshfield Clinic Research Institute
EPI2169261	HA	United States	2018-Feb-04	EPI_ISL_14925688	A/Michigan/UOM150524133760/2018	University of Michigan Clinical Microbiology Laboratory	Marshfield Clinic Research Institute
EPI2169269	HA	United States	2018-Feb-05	EPI_ISL_14925689	A/Michigan/UOM150524133845/2018	University of Michigan Clinical Microbiology Laboratory	Marshfield Clinic Research Institute
EPI2169277	HA	United States	2018-Feb-05	EPI_ISL_14925690	A/Michigan/UOM150524133763/2018	University of Michigan Clinical Microbiology Laboratory	Marshfield Clinic Research Institute
EPI2169285	HA	United States	2018-Feb-05	EPI_ISL_14925691	A/Michigan/UOM150524133764/2018	University of Michigan Clinical Microbiology Laboratory	Marshfield Clinic Research Institute
EPI2169293	HA	United States	2018-Feb-06	EPI_ISL_14925692	A/Michigan/UOM150524133765/2018	University of Michigan Clinical Microbiology Laboratory	Marshfield Clinic Research Institute
EPI2169301	HA	United States	2018-Feb-06	EPI_ISL_14925693	A/Michigan/UOM150524133766/2018	University of Michigan Clinical Microbiology Laboratory	Marshfield Clinic Research Institute
EPI2169309	HA	United States	2018-Feb-06	EPI_ISL_14925694	A/Michigan/UOM150524133769/2018	University of Michigan Clinical Microbiology Laboratory	Marshfield Clinic Research Institute
EPI2169317	HA	United States	2018-Feb-07	EPI_ISL_14925695	A/Michigan/UOM150524133770/2018	University of Michigan Clinical Microbiology Laboratory	Marshfield Clinic Research Institute
EPI2169325	HA	United States	2018-Feb-07	EPI_ISL_14925696	A/Michigan/UOM150524133771/2018	University of Michigan Clinical Microbiology Laboratory	Marshfield Clinic Research Institute
EPI2169341	HA	United States	2018-Feb-08	EPI_ISL_14925698	A/Michigan/UOM150524133772/2018	University of Michigan Clinical Microbiology Laboratory	Marshfield Clinic Research Institute
EPI2169349	HA	United States	2018-Feb-09	EPI_ISL_14925699	A/Michigan/UOM150524133774/2018	University of Michigan Clinical Microbiology Laboratory	Marshfield Clinic Research Institute
EPI2169357	HA	United States	2018-Feb-10	EPI_ISL_14925700	A/Michigan/UOM150524133776/2018	University of Michigan Clinical Microbiology Laboratory	Marshfield Clinic Research Institute
EPI2169365	HA	United States	2018-Feb-10	EPI_ISL_14925701	A/Michigan/UOM150524133777/2018	University of Michigan Clinical Microbiology Laboratory	Marshfield Clinic Research Institute
EPI2169373	HA	United States	2018-Feb-11	EPI_ISL_14925702	A/Michigan/UOM150524133778/2018	University of Michigan Clinical Microbiology Laboratory	Marshfield Clinic Research Institute
EPI2169381	HA	United States	2018-Feb-12	EPI_ISL_14925703	A/Michigan/UOM150524133779/2018	University of Michigan Clinical Microbiology Laboratory	Marshfield Clinic Research Institute
EPI2169389	HA	United States	2018-Feb-12	EPI_ISL_14925704	A/Michigan/UOM150524133780/2018	University of Michigan Clinical Microbiology Laboratory	Marshfield Clinic Research Institute
EPI2169397	HA	United States	2018-Feb-12	EPI_ISL_14925705	A/Michigan/UOM150524133846/2018	University of Michigan Clinical Microbiology Laboratory	Marshfield Clinic Research Institute
EPI2169405	HA	United States	2018-Feb-12	EPI_ISL_14925706	A/Michigan/UOM150524133862/2018	University of Michigan Clinical Microbiology Laboratory	Marshfield Clinic Research Institute
EPI2169413	HA	United States	2018-Feb-13	EPI_ISL_14925707	A/Michigan/UOM150524133863/2018	University of Michigan Clinical Microbiology Laboratory	Marshfield Clinic Research Institute
EPI2169421	HA	United States	2018-Feb-13	EPI_ISL_14925708	A/Michigan/UOM150524133785/2018	University of Michigan Clinical Microbiology Laboratory	Marshfield Clinic Research Institute
EPI2169429	HA	United States	2018-Feb-13	EPI_ISL_14925709	A/Michigan/UOM150524133847/2018	University of Michigan Clinical Microbiology Laboratory	Marshfield Clinic Research Institute
EPI2169437	HA	United States	2018-Feb-15	EPI_ISL_14925710	A/Michigan/UOM150524133848/2018	University of Michigan Clinical Microbiology Laboratory	Marshfield Clinic Research Institute
EPI2169445	HA	United States	2018-Feb-16	EPI_ISL_14925711	A/Michigan/UOM150524133788/2018	University of Michigan Clinical Microbiology Laboratory	Marshfield Clinic Research Institute
EPI2169453	HA	United States	2018-Feb-16	EPI_ISL_14925712	A/Michigan/UOM150524133849/2018	University of Michigan Clinical Microbiology Laboratory	Marshfield Clinic Research Institute
EPI2169469	HA	United States	2018-Feb-17	EPI_ISL_14925714	A/Michigan/UOM150524133790/2018	University of Michigan Clinical Microbiology Laboratory	Marshfield Clinic Research Institute
EPI2169485	HA	United States	2018-Feb-19	EPI_ISL_14925716	A/Michigan/UOM150524133850/2018	University of Michigan Clinical Microbiology Laboratory	Marshfield Clinic Research Institute
EPI2169493	HA	United States	2018-Feb-20	EPI_ISL_14925717	A/Michigan/UOM150524133792/2018	University of Michigan Clinical Microbiology Laboratory	Marshfield Clinic Research Institute
EPI2169501	HA	United States	2018-Feb-23	EPI_ISL_14925718	A/Michigan/UOM150524133794/2018	University of Michigan Clinical Microbiology Laboratory	Marshfield Clinic Research Institute
EPI2169509	HA	United States	2018-Feb-25	EPI_ISL_14925719	A/Michigan/UOM150524133796/2018	University of Michigan Clinical Microbiology Laboratory	Marshfield Clinic Research Institute
EPI2169517	HA	United States	2018-Feb-26	EPI_ISL_14925720	A/Michigan/UOM150524133800/2018	University of Michigan Clinical Microbiology Laboratory	Marshfield Clinic Research Institute
EPI2169525	HA	United States	2018-Feb-26	EPI_ISL_14925721	A/Michigan/UOM150524133799/2018	University of Michigan Clinical Microbiology Laboratory	Marshfield Clinic Research Institute
EPI2169533	HA	United States	2018-Feb-27	EPI_ISL_14925722	A/Michigan/UOM150524133852/2018	University of Michigan Clinical Microbiology Laboratory	Marshfield Clinic Research Institute
EPI2169541	HA	United States	2018-Feb-28	EPI_ISL_14925723	A/Michigan/UOM150524133802/2018	University of Michigan Clinical Microbiology Laboratory	Marshfield Clinic Research Institute
EPI2169549	HA	United States	2018-Feb-28	EPI_ISL_14925724	A/Michigan/UOM150524133803/2018	University of Michigan Clinical Microbiology Laboratory	Marshfield Clinic Research Institute
EPI2169557	HA	United States	2018-Feb-28	EPI_ISL_14925725	A/Michigan/UOM150524133804/2018	University of Michigan Clinical Microbiology Laboratory	Marshfield Clinic Research Institute
EPI2169565	HA	United States	2018-Mar-01	EPI_ISL_14925726	A/Michigan/UOM150524133805/2018	University of Michigan Clinical Microbiology Laboratory	Marshfield Clinic Research Institute
EPI2169573	HA	United States	2018-Mar-01	EPI_ISL_14925727	A/Michigan/UOM150524133853/2018	University of Michigan Clinical Microbiology Laboratory	Marshfield Clinic Research Institute
EPI2169581	HA	United States	2018-Mar-10	EPI_ISL_14925728	A/Michigan/UOM150524133807/2018	University of Michigan Clinical Microbiology Laboratory	Marshfield Clinic Research Institute
EPI2169589	HA	United States	2018-Mar-20	EPI_ISL_14925729	A/Michigan/UOM150524133810/2018	University of Michigan Clinical Microbiology Laboratory	Marshfield Clinic Research Institute
EPI2169605	HA	United States	2018-Mar-21	EPI_ISL_14925731	A/Michigan/UOM150524133812/2018	University of Michigan Clinical Microbiology Laboratory	Marshfield Clinic Research Institute
EPI2169613	HA	United States	2018-Mar-22	EPI_ISL_14925732	A/Michigan/UOM150524133813/2018	University of Michigan Clinical Microbiology Laboratory	Marshfield Clinic Research Institute
EPI2169621	HA	United States	2018-Mar-23	EPI_ISL_14925733	A/Michigan/UOM150524133814/2018	University of Michigan Clinical Microbiology Laboratory	Marshfield Clinic Research Institute
EPI2169629	HA	United States	2018-Mar-29	EPI_ISL_14925734	A/Michigan/UOM150524133815/2018	University of Michigan Clinical Microbiology Laboratory	Marshfield Clinic Research Institute
EPI2169637	HA	United States	2018-Apr-01	EPI_ISL_14925735	A/Michigan/UOM150524133817/2018	University of Michigan Clinical Microbiology Laboratory	Marshfield Clinic Research Institute
EPI2169645	HA	United States	2018-Apr-01	EPI_ISL_14925736	A/Michigan/UOM150524133818/2018	University of Michigan Clinical Microbiology Laboratory	Marshfield Clinic Research Institute
EPI2169653	HA	United States	2018-Apr-03	EPI_ISL_14925737	A/Michigan/UOM150524133819/2018	University of Michigan Clinical Microbiology Laboratory	Marshfield Clinic Research Institute
EPI2169661	HA	United States	2018-Apr-06	EPI_ISL_14925738	A/Michigan/UOM150524133820/2018	University of Michigan Clinical Microbiology Laboratory	Marshfield Clinic Research Institute
EPI2169669	HA	United States	2018-Apr-08	EPI_ISL_14925739	A/Michigan/UOM150524133859/2018	University of Michigan Clinical Microbiology Laboratory	Marshfield Clinic Research Institute
EPI2169677	HA	United States	2018-Apr-10	EPI_ISL_14925740	A/Michigan/UOM150524133861/2018	University of Michigan Clinical Microbiology Laboratory	Marshfield Clinic Research Institute
EPI2169685	HA	United States	2018-Apr-11	EPI_ISL_14925741	A/Michigan/UOM150524133821/2018	University of Michigan Clinical Microbiology Laboratory	Marshfield Clinic Research Institute
EPI2169693	HA	United States	2018-Apr-13	EPI_ISL_14925742	A/Michigan/UOM150524133822/2018	University of Michigan Clinical Microbiology Laboratory	Marshfield Clinic Research Institute
EPI2169701	HA	United States	2018-Apr-14	EPI_ISL_14925743	A/Michigan/UOM150524133823/2018	University of Michigan Clinical Microbiology Laboratory	Marshfield Clinic Research Institute
EPI2169709	HA	United States	2018-Apr-21	EPI_ISL_14925744	A/Michigan/UOM150524133824/2018	University of Michigan Clinical Microbiology Laboratory	Marshfield Clinic Research Institute
EPI2169717	HA	United States	2018-Apr-23	EPI_ISL_14925745	A/Michigan/UOM150524133825/2018	University of Michigan Clinical Microbiology Laboratory	Marshfield Clinic Research Institute
EPI2169733	HA	United States	2018-May-11	EPI_ISL_14925747	A/Michigan/UOM150524133827/2018	University of Michigan Clinical Microbiology Laboratory	Marshfield Clinic Research Institute
EPI1257064	NA	Chile	2018-Jan-20	EPI_ISL_315093	A/Santiago/7339/2018	Instituto de Salud Publica de Chile	Instituto de Salud Publica de Chile	Tognarelli J, Lagos J, Arata L, Fasce R, Fernandez J
EPI1257067	HA	Chile	2018-Jan-20	EPI_ISL_315093	A/Santiago/7339/2018	Instituto de Salud Publica de Chile	Instituto de Salud Publica de Chile	Tognarelli J, Lagos J, Arata L, Fasce R, Fernandez J
EPI1023688	HA	Chile	2017-May-21	EPI_ISL_269745	A/Rancagua/39432/2017	Instituto de Salud Publica de Chile	Instituto de Salud Publica de Chile
EPI1023689	NA	Chile	2017-May-21	EPI_ISL_269745	A/Rancagua/39432/2017	Instituto de Salud Publica de Chile	Instituto de Salud Publica de Chile
EPI1299494	HA	United Kingdom	2018-Mar-18	EPI_ISL_327396	A/Cowbridge/8371/2018	Public Health Wales Microbiology Cardiff	Public Health Wales Microbiology Cardiff
EPI1299496	NA	United Kingdom	2018-Mar-18	EPI_ISL_327396	A/Cowbridge/8371/2018	Public Health Wales Microbiology Cardiff	Public Health Wales Microbiology Cardiff
EPI1275537	NA	United Kingdom	2018-Apr-05	EPI_ISL_321567	A/Wrexham/7453/2018	Public Health Wales Microbiology Cardiff	Public Health Wales Microbiology Cardiff
EPI1275535	HA	United Kingdom	2018-Apr-05	EPI_ISL_321567	A/Wrexham/7453/2018	Public Health Wales Microbiology Cardiff	Public Health Wales Microbiology Cardiff
EPI1227450	NA	United Kingdom	2018-Mar-06	EPI_ISL_309455	A/Swansea/7754/2018	Public Health Wales Microbiology Cardiff	Public Health Wales Microbiology Cardiff
EPI1227448	HA	United Kingdom	2018-Mar-06	EPI_ISL_309455	A/Swansea/7754/2018	Public Health Wales Microbiology Cardiff	Public Health Wales Microbiology Cardiff
EPI1227260	HA	United Kingdom	2018-Mar-21	EPI_ISL_309430	A/Bridgend/4379/2018	Public Health Wales Microbiology Cardiff	Public Health Wales Microbiology Cardiff
EPI1227262	NA	United Kingdom	2018-Mar-21	EPI_ISL_309430	A/Bridgend/4379/2018	Public Health Wales Microbiology Cardiff	Public Health Wales Microbiology Cardiff
EPI1192009	NA	United Kingdom	2017-Nov-08	EPI_ISL_302087	A/Carmarthen/5184/2017		Public Health Wales Microbiology Cardiff
EPI1192007	HA	United Kingdom	2017-Nov-08	EPI_ISL_302087	A/Carmarthen/5184/2017		Public Health Wales Microbiology Cardiff
EPI961988	HA	Russian Federation	2016-Dec-21	EPI_ISL_256421	A/Vologda/CRIE-173/2016		Central Research Institute of Epidemiology	Svetlana,Yatsyshina; Anna,Renteeva; Anna,Valdokhina; Yulia,Tomskaya; German,Shipulin
EPI961989	NA	Russian Federation	2016-Dec-21	EPI_ISL_256421	A/Vologda/CRIE-173/2016		Central Research Institute of Epidemiology	Svetlana,Yatsyshina; Anna,Renteeva; Anna,Valdokhina; Yulia,Tomskaya; German,Shipulin
EPI770034	HA	China	2014-Sep-04	EPI_ISL_223767	A/Hubei-Wujiagang/1806/2014	Hubei Provincial center for disease control and prevention	Hubei Provincial Center for Disease Control and Prevention
EPI770035	NA	China	2014-Sep-04	EPI_ISL_223767	A/Hubei-Wujiagang/1806/2014	Hubei Provincial center for disease control and prevention	Hubei Provincial Center for Disease Control and Prevention
EPI770024	NA	China	2014-Nov-14	EPI_ISL_223763	A/Hubei-Caidian/34/2014	Hubei Provincial center for disease control and prevention	Hubei Provincial Center for Disease Control and Prevention
EPI770023	HA	China	2014-Nov-14	EPI_ISL_223763	A/Hubei-Caidian/34/2014	Hubei Provincial center for disease control and prevention	Hubei Provincial Center for Disease Control and Prevention
EPI1054461	HA	Austria	2017-Feb-20	EPI_ISL_276884	A/Austria/972012/2017	University of Vienna	Crick Worldwide Influenza Centre
EPI1054462	NA	Austria	2017-Feb-20	EPI_ISL_276884	A/Austria/972012/2017	University of Vienna	Crick Worldwide Influenza Centre
EPI1274878	HA	Russian Federation	2018-Mar-14	EPI_ISL_321448	A/Kaliningrad/1053/2018	State Research Center of Virology and Biotechnology (VECTOR)	Crick Worldwide Influenza Centre
EPI1274879	NA	Russian Federation	2018-Mar-14	EPI_ISL_321448	A/Kaliningrad/1053/2018	State Research Center of Virology and Biotechnology (VECTOR)	Crick Worldwide Influenza Centre
EPI913735	HA	Finland	2016-Dec-15	EPI_ISL_248421	A/Finland/672/2016	Finnish Institute for Health and Welfare, THL	Crick Worldwide Influenza Centre
EPI913736	NA	Finland	2016-Dec-15	EPI_ISL_248421	A/Finland/672/2016	Finnish Institute for Health and Welfare, THL	Crick Worldwide Influenza Centre
EPI1045288	NA	United Kingdom	2016-Dec-30	EPI_ISL_275182	A/London/66U016884-44_S44_L001/2016	Department of Clinical Virology, University College London Hospitals NHS Foundation Trust	University College London
EPI1045286	HA	United Kingdom	2016-Dec-30	EPI_ISL_275182	A/London/66U016884-44_S44_L001/2016	Department of Clinical Virology, University College London Hospitals NHS Foundation Trust	University College London
EPI1045280	NA	United Kingdom	2016-Dec-30	EPI_ISL_275181	A/London/66U016814-39_S39_L001/2016	Department of Clinical Virology, University College London Hospitals NHS Foundation Trust	University College London
EPI1045278	HA	United Kingdom	2016-Dec-30	EPI_ISL_275181	A/London/66U016814-39_S39_L001/2016	Department of Clinical Virology, University College London Hospitals NHS Foundation Trust	University College London
EPI1046175	NA	United Kingdom	2017-Jan-02	EPI_ISL_274883	A/London/17U056100-55_S7_L001/2017	Department of Clinical Virology, University College London Hospitals NHS Foundation Trust	University College London
EPI1046173	HA	United Kingdom	2017-Jan-02	EPI_ISL_274883	A/London/17U056100-55_S7_L001/2017	Department of Clinical Virology, University College London Hospitals NHS Foundation Trust	University College London
EPI1046507	HA	United Kingdom	2017-Jan-02	EPI_ISL_274878	A/London/17U056080-25_S25_L001/2017	Department of Clinical Virology, University College London Hospitals NHS Foundation Trust	University College London
EPI1046509	NA	United Kingdom	2017-Jan-02	EPI_ISL_274878	A/London/17U056080-25_S25_L001/2017	Department of Clinical Virology, University College London Hospitals NHS Foundation Trust	University College London
EPI562160	HA	Kazakhstan	2014-Feb-04	EPI_ISL_171889	A/Jambyl/291/2014	CSEE	Centre Sanitary-Epidemiological Expertise in Astana	Abeyev A.B., Ospanova A.R.
EPI562161	NA	Kazakhstan	2014-Feb-04	EPI_ISL_171889	A/Jambyl/291/2014	CSEE	Centre Sanitary-Epidemiological Expertise in Astana	Abeyev A.B., Ospanova A.R.
EPI562159	NA	Kazakhstan	2014-Feb-19	EPI_ISL_171888	A/Astana/296/2014	CSEE	Centre Sanitary-Epidemiological Expertise in Astana	Abeyev A.B., Globa N.V.
EPI562158	HA	Kazakhstan	2014-Feb-19	EPI_ISL_171888	A/Astana/296/2014	CSEE	Centre Sanitary-Epidemiological Expertise in Astana	Abeyev A.B., Globa N.V.
EPI562052	NA	Kazakhstan	2014-Jan-31	EPI_ISL_171833	A/Astana/527/2014	CSEE	Centre Sanitary-Epidemiological Expertise in Astana	Shevtsov A.B., Abeyev A.B.
EPI562051	HA	Kazakhstan	2014-Jan-31	EPI_ISL_171833	A/Astana/527/2014	CSEE	Centre Sanitary-Epidemiological Expertise in Astana	Shevtsov A.B., Abeyev A.B.
EPI562157	NA	Kazakhstan	2014-Feb-24	EPI_ISL_171887	A/Astana/300/2014		Centre Sanitary-Epidemiological Expertise in Astana	Shevtsov A.B., Demesinova B.M.
EPI562156	HA	Kazakhstan	2014-Feb-24	EPI_ISL_171887	A/Astana/300/2014		Centre Sanitary-Epidemiological Expertise in Astana	Shevtsov A.B., Demesinova B.M.
EPI1123098	HA	Spain	2017-Nov-22	EPI_ISL_288389	A/Catalonia/3516779NS/2017	Hospital Clínic	Hospital Clínic de Barcelona	Mosquera, MM.; De Molina, P.; Isanta, R.; Marcos, MA.; Vila, J.
EPI1123099	NA	Spain	2017-Nov-22	EPI_ISL_288389	A/Catalonia/3516779NS/2017	Hospital Clínic	Hospital Clínic de Barcelona	Mosquera, MM.; De Molina, P.; Isanta, R.; Marcos, MA.; Vila, J.
EPI420155	NA	Spain	2013-Jan-15	EPI_ISL_135119	A/Catalonia/5674S/2013	Hospital Clínic	Hospital Clínic de Barcelona	Mosquera, MM.; Isanta, R.; Marcos, MA.; Vila, J.
EPI420153	HA	Spain	2013-Jan-15	EPI_ISL_135119	A/Catalonia/5674S/2013	Hospital Clínic	Hospital Clínic de Barcelona	Mosquera, MM.; Isanta, R.; Marcos, MA.; Vila, J.
EPI1255139	NA	Finland	2017-Dec-07	EPI_ISL_314650	A/Finland/828/2017	Finnish Institute for Health and Welfare, THL	Finnish Institute for Health and Welfare, THL	Ikonen, N; Haveri, A
EPI1255138	HA	Finland	2017-Dec-07	EPI_ISL_314650	A/Finland/828/2017	Finnish Institute for Health and Welfare, THL	Finnish Institute for Health and Welfare, THL	Ikonen, N; Haveri, A
EPI1001376	HA	Finland	2017-Apr-17	EPI_ISL_263962	A/Finland/784/2017	Finnish Institute for Health and Welfare, THL	Finnish Institute for Health and Welfare, THL	Ikonen, Niina; Haveri, Anu
EPI1001386	NA	Finland	2017-Apr-17	EPI_ISL_263962	A/Finland/784/2017	Finnish Institute for Health and Welfare, THL	Finnish Institute for Health and Welfare, THL	Ikonen, Niina; Haveri, Anu
EPI1616101	HA	Australia	2018-Jun-04	EPI_ISL_396775	A/Sydney/93/2018			Tan,G.; Fedorova,N.; Amedeo,P.; Isom,R.; Hu,L.; Christensen,J.; Miller,J.; Durbin,A.; Williams,T.; Cadiz,C.; Barr,I.
EPI1616103	NA	Australia	2018-Jun-04	EPI_ISL_396775	A/Sydney/93/2018			Tan,G.; Fedorova,N.; Amedeo,P.; Isom,R.; Hu,L.; Christensen,J.; Miller,J.; Durbin,A.; Williams,T.; Cadiz,C.; Barr,I.
EPI1614621	HA	Australia	2018-Aug-29	EPI_ISL_396590	A/Sydney/1020/2018			Tan,G.; Fedorova,N.; Amedeo,P.; Isom,R.; Hu,L.; Christensen,J.; Miller,J.; Durbin,A.; Williams,T.; Cadiz,C.; Barr,I.
EPI1614623	NA	Australia	2018-Aug-29	EPI_ISL_396590	A/Sydney/1020/2018			Tan,G.; Fedorova,N.; Amedeo,P.; Isom,R.; Hu,L.; Christensen,J.; Miller,J.; Durbin,A.; Williams,T.; Cadiz,C.; Barr,I.
EPI1613059	HA	Australia	2018-Aug-12	EPI_ISL_396394	A/Newcastle/48/2018			Tan,G.; Fedorova,N.; Amedeo,P.; Isom,R.; Hu,L.; Christensen,J.; Miller,J.; Durbin,A.; Williams,T.; Cadiz,C.; Barr,I.
EPI1613061	NA	Australia	2018-Aug-12	EPI_ISL_396394	A/Newcastle/48/2018			Tan,G.; Fedorova,N.; Amedeo,P.; Isom,R.; Hu,L.; Christensen,J.; Miller,J.; Durbin,A.; Williams,T.; Cadiz,C.; Barr,I.
EPI1612145	HA	Australia	2018-May-23	EPI_ISL_396279	A/Brisbane/66/2018			Tan,G.; Fedorova,N.; Amedeo,P.; Isom,R.; Hu,L.; Christensen,J.; Miller,J.; Durbin,A.; Williams,T.; Cadiz,C.; Barr,I.
EPI1612147	NA	Australia	2018-May-23	EPI_ISL_396279	A/Brisbane/66/2018			Tan,G.; Fedorova,N.; Amedeo,P.; Isom,R.; Hu,L.; Christensen,J.; Miller,J.; Durbin,A.; Williams,T.; Cadiz,C.; Barr,I.
EPI1541174	HA	Italy	2018-Jan-30	EPI_ISL_376807	A/Italy/7225/2018			Gruner,W.E.; Fries,A.C.; Garrett,C.M.; Powell,M.L.; Minnich,D.E.; Couch,M.R.; Hanson,J.F.; DeMarcus,L.S.; Crum,M.E.; Bogue,A.L.; Federinko,S.P.; Macias,E.A.; West,C.A.; Poel,J.R.
EPI1541310	NA	Italy	2018-Jan-30	EPI_ISL_376807	A/Italy/7225/2018			Gruner,W.E.; Fries,A.C.; Garrett,C.M.; Powell,M.L.; Minnich,D.E.; Couch,M.R.; Hanson,J.F.; DeMarcus,L.S.; Crum,M.E.; Bogue,A.L.; Federinko,S.P.; Macias,E.A.; West,C.A.; Poel,J.R.
EPI1541290	NA	United States	2018-Mar-07	EPI_ISL_376787	A/Colorado/7205/2018			Gruner,W.E.; Fries,A.C.; Garrett,C.M.; Powell,M.L.; Minnich,D.E.; Couch,M.R.; Hanson,J.F.; DeMarcus,L.S.; Crum,M.E.; Bogue,A.L.; Federinko,S.P.; Macias,E.A.; West,C.A.; Poel,J.R.
EPI1541154	HA	United States	2018-Mar-07	EPI_ISL_376787	A/Colorado/7205/2018			Gruner,W.E.; Fries,A.C.; Garrett,C.M.; Powell,M.L.; Minnich,D.E.; Couch,M.R.; Hanson,J.F.; DeMarcus,L.S.; Crum,M.E.; Bogue,A.L.; Federinko,S.P.; Macias,E.A.; West,C.A.; Poel,J.R.
EPI1541152	HA	United States	2018-Feb-01	EPI_ISL_376785	A/Colorado/7203/2018			Gruner,W.E.; Fries,A.C.; Garrett,C.M.; Powell,M.L.; Minnich,D.E.; Couch,M.R.; Hanson,J.F.; DeMarcus,L.S.; Crum,M.E.; Bogue,A.L.; Federinko,S.P.; Macias,E.A.; West,C.A.; Poel,J.R.
EPI1541288	NA	United States	2018-Feb-01	EPI_ISL_376785	A/Colorado/7203/2018			Gruner,W.E.; Fries,A.C.; Garrett,C.M.; Powell,M.L.; Minnich,D.E.; Couch,M.R.; Hanson,J.F.; DeMarcus,L.S.; Crum,M.E.; Bogue,A.L.; Federinko,S.P.; Macias,E.A.; West,C.A.; Poel,J.R.
EPI1541151	HA	United States	2018-Feb-12	EPI_ISL_376784	A/Arkansas/7202/2018			Gruner,W.E.; Fries,A.C.; Garrett,C.M.; Powell,M.L.; Minnich,D.E.; Couch,M.R.; Hanson,J.F.; DeMarcus,L.S.; Crum,M.E.; Bogue,A.L.; Federinko,S.P.; Macias,E.A.; West,C.A.; Poel,J.R.
EPI1541287	NA	United States	2018-Feb-12	EPI_ISL_376784	A/Arkansas/7202/2018			Gruner,W.E.; Fries,A.C.; Garrett,C.M.; Powell,M.L.; Minnich,D.E.; Couch,M.R.; Hanson,J.F.; DeMarcus,L.S.; Crum,M.E.; Bogue,A.L.; Federinko,S.P.; Macias,E.A.; West,C.A.; Poel,J.R.
EPI1540689	NA	Germany	2018-Mar-15	EPI_ISL_376726	A/Germany/7144/2018			Gruner,W.E.; Fries,A.C.; Garrett,C.M.; Powell,M.L.; Minnich,D.E.; Couch,M.R.; Hanson,J.F.; DeMarcus,L.S.; Crum,M.E.; Bogue,A.L.; Federinko,S.P.; Macias,E.A.; West,C.A.; Poel,J.R.
EPI1540523	HA	Germany	2018-Mar-15	EPI_ISL_376726	A/Germany/7144/2018			Gruner,W.E.; Fries,A.C.; Garrett,C.M.; Powell,M.L.; Minnich,D.E.; Couch,M.R.; Hanson,J.F.; DeMarcus,L.S.; Crum,M.E.; Bogue,A.L.; Federinko,S.P.; Macias,E.A.; West,C.A.; Poel,J.R.
EPI1540502	HA	United States	2018-Feb-06	EPI_ISL_376705	A/Delaware/7123/2018			Gruner,W.E.; Fries,A.C.; Garrett,C.M.; Powell,M.L.; Minnich,D.E.; Couch,M.R.; Hanson,J.F.; DeMarcus,L.S.; Crum,M.E.; Bogue,A.L.; Federinko,S.P.; Macias,E.A.; West,C.A.; Poel,J.R.
EPI1540668	NA	United States	2018-Feb-06	EPI_ISL_376705	A/Delaware/7123/2018			Gruner,W.E.; Fries,A.C.; Garrett,C.M.; Powell,M.L.; Minnich,D.E.; Couch,M.R.; Hanson,J.F.; DeMarcus,L.S.; Crum,M.E.; Bogue,A.L.; Federinko,S.P.; Macias,E.A.; West,C.A.; Poel,J.R.
EPI1540073	HA	United States	2018-Jan-10	EPI_ISL_376636	A/Georgia/7022/2018			Gruner,W.E.; Fries,A.C.; Garrett,C.M.; Powell,M.L.; Minnich,D.E.; Couch,M.R.; Hanson,J.F.; DeMarcus,L.S.; Crum,M.E.; Bogue,A.L.; Federinko,S.P.; Macias,E.A.; West,C.A.; Poel,J.R.
EPI1540167	NA	United States	2018-Jan-10	EPI_ISL_376636	A/Georgia/7022/2018			Gruner,W.E.; Fries,A.C.; Garrett,C.M.; Powell,M.L.; Minnich,D.E.; Couch,M.R.; Hanson,J.F.; DeMarcus,L.S.; Crum,M.E.; Bogue,A.L.; Federinko,S.P.; Macias,E.A.; West,C.A.; Poel,J.R.
EPI1540156	NA	United States	2018-Jan-30	EPI_ISL_376625	A/Delaware/7011/2018			Gruner,W.E.; Fries,A.C.; Garrett,C.M.; Powell,M.L.; Minnich,D.E.; Couch,M.R.; Hanson,J.F.; DeMarcus,L.S.; Crum,M.E.; Bogue,A.L.; Federinko,S.P.; Macias,E.A.; West,C.A.; Poel,J.R.
EPI1540062	HA	United States	2018-Jan-30	EPI_ISL_376625	A/Delaware/7011/2018			Gruner,W.E.; Fries,A.C.; Garrett,C.M.; Powell,M.L.; Minnich,D.E.; Couch,M.R.; Hanson,J.F.; DeMarcus,L.S.; Crum,M.E.; Bogue,A.L.; Federinko,S.P.; Macias,E.A.; West,C.A.; Poel,J.R.
EPI1540155	NA	United States	2018-Jan-08	EPI_ISL_376624	A/Colorado/7010/2018			Gruner,W.E.; Fries,A.C.; Garrett,C.M.; Powell,M.L.; Minnich,D.E.; Couch,M.R.; Hanson,J.F.; DeMarcus,L.S.; Crum,M.E.; Bogue,A.L.; Federinko,S.P.; Macias,E.A.; West,C.A.; Poel,J.R.
EPI1540061	HA	United States	2018-Jan-08	EPI_ISL_376624	A/Colorado/7010/2018			Gruner,W.E.; Fries,A.C.; Garrett,C.M.; Powell,M.L.; Minnich,D.E.; Couch,M.R.; Hanson,J.F.; DeMarcus,L.S.; Crum,M.E.; Bogue,A.L.; Federinko,S.P.; Macias,E.A.; West,C.A.; Poel,J.R.
EPI1539570	HA	United States	2018-Jan-02	EPI_ISL_376589	A/Texas/6975/2018			Gruner,W.E.; Fries,A.C.; Garrett,C.M.; Powell,M.L.; Minnich,D.E.; Couch,M.R.; Hanson,J.F.; DeMarcus,L.S.; Crum,M.E.; Bogue,A.L.; Federinko,S.P.; Macias,E.A.; West,C.A.; Poel,J.R.
EPI1539706	NA	United States	2018-Jan-02	EPI_ISL_376589	A/Texas/6975/2018			Gruner,W.E.; Fries,A.C.; Garrett,C.M.; Powell,M.L.; Minnich,D.E.; Couch,M.R.; Hanson,J.F.; DeMarcus,L.S.; Crum,M.E.; Bogue,A.L.; Federinko,S.P.; Macias,E.A.; West,C.A.; Poel,J.R.
EPI1532216	HA	United States	2018-Feb-20	EPI_ISL_373476	A/Oklahoma/7385/2018			Gruner,W.E.; Fries,A.C.; Garrett,C.M.; Powell,M.L.; Minnich,D.E.; Couch,M.R.; Hanson,J.F.; DeMarcus,L.S.; Crum,M.E.; Bogue,A.L.; Federinko,S.P.; Macias,E.A.; West,C.A.; Poel,J.R.
EPI1532218	NA	United States	2018-Feb-20	EPI_ISL_373476	A/Oklahoma/7385/2018			Gruner,W.E.; Fries,A.C.; Garrett,C.M.; Powell,M.L.; Minnich,D.E.; Couch,M.R.; Hanson,J.F.; DeMarcus,L.S.; Crum,M.E.; Bogue,A.L.; Federinko,S.P.; Macias,E.A.; West,C.A.; Poel,J.R.
EPI1532008	HA	Italy	2018-Jan-25	EPI_ISL_373450	A/Italy/7413/2018			Gruner,W.E.; Fries,A.C.; Garrett,C.M.; Powell,M.L.; Minnich,D.E.; Couch,M.R.; Hanson,J.F.; DeMarcus,L.S.; Crum,M.E.; Bogue,A.L.; Federinko,S.P.; Macias,E.A.; West,C.A.; Poel,J.R.
EPI1532010	NA	Italy	2018-Jan-25	EPI_ISL_373450	A/Italy/7413/2018			Gruner,W.E.; Fries,A.C.; Garrett,C.M.; Powell,M.L.; Minnich,D.E.; Couch,M.R.; Hanson,J.F.; DeMarcus,L.S.; Crum,M.E.; Bogue,A.L.; Federinko,S.P.; Macias,E.A.; West,C.A.; Poel,J.R.
EPI1531794	NA	Germany	2018-Mar-13	EPI_ISL_373422	A/Germany/7345/2018			Gruner,W.E.; Fries,A.C.; Garrett,C.M.; Powell,M.L.; Minnich,D.E.; Couch,M.R.; Hanson,J.F.; DeMarcus,L.S.; Crum,M.E.; Bogue,A.L.; Federinko,S.P.; Macias,E.A.; West,C.A.; Poel,J.R.
EPI1531792	HA	Germany	2018-Mar-13	EPI_ISL_373422	A/Germany/7345/2018			Gruner,W.E.; Fries,A.C.; Garrett,C.M.; Powell,M.L.; Minnich,D.E.; Couch,M.R.; Hanson,J.F.; DeMarcus,L.S.; Crum,M.E.; Bogue,A.L.; Federinko,S.P.; Macias,E.A.; West,C.A.; Poel,J.R.
EPI1531626	NA	United States	2018-Feb-08	EPI_ISL_373401	A/Mississippi/7421/2018			Gruner,W.E.; Fries,A.C.; Garrett,C.M.; Powell,M.L.; Minnich,D.E.; Couch,M.R.; Hanson,J.F.; DeMarcus,L.S.; Crum,M.E.; Bogue,A.L.; Federinko,S.P.; Macias,E.A.; West,C.A.; Poel,J.R.
EPI1531612	HA	United States	2018-Feb-08	EPI_ISL_373401	A/Mississippi/7421/2018			Gruner,W.E.; Fries,A.C.; Garrett,C.M.; Powell,M.L.; Minnich,D.E.; Couch,M.R.; Hanson,J.F.; DeMarcus,L.S.; Crum,M.E.; Bogue,A.L.; Federinko,S.P.; Macias,E.A.; West,C.A.; Poel,J.R.
EPI1531526	HA	Germany	2018-Mar-29	EPI_ISL_373393	A/Germany/7360/2018			Gruner,W.E.; Fries,A.C.; Garrett,C.M.; Powell,M.L.; Minnich,D.E.; Couch,M.R.; Hanson,J.F.; DeMarcus,L.S.; Crum,M.E.; Bogue,A.L.; Federinko,S.P.; Macias,E.A.; West,C.A.; Poel,J.R.
EPI1531553	NA	Germany	2018-Mar-29	EPI_ISL_373393	A/Germany/7360/2018			Gruner,W.E.; Fries,A.C.; Garrett,C.M.; Powell,M.L.; Minnich,D.E.; Couch,M.R.; Hanson,J.F.; DeMarcus,L.S.; Crum,M.E.; Bogue,A.L.; Federinko,S.P.; Macias,E.A.; West,C.A.; Poel,J.R.
EPI1301628	HA	United States	2018-Feb-06	EPI_ISL_327668	A/California/SEA0144/2018			Sitz,C.R.; Koster,B.L.; Balansay-Ames,M.S.; Graf,P.C.; Myers,C.A.
EPI1301630	NA	United States	2018-Feb-06	EPI_ISL_327668	A/California/SEA0144/2018			Sitz,C.R.; Koster,B.L.; Balansay-Ames,M.S.; Graf,P.C.; Myers,C.A.
EPI1299300	HA	United States	2018-Jan-08	EPI_ISL_327323	A/Baltimore/P0239/2018
EPI1299265	NA	United States	2018-Jan-08	EPI_ISL_327323	A/Baltimore/P0239/2018
EPI1178813	HA	United States	2017-Nov-18	EPI_ISL_299500	A/California/SAR41846N/2017			Sitz,C.R.; Raridon,B.L.; Balansay,M.S.; Hawksworth,A.W.; Graf,P.C.
EPI1178815	NA	United States	2017-Nov-18	EPI_ISL_299500	A/California/SAR41846N/2017			Sitz,C.R.; Raridon,B.L.; Balansay,M.S.; Hawksworth,A.W.; Graf,P.C.
EPI997994	NA	United States	2017-Feb-14	EPI_ISL_263465	A/Baltimore/0307/2017
EPI998190	HA	United States	2017-Feb-14	EPI_ISL_263465	A/Baltimore/0307/2017
EPI997827	HA	Taiwan	2016-Nov-10	EPI_ISL_263401	A/Linkou/0153/2016
EPI998383	NA	Taiwan	2016-Nov-10	EPI_ISL_263401	A/Linkou/0153/2016
EPI524248	HA	United States	2013-Jan-25	EPI_ISL_160751	A/Chicago/YGA_04200/2013			Wentworth,D.E.; Halpin,R.A.; Lin,X.; Bera,J.; Akopov,A.; Ransier,A.; Mohan,M.; Fedorova,N.; Tsitrin,T.; Stockwell,T.; Amedeo,P.; Appalla,L.; Bishop,B.; Edworthy,P.; Gupta,N.; Hoover,J.; Katzel,D.; Li,K.; Schobel,S.; Shrivastava,S.; Thovarai,V.; Wang,S.; Landon,E.; Tesic,V.; Nash,C.; Bao,Y.; Sanders,R.; Zhdanov,S.; Kiryutin,B.; Lipman,D.J.; Tatusova,T.; Grad,Y.
EPI524250	NA	United States	2013-Jan-25	EPI_ISL_160751	A/Chicago/YGA_04200/2013			Wentworth,D.E.; Halpin,R.A.; Lin,X.; Bera,J.; Akopov,A.; Ransier,A.; Mohan,M.; Fedorova,N.; Tsitrin,T.; Stockwell,T.; Amedeo,P.; Appalla,L.; Bishop,B.; Edworthy,P.; Gupta,N.; Hoover,J.; Katzel,D.; Li,K.; Schobel,S.; Shrivastava,S.; Thovarai,V.; Wang,S.; Landon,E.; Tesic,V.; Nash,C.; Bao,Y.; Sanders,R.; Zhdanov,S.; Kiryutin,B.; Lipman,D.J.; Tatusova,T.; Grad,Y.
EPI524240	HA	United States	2013-Jan-23	EPI_ISL_160750	A/Chicago/YGA_04198/2013			Wentworth,D.E.; Halpin,R.A.; Lin,X.; Bera,J.; Akopov,A.; Ransier,A.; Mohan,M.; Fedorova,N.; Tsitrin,T.; Stockwell,T.; Amedeo,P.; Appalla,L.; Bishop,B.; Edworthy,P.; Gupta,N.; Hoover,J.; Katzel,D.; Li,K.; Schobel,S.; Shrivastava,S.; Thovarai,V.; Wang,S.; Landon,E.; Tesic,V.; Nash,C.; Bao,Y.; Sanders,R.; Zhdanov,S.; Kiryutin,B.; Lipman,D.J.; Tatusova,T.; Grad,Y.
EPI524242	NA	United States	2013-Jan-23	EPI_ISL_160750	A/Chicago/YGA_04198/2013			Wentworth,D.E.; Halpin,R.A.; Lin,X.; Bera,J.; Akopov,A.; Ransier,A.; Mohan,M.; Fedorova,N.; Tsitrin,T.; Stockwell,T.; Amedeo,P.; Appalla,L.; Bishop,B.; Edworthy,P.; Gupta,N.; Hoover,J.; Katzel,D.; Li,K.; Schobel,S.; Shrivastava,S.; Thovarai,V.; Wang,S.; Landon,E.; Tesic,V.; Nash,C.; Bao,Y.; Sanders,R.; Zhdanov,S.; Kiryutin,B.; Lipman,D.J.; Tatusova,T.; Grad,Y.
EPI524088	HA	United States	2013-Jan-01	EPI_ISL_160731	A/Chicago/YGA_04128/2013			Wentworth,D.E.; Halpin,R.A.; Lin,X.; Bera,J.; Akopov,A.; Ransier,A.; Mohan,M.; Fedorova,N.; Tsitrin,T.; Stockwell,T.; Amedeo,P.; Appalla,L.; Bishop,B.; Edworthy,P.; Gupta,N.; Hoover,J.; Katzel,D.; Li,K.; Schobel,S.; Shrivastava,S.; Thovarai,V.; Wang,S.; Landon,E.; Tesic,V.; Nash,C.; Bao,Y.; Sanders,R.; Zhdanov,S.; Kiryutin,B.; Lipman,D.J.; Tatusova,T.; Grad,Y.
EPI524090	NA	United States	2013-Jan-01	EPI_ISL_160731	A/Chicago/YGA_04128/2013			Wentworth,D.E.; Halpin,R.A.; Lin,X.; Bera,J.; Akopov,A.; Ransier,A.; Mohan,M.; Fedorova,N.; Tsitrin,T.; Stockwell,T.; Amedeo,P.; Appalla,L.; Bishop,B.; Edworthy,P.; Gupta,N.; Hoover,J.; Katzel,D.; Li,K.; Schobel,S.; Shrivastava,S.; Thovarai,V.; Wang,S.; Landon,E.; Tesic,V.; Nash,C.; Bao,Y.; Sanders,R.; Zhdanov,S.; Kiryutin,B.; Lipman,D.J.; Tatusova,T.; Grad,Y.
EPI523824	HA	United States	2012-Dec-25	EPI_ISL_160698	A/Chicago/YGA_04085/2012			Wentworth,D.E.; Halpin,R.A.; Lin,X.; Bera,J.; Akopov,A.; Ransier,A.; Mohan,M.; Fedorova,N.; Tsitrin,T.; Stockwell,T.; Amedeo,P.; Appalla,L.; Bishop,B.; Edworthy,P.; Gupta,N.; Hoover,J.; Katzel,D.; Li,K.; Schobel,S.; Shrivastava,S.; Thovarai,V.; Wang,S.; Landon,E.; Tesic,V.; Nash,C.; Bao,Y.; Sanders,R.; Zhdanov,S.; Kiryutin,B.; Lipman,D.J.; Tatusova,T.; Grad,Y.
EPI523826	NA	United States	2012-Dec-25	EPI_ISL_160698	A/Chicago/YGA_04085/2012			Wentworth,D.E.; Halpin,R.A.; Lin,X.; Bera,J.; Akopov,A.; Ransier,A.; Mohan,M.; Fedorova,N.; Tsitrin,T.; Stockwell,T.; Amedeo,P.; Appalla,L.; Bishop,B.; Edworthy,P.; Gupta,N.; Hoover,J.; Katzel,D.; Li,K.; Schobel,S.; Shrivastava,S.; Thovarai,V.; Wang,S.; Landon,E.; Tesic,V.; Nash,C.; Bao,Y.; Sanders,R.; Zhdanov,S.; Kiryutin,B.; Lipman,D.J.; Tatusova,T.; Grad,Y.
EPI523720	HA	United States	2012-Dec-15	EPI_ISL_160685	A/Chicago/YGA_04039/2012			Wentworth,D.E.; Halpin,R.A.; Lin,X.; Bera,J.; Akopov,A.; Ransier,A.; Mohan,M.; Fedorova,N.; Tsitrin,T.; Stockwell,T.; Amedeo,P.; Appalla,L.; Bishop,B.; Edworthy,P.; Gupta,N.; Hoover,J.; Katzel,D.; Li,K.; Schobel,S.; Shrivastava,S.; Thovarai,V.; Wang,S.; Landon,E.; Tesic,V.; Nash,C.; Bao,Y.; Sanders,R.; Zhdanov,S.; Kiryutin,B.; Lipman,D.J.; Tatusova,T.; Grad,Y.
EPI523722	NA	United States	2012-Dec-15	EPI_ISL_160685	A/Chicago/YGA_04039/2012			Wentworth,D.E.; Halpin,R.A.; Lin,X.; Bera,J.; Akopov,A.; Ransier,A.; Mohan,M.; Fedorova,N.; Tsitrin,T.; Stockwell,T.; Amedeo,P.; Appalla,L.; Bishop,B.; Edworthy,P.; Gupta,N.; Hoover,J.; Katzel,D.; Li,K.; Schobel,S.; Shrivastava,S.; Thovarai,V.; Wang,S.; Landon,E.; Tesic,V.; Nash,C.; Bao,Y.; Sanders,R.; Zhdanov,S.; Kiryutin,B.; Lipman,D.J.; Tatusova,T.; Grad,Y.
EPI522800	HA	United States	2013-Jan-14	EPI_ISL_160570	A/Boston/YGA_02031/2013			Wentworth,D.E.; Halpin,R.A.; Lin,X.; Bera,J.; Akopov,A.; Ransier,A.; Mohan,M.; Fedorova,N.; Tsitrin,T.; Stockwell,T.; Amedeo,P.; Appalla,L.; Bishop,B.; Edworthy,P.; Gupta,N.; Hoover,J.; Katzel,D.; Li,K.; Schobel,S.; Shrivastava,S.; Thovarai,V.; Wang,S.; Bao,Y.; Sanders,R.; Zhdanov,S.; Kiryutin,B.; Lipman,D.J.; Tatusova,T.; Grad,Y.
EPI522802	NA	United States	2013-Jan-14	EPI_ISL_160570	A/Boston/YGA_02031/2013			Wentworth,D.E.; Halpin,R.A.; Lin,X.; Bera,J.; Akopov,A.; Ransier,A.; Mohan,M.; Fedorova,N.; Tsitrin,T.; Stockwell,T.; Amedeo,P.; Appalla,L.; Bishop,B.; Edworthy,P.; Gupta,N.; Hoover,J.; Katzel,D.; Li,K.; Schobel,S.; Shrivastava,S.; Thovarai,V.; Wang,S.; Bao,Y.; Sanders,R.; Zhdanov,S.; Kiryutin,B.; Lipman,D.J.; Tatusova,T.; Grad,Y.
EPI522680	HA	United States	2012-Dec-24	EPI_ISL_160555	A/Boston/YGA_02010/2012			Wentworth,D.E.; Halpin,R.A.; Lin,X.; Bera,J.; Akopov,A.; Ransier,A.; Mohan,M.; Fedorova,N.; Tsitrin,T.; Stockwell,T.; Amedeo,P.; Appalla,L.; Bishop,B.; Edworthy,P.; Gupta,N.; Hoover,J.; Katzel,D.; Li,K.; Schobel,S.; Shrivastava,S.; Thovarai,V.; Wang,S.; Bao,Y.; Sanders,R.; Zhdanov,S.; Kiryutin,B.; Lipman,D.J.; Tatusova,T.; Grad,Y.
EPI522682	NA	United States	2012-Dec-24	EPI_ISL_160555	A/Boston/YGA_02010/2012			Wentworth,D.E.; Halpin,R.A.; Lin,X.; Bera,J.; Akopov,A.; Ransier,A.; Mohan,M.; Fedorova,N.; Tsitrin,T.; Stockwell,T.; Amedeo,P.; Appalla,L.; Bishop,B.; Edworthy,P.; Gupta,N.; Hoover,J.; Katzel,D.; Li,K.; Schobel,S.; Shrivastava,S.; Thovarai,V.; Wang,S.; Bao,Y.; Sanders,R.; Zhdanov,S.; Kiryutin,B.; Lipman,D.J.; Tatusova,T.; Grad,Y.
EPI522218	HA	United States	2013-Jan-11	EPI_ISL_160480	A/Boston/YGA_01168/2013			Wentworth,D.E.; Halpin,R.A.; Lin,X.; Bera,J.; Akopov,A.; Ransier,A.; Mohan,M.; Fedorova,N.; Tsitrin,T.; Stockwell,T.; Amedeo,P.; Appalla,L.; Bishop,B.; Edworthy,P.; Gupta,N.; Hoover,J.; Katzel,D.; Li,K.; Schobel,S.; Shrivastava,S.; Thovarai,V.; Wang,S.; Wilson,H.; Braidt,J.; Rosenberg,E.; Bao,Y.; Sanders,R.; Zhdanov,S.; Kiryutin,B.; Lipman,D.J.; Tatusova,T.; Grad,Y.
EPI522220	NA	United States	2013-Jan-11	EPI_ISL_160480	A/Boston/YGA_01168/2013			Wentworth,D.E.; Halpin,R.A.; Lin,X.; Bera,J.; Akopov,A.; Ransier,A.; Mohan,M.; Fedorova,N.; Tsitrin,T.; Stockwell,T.; Amedeo,P.; Appalla,L.; Bishop,B.; Edworthy,P.; Gupta,N.; Hoover,J.; Katzel,D.; Li,K.; Schobel,S.; Shrivastava,S.; Thovarai,V.; Wang,S.; Wilson,H.; Braidt,J.; Rosenberg,E.; Bao,Y.; Sanders,R.; Zhdanov,S.; Kiryutin,B.; Lipman,D.J.; Tatusova,T.; Grad,Y.
EPI521571	HA	United States	2012-Dec-30	EPI_ISL_160385	A/Boston/YGA_01095/2012			Wentworth,D.E.; Halpin,R.A.; Lin,X.; Bera,J.; Akopov,A.; Ransier,A.; Mohan,M.; Fedorova,N.; Tsitrin,T.; Stockwell,T.; Amedeo,P.; Appalla,L.; Bishop,B.; Edworthy,P.; Gupta,N.; Hoover,J.; Katzel,D.; Li,K.; Schobel,S.; Shrivastava,S.; Thovarai,V.; Wang,S.; Wilson,H.; Braidt,J.; Rosenberg,E.; Bao,Y.; Sanders,R.; Zhdanov,S.; Kiryutin,B.; Lipman,D.J.; Tatusova,T.; Grad,Y.
EPI521573	NA	United States	2012-Dec-30	EPI_ISL_160385	A/Boston/YGA_01095/2012			Wentworth,D.E.; Halpin,R.A.; Lin,X.; Bera,J.; Akopov,A.; Ransier,A.; Mohan,M.; Fedorova,N.; Tsitrin,T.; Stockwell,T.; Amedeo,P.; Appalla,L.; Bishop,B.; Edworthy,P.; Gupta,N.; Hoover,J.; Katzel,D.; Li,K.; Schobel,S.; Shrivastava,S.; Thovarai,V.; Wang,S.; Wilson,H.; Braidt,J.; Rosenberg,E.; Bao,Y.; Sanders,R.; Zhdanov,S.; Kiryutin,B.; Lipman,D.J.; Tatusova,T.; Grad,Y.
EPI521402	NA	United States	2012-Dec-27	EPI_ISL_160361	A/Boston/YGA_01071/2012			Wentworth,D.E.; Halpin,R.A.; Lin,X.; Bera,J.; Akopov,A.; Ransier,A.; Mohan,M.; Fedorova,N.; Tsitrin,T.; Stockwell,T.; Amedeo,P.; Appalla,L.; Bishop,B.; Edworthy,P.; Gupta,N.; Hoover,J.; Katzel,D.; Li,K.; Schobel,S.; Shrivastava,S.; Thovarai,V.; Wang,S.; Wilson,H.; Braidt,J.; Rosenberg,E.; Bao,Y.; Sanders,R.; Zhdanov,S.; Kiryutin,B.; Lipman,D.J.; Tatusova,T.; Grad,Y.
EPI521400	HA	United States	2012-Dec-27	EPI_ISL_160361	A/Boston/YGA_01071/2012			Wentworth,D.E.; Halpin,R.A.; Lin,X.; Bera,J.; Akopov,A.; Ransier,A.; Mohan,M.; Fedorova,N.; Tsitrin,T.; Stockwell,T.; Amedeo,P.; Appalla,L.; Bishop,B.; Edworthy,P.; Gupta,N.; Hoover,J.; Katzel,D.; Li,K.; Schobel,S.; Shrivastava,S.; Thovarai,V.; Wang,S.; Wilson,H.; Braidt,J.; Rosenberg,E.; Bao,Y.; Sanders,R.; Zhdanov,S.; Kiryutin,B.; Lipman,D.J.; Tatusova,T.; Grad,Y.
EPI521240	HA	United States	2012-Dec-26	EPI_ISL_160341	A/Boston/YGA_01049/2012			Wentworth,D.E.; Halpin,R.A.; Lin,X.; Bera,J.; Akopov,A.; Ransier,A.; Mohan,M.; Fedorova,N.; Tsitrin,T.; Stockwell,T.; Amedeo,P.; Appalla,L.; Bishop,B.; Edworthy,P.; Gupta,N.; Hoover,J.; Katzel,D.; Li,K.; Schobel,S.; Shrivastava,S.; Thovarai,V.; Wang,S.; Wilson,H.; Braidt,J.; Rosenberg,E.; Bao,Y.; Sanders,R.; Zhdanov,S.; Kiryutin,B.; Lipman,D.J.; Tatusova,T.; Grad,Y.
EPI521242	NA	United States	2012-Dec-26	EPI_ISL_160341	A/Boston/YGA_01049/2012			Wentworth,D.E.; Halpin,R.A.; Lin,X.; Bera,J.; Akopov,A.; Ransier,A.; Mohan,M.; Fedorova,N.; Tsitrin,T.; Stockwell,T.; Amedeo,P.; Appalla,L.; Bishop,B.; Edworthy,P.; Gupta,N.; Hoover,J.; Katzel,D.; Li,K.; Schobel,S.; Shrivastava,S.; Thovarai,V.; Wang,S.; Wilson,H.; Braidt,J.; Rosenberg,E.; Bao,Y.; Sanders,R.; Zhdanov,S.; Kiryutin,B.; Lipman,D.J.; Tatusova,T.; Grad,Y.
EPI521208	HA	United States	2012-Dec-25	EPI_ISL_160337	A/Boston/YGA_01045/2012			Wentworth,D.E.; Halpin,R.A.; Lin,X.; Bera,J.; Akopov,A.; Ransier,A.; Mohan,M.; Fedorova,N.; Tsitrin,T.; Stockwell,T.; Amedeo,P.; Appalla,L.; Bishop,B.; Edworthy,P.; Gupta,N.; Hoover,J.; Katzel,D.; Li,K.; Schobel,S.; Shrivastava,S.; Thovarai,V.; Wang,S.; Wilson,H.; Braidt,J.; Rosenberg,E.; Bao,Y.; Sanders,R.; Zhdanov,S.; Kiryutin,B.; Lipman,D.J.; Tatusova,T.; Grad,Y.
EPI521210	NA	United States	2012-Dec-25	EPI_ISL_160337	A/Boston/YGA_01045/2012			Wentworth,D.E.; Halpin,R.A.; Lin,X.; Bera,J.; Akopov,A.; Ransier,A.; Mohan,M.; Fedorova,N.; Tsitrin,T.; Stockwell,T.; Amedeo,P.; Appalla,L.; Bishop,B.; Edworthy,P.; Gupta,N.; Hoover,J.; Katzel,D.; Li,K.; Schobel,S.; Shrivastava,S.; Thovarai,V.; Wang,S.; Wilson,H.; Braidt,J.; Rosenberg,E.; Bao,Y.; Sanders,R.; Zhdanov,S.; Kiryutin,B.; Lipman,D.J.; Tatusova,T.; Grad,Y.
EPI521135	HA	United States	2012-Dec-20	EPI_ISL_160326	A/Boston/YGA_00093/2012			Wentworth,D.E.; Halpin,R.A.; Lin,X.; Bera,J.; Akopov,A.; Ransier,A.; Mohan,M.; Fedorova,N.; Tsitrin,T.; Stockwell,T.; Amedeo,P.; Appalla,L.; Bishop,B.; Edworthy,P.; Gupta,N.; Hoover,J.; Katzel,D.; Li,K.; Schobel,S.; Shrivastava,S.; Thovarai,V.; Wang,S.; Zaffini,R.; Onderdonk,A.; Bao,Y.; Sanders,R.; Zhdanov,S.; Kiryutin,B.; Lipman,D.J.; Tatusova,T.; Grad,Y.
EPI521137	NA	United States	2012-Dec-20	EPI_ISL_160326	A/Boston/YGA_00093/2012			Wentworth,D.E.; Halpin,R.A.; Lin,X.; Bera,J.; Akopov,A.; Ransier,A.; Mohan,M.; Fedorova,N.; Tsitrin,T.; Stockwell,T.; Amedeo,P.; Appalla,L.; Bishop,B.; Edworthy,P.; Gupta,N.; Hoover,J.; Katzel,D.; Li,K.; Schobel,S.; Shrivastava,S.; Thovarai,V.; Wang,S.; Zaffini,R.; Onderdonk,A.; Bao,Y.; Sanders,R.; Zhdanov,S.; Kiryutin,B.; Lipman,D.J.; Tatusova,T.; Grad,Y.
EPI520582	NA	United States	2012-Dec-28	EPI_ISL_160253	A/Chicago/YGA_04108/2012			Wentworth,D.E.; Halpin,R.A.; Lin,X.; Bera,J.; Akopov,A.; Ransier,A.; Mohan,M.; Fedorova,N.; Tsitrin,T.; Stockwell,T.; Amedeo,P.; Appalla,L.; Bishop,B.; Edworthy,P.; Gupta,N.; Hoover,J.; Katzel,D.; Li,K.; Schobel,S.; Shrivastava,S.; Thovarai,V.; Wang,S.; Landon,E.; Tesic,V.; Nash,C.; Bao,Y.; Sanders,R.; Zhdanov,S.; Kiryutin,B.; Lipman,D.J.; Tatusova,T.; Grad,Y.
EPI520580	HA	United States	2012-Dec-28	EPI_ISL_160253	A/Chicago/YGA_04108/2012			Wentworth,D.E.; Halpin,R.A.; Lin,X.; Bera,J.; Akopov,A.; Ransier,A.; Mohan,M.; Fedorova,N.; Tsitrin,T.; Stockwell,T.; Amedeo,P.; Appalla,L.; Bishop,B.; Edworthy,P.; Gupta,N.; Hoover,J.; Katzel,D.; Li,K.; Schobel,S.; Shrivastava,S.; Thovarai,V.; Wang,S.; Landon,E.; Tesic,V.; Nash,C.; Bao,Y.; Sanders,R.; Zhdanov,S.; Kiryutin,B.; Lipman,D.J.; Tatusova,T.; Grad,Y.
EPI671893	HA	United States	2015-Feb-11	EPI_ISL_201478	A/Louisiana/4768/2015			Gruner,W.E.; Jones,S.L.; Sinclair,L.E.; Sarria,S.H.; Bisaha,S.A.; Canas,L.C.; Baker,J.A.; Couch,M.R.; Garrett,C.M.; Powell,M.L.; Hanson,J.F.; Yohannes,R.A.; DeMarcus,L.S.; Smith,J.P.; Fumia,K.F.; Federinko,S.P.; Macias,E.A.; Olsen,E.T.; Sjoberg,P.A.
EPI888846	NA	United States	2015-Feb-11	EPI_ISL_201478	A/Louisiana/4768/2015			Gruner,W.E.; Jones,S.L.; Sinclair,L.E.; Sarria,S.H.; Bisaha,S.A.; Canas,L.C.; Baker,J.A.; Couch,M.R.; Garrett,C.M.; Powell,M.L.; Hanson,J.F.; Yohannes,R.A.; DeMarcus,L.S.; Smith,J.P.; Fumia,K.F.; Federinko,S.P.; Macias,E.A.; Olsen,E.T.; Sjoberg,P.A.
EPI671881	HA	Japan	2015-Feb-08	EPI_ISL_201466	A/Japan/4756/2015			Gruner,W.E.; Jones,S.L.; Sinclair,L.E.; Sarria,S.H.; Bisaha,S.A.; Canas,L.C.; Baker,J.A.; Couch,M.R.; Garrett,C.M.; Powell,M.L.; Hanson,J.F.; Yohannes,R.A.; DeMarcus,L.S.; Smith,J.P.; Fumia,K.F.; Federinko,S.P.; Macias,E.A.; Olsen,E.T.; Sjoberg,P.A.
EPI888840	NA	Japan	2015-Feb-08	EPI_ISL_201466	A/Japan/4756/2015			Gruner,W.E.; Jones,S.L.; Sinclair,L.E.; Sarria,S.H.; Bisaha,S.A.; Canas,L.C.; Baker,J.A.; Couch,M.R.; Garrett,C.M.; Powell,M.L.; Hanson,J.F.; Yohannes,R.A.; DeMarcus,L.S.; Smith,J.P.; Fumia,K.F.; Federinko,S.P.; Macias,E.A.; Olsen,E.T.; Sjoberg,P.A.
EPI572614	HA	Nicaragua	2013-Jun-14	EPI_ISL_174257	A/Nicaragua/30071_01_TR1/2013			Wentworth,D.E.; Halpin,R.A.; Lin,X.; Bera,J.; Akopov,A.; Ransier,A.; Mohan,M.; Fedorova,N.; Tsitrin,T.; Puri,V.; Stockwell,T.; Amedeo,P.; Appalla,L.; Bishop,B.; Edworthy,P.; Gupta,N.; Hoover,J.; Katzel,D.; Li,K.; Schobel,S.; Shrivastava,S.; Thovarai,V.; Wang,S.; Gresh,L.; Bao,Y.; Sanders,R.; Zhdanov,S.; Kiryutin,B.; Lipman,D.J.; Tatusova,T.; Gordon,A.
EPI572616	NA	Nicaragua	2013-Jun-14	EPI_ISL_174257	A/Nicaragua/30071_01_TR1/2013			Wentworth,D.E.; Halpin,R.A.; Lin,X.; Bera,J.; Akopov,A.; Ransier,A.; Mohan,M.; Fedorova,N.; Tsitrin,T.; Puri,V.; Stockwell,T.; Amedeo,P.; Appalla,L.; Bishop,B.; Edworthy,P.; Gupta,N.; Hoover,J.; Katzel,D.; Li,K.; Schobel,S.; Shrivastava,S.; Thovarai,V.; Wang,S.; Gresh,L.; Bao,Y.; Sanders,R.; Zhdanov,S.; Kiryutin,B.; Lipman,D.J.; Tatusova,T.; Gordon,A.
EPI475263	HA	United States	2013-Jan-09	EPI_ISL_148066	A/Boston/DOA2-239/2013
EPI475265	NA	United States	2013-Jan-09	EPI_ISL_148066	A/Boston/DOA2-239/2013
EPI967071	HA	Russian Federation	2017-Jan-30	EPI_ISL_257319	A/Stavropol/4/2017		State Research Center of Virology and Biotechnology (VECTOR)	Ivan,Susloparov; Natalya,Goncharova; Natalya,Kolosova; Alexander,Durymanov; Tatyana,Ilyicheva; Alexander,Ryzhikov
EPI967073	NA	Russian Federation	2017-Jan-30	EPI_ISL_257319	A/Stavropol/4/2017		State Research Center of Virology and Biotechnology (VECTOR)	Ivan,Susloparov; Natalya,Goncharova; Natalya,Kolosova; Alexander,Durymanov; Tatyana,Ilyicheva; Alexander,Ryzhikov
EPI1425052	HA	Myanmar	2017-Dec-08	EPI_ISL_352894	A/Myanmar/17M191/2017	Niigata University (IDRC)	Niigata University (DPH)
EPI1425053	NA	Myanmar	2017-Dec-08	EPI_ISL_352894	A/Myanmar/17M191/2017	Niigata University (IDRC)	Niigata University (DPH)
EPI580505	HA	Lebanon	2014-Feb-10	EPI_ISL_176850	A/Lebanon/14L78/2014		Niigata University (DPH)	Saito, Reiko; Takemae, Nobuhiro; Saito, Takehiko; Shobugawa, Yugo; Kondo, Hiroki; Hibino, Akinobu
EPI580508	NA	Lebanon	2014-Feb-10	EPI_ISL_176850	A/Lebanon/14L78/2014		Niigata University (DPH)	Saito, Reiko; Takemae, Nobuhiro; Saito, Takehiko; Shobugawa, Yugo; Kondo, Hiroki; Hibino, Akinobu
EPI580484	NA	Lebanon	2014-Jan-09	EPI_ISL_176847	A/Lebanon/14L41/2014		Niigata University (DPH)	Saito, Reiko; Takemae, Nobuhiro; Saito, Takehiko; Shobugawa, Yugo; Kondo, Hiroki; Hibino, Akinobu
EPI580481	HA	Lebanon	2014-Jan-09	EPI_ISL_176847	A/Lebanon/14L41/2014		Niigata University (DPH)	Saito, Reiko; Takemae, Nobuhiro; Saito, Takehiko; Shobugawa, Yugo; Kondo, Hiroki; Hibino, Akinobu
EPI577660	HA	Japan	2015-Jan-10	EPI_ISL_176322	A/Gunma/14G002/2015		Niigata University (DPH)	Saito, Reiko; Takemae, Nobuhiro; Saito, Takehiko; Shobugawa, Yugo; Kondo, Hiroki; Hibino, Akinobu; Kawashima, Takashi
EPI577663	NA	Japan	2015-Jan-10	EPI_ISL_176322	A/Gunma/14G002/2015		Niigata University (DPH)	Saito, Reiko; Takemae, Nobuhiro; Saito, Takehiko; Shobugawa, Yugo; Kondo, Hiroki; Hibino, Akinobu; Kawashima, Takashi
EPI577639	NA	Japan	2014-Dec-09	EPI_ISL_176319	A/Kyoto/14K003/2014		Niigata University (DPH)	Saito, Reiko; Takemae, Nobuhiro; Saito, Takehiko; Shobugawa, Yugo; Kondo, Hiroki; Hibino, Akinobu; Kodo, Naoki
EPI577636	HA	Japan	2014-Dec-09	EPI_ISL_176319	A/Kyoto/14K003/2014		Niigata University (DPH)	Saito, Reiko; Takemae, Nobuhiro; Saito, Takehiko; Shobugawa, Yugo; Kondo, Hiroki; Hibino, Akinobu; Kodo, Naoki
EPI566631	HA	Myanmar	2013-Jul-19	EPI_ISL_173013	A/Myanmar/13M084/2013		Niigata University (DPH)	Saito, Reiko; Takemae, Nobuhiro; Saito, Takehiko; Shobugawa, Yugo; Kondo, Hiroki; Hibino, Akinobu; Yadanar, Kyaw; Yi Yi, Myint; Khin Yi, Oo; Htay Htay, Tin
EPI566634	NA	Myanmar	2013-Jul-19	EPI_ISL_173013	A/Myanmar/13M084/2013		Niigata University (DPH)	Saito, Reiko; Takemae, Nobuhiro; Saito, Takehiko; Shobugawa, Yugo; Kondo, Hiroki; Hibino, Akinobu; Yadanar, Kyaw; Yi Yi, Myint; Khin Yi, Oo; Htay Htay, Tin
EPI1335590	NA	Australia	2018-Sep-24	EPI_ISL_333937	A/Brisbane/1016/2018	Institute of Medical and Veterinary Science (IMVS)	WHO Collaborating Centre for Reference and Research on Influenza	Deng,Y-M; Iannello,P; Lau,H; Kaye,M; Todd,A; Spirason,N; Komadina,N.
EPI1335591	HA	Australia	2018-Sep-24	EPI_ISL_333937	A/Brisbane/1016/2018	Institute of Medical and Veterinary Science (IMVS)	WHO Collaborating Centre for Reference and Research on Influenza	Deng,Y-M; Iannello,P; Lau,H; Kaye,M; Todd,A; Spirason,N; Komadina,N.
EPI1358960	NA	Australia	2018-Aug-07	EPI_ISL_339059	A/Townsville/24/2018	Queensland Health Forensic and Scientific Services	WHO Collaborating Centre for Reference and Research on Influenza	Deng,Y-M; Iannello,P; Lau,H; Kaye,M; Todd,A; Spirason,N; Komadina,N.
EPI1358961	HA	Australia	2018-Aug-07	EPI_ISL_339059	A/Townsville/24/2018	Queensland Health Forensic and Scientific Services	WHO Collaborating Centre for Reference and Research on Influenza	Deng,Y-M; Iannello,P; Lau,H; Kaye,M; Todd,A; Spirason,N; Komadina,N.
EPI1255000	NA	Australia	2018-Apr-07	EPI_ISL_314601	A/Brisbane/44/2018	Queensland Health Forensic and Scientific Services	WHO Collaborating Centre for Reference and Research on Influenza	Deng,Y-M; Iannello,P; Lau,H; Kaye,M; Todd,A; Spirason,N; Komadina,N.
EPI1255001	HA	Australia	2018-Apr-07	EPI_ISL_314601	A/Brisbane/44/2018	Queensland Health Forensic and Scientific Services	WHO Collaborating Centre for Reference and Research on Influenza	Deng,Y-M; Iannello,P; Lau,H; Kaye,M; Todd,A; Spirason,N; Komadina,N.
EPI1242762	NA	Australia	2018-Feb-13	EPI_ISL_312159	A/Brisbane/19/2018	Queensland Health Forensic and Scientific Services	WHO Collaborating Centre for Reference and Research on Influenza	Deng,Y-M; Iannello,P; Lau,H; Kaye,M; Todd,A; Spirason,N; Komadina,N.
EPI1242763	HA	Australia	2018-Feb-13	EPI_ISL_312159	A/Brisbane/19/2018	Queensland Health Forensic and Scientific Services	WHO Collaborating Centre for Reference and Research on Influenza	Deng,Y-M; Iannello,P; Lau,H; Kaye,M; Todd,A; Spirason,N; Komadina,N.
EPI903918	NA	Australia	2017-Jan-02	EPI_ISL_246676	A/Brisbane/1/2017	Queensland Health Forensic and Scientific Services	WHO Collaborating Centre for Reference and Research on Influenza
EPI903919	HA	Australia	2017-Jan-02	EPI_ISL_246676	A/Brisbane/1/2017	Queensland Health Forensic and Scientific Services	WHO Collaborating Centre for Reference and Research on Influenza
EPI893010	NA	Australia	2016-Oct-29	EPI_ISL_243997	A/Brisbane/298/2016	Queensland Health Forensic and Scientific Services	WHO Collaborating Centre for Reference and Research on Influenza	Deng,Y-M.; Iannello,P.; Sprirason,N.; Lau,H.; Kaye,M.; Komadina,N.
EPI893011	HA	Australia	2016-Oct-29	EPI_ISL_243997	A/Brisbane/298/2016	Queensland Health Forensic and Scientific Services	WHO Collaborating Centre for Reference and Research on Influenza	Deng,Y-M.; Iannello,P.; Sprirason,N.; Lau,H.; Kaye,M.; Komadina,N.
EPI868880	NA	Australia	2016-Oct-03	EPI_ISL_239814	A/Brisbane/200/2016	Queensland Health Forensic and Scientific Services	WHO Collaborating Centre for Reference and Research on Influenza	Deng,Y-M.; Iannello,P.; Spirason,N.; Lau,H.; Kaye,M., Komadina,N.
EPI868881	HA	Australia	2016-Oct-03	EPI_ISL_239814	A/Brisbane/200/2016	Queensland Health Forensic and Scientific Services	WHO Collaborating Centre for Reference and Research on Influenza	Deng,Y-M.; Iannello,P.; Spirason,N.; Lau,H.; Kaye,M., Komadina,N.
EPI1251151	NA	Australia	2018-Feb-20	EPI_ISL_313818	A/Perth/12/2018	Pathwest QE II Medical Centre	WHO Collaborating Centre for Reference and Research on Influenza	Deng,Y-M; Iannello,P; Lau,H; Kaye,M; Todd,A; Spirason,N; Komadina,N.
EPI1251152	HA	Australia	2018-Feb-20	EPI_ISL_313818	A/Perth/12/2018	Pathwest QE II Medical Centre	WHO Collaborating Centre for Reference and Research on Influenza	Deng,Y-M; Iannello,P; Lau,H; Kaye,M; Todd,A; Spirason,N; Komadina,N.
EPI629932	NA	Australia	2014-Jun-24	EPI_ISL_192799	A/Victoria/24/2014	Victorian Infectious Diseases Reference Laboratory	WHO Collaborating Centre for Reference and Research on Influenza	Chong, K.; Deng, Y-M.; Sullivan, S.; Komadina, N.
EPI629933	HA	Australia	2014-Jun-24	EPI_ISL_192799	A/Victoria/24/2014	Victorian Infectious Diseases Reference Laboratory	WHO Collaborating Centre for Reference and Research on Influenza	Chong, K.; Deng, Y-M.; Sullivan, S.; Komadina, N.
EPI554002	NA	Australia	2014-Sep-19	EPI_ISL_169521	A/Victoria/5060/2014	Victorian Infectious Diseases Reference Laboratory	WHO Collaborating Centre for Reference and Research on Influenza	Deng,Y-M.; Iannello,P.; Spirason,N.; Jelley,L.; Lau,H.; Komadina,N.
EPI554003	HA	Australia	2014-Sep-19	EPI_ISL_169521	A/Victoria/5060/2014	Victorian Infectious Diseases Reference Laboratory	WHO Collaborating Centre for Reference and Research on Influenza	Deng,Y-M.; Iannello,P.; Spirason,N.; Jelley,L.; Lau,H.; Komadina,N.
EPI554000	NA	Australia	2014-Jul-31	EPI_ISL_169520	A/Canberra/82/2014	Canberra Hospital	WHO Collaborating Centre for Reference and Research on Influenza	Deng,Y-M.; Iannello,P.; Spirason,N.; Jelley,L.; Lau,H.; Komadina,N.
EPI554001	HA	Australia	2014-Jul-31	EPI_ISL_169520	A/Canberra/82/2014	Canberra Hospital	WHO Collaborating Centre for Reference and Research on Influenza	Deng,Y-M.; Iannello,P.; Spirason,N.; Jelley,L.; Lau,H.; Komadina,N.
EPI1255012	NA	Australia	2018-Feb-03	EPI_ISL_314605	A/Sydney/24/2018	Clinical Virology Unit, CDIM	WHO Collaborating Centre for Reference and Research on Influenza	Deng,Y-M; Iannello,P; Lau,H; Kaye,M; Todd,A; Spirason,N; Komadina,N.
EPI1255013	HA	Australia	2018-Feb-03	EPI_ISL_314605	A/Sydney/24/2018	Clinical Virology Unit, CDIM	WHO Collaborating Centre for Reference and Research on Influenza	Deng,Y-M; Iannello,P; Lau,H; Kaye,M; Todd,A; Spirason,N; Komadina,N.
EPI1251864	NA	Australia	2018-Mar-03	EPI_ISL_314014	A/Sydney/22/2018	Clinical Virology Unit, CDIM	WHO Collaborating Centre for Reference and Research on Influenza	Deng, Y-M; Iannello,P; Lau,H; Kaye,M; Todd,A; Spirason,N; Komadina,N.
EPI1251865	HA	Australia	2018-Mar-03	EPI_ISL_314014	A/Sydney/22/2018	Clinical Virology Unit, CDIM	WHO Collaborating Centre for Reference and Research on Influenza	Deng, Y-M; Iannello,P; Lau,H; Kaye,M; Todd,A; Spirason,N; Komadina,N.
EPI1251145	NA	Australia	2018-Mar-05	EPI_ISL_313816	A/Sydney/17/2018	Clinical Virology Unit, CDIM	WHO Collaborating Centre for Reference and Research on Influenza	Deng,Y-M; Iannello,P; Lau,H; Kaye,M; Todd,A; Spirason,N; Komadina,N.
EPI1251146	HA	Australia	2018-Mar-05	EPI_ISL_313816	A/Sydney/17/2018	Clinical Virology Unit, CDIM	WHO Collaborating Centre for Reference and Research on Influenza	Deng,Y-M; Iannello,P; Lau,H; Kaye,M; Todd,A; Spirason,N; Komadina,N.
EPI1269268	HA	Australia	2018-Mar-01	EPI_ISL_320382	A/Newcastle/17/2018	John Hunter Hospital	WHO Collaborating Centre for Reference and Research on Influenza	Deng,Y-M; Iannello,P; Lau,H; Kaye,M; Todd,A; Spirason,N; Komadina,N
EPI1270274	NA	Australia	2018-Mar-01	EPI_ISL_320382	A/Newcastle/17/2018	John Hunter Hospital	WHO Collaborating Centre for Reference and Research on Influenza	Deng,Y-M; Iannello,P; Lau,H; Kaye,M; Todd,A; Spirason,N; Komadina,N
EPI1269266	HA	Australia	2018-Mar-13	EPI_ISL_320380	A/Newcastle/13/2018	John Hunter Hospital	WHO Collaborating Centre for Reference and Research on Influenza	Deng,Y-M; Iannello,P; Lau,H; Kaye,M; Todd,A; Spirason,N; Komadina,N
EPI1270276	NA	Australia	2018-Mar-13	EPI_ISL_320380	A/Newcastle/13/2018	John Hunter Hospital	WHO Collaborating Centre for Reference and Research on Influenza	Deng,Y-M; Iannello,P; Lau,H; Kaye,M; Todd,A; Spirason,N; Komadina,N
EPI1270279	NA	Australia	2018-Apr-01	EPI_ISL_320377	A/Newcastle/7/2018	John Hunter Hospital	WHO Collaborating Centre for Reference and Research on Influenza	Deng,Y-M; Iannello,P; Lau,H; Kaye,M; Todd,A; Spirason,N; Komadina,N
EPI1269263	HA	Australia	2018-Apr-01	EPI_ISL_320377	A/Newcastle/7/2018	John Hunter Hospital	WHO Collaborating Centre for Reference and Research on Influenza	Deng,Y-M; Iannello,P; Lau,H; Kaye,M; Todd,A; Spirason,N; Komadina,N
EPI1242726	NA	Australia	2018-Jan-01	EPI_ISL_312147	A/Newcastle/4/2018	John Hunter Hospital	WHO Collaborating Centre for Reference and Research on Influenza	Deng,Y-M; Iannello,P; Lau,H; Kaye,M; Todd,A; Spirason,N; Komadina,N.
EPI1242727	HA	Australia	2018-Jan-01	EPI_ISL_312147	A/Newcastle/4/2018	John Hunter Hospital	WHO Collaborating Centre for Reference and Research on Influenza	Deng,Y-M; Iannello,P; Lau,H; Kaye,M; Todd,A; Spirason,N; Komadina,N.
EPI538535	NA	Australia	2014-Jun-16	EPI_ISL_164979	A/Newcastle/22/2014	John Hunter Hospital	WHO Collaborating Centre for Reference and Research on Influenza	Deng,Y-M.; Iannello,P.; Spirason,N.; Jelley,L.; Lau,H.; Komadina,N.
EPI538536	HA	Australia	2014-Jun-16	EPI_ISL_164979	A/Newcastle/22/2014	John Hunter Hospital	WHO Collaborating Centre for Reference and Research on Influenza	Deng,Y-M.; Iannello,P.; Spirason,N.; Jelley,L.; Lau,H.; Komadina,N.
EPI562993	HA	France	2014-Dec-14	EPI_ISL_172344	A/Caen/2354/2014	Institut Pasteur	National Institute for Medical Research
EPI562996	NA	France	2014-Dec-14	EPI_ISL_172344	A/Caen/2354/2014	Institut Pasteur	National Institute for Medical Research
EPI563382	HA	Australia	2014-Sep-19	EPI_ISL_172428	A/Victoria/5060/2014	WHO Collaborating Centre for Reference and Research on Influenza	National Institute for Medical Research
EPI563385	NA	Australia	2014-Sep-19	EPI_ISL_172428	A/Victoria/5060/2014	WHO Collaborating Centre for Reference and Research on Influenza	National Institute for Medical Research
EPI563000	HA	Australia	2014-Jul-31	EPI_ISL_172345	A/Canberra/82/2014	WHO Collaborating Centre for Reference and Research on Influenza	National Institute for Medical Research
EPI563003	NA	Australia	2014-Jul-31	EPI_ISL_172345	A/Canberra/82/2014	WHO Collaborating Centre for Reference and Research on Influenza	National Institute for Medical Research
EPI1146352	NA	United States	2017-Dec-14	EPI_ISL_292576	A/Kansas/15/2017	Kansas Department of Health and Environment	Centers for Disease Control and Prevention
EPI1146353	HA	United States	2017-Dec-14	EPI_ISL_292576	A/Kansas/15/2017	Kansas Department of Health and Environment	Centers for Disease Control and Prevention
EPI1146344	NA	United States	2017-Dec-14	EPI_ISL_292575	A/Kansas/14/2017	Kansas Department of Health and Environment	Centers for Disease Control and Prevention
EPI1146345	HA	United States	2017-Dec-14	EPI_ISL_292575	A/Kansas/14/2017	Kansas Department of Health and Environment	Centers for Disease Control and Prevention
EPI1136483	NA	United States	2017-Dec-06	EPI_ISL_290665	A/Kansas/12/2017	Kansas Department of Health and Environment	Centers for Disease Control and Prevention
EPI1136484	HA	United States	2017-Dec-06	EPI_ISL_290665	A/Kansas/12/2017	Kansas Department of Health and Environment	Centers for Disease Control and Prevention
EPI959753	NA	United States	2017-Feb-10	EPI_ISL_255962	A/Kansas/06/2017	Kansas Department of Health and Environment	Centers for Disease Control and Prevention
EPI959754	HA	United States	2017-Feb-10	EPI_ISL_255962	A/Kansas/06/2017	Kansas Department of Health and Environment	Centers for Disease Control and Prevention
EPI747893	NA	United States	2016-Mar-14	EPI_ISL_219245	A/Kansas/17/2016	Kansas Department of Health and Environment	Centers for Disease Control and Prevention
EPI747894	HA	United States	2016-Mar-14	EPI_ISL_219245	A/Kansas/17/2016	Kansas Department of Health and Environment	Centers for Disease Control and Prevention
EPI555450	NA	United States	2014-Dec-08	EPI_ISL_169931	A/Kansas/12/2014	Kansas Department of Health and Environment	Centers for Disease Control and Prevention
EPI555451	HA	United States	2014-Dec-08	EPI_ISL_169931	A/Kansas/12/2014	Kansas Department of Health and Environment	Centers for Disease Control and Prevention
EPI1131624	NA	United States	2017-Nov-29	EPI_ISL_289780	A/Florida/97/2017	Florida Department of Health-Tampa	Centers for Disease Control and Prevention
EPI1131625	HA	United States	2017-Nov-29	EPI_ISL_289780	A/Florida/97/2017	Florida Department of Health-Tampa	Centers for Disease Control and Prevention
EPI1123735	NA	United States	2017-Nov-12	EPI_ISL_288486	A/Florida/92/2017	Florida Department of Health-Tampa	Centers for Disease Control and Prevention
EPI1123736	HA	United States	2017-Nov-12	EPI_ISL_288486	A/Florida/92/2017	Florida Department of Health-Tampa	Centers for Disease Control and Prevention
EPI1085723	NA	United States	2017-Sep-18	EPI_ISL_282827	A/Florida/65/2017	Florida Department of Health-Tampa	Centers for Disease Control and Prevention
EPI1085724	HA	United States	2017-Sep-18	EPI_ISL_282827	A/Florida/65/2017	Florida Department of Health-Tampa	Centers for Disease Control and Prevention
EPI973160	NA	United States	2017-Mar-02	EPI_ISL_258380	A/Florida/20/2017	Florida Department of Health-Tampa	Centers for Disease Control and Prevention
EPI973161	HA	United States	2017-Mar-02	EPI_ISL_258380	A/Florida/20/2017	Florida Department of Health-Tampa	Centers for Disease Control and Prevention
EPI879880	NA	United States	2016-Dec-01	EPI_ISL_241610	A/Florida/104/2016	Florida Department of Health-Tampa	Centers for Disease Control and Prevention
EPI879881	HA	United States	2016-Dec-01	EPI_ISL_241610	A/Florida/104/2016	Florida Department of Health-Tampa	Centers for Disease Control and Prevention
EPI870402	NA	United States	2016-Oct-17	EPI_ISL_240169	A/Florida/86/2016	Florida Department of Health-Tampa	Centers for Disease Control and Prevention
EPI870403	HA	United States	2016-Oct-17	EPI_ISL_240169	A/Florida/86/2016	Florida Department of Health-Tampa	Centers for Disease Control and Prevention
EPI868359	NA	United States	2016-Nov-07	EPI_ISL_239693	A/Florida/94/2016	Florida Department of Health-Tampa	Centers for Disease Control and Prevention
EPI868360	HA	United States	2016-Nov-07	EPI_ISL_239693	A/Florida/94/2016	Florida Department of Health-Tampa	Centers for Disease Control and Prevention
EPI862472	NA	United States	2016-Oct-17	EPI_ISL_238716	A/Florida/86/2016	Florida Department of Health-Tampa	Centers for Disease Control and Prevention
EPI862473	HA	United States	2016-Oct-17	EPI_ISL_238716	A/Florida/86/2016	Florida Department of Health-Tampa	Centers for Disease Control and Prevention
EPI761477	NA	United States	2016-Mar-30	EPI_ISL_222018	A/Florida/44/2016	Florida Department of Health-Tampa	Centers for Disease Control and Prevention
EPI761478	HA	United States	2016-Mar-30	EPI_ISL_222018	A/Florida/44/2016	Florida Department of Health-Tampa	Centers for Disease Control and Prevention
EPI1124125	NA	United States	2017-Nov-16	EPI_ISL_288535	A/Utah/36/2017	Utah Department of Health	Centers for Disease Control and Prevention
EPI1124126	HA	United States	2017-Nov-16	EPI_ISL_288535	A/Utah/36/2017	Utah Department of Health	Centers for Disease Control and Prevention
EPI955844	NA	United States	2017-Feb-16	EPI_ISL_255344	A/Utah/10/2017	Utah Department of Health	Centers for Disease Control and Prevention
EPI955845	HA	United States	2017-Feb-16	EPI_ISL_255344	A/Utah/10/2017	Utah Department of Health	Centers for Disease Control and Prevention
EPI874553	NA	United States	2016-Dec-06	EPI_ISL_240856	A/Utah/50/2016	Utah Department of Health	Centers for Disease Control and Prevention
EPI874554	HA	United States	2016-Dec-06	EPI_ISL_240856	A/Utah/50/2016	Utah Department of Health	Centers for Disease Control and Prevention
EPI752777	NA	United States	2016-Mar-23	EPI_ISL_220358	A/Utah/29/2016	Utah Department of Health	Centers for Disease Control and Prevention
EPI752778	HA	United States	2016-Mar-23	EPI_ISL_220358	A/Utah/29/2016	Utah Department of Health	Centers for Disease Control and Prevention
EPI564683	NA	United States	2014-Dec-21	EPI_ISL_172593	A/Utah/31/2014	Utah Department of Health	Centers for Disease Control and Prevention
EPI564684	HA	United States	2014-Dec-21	EPI_ISL_172593	A/Utah/31/2014	Utah Department of Health	Centers for Disease Control and Prevention
EPI1138127	NA	United States	2017-Oct-23	EPI_ISL_290873	A/Florida/84/2017	New York State Department of Health	Centers for Disease Control and Prevention
EPI1138128	HA	United States	2017-Oct-23	EPI_ISL_290873	A/Florida/84/2017	New York State Department of Health	Centers for Disease Control and Prevention
EPI1138090	NA	United States	2017-Nov-09	EPI_ISL_290868	A/Florida/90/2017	New York State Department of Health	Centers for Disease Control and Prevention
EPI1138091	HA	United States	2017-Nov-09	EPI_ISL_290868	A/Florida/90/2017	New York State Department of Health	Centers for Disease Control and Prevention
EPI994412	NA	United States	2017-Apr-13	EPI_ISL_262737	A/Maine/19/2017	Maine Health and Environmental Testing Laboratory	Centers for Disease Control and Prevention
EPI994413	HA	United States	2017-Apr-13	EPI_ISL_262737	A/Maine/19/2017	Maine Health and Environmental Testing Laboratory	Centers for Disease Control and Prevention
EPI925440	NA	United States	2017-Jan-31	EPI_ISL_250033	A/Maine/08/2017	Maine Health and Environmental Testing Laboratory	Centers for Disease Control and Prevention
EPI925441	HA	United States	2017-Jan-31	EPI_ISL_250033	A/Maine/08/2017	Maine Health and Environmental Testing Laboratory	Centers for Disease Control and Prevention
EPI578602	NA	United States	2015-Feb-18	EPI_ISL_176535	A/Maine/10/2015	Maine Health and Environmental Testing Laboratory	Centers for Disease Control and Prevention
EPI578603	HA	United States	2015-Feb-18	EPI_ISL_176535	A/Maine/10/2015	Maine Health and Environmental Testing Laboratory	Centers for Disease Control and Prevention
EPI558264	NA	United States	2015-Jan-01	EPI_ISL_170694	A/Maine/01/2015	Maine Health and Environmental Testing Laboratory	Centers for Disease Control and Prevention
EPI558265	HA	United States	2015-Jan-01	EPI_ISL_170694	A/Maine/01/2015	Maine Health and Environmental Testing Laboratory	Centers for Disease Control and Prevention
EPI1125215	NA	United States	2017-Nov-27	EPI_ISL_288673	A/Texas/305/2017	Texas Department of State Health Services-Laboratory Services	Centers for Disease Control and Prevention
EPI1125216	HA	United States	2017-Nov-27	EPI_ISL_288673	A/Texas/305/2017	Texas Department of State Health Services-Laboratory Services	Centers for Disease Control and Prevention
EPI1088275	NA	United States	2017-Oct-18	EPI_ISL_283188	A/Texas/290/2017	Texas Department of State Health Services-Laboratory Services	Centers for Disease Control and Prevention
EPI1088276	HA	United States	2017-Oct-18	EPI_ISL_283188	A/Texas/290/2017	Texas Department of State Health Services-Laboratory Services	Centers for Disease Control and Prevention
EPI973350	NA	United States	2017-Mar-25	EPI_ISL_258404	A/Texas/75/2017	Texas Department of State Health Services-Laboratory Services	Centers for Disease Control and Prevention
EPI973351	HA	United States	2017-Mar-25	EPI_ISL_258404	A/Texas/75/2017	Texas Department of State Health Services-Laboratory Services	Centers for Disease Control and Prevention
EPI841212	NA	United States	2016-Aug-31	EPI_ISL_235087	A/Texas/182/2016	Texas Department of State Health Services-Laboratory Services	Centers for Disease Control and Prevention
EPI841213	HA	United States	2016-Aug-31	EPI_ISL_235087	A/Texas/182/2016	Texas Department of State Health Services-Laboratory Services	Centers for Disease Control and Prevention
EPI836593	NA	United States	2016-Aug-28	EPI_ISL_234054	A/Texas/180/2016	Texas Department of State Health Services-Laboratory Services	Centers for Disease Control and Prevention
EPI836594	HA	United States	2016-Aug-28	EPI_ISL_234054	A/Texas/180/2016	Texas Department of State Health Services-Laboratory Services	Centers for Disease Control and Prevention
EPI1131161	NA	United States	2017-Nov-21	EPI_ISL_289722	A/Maryland/92/2017	Maryland Department of Health and Mental Hygiene	Centers for Disease Control and Prevention
EPI1131162	HA	United States	2017-Nov-21	EPI_ISL_289722	A/Maryland/92/2017	Maryland Department of Health and Mental Hygiene	Centers for Disease Control and Prevention
EPI1123655	NA	United States	2017-Nov-12	EPI_ISL_288476	A/Maryland/90/2017	Maryland Department of Health and Mental Hygiene	Centers for Disease Control and Prevention
EPI1123656	HA	United States	2017-Nov-12	EPI_ISL_288476	A/Maryland/90/2017	Maryland Department of Health and Mental Hygiene	Centers for Disease Control and Prevention
EPI972946	NA	United States	2017-Feb-24	EPI_ISL_258353	A/Maryland/21/2017	Maryland Department of Health and Mental Hygiene	Centers for Disease Control and Prevention
EPI972947	HA	United States	2017-Feb-24	EPI_ISL_258353	A/Maryland/21/2017	Maryland Department of Health and Mental Hygiene	Centers for Disease Control and Prevention
EPI1104887	NA	United States	2017-Sep-06	EPI_ISL_285717	A/Idaho/29/2017	State of Idaho Bureau of Laboratories	Centers for Disease Control and Prevention
EPI1104888	HA	United States	2017-Sep-06	EPI_ISL_285717	A/Idaho/29/2017	State of Idaho Bureau of Laboratories	Centers for Disease Control and Prevention
EPI1093495	NA	United States	2017-Sep-06	EPI_ISL_284027	A/Idaho/29/2017	State of Idaho Bureau of Laboratories	Centers for Disease Control and Prevention
EPI1093496	HA	United States	2017-Sep-06	EPI_ISL_284027	A/Idaho/29/2017	State of Idaho Bureau of Laboratories	Centers for Disease Control and Prevention
EPI761565	NA	United States	2016-Mar-15	EPI_ISL_222029	A/Idaho/17/2016	State of Idaho Bureau of Laboratories	Centers for Disease Control and Prevention
EPI761566	HA	United States	2016-Mar-15	EPI_ISL_222029	A/Idaho/17/2016	State of Idaho Bureau of Laboratories	Centers for Disease Control and Prevention
EPI994579	NA	United States	2017-Apr-01	EPI_ISL_262758	A/Vermont/12/2017	Vermont Department of Health Laboratory	Centers for Disease Control and Prevention
EPI994580	HA	United States	2017-Apr-01	EPI_ISL_262758	A/Vermont/12/2017	Vermont Department of Health Laboratory	Centers for Disease Control and Prevention
EPI870394	NA	United States	2016-Oct-08	EPI_ISL_240168	A/Vermont/32/2016	Vermont Department of Health Laboratory	Centers for Disease Control and Prevention
EPI870395	HA	United States	2016-Oct-08	EPI_ISL_240168	A/Vermont/32/2016	Vermont Department of Health Laboratory	Centers for Disease Control and Prevention
EPI868644	NA	United States	2016-Dec-01	EPI_ISL_239729	A/Vermont/34/2016	Vermont Department of Health Laboratory	Centers for Disease Control and Prevention
EPI868645	HA	United States	2016-Dec-01	EPI_ISL_239729	A/Vermont/34/2016	Vermont Department of Health Laboratory	Centers for Disease Control and Prevention
EPI862464	NA	United States	2016-Oct-08	EPI_ISL_238715	A/Vermont/32/2016	Vermont Department of Health Laboratory	Centers for Disease Control and Prevention
EPI862465	HA	United States	2016-Oct-08	EPI_ISL_238715	A/Vermont/32/2016	Vermont Department of Health Laboratory	Centers for Disease Control and Prevention
EPI1124110	NA	United States	2017-Nov-15	EPI_ISL_288533	A/Wyoming/26/2017	Wyoming Public Health Laboratory	Centers for Disease Control and Prevention
EPI1124111	HA	United States	2017-Nov-15	EPI_ISL_288533	A/Wyoming/26/2017	Wyoming Public Health Laboratory	Centers for Disease Control and Prevention
EPI1099579	NA	United States	2017-Sep-22	EPI_ISL_284868	A/Wyoming/20/2017	Wyoming Public Health Laboratory	Centers for Disease Control and Prevention
EPI1099580	HA	United States	2017-Sep-22	EPI_ISL_284868	A/Wyoming/20/2017	Wyoming Public Health Laboratory	Centers for Disease Control and Prevention
EPI1085771	NA	United States	2017-Sep-22	EPI_ISL_282833	A/Wyoming/20/2017	Wyoming Public Health Laboratory	Centers for Disease Control and Prevention
EPI1085772	HA	United States	2017-Sep-22	EPI_ISL_282833	A/Wyoming/20/2017	Wyoming Public Health Laboratory	Centers for Disease Control and Prevention
EPI984276	NA	United States	2017-Apr-11	EPI_ISL_260428	A/Wyoming/17/2017	Wyoming Public Health Laboratory	Centers for Disease Control and Prevention
EPI984277	HA	United States	2017-Apr-11	EPI_ISL_260428	A/Wyoming/17/2017	Wyoming Public Health Laboratory	Centers for Disease Control and Prevention
EPI911559	NA	United States	2017-Jan-12	EPI_ISL_248138	A/Wyoming/03/2017	Wyoming Public Health Laboratory	Centers for Disease Control and Prevention
EPI911560	HA	United States	2017-Jan-12	EPI_ISL_248138	A/Wyoming/03/2017	Wyoming Public Health Laboratory	Centers for Disease Control and Prevention
EPI767520	NA	United States	2016-Mar-23	EPI_ISL_223197	A/Wyoming/15/2016	Wyoming Public Health Laboratory	Centers for Disease Control and Prevention
EPI767521	HA	United States	2016-Mar-23	EPI_ISL_223197	A/Wyoming/15/2016	Wyoming Public Health Laboratory	Centers for Disease Control and Prevention
EPI571787	NA	United States	2015-Jan-06	EPI_ISL_174123	A/Wyoming/01/2015	Wyoming Public Health Laboratory	Centers for Disease Control and Prevention
EPI571788	HA	United States	2015-Jan-06	EPI_ISL_174123	A/Wyoming/01/2015	Wyoming Public Health Laboratory	Centers for Disease Control and Prevention
EPI1146559	NA	United States	2017-Nov-09	EPI_ISL_292602	A/Georgia/24/2017	Georgia Public Health Laboratory	Centers for Disease Control and Prevention
EPI1146560	HA	United States	2017-Nov-09	EPI_ISL_292602	A/Georgia/24/2017	Georgia Public Health Laboratory	Centers for Disease Control and Prevention
EPI1146511	NA	United States	2017-Oct-11	EPI_ISL_292596	A/Georgia/19/2017	Georgia Public Health Laboratory	Centers for Disease Control and Prevention
EPI1146512	HA	United States	2017-Oct-11	EPI_ISL_292596	A/Georgia/19/2017	Georgia Public Health Laboratory	Centers for Disease Control and Prevention
EPI775869	NA	United States	2016-Feb-18	EPI_ISL_225085	A/Georgia/23/2016	Georgia Public Health Laboratory	Centers for Disease Control and Prevention
EPI775870	HA	United States	2016-Feb-18	EPI_ISL_225085	A/Georgia/23/2016	Georgia Public Health Laboratory	Centers for Disease Control and Prevention
EPI560577	HA	United States	2014-Nov-26	EPI_ISL_171367	A/Georgia/23/2014	Georgia Public Health Laboratory	Centers for Disease Control and Prevention
EPI560576	NA	United States	2014-Nov-26	EPI_ISL_171367	A/Georgia/23/2014	Georgia Public Health Laboratory	Centers for Disease Control and Prevention
EPI1136586	NA	United States	2017-Dec-16	EPI_ISL_290678	A/Colorado/25/2017	Colorado Department of Health Lab	Centers for Disease Control and Prevention
EPI1136587	HA	United States	2017-Dec-16	EPI_ISL_290678	A/Colorado/25/2017	Colorado Department of Health Lab	Centers for Disease Control and Prevention
EPI1136578	NA	United States	2017-Dec-04	EPI_ISL_290677	A/Colorado/24/2017	Colorado Department of Health Lab	Centers for Disease Control and Prevention
EPI1136579	HA	United States	2017-Dec-04	EPI_ISL_290677	A/Colorado/24/2017	Colorado Department of Health Lab	Centers for Disease Control and Prevention
EPI887287	NA	United States	2016-Nov-30	EPI_ISL_242756	A/Colorado/47/2016	Colorado Department of Health Lab	Centers for Disease Control and Prevention
EPI887288	HA	United States	2016-Nov-30	EPI_ISL_242756	A/Colorado/47/2016	Colorado Department of Health Lab	Centers for Disease Control and Prevention
EPI1093750	NA	United States	2017-Oct-10	EPI_ISL_284059	A/Pennsylvania/264/2017	Pennsylvania Department of Health	Centers for Disease Control and Prevention
EPI1093751	HA	United States	2017-Oct-10	EPI_ISL_284059	A/Pennsylvania/264/2017	Pennsylvania Department of Health	Centers for Disease Control and Prevention
EPI959923	NA	United States	2017-Feb-08	EPI_ISL_255984	A/Pennsylvania/07/2017	Pennsylvania Department of Health	Centers for Disease Control and Prevention
EPI959924	HA	United States	2017-Feb-08	EPI_ISL_255984	A/Pennsylvania/07/2017	Pennsylvania Department of Health	Centers for Disease Control and Prevention
EPI879522	NA	United States	2016-Dec-08	EPI_ISL_241565	A/Pennsylvania/99/2016	Pennsylvania Department of Health	Centers for Disease Control and Prevention
EPI879523	HA	United States	2016-Dec-08	EPI_ISL_241565	A/Pennsylvania/99/2016	Pennsylvania Department of Health	Centers for Disease Control and Prevention
EPI871456	NA	United States	2016-Oct-18	EPI_ISL_240303	A/Pennsylvania/90/2016	Pennsylvania Department of Health	Centers for Disease Control and Prevention
EPI871457	HA	United States	2016-Oct-18	EPI_ISL_240303	A/Pennsylvania/90/2016	Pennsylvania Department of Health	Centers for Disease Control and Prevention
EPI868550	NA	United States	2016-Oct-18	EPI_ISL_239717	A/Pennsylvania/90/2016	Pennsylvania Department of Health	Centers for Disease Control and Prevention
EPI868551	HA	United States	2016-Oct-18	EPI_ISL_239717	A/Pennsylvania/90/2016	Pennsylvania Department of Health	Centers for Disease Control and Prevention
EPI1117524	NA	United States	2017-Nov-09	EPI_ISL_287607	A/Alaska/69/2017	Alaska State Virology Lab	Centers for Disease Control and Prevention
EPI1117525	HA	United States	2017-Nov-09	EPI_ISL_287607	A/Alaska/69/2017	Alaska State Virology Lab	Centers for Disease Control and Prevention
EPI1077639	NA	United States	2017-Aug-31	EPI_ISL_281503	A/Alaska/56/2017	Alaska State Virology Lab	Centers for Disease Control and Prevention
EPI1077640	HA	United States	2017-Aug-31	EPI_ISL_281503	A/Alaska/56/2017	Alaska State Virology Lab	Centers for Disease Control and Prevention
EPI1017270	NA	United States	2017-Apr-03	EPI_ISL_268395	A/Alaska/13/2017	Alaska State Virology Lab	Centers for Disease Control and Prevention
EPI1017271	HA	United States	2017-Apr-03	EPI_ISL_268395	A/Alaska/13/2017	Alaska State Virology Lab	Centers for Disease Control and Prevention
EPI1017262	NA	United States	2017-Apr-03	EPI_ISL_268394	A/Alaska/13/2017	Alaska State Virology Lab	Centers for Disease Control and Prevention
EPI1017263	HA	United States	2017-Apr-03	EPI_ISL_268394	A/Alaska/13/2017	Alaska State Virology Lab	Centers for Disease Control and Prevention
EPI925344	NA	United States	2017-Jan-23	EPI_ISL_250021	A/Alaska/03/2017	Alaska State Virology Lab	Centers for Disease Control and Prevention
EPI925345	HA	United States	2017-Jan-23	EPI_ISL_250021	A/Alaska/03/2017	Alaska State Virology Lab	Centers for Disease Control and Prevention
EPI911207	NA	United States	2017-Jan-11	EPI_ISL_248094	A/Alaska/02/2017	Alaska State Virology Lab	Centers for Disease Control and Prevention
EPI911208	HA	United States	2017-Jan-11	EPI_ISL_248094	A/Alaska/02/2017	Alaska State Virology Lab	Centers for Disease Control and Prevention
EPI667555	NA	United States	2015-Jun-21	EPI_ISL_200668	A/Alaska/46/2015	Alaska State Virology Lab	Centers for Disease Control and Prevention
EPI667556	HA	United States	2015-Jun-21	EPI_ISL_200668	A/Alaska/46/2015	Alaska State Virology Lab	Centers for Disease Control and Prevention
EPI643634	NA	United States	2015-Aug-06	EPI_ISL_195847	A/Alaska/143/2015	Alaska State Virology Lab	Centers for Disease Control and Prevention
EPI643635	HA	United States	2015-Aug-06	EPI_ISL_195847	A/Alaska/143/2015	Alaska State Virology Lab	Centers for Disease Control and Prevention
EPI553593	NA	United States	2014-Sep-04	EPI_ISL_169464	A/Alaska/51/2014	Alaska State Virology Lab	Centers for Disease Control and Prevention
EPI553594	HA	United States	2014-Sep-04	EPI_ISL_169464	A/Alaska/51/2014	Alaska State Virology Lab	Centers for Disease Control and Prevention
EPI1131281	NA	United States	2017-Dec-07	EPI_ISL_289737	A/Kentucky/31/2017	Kentucky Division of Laboratory Services	Centers for Disease Control and Prevention
EPI1131282	HA	United States	2017-Dec-07	EPI_ISL_289737	A/Kentucky/31/2017	Kentucky Division of Laboratory Services	Centers for Disease Control and Prevention
EPI970265	NA	United States	2017-Feb-02	EPI_ISL_257849	A/Kentucky/13/2017	Kentucky Division of Laboratory Services	Centers for Disease Control and Prevention
EPI970266	HA	United States	2017-Feb-02	EPI_ISL_257849	A/Kentucky/13/2017	Kentucky Division of Laboratory Services	Centers for Disease Control and Prevention
EPI1123711	NA	United States	2017-Nov-15	EPI_ISL_288483	A/Connecticut/34/2017	Connecticut Department. of Public Health	Centers for Disease Control and Prevention
EPI1123712	HA	United States	2017-Nov-15	EPI_ISL_288483	A/Connecticut/34/2017	Connecticut Department. of Public Health	Centers for Disease Control and Prevention
EPI870643	NA	United States	2016-Nov-26	EPI_ISL_240200	A/Oregon/23/2016	Oregon Public Health Laboratory	Centers for Disease Control and Prevention
EPI870644	HA	United States	2016-Nov-26	EPI_ISL_240200	A/Oregon/23/2016	Oregon Public Health Laboratory	Centers for Disease Control and Prevention
EPI1146249	NA	United States	2017-Nov-28	EPI_ISL_292563	A/Indiana/31/2017	Indiana State Department of Health Laboratories	Centers for Disease Control and Prevention
EPI1146250	HA	United States	2017-Nov-28	EPI_ISL_292563	A/Indiana/31/2017	Indiana State Department of Health Laboratories	Centers for Disease Control and Prevention
EPI1125207	NA	United States	2017-Nov-28	EPI_ISL_288672	A/Indiana/31/2017	Indiana State Department of Health Laboratories	Centers for Disease Control and Prevention
EPI1125208	HA	United States	2017-Nov-28	EPI_ISL_288672	A/Indiana/31/2017	Indiana State Department of Health Laboratories	Centers for Disease Control and Prevention
EPI695737	NA	United States	2015-Dec-14	EPI_ISL_207412	A/Indiana/31/2015	Indiana State Department of Health Laboratories	Centers for Disease Control and Prevention
EPI695738	HA	United States	2015-Dec-14	EPI_ISL_207412	A/Indiana/31/2015	Indiana State Department of Health Laboratories	Centers for Disease Control and Prevention
EPI675237	NA	United States	2015-Sep-28	EPI_ISL_202407	A/Indiana/28/2015	Indiana State Department of Health Laboratories	Centers for Disease Control and Prevention
EPI675238	HA	United States	2015-Sep-28	EPI_ISL_202407	A/Indiana/28/2015	Indiana State Department of Health Laboratories	Centers for Disease Control and Prevention
EPI552100	NA	United States	2014-Nov-07	EPI_ISL_169088	A/Indiana/13/2014	Indiana State Department of Health Laboratories	Centers for Disease Control and Prevention
EPI552101	HA	United States	2014-Nov-07	EPI_ISL_169088	A/Indiana/13/2014	Indiana State Department of Health Laboratories	Centers for Disease Control and Prevention
EPI1131345	NA	United States	2017-Dec-03	EPI_ISL_289745	A/Iowa/45/2017	Iowa State Hygienic Laboratory	Centers for Disease Control and Prevention
EPI1131346	HA	United States	2017-Dec-03	EPI_ISL_289745	A/Iowa/45/2017	Iowa State Hygienic Laboratory	Centers for Disease Control and Prevention
EPI870651	NA	United States	2016-Nov-24	EPI_ISL_240201	A/Iowa/37/2016	Iowa State Hygienic Laboratory	Centers for Disease Control and Prevention
EPI870652	HA	United States	2016-Nov-24	EPI_ISL_240201	A/Iowa/37/2016	Iowa State Hygienic Laboratory	Centers for Disease Control and Prevention
EPI643934	NA	United States	2015-Jul-22	EPI_ISL_195886	A/Iowa/19/2015	Iowa State Hygienic Laboratory	Centers for Disease Control and Prevention
EPI643935	HA	United States	2015-Jul-22	EPI_ISL_195886	A/Iowa/19/2015	Iowa State Hygienic Laboratory	Centers for Disease Control and Prevention
EPI1079175	NA	United States	2017-Sep-03	EPI_ISL_281694	A/Mississippi/20/2017	Mississippi Public Health Laboratory	Centers for Disease Control and Prevention
EPI1079176	HA	United States	2017-Sep-03	EPI_ISL_281694	A/Mississippi/20/2017	Mississippi Public Health Laboratory	Centers for Disease Control and Prevention
EPI1105176	NA	United States	2017-Oct-27	EPI_ISL_285754	A/Florida/78/2017	Florida Department of Health-Jacksonville	Centers for Disease Control and Prevention
EPI1105177	HA	United States	2017-Oct-27	EPI_ISL_285754	A/Florida/78/2017	Florida Department of Health-Jacksonville	Centers for Disease Control and Prevention
EPI1093789	NA	United States	2017-Oct-15	EPI_ISL_284064	A/Florida/73/2017	Florida Department of Health-Jacksonville	Centers for Disease Control and Prevention
EPI1093790	HA	United States	2017-Oct-15	EPI_ISL_284064	A/Florida/73/2017	Florida Department of Health-Jacksonville	Centers for Disease Control and Prevention
EPI1093742	NA	United States	2017-Oct-04	EPI_ISL_284058	A/Florida/71/2017	Florida Department of Health-Jacksonville	Centers for Disease Control and Prevention
EPI1093743	HA	United States	2017-Oct-04	EPI_ISL_284058	A/Florida/71/2017	Florida Department of Health-Jacksonville	Centers for Disease Control and Prevention
EPI761509	NA	United States	2016-Mar-29	EPI_ISL_222022	A/Florida/51/2016	Florida Department of Health-Jacksonville	Centers for Disease Control and Prevention
EPI761510	HA	United States	2016-Mar-29	EPI_ISL_222022	A/Florida/51/2016	Florida Department of Health-Jacksonville	Centers for Disease Control and Prevention
EPI584633	NA	United States	2014-Dec-18	EPI_ISL_177534	A/Florida/89/2014	Florida Department of Health-Jacksonville	Centers for Disease Control and Prevention
EPI584634	HA	United States	2014-Dec-18	EPI_ISL_177534	A/Florida/89/2014	Florida Department of Health-Jacksonville	Centers for Disease Control and Prevention
EPI870492	NA	United States	2016-Nov-18	EPI_ISL_240181	A/Massachusetts/40/2016	Massachusetts Department of Public Health	Centers for Disease Control and Prevention
EPI870493	HA	United States	2016-Nov-18	EPI_ISL_240181	A/Massachusetts/40/2016	Massachusetts Department of Public Health	Centers for Disease Control and Prevention
EPI1125192	NA	United States	2017-Nov-25	EPI_ISL_288670	A/Missouri/43/2017	Missouri Department. of Health & Senior Services	Centers for Disease Control and Prevention
EPI1125193	HA	United States	2017-Nov-25	EPI_ISL_288670	A/Missouri/43/2017	Missouri Department. of Health & Senior Services	Centers for Disease Control and Prevention
EPI874617	NA	United States	2016-Dec-07	EPI_ISL_240864	A/Michigan/117/2016	Michigan Department of Community Health	Centers for Disease Control and Prevention
EPI874618	HA	United States	2016-Dec-07	EPI_ISL_240864	A/Michigan/117/2016	Michigan Department of Community Health	Centers for Disease Control and Prevention
EPI1107242	NA	United States	2017-Nov-06	EPI_ISL_286057	A/Arkansas/34/2017	Arkansas Department of Health	Centers for Disease Control and Prevention
EPI1107243	HA	United States	2017-Nov-06	EPI_ISL_286057	A/Arkansas/34/2017	Arkansas Department of Health	Centers for Disease Control and Prevention
EPI1107218	NA	United States	2017-Oct-28	EPI_ISL_286054	A/Arkansas/30/2017	Arkansas Department of Health	Centers for Disease Control and Prevention
EPI1107219	HA	United States	2017-Oct-28	EPI_ISL_286054	A/Arkansas/30/2017	Arkansas Department of Health	Centers for Disease Control and Prevention
EPI1123545	NA	United States	2017-Nov-20	EPI_ISL_288462	A/Wisconsin/337/2017	Wisconsin State Laboratory of Hygiene	Centers for Disease Control and Prevention
EPI1123546	HA	United States	2017-Nov-20	EPI_ISL_288462	A/Wisconsin/337/2017	Wisconsin State Laboratory of Hygiene	Centers for Disease Control and Prevention
EPI1088387	NA	United States	2017-Oct-06	EPI_ISL_283202	A/Wisconsin/331/2017	Wisconsin State Laboratory of Hygiene	Centers for Disease Control and Prevention
EPI1088388	HA	United States	2017-Oct-06	EPI_ISL_283202	A/Wisconsin/331/2017	Wisconsin State Laboratory of Hygiene	Centers for Disease Control and Prevention
EPI1088187	NA	United States	2017-Sep-25	EPI_ISL_283177	A/Wisconsin/328/2017	Wisconsin State Laboratory of Hygiene	Centers for Disease Control and Prevention
EPI1088188	HA	United States	2017-Sep-25	EPI_ISL_283177	A/Wisconsin/328/2017	Wisconsin State Laboratory of Hygiene	Centers for Disease Control and Prevention
EPI1085803	NA	United States	2017-Sep-25	EPI_ISL_282837	A/Wisconsin/328/2017	Wisconsin State Laboratory of Hygiene	Centers for Disease Control and Prevention
EPI1085804	HA	United States	2017-Sep-25	EPI_ISL_282837	A/Wisconsin/328/2017	Wisconsin State Laboratory of Hygiene	Centers for Disease Control and Prevention
EPI1035712	NA	United States	2017-Jun-23	EPI_ISL_272945	A/Wisconsin/315/2017	Wisconsin State Laboratory of Hygiene	Centers for Disease Control and Prevention
EPI1035713	HA	United States	2017-Jun-23	EPI_ISL_272945	A/Wisconsin/315/2017	Wisconsin State Laboratory of Hygiene	Centers for Disease Control and Prevention
EPI977227	NA	United States	2017-Mar-19	EPI_ISL_259248	A/Wisconsin/39/2017	Wisconsin State Laboratory of Hygiene	Centers for Disease Control and Prevention
EPI977228	HA	United States	2017-Mar-19	EPI_ISL_259248	A/Wisconsin/39/2017	Wisconsin State Laboratory of Hygiene	Centers for Disease Control and Prevention
EPI961166	NA	United States	2017-Mar-01	EPI_ISL_256211	A/Wisconsin/31/2017	Wisconsin State Laboratory of Hygiene	Centers for Disease Control and Prevention
EPI961167	HA	United States	2017-Mar-01	EPI_ISL_256211	A/Wisconsin/31/2017	Wisconsin State Laboratory of Hygiene	Centers for Disease Control and Prevention
EPI961158	NA	United States	2017-Feb-24	EPI_ISL_256210	A/Wisconsin/30/2017	Wisconsin State Laboratory of Hygiene	Centers for Disease Control and Prevention
EPI961159	HA	United States	2017-Feb-24	EPI_ISL_256210	A/Wisconsin/30/2017	Wisconsin State Laboratory of Hygiene	Centers for Disease Control and Prevention
EPI870730	NA	United States	2016-Dec-06	EPI_ISL_240211	A/Wisconsin/97/2016	Wisconsin State Laboratory of Hygiene	Centers for Disease Control and Prevention
EPI870731	HA	United States	2016-Dec-06	EPI_ISL_240211	A/Wisconsin/97/2016	Wisconsin State Laboratory of Hygiene	Centers for Disease Control and Prevention
EPI865803	NA	United States	2016-Oct-30	EPI_ISL_239224	A/Wisconsin/89/2016	Wisconsin State Laboratory of Hygiene	Centers for Disease Control and Prevention
EPI865804	HA	United States	2016-Oct-30	EPI_ISL_239224	A/Wisconsin/89/2016	Wisconsin State Laboratory of Hygiene	Centers for Disease Control and Prevention
EPI862456	NA	United States	2016-Oct-30	EPI_ISL_238714	A/Wisconsin/89/2016	Wisconsin State Laboratory of Hygiene	Centers for Disease Control and Prevention
EPI862457	HA	United States	2016-Oct-30	EPI_ISL_238714	A/Wisconsin/89/2016	Wisconsin State Laboratory of Hygiene	Centers for Disease Control and Prevention
EPI827330	NA	United States	2016-Jul-04	EPI_ISL_232551	A/Wisconsin/72/2016	Wisconsin State Laboratory of Hygiene	Centers for Disease Control and Prevention
EPI827331	HA	United States	2016-Jul-04	EPI_ISL_232551	A/Wisconsin/72/2016	Wisconsin State Laboratory of Hygiene	Centers for Disease Control and Prevention
EPI1108449	NA	United States	2016-Dec-27	EPI_ISL_286339	A/Washington/133/2016	Marshfield Clinic Research Foundation	Centers for Disease Control and Prevention
EPI1108450	HA	United States	2016-Dec-27	EPI_ISL_286339	A/Washington/133/2016	Marshfield Clinic Research Foundation	Centers for Disease Control and Prevention
EPI976060	NA	United States	2017-Mar-01	EPI_ISL_259098	A/Washington/27/2017	Marshfield Clinic Research Foundation	Centers for Disease Control and Prevention
EPI976061	HA	United States	2017-Mar-01	EPI_ISL_259098	A/Washington/27/2017	Marshfield Clinic Research Foundation	Centers for Disease Control and Prevention
EPI913308	NA	United States	2016-Nov-29	EPI_ISL_248362	A/Wisconsin/95/2016	Marshfield Clinic Research Foundation	Centers for Disease Control and Prevention
EPI913309	HA	United States	2016-Nov-29	EPI_ISL_248362	A/Wisconsin/95/2016	Marshfield Clinic Research Foundation	Centers for Disease Control and Prevention
EPI1016127	NA	United States	2017-Apr-26	EPI_ISL_268251	A/Louisiana/41/2017	Louisiana Department of Health and Hospitals	Centers for Disease Control and Prevention
EPI1016128	HA	United States	2017-Apr-26	EPI_ISL_268251	A/Louisiana/41/2017	Louisiana Department of Health and Hospitals	Centers for Disease Control and Prevention
EPI1006285	NA	United States	2017-Apr-26	EPI_ISL_266286	A/Louisiana/41/2017	Louisiana Department of Health and Hospitals	Centers for Disease Control and Prevention
EPI1006286	HA	United States	2017-Apr-26	EPI_ISL_266286	A/Louisiana/41/2017	Louisiana Department of Health and Hospitals	Centers for Disease Control and Prevention
EPI984164	NA	United States	2017-Apr-11	EPI_ISL_260414	A/Louisiana/26/2017	Louisiana Department of Health and Hospitals	Centers for Disease Control and Prevention
EPI984165	HA	United States	2017-Apr-11	EPI_ISL_260414	A/Louisiana/26/2017	Louisiana Department of Health and Hospitals	Centers for Disease Control and Prevention
EPI886852	NA	United States	2016-Nov-14	EPI_ISL_242702	A/Louisiana/26/2016	Louisiana Department of Health and Hospitals	Centers for Disease Control and Prevention
EPI886853	HA	United States	2016-Nov-14	EPI_ISL_242702	A/Louisiana/26/2016	Louisiana Department of Health and Hospitals	Centers for Disease Control and Prevention
EPI879976	NA	United States	2016-Dec-15	EPI_ISL_241622	A/Louisiana/33/2016	Louisiana Department of Health and Hospitals	Centers for Disease Control and Prevention
EPI879977	HA	United States	2016-Dec-15	EPI_ISL_241622	A/Louisiana/33/2016	Louisiana Department of Health and Hospitals	Centers for Disease Control and Prevention
EPI871711	NA	United States	2016-Nov-14	EPI_ISL_240335	A/Louisiana/26/2016	Louisiana Department of Health and Hospitals	Centers for Disease Control and Prevention
EPI871712	HA	United States	2016-Nov-14	EPI_ISL_240335	A/Louisiana/26/2016	Louisiana Department of Health and Hospitals	Centers for Disease Control and Prevention
EPI868103	NA	United States	2016-Nov-15	EPI_ISL_239661	A/Louisiana/27/2016	Louisiana Department of Health and Hospitals	Centers for Disease Control and Prevention
EPI868104	HA	United States	2016-Nov-15	EPI_ISL_239661	A/Louisiana/27/2016	Louisiana Department of Health and Hospitals	Centers for Disease Control and Prevention
EPI787212	NA	United States	2016-Mar-21	EPI_ISL_226812	A/Louisiana/18/2016	Louisiana Department of Health and Hospitals	Centers for Disease Control and Prevention
EPI787213	HA	United States	2016-Mar-21	EPI_ISL_226812	A/Louisiana/18/2016	Louisiana Department of Health and Hospitals	Centers for Disease Control and Prevention
EPI983929	NA	United States	2017-Mar-06	EPI_ISL_260385	A/Alabama/10/2017	ADPH Bureau of Clinical Laboratories	Centers for Disease Control and Prevention
EPI983931	HA	United States	2017-Mar-06	EPI_ISL_260385	A/Alabama/10/2017	ADPH Bureau of Clinical Laboratories	Centers for Disease Control and Prevention
EPI1136682	NA	United States	2017-Dec-03	EPI_ISL_290690	A/Oklahoma/34/2017	Oklahoma State Department of Health	Centers for Disease Control and Prevention
EPI1136683	HA	United States	2017-Dec-03	EPI_ISL_290690	A/Oklahoma/34/2017	Oklahoma State Department of Health	Centers for Disease Control and Prevention
EPI977298	NA	United States	2017-Mar-14	EPI_ISL_259257	A/Oklahoma/20/2017	Oklahoma State Department of Health	Centers for Disease Control and Prevention
EPI977299	HA	United States	2017-Mar-14	EPI_ISL_259257	A/Oklahoma/20/2017	Oklahoma State Department of Health	Centers for Disease Control and Prevention
EPI977290	NA	United States	2017-Mar-13	EPI_ISL_259256	A/Oklahoma/19/2017	Oklahoma State Department of Health	Centers for Disease Control and Prevention
EPI977291	HA	United States	2017-Mar-13	EPI_ISL_259256	A/Oklahoma/19/2017	Oklahoma State Department of Health	Centers for Disease Control and Prevention
EPI870819	NA	United States	2016-Nov-30	EPI_ISL_240222	A/Oklahoma/17/2016	Oklahoma State Department of Health	Centers for Disease Control and Prevention
EPI870824	HA	United States	2016-Nov-30	EPI_ISL_240222	A/Oklahoma/17/2016	Oklahoma State Department of Health	Centers for Disease Control and Prevention
EPI865667	NA	United States	2016-Nov-09	EPI_ISL_239207	A/Oklahoma/14/2016	Oklahoma State Department of Health	Centers for Disease Control and Prevention
EPI865668	HA	United States	2016-Nov-09	EPI_ISL_239207	A/Oklahoma/14/2016	Oklahoma State Department of Health	Centers for Disease Control and Prevention
EPI1136698	NA	United States	2017-Dec-04	EPI_ISL_290692	A/Nebraska/17/2017	Nebraska Public Health Lab	Centers for Disease Control and Prevention
EPI1136699	HA	United States	2017-Dec-04	EPI_ISL_290692	A/Nebraska/17/2017	Nebraska Public Health Lab	Centers for Disease Control and Prevention
EPI1099900	NA	United States	2017-Oct-20	EPI_ISL_284909	A/Nebraska/14/2017	Nebraska Public Health Lab	Centers for Disease Control and Prevention
EPI1099901	HA	United States	2017-Oct-20	EPI_ISL_284909	A/Nebraska/14/2017	Nebraska Public Health Lab	Centers for Disease Control and Prevention
EPI867528	NA	United States	2016-Nov-16	EPI_ISL_239565	A/Nebraska/25/2016	Nebraska Public Health Lab	Centers for Disease Control and Prevention
EPI867529	HA	United States	2016-Nov-16	EPI_ISL_239565	A/Nebraska/25/2016	Nebraska Public Health Lab	Centers for Disease Control and Prevention
EPI1136722	NA	United States	2017-Dec-06	EPI_ISL_290695	A/Hawaii/62/2017	State of Hawaii Department of Health	Centers for Disease Control and Prevention
EPI1136723	HA	United States	2017-Dec-06	EPI_ISL_290695	A/Hawaii/62/2017	State of Hawaii Department of Health	Centers for Disease Control and Prevention
EPI1136714	NA	United States	2017-Nov-27	EPI_ISL_290694	A/Hawaii/61/2017	State of Hawaii Department of Health	Centers for Disease Control and Prevention
EPI1136715	HA	United States	2017-Nov-27	EPI_ISL_290694	A/Hawaii/61/2017	State of Hawaii Department of Health	Centers for Disease Control and Prevention
EPI1131473	NA	United States	2017-Nov-08	EPI_ISL_289761	A/Hawaii/56/2017	State of Hawaii Department of Health	Centers for Disease Control and Prevention
EPI1131474	HA	United States	2017-Nov-08	EPI_ISL_289761	A/Hawaii/56/2017	State of Hawaii Department of Health	Centers for Disease Control and Prevention
EPI1131465	NA	United States	2017-Nov-26	EPI_ISL_289760	A/Hawaii/60/2017	State of Hawaii Department of Health	Centers for Disease Control and Prevention
EPI1131466	HA	United States	2017-Nov-26	EPI_ISL_289760	A/Hawaii/60/2017	State of Hawaii Department of Health	Centers for Disease Control and Prevention
EPI865461	NA	United States	2016-Oct-21	EPI_ISL_239181	A/Hawaii/89/2016	State of Hawaii Department of Health	Centers for Disease Control and Prevention
EPI865462	HA	United States	2016-Oct-21	EPI_ISL_239181	A/Hawaii/89/2016	State of Hawaii Department of Health	Centers for Disease Control and Prevention
EPI865453	NA	United States	2016-Oct-13	EPI_ISL_239180	A/Hawaii/87/2016	State of Hawaii Department of Health	Centers for Disease Control and Prevention
EPI865454	HA	United States	2016-Oct-13	EPI_ISL_239180	A/Hawaii/87/2016	State of Hawaii Department of Health	Centers for Disease Control and Prevention
EPI814212	NA	United States	2016-May-21	EPI_ISL_230337	A/Hawaii/54/2016	State of Hawaii Department of Health	Centers for Disease Control and Prevention
EPI814213	HA	United States	2016-May-21	EPI_ISL_230337	A/Hawaii/54/2016	State of Hawaii Department of Health	Centers for Disease Control and Prevention
EPI631809	NA	United States	2015-Jun-08	EPI_ISL_193348	A/Hawaii/45/2015	State of Hawaii Department of Health	Centers for Disease Control and Prevention
EPI631810	HA	United States	2015-Jun-08	EPI_ISL_193348	A/Hawaii/45/2015	State of Hawaii Department of Health	Centers for Disease Control and Prevention
EPI1136738	NA	United States	2017-Dec-11	EPI_ISL_290697	A/Arizona/72/2017	Arizona Department of Health Services	Centers for Disease Control and Prevention
EPI1136739	HA	United States	2017-Dec-11	EPI_ISL_290697	A/Arizona/72/2017	Arizona Department of Health Services	Centers for Disease Control and Prevention
EPI1136730	NA	United States	2017-Dec-08	EPI_ISL_290696	A/Arizona/71/2017	Arizona Department of Health Services	Centers for Disease Control and Prevention
EPI1136731	HA	United States	2017-Dec-08	EPI_ISL_290696	A/Arizona/71/2017	Arizona Department of Health Services	Centers for Disease Control and Prevention
EPI1093630	NA	United States	2017-Oct-09	EPI_ISL_284044	A/Arizona/54/2017	Arizona Department of Health Services	Centers for Disease Control and Prevention
EPI1093631	HA	United States	2017-Oct-09	EPI_ISL_284044	A/Arizona/54/2017	Arizona Department of Health Services	Centers for Disease Control and Prevention
EPI879768	NA	United States	2016-Dec-12	EPI_ISL_241596	A/Arizona/80/2016	Arizona Department of Health Services	Centers for Disease Control and Prevention
EPI879769	HA	United States	2016-Dec-12	EPI_ISL_241596	A/Arizona/80/2016	Arizona Department of Health Services	Centers for Disease Control and Prevention
EPI770840	NA	United States	2016-Jan-08	EPI_ISL_223992	A/Arizona/32/2016	Arizona Department of Health Services	Centers for Disease Control and Prevention
EPI770841	HA	United States	2016-Jan-08	EPI_ISL_223992	A/Arizona/32/2016	Arizona Department of Health Services	Centers for Disease Control and Prevention
EPI747083	NA	United States	2016-Jan-08	EPI_ISL_219141	A/Arizona/32/2016	Arizona Department of Health Services	Centers for Disease Control and Prevention
EPI747084	HA	United States	2016-Jan-08	EPI_ISL_219141	A/Arizona/32/2016	Arizona Department of Health Services	Centers for Disease Control and Prevention
EPI911399	NA	United States	2017-Jan-05	EPI_ISL_248118	A/South Dakota/02/2017	South Dakota Public Health Lab	Centers for Disease Control and Prevention
EPI911400	HA	United States	2017-Jan-05	EPI_ISL_248118	A/South Dakota/02/2017	South Dakota Public Health Lab	Centers for Disease Control and Prevention
EPI1077687	NA	United States	2017-Sep-06	EPI_ISL_281509	A/Ohio/40/2017	Ohio Department of Health Laboratories	Centers for Disease Control and Prevention
EPI1077688	HA	United States	2017-Sep-06	EPI_ISL_281509	A/Ohio/40/2017	Ohio Department of Health Laboratories	Centers for Disease Control and Prevention
EPI868526	NA	United States	2016-Oct-22	EPI_ISL_239714	A/Ohio/39/2016	Ohio Department of Health Laboratories	Centers for Disease Control and Prevention
EPI868527	HA	United States	2016-Oct-22	EPI_ISL_239714	A/Ohio/39/2016	Ohio Department of Health Laboratories	Centers for Disease Control and Prevention
EPI832444	NA	United States	2016-Aug-10	EPI_ISL_233470	A/Ohio/30/2016	Ohio Department of Health Laboratories	Centers for Disease Control and Prevention
EPI832445	HA	United States	2016-Aug-10	EPI_ISL_233470	A/Ohio/30/2016	Ohio Department of Health Laboratories	Centers for Disease Control and Prevention
EPI1136834	NA	United States	2017-Dec-11	EPI_ISL_290709	A/California/151/2017	California Department of Health Services	Centers for Disease Control and Prevention
EPI1136835	HA	United States	2017-Dec-11	EPI_ISL_290709	A/California/151/2017	California Department of Health Services	Centers for Disease Control and Prevention
EPI1124197	NA	United States	2017-Nov-25	EPI_ISL_288544	A/California/132/2017	California Department of Health Services	Centers for Disease Control and Prevention
EPI1124198	HA	United States	2017-Nov-25	EPI_ISL_288544	A/California/132/2017	California Department of Health Services	Centers for Disease Control and Prevention
EPI1124173	NA	United States	2017-Nov-19	EPI_ISL_288541	A/California/130/2017	California Department of Health Services	Centers for Disease Control and Prevention
EPI1124174	HA	United States	2017-Nov-19	EPI_ISL_288541	A/California/130/2017	California Department of Health Services	Centers for Disease Control and Prevention
EPI1124157	NA	United States	2017-Oct-30	EPI_ISL_288539	A/California/128/2017	California Department of Health Services	Centers for Disease Control and Prevention
EPI1124158	HA	United States	2017-Oct-30	EPI_ISL_288539	A/California/128/2017	California Department of Health Services	Centers for Disease Control and Prevention
EPI1104530	NA	United States	2017-Oct-25	EPI_ISL_285672	A/California/113/2017	California Department of Health Services	Centers for Disease Control and Prevention
EPI1104531	HA	United States	2017-Oct-25	EPI_ISL_285672	A/California/113/2017	California Department of Health Services	Centers for Disease Control and Prevention
EPI1094446	NA	United States	2017-Oct-18	EPI_ISL_284147	A/California/96/2017	California Department of Health Services	Centers for Disease Control and Prevention
EPI1094447	HA	United States	2017-Oct-18	EPI_ISL_284147	A/California/96/2017	California Department of Health Services	Centers for Disease Control and Prevention
EPI941585	NA	United States	2017-Jan-28	EPI_ISL_252728	A/California/25/2017	California Department of Health Services	Centers for Disease Control and Prevention
EPI941586	HA	United States	2017-Jan-28	EPI_ISL_252728	A/California/25/2017	California Department of Health Services	Centers for Disease Control and Prevention
EPI879832	NA	United States	2016-Dec-15	EPI_ISL_241604	A/California/189/2016	California Department of Health Services	Centers for Disease Control and Prevention
EPI879833	HA	United States	2016-Dec-15	EPI_ISL_241604	A/California/189/2016	California Department of Health Services	Centers for Disease Control and Prevention
EPI862329	NA	United States	2016-Oct-20	EPI_ISL_238698	A/California/142/2016	California Department of Health Services	Centers for Disease Control and Prevention
EPI862330	HA	United States	2016-Oct-20	EPI_ISL_238698	A/California/142/2016	California Department of Health Services	Centers for Disease Control and Prevention
EPI858046	NA	United States	2016-Oct-05	EPI_ISL_237432	A/California/129/2016	California Department of Health Services	Centers for Disease Control and Prevention
EPI858047	HA	United States	2016-Oct-05	EPI_ISL_237432	A/California/129/2016	California Department of Health Services	Centers for Disease Control and Prevention
EPI767208	NA	United States	2016-Feb-09	EPI_ISL_223157	A/California/60/2016	California Department of Health Services	Centers for Disease Control and Prevention
EPI767209	HA	United States	2016-Feb-09	EPI_ISL_223157	A/California/60/2016	California Department of Health Services	Centers for Disease Control and Prevention
EPI711257	NA	United States	2016-Jan-02	EPI_ISL_212138	A/California/05/2016	California Department of Health Services	Centers for Disease Control and Prevention
EPI711258	HA	United States	2016-Jan-02	EPI_ISL_212138	A/California/05/2016	California Department of Health Services	Centers for Disease Control and Prevention
EPI673622	NA	United States	2015-Oct-01	EPI_ISL_202078	A/California/87/2015	California Department of Health Services	Centers for Disease Control and Prevention
EPI673623	HA	United States	2015-Oct-01	EPI_ISL_202078	A/California/87/2015	California Department of Health Services	Centers for Disease Control and Prevention
EPI1105137	NA	United States	2017-Oct-25	EPI_ISL_285749	A/Virginia/33/2017	Virginia Division of Consolidated Laboratories	Centers for Disease Control and Prevention
EPI1105138	HA	United States	2017-Oct-25	EPI_ISL_285749	A/Virginia/33/2017	Virginia Division of Consolidated Laboratories	Centers for Disease Control and Prevention
EPI964848	NA	United States	2017-Feb-13	EPI_ISL_256995	A/Virginia/09/2017	Virginia Division of Consolidated Laboratories	Centers for Disease Control and Prevention
EPI964849	HA	United States	2017-Feb-13	EPI_ISL_256995	A/Virginia/09/2017	Virginia Division of Consolidated Laboratories	Centers for Disease Control and Prevention
EPI912824	NA	United States	2017-Jan-18	EPI_ISL_248298	A/Virginia/07/2017	Virginia Division of Consolidated Laboratories	Centers for Disease Control and Prevention
EPI912825	HA	United States	2017-Jan-18	EPI_ISL_248298	A/Virginia/07/2017	Virginia Division of Consolidated Laboratories	Centers for Disease Control and Prevention
EPI895944	NA	United States	2016-Dec-26	EPI_ISL_244694	A/Virginia/69/2016	Virginia Division of Consolidated Laboratories	Centers for Disease Control and Prevention
EPI895945	HA	United States	2016-Dec-26	EPI_ISL_244694	A/Virginia/69/2016	Virginia Division of Consolidated Laboratories	Centers for Disease Control and Prevention
EPI761895	NA	United States	2016-Mar-20	EPI_ISL_222071	A/Virginia/43/2016	Virginia Division of Consolidated Laboratories	Centers for Disease Control and Prevention
EPI761896	HA	United States	2016-Mar-20	EPI_ISL_222071	A/Virginia/43/2016	Virginia Division of Consolidated Laboratories	Centers for Disease Control and Prevention
EPI747655	NA	United States	2016-Mar-01	EPI_ISL_219215	A/Virginia/25/2016	Virginia Division of Consolidated Laboratories	Centers for Disease Control and Prevention
EPI747656	HA	United States	2016-Mar-01	EPI_ISL_219215	A/Virginia/25/2016	Virginia Division of Consolidated Laboratories	Centers for Disease Control and Prevention
EPI1136874	NA	United States	2017-Nov-25	EPI_ISL_290714	A/Washington/321/2017	Washington State Public Health Laboratory	Centers for Disease Control and Prevention
EPI1136875	HA	United States	2017-Nov-25	EPI_ISL_290714	A/Washington/321/2017	Washington State Public Health Laboratory	Centers for Disease Control and Prevention
EPI1117492	NA	United States	2017-Oct-18	EPI_ISL_287603	A/Washington/308/2017	Washington State Public Health Laboratory	Centers for Disease Control and Prevention
EPI1117493	HA	United States	2017-Oct-18	EPI_ISL_287603	A/Washington/308/2017	Washington State Public Health Laboratory	Centers for Disease Control and Prevention
EPI1094589	NA	United States	2017-Sep-30	EPI_ISL_284165	A/Washington/304/2017	Washington State Public Health Laboratory	Centers for Disease Control and Prevention
EPI1094590	HA	United States	2017-Sep-30	EPI_ISL_284165	A/Washington/304/2017	Washington State Public Health Laboratory	Centers for Disease Control and Prevention
EPI1049647	NA	United States	2017-Jul-07	EPI_ISL_275968	A/Washington/294/2017	Washington State Public Health Laboratory	Centers for Disease Control and Prevention
EPI1049648	HA	United States	2017-Jul-07	EPI_ISL_275968	A/Washington/294/2017	Washington State Public Health Laboratory	Centers for Disease Control and Prevention
EPI941681	NA	United States	2017-Jan-25	EPI_ISL_252740	A/Washington/16/2017	Washington State Public Health Laboratory	Centers for Disease Control and Prevention
EPI941682	HA	United States	2017-Jan-25	EPI_ISL_252740	A/Washington/16/2017	Washington State Public Health Laboratory	Centers for Disease Control and Prevention
EPI895665	NA	United States	2016-Dec-27	EPI_ISL_244659	A/Washington/111/2016	Washington State Public Health Laboratory	Centers for Disease Control and Prevention
EPI895666	HA	United States	2016-Dec-27	EPI_ISL_244659	A/Washington/111/2016	Washington State Public Health Laboratory	Centers for Disease Control and Prevention
EPI862544	NA	United States	2016-Oct-12	EPI_ISL_238725	A/Washington/81/2016	Washington State Public Health Laboratory	Centers for Disease Control and Prevention
EPI862545	HA	United States	2016-Oct-12	EPI_ISL_238725	A/Washington/81/2016	Washington State Public Health Laboratory	Centers for Disease Control and Prevention
EPI1131584	NA	United States	2017-Dec-04	EPI_ISL_289775	A/Delaware/41/2017	Delaware Public Health Lab	Centers for Disease Control and Prevention
EPI1131585	HA	United States	2017-Dec-04	EPI_ISL_289775	A/Delaware/41/2017	Delaware Public Health Lab	Centers for Disease Control and Prevention
EPI870507	NA	United States	2016-Dec-04	EPI_ISL_240183	A/Delaware/38/2016	Delaware Public Health Lab	Centers for Disease Control and Prevention
EPI870508	HA	United States	2016-Dec-04	EPI_ISL_240183	A/Delaware/38/2016	Delaware Public Health Lab	Centers for Disease Control and Prevention
EPI870500	NA	United States	2016-Dec-04	EPI_ISL_240182	A/Delaware/37/2016	Delaware Public Health Lab	Centers for Disease Control and Prevention
EPI870501	HA	United States	2016-Dec-04	EPI_ISL_240182	A/Delaware/37/2016	Delaware Public Health Lab	Centers for Disease Control and Prevention
EPI868297	NA	United States	2016-Oct-27	EPI_ISL_239685	A/Delaware/28/2016	Delaware Public Health Lab	Centers for Disease Control and Prevention
EPI868298	HA	United States	2016-Oct-27	EPI_ISL_239685	A/Delaware/28/2016	Delaware Public Health Lab	Centers for Disease Control and Prevention
EPI865405	NA	United States	2016-Oct-27	EPI_ISL_239174	A/Delaware/28/2016	Delaware Public Health Lab	Centers for Disease Control and Prevention
EPI865406	HA	United States	2016-Oct-27	EPI_ISL_239174	A/Delaware/28/2016	Delaware Public Health Lab	Centers for Disease Control and Prevention
EPI1125168	NA	United States	2017-Nov-19	EPI_ISL_288667	A/Minnesota/42/2017	Minnesota Department of Health	Centers for Disease Control and Prevention
EPI1125169	HA	United States	2017-Nov-19	EPI_ISL_288667	A/Minnesota/42/2017	Minnesota Department of Health	Centers for Disease Control and Prevention
EPI973326	NA	United States	2017-Mar-15	EPI_ISL_258401	A/Minnesota/20/2017	Minnesota Department of Health	Centers for Disease Control and Prevention
EPI973327	HA	United States	2017-Mar-15	EPI_ISL_258401	A/Minnesota/20/2017	Minnesota Department of Health	Centers for Disease Control and Prevention
EPI970321	NA	United States	2017-Mar-04	EPI_ISL_257856	A/Minnesota/16/2017	Minnesota Department of Health	Centers for Disease Control and Prevention
EPI970322	HA	United States	2017-Mar-04	EPI_ISL_257856	A/Minnesota/16/2017	Minnesota Department of Health	Centers for Disease Control and Prevention
EPI862568	NA	United States	2016-Oct-27	EPI_ISL_238728	A/Minnesota/77/2016	Minnesota Department of Health	Centers for Disease Control and Prevention
EPI862569	HA	United States	2016-Oct-27	EPI_ISL_238728	A/Minnesota/77/2016	Minnesota Department of Health	Centers for Disease Control and Prevention
EPI1104610	NA	United States	2017-Nov-01	EPI_ISL_285682	A/Montana/31/2017	Montana Laboratory Services Bureau	Centers for Disease Control and Prevention
EPI1104611	HA	United States	2017-Nov-01	EPI_ISL_285682	A/Montana/31/2017	Montana Laboratory Services Bureau	Centers for Disease Control and Prevention
EPI1093582	NA	United States	2017-Oct-15	EPI_ISL_284038	A/Montana/23/2017	Montana Laboratory Services Bureau	Centers for Disease Control and Prevention
EPI1093583	HA	United States	2017-Oct-15	EPI_ISL_284038	A/Montana/23/2017	Montana Laboratory Services Bureau	Centers for Disease Control and Prevention
EPI1093574	NA	United States	2017-Oct-17	EPI_ISL_284037	A/Montana/24/2017	Montana Laboratory Services Bureau	Centers for Disease Control and Prevention
EPI1093575	HA	United States	2017-Oct-17	EPI_ISL_284037	A/Montana/24/2017	Montana Laboratory Services Bureau	Centers for Disease Control and Prevention
EPI1060026	NA	United States	2017-Aug-24	EPI_ISL_277862	A/Montana/14/2017	Montana Laboratory Services Bureau	Centers for Disease Control and Prevention
EPI1060027	HA	United States	2017-Aug-24	EPI_ISL_277862	A/Montana/14/2017	Montana Laboratory Services Bureau	Centers for Disease Control and Prevention
EPI941673	NA	United States	2017-Jan-29	EPI_ISL_252739	A/Montana/07/2017	Montana Laboratory Services Bureau	Centers for Disease Control and Prevention
EPI941674	HA	United States	2017-Jan-29	EPI_ISL_252739	A/Montana/07/2017	Montana Laboratory Services Bureau	Centers for Disease Control and Prevention
EPI918646	NA	United States	2016-Dec-15	EPI_ISL_249088	A/Pennsylvania/113/2016	UPMC-CLB Dept of Microbiology	Centers for Disease Control and Prevention
EPI918647	HA	United States	2016-Dec-15	EPI_ISL_249088	A/Pennsylvania/113/2016	UPMC-CLB Dept of Microbiology	Centers for Disease Control and Prevention
EPI918622	NA	United States	2017-Jan-10	EPI_ISL_249085	A/Pennsylvania/03/2017	UPMC-CLB Dept of Microbiology	Centers for Disease Control and Prevention
EPI918623	HA	United States	2017-Jan-10	EPI_ISL_249085	A/Pennsylvania/03/2017	UPMC-CLB Dept of Microbiology	Centers for Disease Control and Prevention
EPI1088339	NA	United States	2017-Oct-13	EPI_ISL_283196	A/Texas/289/2017	Houston Department of Health and Human Services	Centers for Disease Control and Prevention
EPI1088340	HA	United States	2017-Oct-13	EPI_ISL_283196	A/Texas/289/2017	Houston Department of Health and Human Services	Centers for Disease Control and Prevention
EPI976100	NA	United States	2017-Feb-13	EPI_ISL_259103	A/Michigan/25/2017	University of Michigan SPH EPID	Centers for Disease Control and Prevention
EPI976101	HA	United States	2017-Feb-13	EPI_ISL_259103	A/Michigan/25/2017	University of Michigan SPH EPID	Centers for Disease Control and Prevention
EPI944708	NA	United States	2017-Jan-23	EPI_ISL_253585	A/Michigan/13/2017	University of Michigan SPH EPID	Centers for Disease Control and Prevention
EPI944709	HA	United States	2017-Jan-23	EPI_ISL_253585	A/Michigan/13/2017	University of Michigan SPH EPID	Centers for Disease Control and Prevention
EPI1008584	NA	United States	2017-Feb-28	EPI_ISL_266702	A/Texas/92/2017	Baylor Scott and White Health	Centers for Disease Control and Prevention
EPI1008585	HA	United States	2017-Feb-28	EPI_ISL_266702	A/Texas/92/2017	Baylor Scott and White Health	Centers for Disease Control and Prevention
EPI945003	NA	United States	2016-Dec-29	EPI_ISL_253621	A/Texas/214/2016	Baylor Scott and White Health	Centers for Disease Control and Prevention
EPI945004	HA	United States	2016-Dec-29	EPI_ISL_253621	A/Texas/214/2016	Baylor Scott and White Health	Centers for Disease Control and Prevention
EPI960954	NA	United States	2017-Feb-19	EPI_ISL_256184	A/Illinois/16/2017	Illinois Department of Public Health-Carbondale	Centers for Disease Control and Prevention
EPI960955	HA	United States	2017-Feb-19	EPI_ISL_256184	A/Illinois/16/2017	Illinois Department of Public Health-Carbondale	Centers for Disease Control and Prevention
EPI450825	HA	Sweden	2013-Apr-11	EPI_ISL_141772	A/Karlstad/1/2013		Public Health Agency of Sweden
EPI450826	NA	Sweden	2013-Apr-11	EPI_ISL_141772	A/Karlstad/1/2013		Public Health Agency of Sweden
EPI678201	HA	France	2015-Mar-10	EPI_ISL_203057	A/Alsace1471/2015	Institut Pasteur	Institut Pasteur
EPI678202	NA	France	2015-Mar-10	EPI_ISL_203057	A/Alsace1471/2015	Institut Pasteur	Institut Pasteur
EPI557043	HA	France	2014-Dec-14	EPI_ISL_170212	A/Caen/2354/2014	Institut Pasteur	Institut Pasteur	Behillil, S
EPI557045	NA	France	2014-Dec-14	EPI_ISL_170212	A/Caen/2354/2014	Institut Pasteur	Institut Pasteur	Behillil, S
EPI537697	HA	France	2014-Apr-14	EPI_ISL_164608	A/Centre/1497/2014	Institut Pasteur	Institut Pasteur	V,Enouf
EPI537667	NA	France	2014-Apr-14	EPI_ISL_164608	A/Centre/1497/2014	Institut Pasteur	Institut Pasteur	V,Enouf
EPI537693	HA	France	2014-Apr-02	EPI_ISL_164604	A/Bretagne/1267/2014	Institut Pasteur	Institut Pasteur	V,ENOUF
EPI537663	NA	France	2014-Apr-02	EPI_ISL_164604	A/Bretagne/1267/2014	Institut Pasteur	Institut Pasteur	V,ENOUF
EPI533668	HA	France	2014-Feb-07	EPI_ISL_163540	A/Paris/486/2014	Institut Pasteur	Institut Pasteur
EPI533669	NA	France	2014-Feb-07	EPI_ISL_163540	A/Paris/486/2014	Institut Pasteur	Institut Pasteur
EPI533656	NA	France	2014-Jan-29	EPI_ISL_163536	A/Lorraine/402/2014	Institut Pasteur	Institut Pasteur
EPI533657	HA	France	2014-Jan-29	EPI_ISL_163536	A/Lorraine/402/2014	Institut Pasteur	Institut Pasteur
EPI533611	HA	France	2014-Mar-05	EPI_ISL_163514	A/Paris/981/2014	Institut Pasteur	Institut Pasteur
EPI533610	NA	France	2014-Mar-05	EPI_ISL_163514	A/Paris/981/2014	Institut Pasteur	Institut Pasteur
EPI510957	NA	France	2014-Jan-15	EPI_ISL_158101	A/Paris/132/2014	Institut Pasteur	Institut Pasteur	V,ENOUF
EPI510956	HA	France	2014-Jan-15	EPI_ISL_158101	A/Paris/132/2014	Institut Pasteur	Institut Pasteur	V,ENOUF
EPI510954	NA	France	2014-Jan-06	EPI_ISL_158100	A/Paris/028/2014	Institut Pasteur	Institut Pasteur	V,ENOUF
EPI510953	HA	France	2014-Jan-06	EPI_ISL_158100	A/Paris/028/2014	Institut Pasteur	Institut Pasteur	V,ENOUF
EPI510951	NA	France	2014-Jan-02	EPI_ISL_158099	A/Paris/023/2014	Institut Pasteur	Institut Pasteur	V,ENOUF
EPI510950	HA	France	2014-Jan-02	EPI_ISL_158099	A/Paris/023/2014	Institut Pasteur	Institut Pasteur	V,ENOUF
EPI465777	NA	France	2013-Feb-19	EPI_ISL_145233	A/Paris/1227/2013	Institut Pasteur	Institut Pasteur	D,BRIAND;V,ENOUF
EPI465776	HA	France	2013-Feb-19	EPI_ISL_145233	A/Paris/1227/2013	Institut Pasteur	Institut Pasteur	D,BRIAND;V,ENOUF
