## Supplementary file 2 for "Measures of population immunity can predict the dominant clade of influenza A (H3N2) in the 2017-2018 season and reveal age-associated differences in susceptibility and antibody-binding specificity"

We gratefully acknowledge the authors, originating and submitting laboratories of the sequences from GISAID��s EpiFlu�� Database on which this research is based. The list is detailed below.
All submitters of data may be contacted directly via www.gisaid.org
Segment ID	Segment	Country	Collection date	Isolate-ID	Isolate name	Originating Lab	Submitting Lab	Authors
EPI1257064	NA	Chile	2018-Jan-20	EPI_ISL_315093	A/Santiago/7339/2018	Instituto de Salud Publica de Chile	Instituto de Salud Publica de Chile	Tognarelli J, Lagos J, Arata L, Fasce R, Fernandez J
EPI1257067	HA	Chile	2018-Jan-20	EPI_ISL_315093	A/Santiago/7339/2018	Instituto de Salud Publica de Chile	Instituto de Salud Publica de Chile	Tognarelli J, Lagos J, Arata L, Fasce R, Fernandez J
EPI1023688	HA	Chile	2017-May-21	EPI_ISL_269745	A/Rancagua/39432/2017	Instituto de Salud Publica de Chile	Instituto de Salud Publica de Chile
EPI1023689	NA	Chile	2017-May-21	EPI_ISL_269745	A/Rancagua/39432/2017	Instituto de Salud Publica de Chile	Instituto de Salud Publica de Chile
EPI1299494	HA	United Kingdom	2018-Mar-18	EPI_ISL_327396	A/Cowbridge/8371/2018	Public Health Wales Microbiology Cardiff	Public Health Wales Microbiology Cardiff
EPI1299496	NA	United Kingdom	2018-Mar-18	EPI_ISL_327396	A/Cowbridge/8371/2018	Public Health Wales Microbiology Cardiff	Public Health Wales Microbiology Cardiff
EPI1275537	NA	United Kingdom	2018-Apr-05	EPI_ISL_321567	A/Wrexham/7453/2018	Public Health Wales Microbiology Cardiff	Public Health Wales Microbiology Cardiff
EPI1275535	HA	United Kingdom	2018-Apr-05	EPI_ISL_321567	A/Wrexham/7453/2018	Public Health Wales Microbiology Cardiff	Public Health Wales Microbiology Cardiff
EPI1227450	NA	United Kingdom	2018-Mar-06	EPI_ISL_309455	A/Swansea/7754/2018	Public Health Wales Microbiology Cardiff	Public Health Wales Microbiology Cardiff
EPI1227448	HA	United Kingdom	2018-Mar-06	EPI_ISL_309455	A/Swansea/7754/2018	Public Health Wales Microbiology Cardiff	Public Health Wales Microbiology Cardiff
EPI1227260	HA	United Kingdom	2018-Mar-21	EPI_ISL_309430	A/Bridgend/4379/2018	Public Health Wales Microbiology Cardiff	Public Health Wales Microbiology Cardiff
EPI1227262	NA	United Kingdom	2018-Mar-21	EPI_ISL_309430	A/Bridgend/4379/2018	Public Health Wales Microbiology Cardiff	Public Health Wales Microbiology Cardiff
EPI1192009	NA	United Kingdom	2017-Nov-08	EPI_ISL_302087	A/Carmarthen/5184/2017		Public Health Wales Microbiology Cardiff
EPI1192007	HA	United Kingdom	2017-Nov-08	EPI_ISL_302087	A/Carmarthen/5184/2017		Public Health Wales Microbiology Cardiff
EPI961988	HA	Russian Federation	2016-Dec-21	EPI_ISL_256421	A/Vologda/CRIE-173/2016		Central Research Institute of Epidemiology	Svetlana,Yatsyshina; Anna,Renteeva; Anna,Valdokhina; Yulia,Tomskaya; German,Shipulin
EPI961989	NA	Russian Federation	2016-Dec-21	EPI_ISL_256421	A/Vologda/CRIE-173/2016		Central Research Institute of Epidemiology	Svetlana,Yatsyshina; Anna,Renteeva; Anna,Valdokhina; Yulia,Tomskaya; German,Shipulin
EPI770034	HA	China	2014-Sep-04	EPI_ISL_223767	A/Hubei-Wujiagang/1806/2014	Hubei Provincial center for disease control and prevention	Hubei Provincial Center for Disease Control and Prevention
EPI770035	NA	China	2014-Sep-04	EPI_ISL_223767	A/Hubei-Wujiagang/1806/2014	Hubei Provincial center for disease control and prevention	Hubei Provincial Center for Disease Control and Prevention
EPI770024	NA	China	2014-Nov-14	EPI_ISL_223763	A/Hubei-Caidian/34/2014	Hubei Provincial center for disease control and prevention	Hubei Provincial Center for Disease Control and Prevention
EPI770023	HA	China	2014-Nov-14	EPI_ISL_223763	A/Hubei-Caidian/34/2014	Hubei Provincial center for disease control and prevention	Hubei Provincial Center for Disease Control and Prevention
EPI1054461	HA	Austria	2017-Feb-20	EPI_ISL_276884	A/Austria/972012/2017	University of Vienna	Crick Worldwide Influenza Centre
EPI1054462	NA	Austria	2017-Feb-20	EPI_ISL_276884	A/Austria/972012/2017	University of Vienna	Crick Worldwide Influenza Centre
EPI1274878	HA	Russian Federation	2018-Mar-14	EPI_ISL_321448	A/Kaliningrad/1053/2018	State Research Center of Virology and Biotechnology (VECTOR)	Crick Worldwide Influenza Centre
EPI1274879	NA	Russian Federation	2018-Mar-14	EPI_ISL_321448	A/Kaliningrad/1053/2018	State Research Center of Virology and Biotechnology (VECTOR)	Crick Worldwide Influenza Centre
EPI913735	HA	Finland	2016-Dec-15	EPI_ISL_248421	A/Finland/672/2016	Finnish Institute for Health and Welfare, THL	Crick Worldwide Influenza Centre
EPI913736	NA	Finland	2016-Dec-15	EPI_ISL_248421	A/Finland/672/2016	Finnish Institute for Health and Welfare, THL	Crick Worldwide Influenza Centre
EPI1045288	NA	United Kingdom	2016-Dec-30	EPI_ISL_275182	A/London/66U016884-44_S44_L001/2016	Department of Clinical Virology, University College London Hospitals NHS Foundation Trust	University College London
EPI1045286	HA	United Kingdom	2016-Dec-30	EPI_ISL_275182	A/London/66U016884-44_S44_L001/2016	Department of Clinical Virology, University College London Hospitals NHS Foundation Trust	University College London
EPI1045280	NA	United Kingdom	2016-Dec-30	EPI_ISL_275181	A/London/66U016814-39_S39_L001/2016	Department of Clinical Virology, University College London Hospitals NHS Foundation Trust	University College London
EPI1045278	HA	United Kingdom	2016-Dec-30	EPI_ISL_275181	A/London/66U016814-39_S39_L001/2016	Department of Clinical Virology, University College London Hospitals NHS Foundation Trust	University College London
EPI1046175	NA	United Kingdom	2017-Jan-02	EPI_ISL_274883	A/London/17U056100-55_S7_L001/2017	Department of Clinical Virology, University College London Hospitals NHS Foundation Trust	University College London
EPI1046173	HA	United Kingdom	2017-Jan-02	EPI_ISL_274883	A/London/17U056100-55_S7_L001/2017	Department of Clinical Virology, University College London Hospitals NHS Foundation Trust	University College London
EPI1046507	HA	United Kingdom	2017-Jan-02	EPI_ISL_274878	A/London/17U056080-25_S25_L001/2017	Department of Clinical Virology, University College London Hospitals NHS Foundation Trust	University College London
EPI1046509	NA	United Kingdom	2017-Jan-02	EPI_ISL_274878	A/London/17U056080-25_S25_L001/2017	Department of Clinical Virology, University College London Hospitals NHS Foundation Trust	University College London
EPI562160	HA	Kazakhstan	2014-Feb-04	EPI_ISL_171889	A/Jambyl/291/2014	CSEE	Centre Sanitary-Epidemiological Expertise in Astana	Abeyev A.B., Ospanova A.R.
EPI562161	NA	Kazakhstan	2014-Feb-04	EPI_ISL_171889	A/Jambyl/291/2014	CSEE	Centre Sanitary-Epidemiological Expertise in Astana	Abeyev A.B., Ospanova A.R.
EPI562159	NA	Kazakhstan	2014-Feb-19	EPI_ISL_171888	A/Astana/296/2014	CSEE	Centre Sanitary-Epidemiological Expertise in Astana	Abeyev A.B., Globa N.V.
EPI562158	HA	Kazakhstan	2014-Feb-19	EPI_ISL_171888	A/Astana/296/2014	CSEE	Centre Sanitary-Epidemiological Expertise in Astana	Abeyev A.B., Globa N.V.
EPI562052	NA	Kazakhstan	2014-Jan-31	EPI_ISL_171833	A/Astana/527/2014	CSEE	Centre Sanitary-Epidemiological Expertise in Astana	Shevtsov A.B., Abeyev A.B.
EPI562051	HA	Kazakhstan	2014-Jan-31	EPI_ISL_171833	A/Astana/527/2014	CSEE	Centre Sanitary-Epidemiological Expertise in Astana	Shevtsov A.B., Abeyev A.B.
EPI562157	NA	Kazakhstan	2014-Feb-24	EPI_ISL_171887	A/Astana/300/2014		Centre Sanitary-Epidemiological Expertise in Astana	Shevtsov A.B., Demesinova B.M.
EPI562156	HA	Kazakhstan	2014-Feb-24	EPI_ISL_171887	A/Astana/300/2014		Centre Sanitary-Epidemiological Expertise in Astana	Shevtsov A.B., Demesinova B.M.
EPI1123098	HA	Spain	2017-Nov-22	EPI_ISL_288389	A/Catalonia/3516779NS/2017	Hospital Cl?nic	Hospital Cl?nic de Barcelona	Mosquera, MM.; De Molina, P.; Isanta, R.; Marcos, MA.; Vila, J.
EPI1123099	NA	Spain	2017-Nov-22	EPI_ISL_288389	A/Catalonia/3516779NS/2017	Hospital Cl?nic	Hospital Cl?nic de Barcelona	Mosquera, MM.; De Molina, P.; Isanta, R.; Marcos, MA.; Vila, J.
EPI420155	NA	Spain	2013-Jan-15	EPI_ISL_135119	A/Catalonia/5674S/2013	Hospital Cl?nic	Hospital Cl?nic de Barcelona	Mosquera, MM.; Isanta, R.; Marcos, MA.; Vila, J.
EPI420153	HA	Spain	2013-Jan-15	EPI_ISL_135119	A/Catalonia/5674S/2013	Hospital Cl?nic	Hospital Cl?nic de Barcelona	Mosquera, MM.; Isanta, R.; Marcos, MA.; Vila, J.
EPI1255139	NA	Finland	2017-Dec-07	EPI_ISL_314650	A/Finland/828/2017	Finnish Institute for Health and Welfare, THL	Finnish Institute for Health and Welfare, THL	Ikonen, N; Haveri, A
EPI1255138	HA	Finland	2017-Dec-07	EPI_ISL_314650	A/Finland/828/2017	Finnish Institute for Health and Welfare, THL	Finnish Institute for Health and Welfare, THL	Ikonen, N; Haveri, A
EPI1001376	HA	Finland	2017-Apr-17	EPI_ISL_263962	A/Finland/784/2017	Finnish Institute for Health and Welfare, THL	Finnish Institute for Health and Welfare, THL	Ikonen, Niina; Haveri, Anu
EPI1001386	NA	Finland	2017-Apr-17	EPI_ISL_263962	A/Finland/784/2017	Finnish Institute for Health and Welfare, THL	Finnish Institute for Health and Welfare, THL	Ikonen, Niina; Haveri, Anu
EPI1616101	HA	Australia	2018-Jun-04	EPI_ISL_396775	A/Sydney/93/2018			Tan,G.; Fedorova,N.; Amedeo,P.; Isom,R.; Hu,L.; Christensen,J.; Miller,J.; Durbin,A.; Williams,T.; Cadiz,C.; Barr,I.
EPI1616103	NA	Australia	2018-Jun-04	EPI_ISL_396775	A/Sydney/93/2018			Tan,G.; Fedorova,N.; Amedeo,P.; Isom,R.; Hu,L.; Christensen,J.; Miller,J.; Durbin,A.; Williams,T.; Cadiz,C.; Barr,I.
EPI1614621	HA	Australia	2018-Aug-29	EPI_ISL_396590	A/Sydney/1020/2018			Tan,G.; Fedorova,N.; Amedeo,P.; Isom,R.; Hu,L.; Christensen,J.; Miller,J.; Durbin,A.; Williams,T.; Cadiz,C.; Barr,I.
EPI1614623	NA	Australia	2018-Aug-29	EPI_ISL_396590	A/Sydney/1020/2018			Tan,G.; Fedorova,N.; Amedeo,P.; Isom,R.; Hu,L.; Christensen,J.; Miller,J.; Durbin,A.; Williams,T.; Cadiz,C.; Barr,I.
EPI1613059	HA	Australia	2018-Aug-12	EPI_ISL_396394	A/Newcastle/48/2018			Tan,G.; Fedorova,N.; Amedeo,P.; Isom,R.; Hu,L.; Christensen,J.; Miller,J.; Durbin,A.; Williams,T.; Cadiz,C.; Barr,I.
EPI1613061	NA	Australia	2018-Aug-12	EPI_ISL_396394	A/Newcastle/48/2018			Tan,G.; Fedorova,N.; Amedeo,P.; Isom,R.; Hu,L.; Christensen,J.; Miller,J.; Durbin,A.; Williams,T.; Cadiz,C.; Barr,I.
EPI1612145	HA	Australia	2018-May-23	EPI_ISL_396279	A/Brisbane/66/2018			Tan,G.; Fedorova,N.; Amedeo,P.; Isom,R.; Hu,L.; Christensen,J.; Miller,J.; Durbin,A.; Williams,T.; Cadiz,C.; Barr,I.
EPI1612147	NA	Australia	2018-May-23	EPI_ISL_396279	A/Brisbane/66/2018			Tan,G.; Fedorova,N.; Amedeo,P.; Isom,R.; Hu,L.; Christensen,J.; Miller,J.; Durbin,A.; Williams,T.; Cadiz,C.; Barr,I.
EPI1541174	HA	Italy	2018-Jan-30	EPI_ISL_376807	A/Italy/7225/2018			Gruner,W.E.; Fries,A.C.; Garrett,C.M.; Powell,M.L.; Minnich,D.E.; Couch,M.R.; Hanson,J.F.; DeMarcus,L.S.; Crum,M.E.; Bogue,A.L.; Federinko,S.P.; Macias,E.A.; West,C.A.; Poel,J.R.
EPI1541310	NA	Italy	2018-Jan-30	EPI_ISL_376807	A/Italy/7225/2018			Gruner,W.E.; Fries,A.C.; Garrett,C.M.; Powell,M.L.; Minnich,D.E.; Couch,M.R.; Hanson,J.F.; DeMarcus,L.S.; Crum,M.E.; Bogue,A.L.; Federinko,S.P.; Macias,E.A.; West,C.A.; Poel,J.R.
EPI1541290	NA	United States	2018-Mar-07	EPI_ISL_376787	A/Colorado/7205/2018			Gruner,W.E.; Fries,A.C.; Garrett,C.M.; Powell,M.L.; Minnich,D.E.; Couch,M.R.; Hanson,J.F.; DeMarcus,L.S.; Crum,M.E.; Bogue,A.L.; Federinko,S.P.; Macias,E.A.; West,C.A.; Poel,J.R.
EPI1541154	HA	United States	2018-Mar-07	EPI_ISL_376787	A/Colorado/7205/2018			Gruner,W.E.; Fries,A.C.; Garrett,C.M.; Powell,M.L.; Minnich,D.E.; Couch,M.R.; Hanson,J.F.; DeMarcus,L.S.; Crum,M.E.; Bogue,A.L.; Federinko,S.P.; Macias,E.A.; West,C.A.; Poel,J.R.
EPI1541152	HA	United States	2018-Feb-01	EPI_ISL_376785	A/Colorado/7203/2018			Gruner,W.E.; Fries,A.C.; Garrett,C.M.; Powell,M.L.; Minnich,D.E.; Couch,M.R.; Hanson,J.F.; DeMarcus,L.S.; Crum,M.E.; Bogue,A.L.; Federinko,S.P.; Macias,E.A.; West,C.A.; Poel,J.R.
EPI1541288	NA	United States	2018-Feb-01	EPI_ISL_376785	A/Colorado/7203/2018			Gruner,W.E.; Fries,A.C.; Garrett,C.M.; Powell,M.L.; Minnich,D.E.; Couch,M.R.; Hanson,J.F.; DeMarcus,L.S.; Crum,M.E.; Bogue,A.L.; Federinko,S.P.; Macias,E.A.; West,C.A.; Poel,J.R.
EPI1541151	HA	United States	2018-Feb-12	EPI_ISL_376784	A/Arkansas/7202/2018			Gruner,W.E.; Fries,A.C.; Garrett,C.M.; Powell,M.L.; Minnich,D.E.; Couch,M.R.; Hanson,J.F.; DeMarcus,L.S.; Crum,M.E.; Bogue,A.L.; Federinko,S.P.; Macias,E.A.; West,C.A.; Poel,J.R.
EPI1541287	NA	United States	2018-Feb-12	EPI_ISL_376784	A/Arkansas/7202/2018			Gruner,W.E.; Fries,A.C.; Garrett,C.M.; Powell,M.L.; Minnich,D.E.; Couch,M.R.; Hanson,J.F.; DeMarcus,L.S.; Crum,M.E.; Bogue,A.L.; Federinko,S.P.; Macias,E.A.; West,C.A.; Poel,J.R.
EPI1540689	NA	Germany	2018-Mar-15	EPI_ISL_376726	A/Germany/7144/2018			Gruner,W.E.; Fries,A.C.; Garrett,C.M.; Powell,M.L.; Minnich,D.E.; Couch,M.R.; Hanson,J.F.; DeMarcus,L.S.; Crum,M.E.; Bogue,A.L.; Federinko,S.P.; Macias,E.A.; West,C.A.; Poel,J.R.
EPI1540523	HA	Germany	2018-Mar-15	EPI_ISL_376726	A/Germany/7144/2018			Gruner,W.E.; Fries,A.C.; Garrett,C.M.; Powell,M.L.; Minnich,D.E.; Couch,M.R.; Hanson,J.F.; DeMarcus,L.S.; Crum,M.E.; Bogue,A.L.; Federinko,S.P.; Macias,E.A.; West,C.A.; Poel,J.R.
EPI1540502	HA	United States	2018-Feb-06	EPI_ISL_376705	A/Delaware/7123/2018			Gruner,W.E.; Fries,A.C.; Garrett,C.M.; Powell,M.L.; Minnich,D.E.; Couch,M.R.; Hanson,J.F.; DeMarcus,L.S.; Crum,M.E.; Bogue,A.L.; Federinko,S.P.; Macias,E.A.; West,C.A.; Poel,J.R.
EPI1540668	NA	United States	2018-Feb-06	EPI_ISL_376705	A/Delaware/7123/2018			Gruner,W.E.; Fries,A.C.; Garrett,C.M.; Powell,M.L.; Minnich,D.E.; Couch,M.R.; Hanson,J.F.; DeMarcus,L.S.; Crum,M.E.; Bogue,A.L.; Federinko,S.P.; Macias,E.A.; West,C.A.; Poel,J.R.
EPI1540073	HA	United States	2018-Jan-10	EPI_ISL_376636	A/Georgia/7022/2018			Gruner,W.E.; Fries,A.C.; Garrett,C.M.; Powell,M.L.; Minnich,D.E.; Couch,M.R.; Hanson,J.F.; DeMarcus,L.S.; Crum,M.E.; Bogue,A.L.; Federinko,S.P.; Macias,E.A.; West,C.A.; Poel,J.R.
EPI1540167	NA	United States	2018-Jan-10	EPI_ISL_376636	A/Georgia/7022/2018			Gruner,W.E.; Fries,A.C.; Garrett,C.M.; Powell,M.L.; Minnich,D.E.; Couch,M.R.; Hanson,J.F.; DeMarcus,L.S.; Crum,M.E.; Bogue,A.L.; Federinko,S.P.; Macias,E.A.; West,C.A.; Poel,J.R.
EPI1540156	NA	United States	2018-Jan-30	EPI_ISL_376625	A/Delaware/7011/2018			Gruner,W.E.; Fries,A.C.; Garrett,C.M.; Powell,M.L.; Minnich,D.E.; Couch,M.R.; Hanson,J.F.; DeMarcus,L.S.; Crum,M.E.; Bogue,A.L.; Federinko,S.P.; Macias,E.A.; West,C.A.; Poel,J.R.
EPI1540062	HA	United States	2018-Jan-30	EPI_ISL_376625	A/Delaware/7011/2018			Gruner,W.E.; Fries,A.C.; Garrett,C.M.; Powell,M.L.; Minnich,D.E.; Couch,M.R.; Hanson,J.F.; DeMarcus,L.S.; Crum,M.E.; Bogue,A.L.; Federinko,S.P.; Macias,E.A.; West,C.A.; Poel,J.R.
EPI1540155	NA	United States	2018-Jan-08	EPI_ISL_376624	A/Colorado/7010/2018			Gruner,W.E.; Fries,A.C.; Garrett,C.M.; Powell,M.L.; Minnich,D.E.; Couch,M.R.; Hanson,J.F.; DeMarcus,L.S.; Crum,M.E.; Bogue,A.L.; Federinko,S.P.; Macias,E.A.; West,C.A.; Poel,J.R.
EPI1540061	HA	United States	2018-Jan-08	EPI_ISL_376624	A/Colorado/7010/2018			Gruner,W.E.; Fries,A.C.; Garrett,C.M.; Powell,M.L.; Minnich,D.E.; Couch,M.R.; Hanson,J.F.; DeMarcus,L.S.; Crum,M.E.; Bogue,A.L.; Federinko,S.P.; Macias,E.A.; West,C.A.; Poel,J.R.
EPI1539570	HA	United States	2018-Jan-02	EPI_ISL_376589	A/Texas/6975/2018			Gruner,W.E.; Fries,A.C.; Garrett,C.M.; Powell,M.L.; Minnich,D.E.; Couch,M.R.; Hanson,J.F.; DeMarcus,L.S.; Crum,M.E.; Bogue,A.L.; Federinko,S.P.; Macias,E.A.; West,C.A.; Poel,J.R.
EPI1539706	NA	United States	2018-Jan-02	EPI_ISL_376589	A/Texas/6975/2018			Gruner,W.E.; Fries,A.C.; Garrett,C.M.; Powell,M.L.; Minnich,D.E.; Couch,M.R.; Hanson,J.F.; DeMarcus,L.S.; Crum,M.E.; Bogue,A.L.; Federinko,S.P.; Macias,E.A.; West,C.A.; Poel,J.R.
EPI1532216	HA	United States	2018-Feb-20	EPI_ISL_373476	A/Oklahoma/7385/2018			Gruner,W.E.; Fries,A.C.; Garrett,C.M.; Powell,M.L.; Minnich,D.E.; Couch,M.R.; Hanson,J.F.; DeMarcus,L.S.; Crum,M.E.; Bogue,A.L.; Federinko,S.P.; Macias,E.A.; West,C.A.; Poel,J.R.
EPI1532218	NA	United States	2018-Feb-20	EPI_ISL_373476	A/Oklahoma/7385/2018			Gruner,W.E.; Fries,A.C.; Garrett,C.M.; Powell,M.L.; Minnich,D.E.; Couch,M.R.; Hanson,J.F.; DeMarcus,L.S.; Crum,M.E.; Bogue,A.L.; Federinko,S.P.; Macias,E.A.; West,C.A.; Poel,J.R.
EPI1532008	HA	Italy	2018-Jan-25	EPI_ISL_373450	A/Italy/7413/2018			Gruner,W.E.; Fries,A.C.; Garrett,C.M.; Powell,M.L.; Minnich,D.E.; Couch,M.R.; Hanson,J.F.; DeMarcus,L.S.; Crum,M.E.; Bogue,A.L.; Federinko,S.P.; Macias,E.A.; West,C.A.; Poel,J.R.
EPI1532010	NA	Italy	2018-Jan-25	EPI_ISL_373450	A/Italy/7413/2018			Gruner,W.E.; Fries,A.C.; Garrett,C.M.; Powell,M.L.; Minnich,D.E.; Couch,M.R.; Hanson,J.F.; DeMarcus,L.S.; Crum,M.E.; Bogue,A.L.; Federinko,S.P.; Macias,E.A.; West,C.A.; Poel,J.R.
EPI1531794	NA	Germany	2018-Mar-13	EPI_ISL_373422	A/Germany/7345/2018			Gruner,W.E.; Fries,A.C.; Garrett,C.M.; Powell,M.L.; Minnich,D.E.; Couch,M.R.; Hanson,J.F.; DeMarcus,L.S.; Crum,M.E.; Bogue,A.L.; Federinko,S.P.; Macias,E.A.; West,C.A.; Poel,J.R.
EPI1531792	HA	Germany	2018-Mar-13	EPI_ISL_373422	A/Germany/7345/2018			Gruner,W.E.; Fries,A.C.; Garrett,C.M.; Powell,M.L.; Minnich,D.E.; Couch,M.R.; Hanson,J.F.; DeMarcus,L.S.; Crum,M.E.; Bogue,A.L.; Federinko,S.P.; Macias,E.A.; West,C.A.; Poel,J.R.
EPI1531626	NA	United States	2018-Feb-08	EPI_ISL_373401	A/Mississippi/7421/2018			Gruner,W.E.; Fries,A.C.; Garrett,C.M.; Powell,M.L.; Minnich,D.E.; Couch,M.R.; Hanson,J.F.; DeMarcus,L.S.; Crum,M.E.; Bogue,A.L.; Federinko,S.P.; Macias,E.A.; West,C.A.; Poel,J.R.
EPI1531612	HA	United States	2018-Feb-08	EPI_ISL_373401	A/Mississippi/7421/2018			Gruner,W.E.; Fries,A.C.; Garrett,C.M.; Powell,M.L.; Minnich,D.E.; Couch,M.R.; Hanson,J.F.; DeMarcus,L.S.; Crum,M.E.; Bogue,A.L.; Federinko,S.P.; Macias,E.A.; West,C.A.; Poel,J.R.
EPI1531526	HA	Germany	2018-Mar-29	EPI_ISL_373393	A/Germany/7360/2018			Gruner,W.E.; Fries,A.C.; Garrett,C.M.; Powell,M.L.; Minnich,D.E.; Couch,M.R.; Hanson,J.F.; DeMarcus,L.S.; Crum,M.E.; Bogue,A.L.; Federinko,S.P.; Macias,E.A.; West,C.A.; Poel,J.R.
EPI1531553	NA	Germany	2018-Mar-29	EPI_ISL_373393	A/Germany/7360/2018			Gruner,W.E.; Fries,A.C.; Garrett,C.M.; Powell,M.L.; Minnich,D.E.; Couch,M.R.; Hanson,J.F.; DeMarcus,L.S.; Crum,M.E.; Bogue,A.L.; Federinko,S.P.; Macias,E.A.; West,C.A.; Poel,J.R.
EPI1301628	HA	United States	2018-Feb-06	EPI_ISL_327668	A/California/SEA0144/2018			Sitz,C.R.; Koster,B.L.; Balansay-Ames,M.S.; Graf,P.C.; Myers,C.A.
EPI1301630	NA	United States	2018-Feb-06	EPI_ISL_327668	A/California/SEA0144/2018			Sitz,C.R.; Koster,B.L.; Balansay-Ames,M.S.; Graf,P.C.; Myers,C.A.
EPI1299300	HA	United States	2018-Jan-08	EPI_ISL_327323	A/Baltimore/P0239/2018
EPI1299265	NA	United States	2018-Jan-08	EPI_ISL_327323	A/Baltimore/P0239/2018
EPI1178813	HA	United States	2017-Nov-18	EPI_ISL_299500	A/California/SAR41846N/2017			Sitz,C.R.; Raridon,B.L.; Balansay,M.S.; Hawksworth,A.W.; Graf,P.C.
EPI1178815	NA	United States	2017-Nov-18	EPI_ISL_299500	A/California/SAR41846N/2017			Sitz,C.R.; Raridon,B.L.; Balansay,M.S.; Hawksworth,A.W.; Graf,P.C.
EPI997994	NA	United States	2017-Feb-14	EPI_ISL_263465	A/Baltimore/0307/2017
EPI998190	HA	United States	2017-Feb-14	EPI_ISL_263465	A/Baltimore/0307/2017
EPI997827	HA	Taiwan	2016-Nov-10	EPI_ISL_263401	A/Linkou/0153/2016
EPI998383	NA	Taiwan	2016-Nov-10	EPI_ISL_263401	A/Linkou/0153/2016
EPI524248	HA	United States	2013-Jan-25	EPI_ISL_160751	A/Chicago/YGA_04200/2013			Wentworth,D.E.; Halpin,R.A.; Lin,X.; Bera,J.; Akopov,A.; Ransier,A.; Mohan,M.; Fedorova,N.; Tsitrin,T.; Stockwell,T.; Amedeo,P.; Appalla,L.; Bishop,B.; Edworthy,P.; Gupta,N.; Hoover,J.; Katzel,D.; Li,K.; Schobel,S.; Shrivastava,S.; Thovarai,V.; Wang,S.; Landon,E.; Tesic,V.; Nash,C.; Bao,Y.; Sanders,R.; Zhdanov,S.; Kiryutin,B.; Lipman,D.J.; Tatusova,T.; Grad,Y.
EPI524250	NA	United States	2013-Jan-25	EPI_ISL_160751	A/Chicago/YGA_04200/2013			Wentworth,D.E.; Halpin,R.A.; Lin,X.; Bera,J.; Akopov,A.; Ransier,A.; Mohan,M.; Fedorova,N.; Tsitrin,T.; Stockwell,T.; Amedeo,P.; Appalla,L.; Bishop,B.; Edworthy,P.; Gupta,N.; Hoover,J.; Katzel,D.; Li,K.; Schobel,S.; Shrivastava,S.; Thovarai,V.; Wang,S.; Landon,E.; Tesic,V.; Nash,C.; Bao,Y.; Sanders,R.; Zhdanov,S.; Kiryutin,B.; Lipman,D.J.; Tatusova,T.; Grad,Y.
EPI524240	HA	United States	2013-Jan-23	EPI_ISL_160750	A/Chicago/YGA_04198/2013			Wentworth,D.E.; Halpin,R.A.; Lin,X.; Bera,J.; Akopov,A.; Ransier,A.; Mohan,M.; Fedorova,N.; Tsitrin,T.; Stockwell,T.; Amedeo,P.; Appalla,L.; Bishop,B.; Edworthy,P.; Gupta,N.; Hoover,J.; Katzel,D.; Li,K.; Schobel,S.; Shrivastava,S.; Thovarai,V.; Wang,S.; Landon,E.; Tesic,V.; Nash,C.; Bao,Y.; Sanders,R.; Zhdanov,S.; Kiryutin,B.; Lipman,D.J.; Tatusova,T.; Grad,Y.
EPI524242	NA	United States	2013-Jan-23	EPI_ISL_160750	A/Chicago/YGA_04198/2013			Wentworth,D.E.; Halpin,R.A.; Lin,X.; Bera,J.; Akopov,A.; Ransier,A.; Mohan,M.; Fedorova,N.; Tsitrin,T.; Stockwell,T.; Amedeo,P.; Appalla,L.; Bishop,B.; Edworthy,P.; Gupta,N.; Hoover,J.; Katzel,D.; Li,K.; Schobel,S.; Shrivastava,S.; Thovarai,V.; Wang,S.; Landon,E.; Tesic,V.; Nash,C.; Bao,Y.; Sanders,R.; Zhdanov,S.; Kiryutin,B.; Lipman,D.J.; Tatusova,T.; Grad,Y.
EPI524088	HA	United States	2013-Jan-01	EPI_ISL_160731	A/Chicago/YGA_04128/2013			Wentworth,D.E.; Halpin,R.A.; Lin,X.; Bera,J.; Akopov,A.; Ransier,A.; Mohan,M.; Fedorova,N.; Tsitrin,T.; Stockwell,T.; Amedeo,P.; Appalla,L.; Bishop,B.; Edworthy,P.; Gupta,N.; Hoover,J.; Katzel,D.; Li,K.; Schobel,S.; Shrivastava,S.; Thovarai,V.; Wang,S.; Landon,E.; Tesic,V.; Nash,C.; Bao,Y.; Sanders,R.; Zhdanov,S.; Kiryutin,B.; Lipman,D.J.; Tatusova,T.; Grad,Y.
EPI524090	NA	United States	2013-Jan-01	EPI_ISL_160731	A/Chicago/YGA_04128/2013			Wentworth,D.E.; Halpin,R.A.; Lin,X.; Bera,J.; Akopov,A.; Ransier,A.; Mohan,M.; Fedorova,N.; Tsitrin,T.; Stockwell,T.; Amedeo,P.; Appalla,L.; Bishop,B.; Edworthy,P.; Gupta,N.; Hoover,J.; Katzel,D.; Li,K.; Schobel,S.; Shrivastava,S.; Thovarai,V.; Wang,S.; Landon,E.; Tesic,V.; Nash,C.; Bao,Y.; Sanders,R.; Zhdanov,S.; Kiryutin,B.; Lipman,D.J.; Tatusova,T.; Grad,Y.
EPI523824	HA	United States	2012-Dec-25	EPI_ISL_160698	A/Chicago/YGA_04085/2012			Wentworth,D.E.; Halpin,R.A.; Lin,X.; Bera,J.; Akopov,A.; Ransier,A.; Mohan,M.; Fedorova,N.; Tsitrin,T.; Stockwell,T.; Amedeo,P.; Appalla,L.; Bishop,B.; Edworthy,P.; Gupta,N.; Hoover,J.; Katzel,D.; Li,K.; Schobel,S.; Shrivastava,S.; Thovarai,V.; Wang,S.; Landon,E.; Tesic,V.; Nash,C.; Bao,Y.; Sanders,R.; Zhdanov,S.; Kiryutin,B.; Lipman,D.J.; Tatusova,T.; Grad,Y.
EPI523826	NA	United States	2012-Dec-25	EPI_ISL_160698	A/Chicago/YGA_04085/2012			Wentworth,D.E.; Halpin,R.A.; Lin,X.; Bera,J.; Akopov,A.; Ransier,A.; Mohan,M.; Fedorova,N.; Tsitrin,T.; Stockwell,T.; Amedeo,P.; Appalla,L.; Bishop,B.; Edworthy,P.; Gupta,N.; Hoover,J.; Katzel,D.; Li,K.; Schobel,S.; Shrivastava,S.; Thovarai,V.; Wang,S.; Landon,E.; Tesic,V.; Nash,C.; Bao,Y.; Sanders,R.; Zhdanov,S.; Kiryutin,B.; Lipman,D.J.; Tatusova,T.; Grad,Y.
EPI523720	HA	United States	2012-Dec-15	EPI_ISL_160685	A/Chicago/YGA_04039/2012			Wentworth,D.E.; Halpin,R.A.; Lin,X.; Bera,J.; Akopov,A.; Ransier,A.; Mohan,M.; Fedorova,N.; Tsitrin,T.; Stockwell,T.; Amedeo,P.; Appalla,L.; Bishop,B.; Edworthy,P.; Gupta,N.; Hoover,J.; Katzel,D.; Li,K.; Schobel,S.; Shrivastava,S.; Thovarai,V.; Wang,S.; Landon,E.; Tesic,V.; Nash,C.; Bao,Y.; Sanders,R.; Zhdanov,S.; Kiryutin,B.; Lipman,D.J.; Tatusova,T.; Grad,Y.
EPI523722	NA	United States	2012-Dec-15	EPI_ISL_160685	A/Chicago/YGA_04039/2012			Wentworth,D.E.; Halpin,R.A.; Lin,X.; Bera,J.; Akopov,A.; Ransier,A.; Mohan,M.; Fedorova,N.; Tsitrin,T.; Stockwell,T.; Amedeo,P.; Appalla,L.; Bishop,B.; Edworthy,P.; Gupta,N.; Hoover,J.; Katzel,D.; Li,K.; Schobel,S.; Shrivastava,S.; Thovarai,V.; Wang,S.; Landon,E.; Tesic,V.; Nash,C.; Bao,Y.; Sanders,R.; Zhdanov,S.; Kiryutin,B.; Lipman,D.J.; Tatusova,T.; Grad,Y.
EPI522800	HA	United States	2013-Jan-14	EPI_ISL_160570	A/Boston/YGA_02031/2013			Wentworth,D.E.; Halpin,R.A.; Lin,X.; Bera,J.; Akopov,A.; Ransier,A.; Mohan,M.; Fedorova,N.; Tsitrin,T.; Stockwell,T.; Amedeo,P.; Appalla,L.; Bishop,B.; Edworthy,P.; Gupta,N.; Hoover,J.; Katzel,D.; Li,K.; Schobel,S.; Shrivastava,S.; Thovarai,V.; Wang,S.; Bao,Y.; Sanders,R.; Zhdanov,S.; Kiryutin,B.; Lipman,D.J.; Tatusova,T.; Grad,Y.
EPI522802	NA	United States	2013-Jan-14	EPI_ISL_160570	A/Boston/YGA_02031/2013			Wentworth,D.E.; Halpin,R.A.; Lin,X.; Bera,J.; Akopov,A.; Ransier,A.; Mohan,M.; Fedorova,N.; Tsitrin,T.; Stockwell,T.; Amedeo,P.; Appalla,L.; Bishop,B.; Edworthy,P.; Gupta,N.; Hoover,J.; Katzel,D.; Li,K.; Schobel,S.; Shrivastava,S.; Thovarai,V.; Wang,S.; Bao,Y.; Sanders,R.; Zhdanov,S.; Kiryutin,B.; Lipman,D.J.; Tatusova,T.; Grad,Y.
EPI522680	HA	United States	2012-Dec-24	EPI_ISL_160555	A/Boston/YGA_02010/2012			Wentworth,D.E.; Halpin,R.A.; Lin,X.; Bera,J.; Akopov,A.; Ransier,A.; Mohan,M.; Fedorova,N.; Tsitrin,T.; Stockwell,T.; Amedeo,P.; Appalla,L.; Bishop,B.; Edworthy,P.; Gupta,N.; Hoover,J.; Katzel,D.; Li,K.; Schobel,S.; Shrivastava,S.; Thovarai,V.; Wang,S.; Bao,Y.; Sanders,R.; Zhdanov,S.; Kiryutin,B.; Lipman,D.J.; Tatusova,T.; Grad,Y.
EPI522682	NA	United States	2012-Dec-24	EPI_ISL_160555	A/Boston/YGA_02010/2012			Wentworth,D.E.; Halpin,R.A.; Lin,X.; Bera,J.; Akopov,A.; Ransier,A.; Mohan,M.; Fedorova,N.; Tsitrin,T.; Stockwell,T.; Amedeo,P.; Appalla,L.; Bishop,B.; Edworthy,P.; Gupta,N.; Hoover,J.; Katzel,D.; Li,K.; Schobel,S.; Shrivastava,S.; Thovarai,V.; Wang,S.; Bao,Y.; Sanders,R.; Zhdanov,S.; Kiryutin,B.; Lipman,D.J.; Tatusova,T.; Grad,Y.
EPI522218	HA	United States	2013-Jan-11	EPI_ISL_160480	A/Boston/YGA_01168/2013			Wentworth,D.E.; Halpin,R.A.; Lin,X.; Bera,J.; Akopov,A.; Ransier,A.; Mohan,M.; Fedorova,N.; Tsitrin,T.; Stockwell,T.; Amedeo,P.; Appalla,L.; Bishop,B.; Edworthy,P.; Gupta,N.; Hoover,J.; Katzel,D.; Li,K.; Schobel,S.; Shrivastava,S.; Thovarai,V.; Wang,S.; Wilson,H.; Braidt,J.; Rosenberg,E.; Bao,Y.; Sanders,R.; Zhdanov,S.; Kiryutin,B.; Lipman,D.J.; Tatusova,T.; Grad,Y.
EPI522220	NA	United States	2013-Jan-11	EPI_ISL_160480	A/Boston/YGA_01168/2013			Wentworth,D.E.; Halpin,R.A.; Lin,X.; Bera,J.; Akopov,A.; Ransier,A.; Mohan,M.; Fedorova,N.; Tsitrin,T.; Stockwell,T.; Amedeo,P.; Appalla,L.; Bishop,B.; Edworthy,P.; Gupta,N.; Hoover,J.; Katzel,D.; Li,K.; Schobel,S.; Shrivastava,S.; Thovarai,V.; Wang,S.; Wilson,H.; Braidt,J.; Rosenberg,E.; Bao,Y.; Sanders,R.; Zhdanov,S.; Kiryutin,B.; Lipman,D.J.; Tatusova,T.; Grad,Y.
EPI521571	HA	United States	2012-Dec-30	EPI_ISL_160385	A/Boston/YGA_01095/2012			Wentworth,D.E.; Halpin,R.A.; Lin,X.; Bera,J.; Akopov,A.; Ransier,A.; Mohan,M.; Fedorova,N.; Tsitrin,T.; Stockwell,T.; Amedeo,P.; Appalla,L.; Bishop,B.; Edworthy,P.; Gupta,N.; Hoover,J.; Katzel,D.; Li,K.; Schobel,S.; Shrivastava,S.; Thovarai,V.; Wang,S.; Wilson,H.; Braidt,J.; Rosenberg,E.; Bao,Y.; Sanders,R.; Zhdanov,S.; Kiryutin,B.; Lipman,D.J.; Tatusova,T.; Grad,Y.
EPI521573	NA	United States	2012-Dec-30	EPI_ISL_160385	A/Boston/YGA_01095/2012			Wentworth,D.E.; Halpin,R.A.; Lin,X.; Bera,J.; Akopov,A.; Ransier,A.; Mohan,M.; Fedorova,N.; Tsitrin,T.; Stockwell,T.; Amedeo,P.; Appalla,L.; Bishop,B.; Edworthy,P.; Gupta,N.; Hoover,J.; Katzel,D.; Li,K.; Schobel,S.; Shrivastava,S.; Thovarai,V.; Wang,S.; Wilson,H.; Braidt,J.; Rosenberg,E.; Bao,Y.; Sanders,R.; Zhdanov,S.; Kiryutin,B.; Lipman,D.J.; Tatusova,T.; Grad,Y.
EPI521402	NA	United States	2012-Dec-27	EPI_ISL_160361	A/Boston/YGA_01071/2012			Wentworth,D.E.; Halpin,R.A.; Lin,X.; Bera,J.; Akopov,A.; Ransier,A.; Mohan,M.; Fedorova,N.; Tsitrin,T.; Stockwell,T.; Amedeo,P.; Appalla,L.; Bishop,B.; Edworthy,P.; Gupta,N.; Hoover,J.; Katzel,D.; Li,K.; Schobel,S.; Shrivastava,S.; Thovarai,V.; Wang,S.; Wilson,H.; Braidt,J.; Rosenberg,E.; Bao,Y.; Sanders,R.; Zhdanov,S.; Kiryutin,B.; Lipman,D.J.; Tatusova,T.; Grad,Y.
EPI521400	HA	United States	2012-Dec-27	EPI_ISL_160361	A/Boston/YGA_01071/2012			Wentworth,D.E.; Halpin,R.A.; Lin,X.; Bera,J.; Akopov,A.; Ransier,A.; Mohan,M.; Fedorova,N.; Tsitrin,T.; Stockwell,T.; Amedeo,P.; Appalla,L.; Bishop,B.; Edworthy,P.; Gupta,N.; Hoover,J.; Katzel,D.; Li,K.; Schobel,S.; Shrivastava,S.; Thovarai,V.; Wang,S.; Wilson,H.; Braidt,J.; Rosenberg,E.; Bao,Y.; Sanders,R.; Zhdanov,S.; Kiryutin,B.; Lipman,D.J.; Tatusova,T.; Grad,Y.
EPI521240	HA	United States	2012-Dec-26	EPI_ISL_160341	A/Boston/YGA_01049/2012			Wentworth,D.E.; Halpin,R.A.; Lin,X.; Bera,J.; Akopov,A.; Ransier,A.; Mohan,M.; Fedorova,N.; Tsitrin,T.; Stockwell,T.; Amedeo,P.; Appalla,L.; Bishop,B.; Edworthy,P.; Gupta,N.; Hoover,J.; Katzel,D.; Li,K.; Schobel,S.; Shrivastava,S.; Thovarai,V.; Wang,S.; Wilson,H.; Braidt,J.; Rosenberg,E.; Bao,Y.; Sanders,R.; Zhdanov,S.; Kiryutin,B.; Lipman,D.J.; Tatusova,T.; Grad,Y.
EPI521242	NA	United States	2012-Dec-26	EPI_ISL_160341	A/Boston/YGA_01049/2012			Wentworth,D.E.; Halpin,R.A.; Lin,X.; Bera,J.; Akopov,A.; Ransier,A.; Mohan,M.; Fedorova,N.; Tsitrin,T.; Stockwell,T.; Amedeo,P.; Appalla,L.; Bishop,B.; Edworthy,P.; Gupta,N.; Hoover,J.; Katzel,D.; Li,K.; Schobel,S.; Shrivastava,S.; Thovarai,V.; Wang,S.; Wilson,H.; Braidt,J.; Rosenberg,E.; Bao,Y.; Sanders,R.; Zhdanov,S.; Kiryutin,B.; Lipman,D.J.; Tatusova,T.; Grad,Y.
EPI521208	HA	United States	2012-Dec-25	EPI_ISL_160337	A/Boston/YGA_01045/2012			Wentworth,D.E.; Halpin,R.A.; Lin,X.; Bera,J.; Akopov,A.; Ransier,A.; Mohan,M.; Fedorova,N.; Tsitrin,T.; Stockwell,T.; Amedeo,P.; Appalla,L.; Bishop,B.; Edworthy,P.; Gupta,N.; Hoover,J.; Katzel,D.; Li,K.; Schobel,S.; Shrivastava,S.; Thovarai,V.; Wang,S.; Wilson,H.; Braidt,J.; Rosenberg,E.; Bao,Y.; Sanders,R.; Zhdanov,S.; Kiryutin,B.; Lipman,D.J.; Tatusova,T.; Grad,Y.
EPI521210	NA	United States	2012-Dec-25	EPI_ISL_160337	A/Boston/YGA_01045/2012			Wentworth,D.E.; Halpin,R.A.; Lin,X.; Bera,J.; Akopov,A.; Ransier,A.; Mohan,M.; Fedorova,N.; Tsitrin,T.; Stockwell,T.; Amedeo,P.; Appalla,L.; Bishop,B.; Edworthy,P.; Gupta,N.; Hoover,J.; Katzel,D.; Li,K.; Schobel,S.; Shrivastava,S.; Thovarai,V.; Wang,S.; Wilson,H.; Braidt,J.; Rosenberg,E.; Bao,Y.; Sanders,R.; Zhdanov,S.; Kiryutin,B.; Lipman,D.J.; Tatusova,T.; Grad,Y.
EPI521135	HA	United States	2012-Dec-20	EPI_ISL_160326	A/Boston/YGA_00093/2012			Wentworth,D.E.; Halpin,R.A.; Lin,X.; Bera,J.; Akopov,A.; Ransier,A.; Mohan,M.; Fedorova,N.; Tsitrin,T.; Stockwell,T.; Amedeo,P.; Appalla,L.; Bishop,B.; Edworthy,P.; Gupta,N.; Hoover,J.; Katzel,D.; Li,K.; Schobel,S.; Shrivastava,S.; Thovarai,V.; Wang,S.; Zaffini,R.; Onderdonk,A.; Bao,Y.; Sanders,R.; Zhdanov,S.; Kiryutin,B.; Lipman,D.J.; Tatusova,T.; Grad,Y.
EPI521137	NA	United States	2012-Dec-20	EPI_ISL_160326	A/Boston/YGA_00093/2012			Wentworth,D.E.; Halpin,R.A.; Lin,X.; Bera,J.; Akopov,A.; Ransier,A.; Mohan,M.; Fedorova,N.; Tsitrin,T.; Stockwell,T.; Amedeo,P.; Appalla,L.; Bishop,B.; Edworthy,P.; Gupta,N.; Hoover,J.; Katzel,D.; Li,K.; Schobel,S.; Shrivastava,S.; Thovarai,V.; Wang,S.; Zaffini,R.; Onderdonk,A.; Bao,Y.; Sanders,R.; Zhdanov,S.; Kiryutin,B.; Lipman,D.J.; Tatusova,T.; Grad,Y.
EPI520582	NA	United States	2012-Dec-28	EPI_ISL_160253	A/Chicago/YGA_04108/2012			Wentworth,D.E.; Halpin,R.A.; Lin,X.; Bera,J.; Akopov,A.; Ransier,A.; Mohan,M.; Fedorova,N.; Tsitrin,T.; Stockwell,T.; Amedeo,P.; Appalla,L.; Bishop,B.; Edworthy,P.; Gupta,N.; Hoover,J.; Katzel,D.; Li,K.; Schobel,S.; Shrivastava,S.; Thovarai,V.; Wang,S.; Landon,E.; Tesic,V.; Nash,C.; Bao,Y.; Sanders,R.; Zhdanov,S.; Kiryutin,B.; Lipman,D.J.; Tatusova,T.; Grad,Y.
EPI520580	HA	United States	2012-Dec-28	EPI_ISL_160253	A/Chicago/YGA_04108/2012			Wentworth,D.E.; Halpin,R.A.; Lin,X.; Bera,J.; Akopov,A.; Ransier,A.; Mohan,M.; Fedorova,N.; Tsitrin,T.; Stockwell,T.; Amedeo,P.; Appalla,L.; Bishop,B.; Edworthy,P.; Gupta,N.; Hoover,J.; Katzel,D.; Li,K.; Schobel,S.; Shrivastava,S.; Thovarai,V.; Wang,S.; Landon,E.; Tesic,V.; Nash,C.; Bao,Y.; Sanders,R.; Zhdanov,S.; Kiryutin,B.; Lipman,D.J.; Tatusova,T.; Grad,Y.
EPI671893	HA	United States	2015-Feb-11	EPI_ISL_201478	A/Louisiana/4768/2015			Gruner,W.E.; Jones,S.L.; Sinclair,L.E.; Sarria,S.H.; Bisaha,S.A.; Canas,L.C.; Baker,J.A.; Couch,M.R.; Garrett,C.M.; Powell,M.L.; Hanson,J.F.; Yohannes,R.A.; DeMarcus,L.S.; Smith,J.P.; Fumia,K.F.; Federinko,S.P.; Macias,E.A.; Olsen,E.T.; Sjoberg,P.A.
EPI888846	NA	United States	2015-Feb-11	EPI_ISL_201478	A/Louisiana/4768/2015			Gruner,W.E.; Jones,S.L.; Sinclair,L.E.; Sarria,S.H.; Bisaha,S.A.; Canas,L.C.; Baker,J.A.; Couch,M.R.; Garrett,C.M.; Powell,M.L.; Hanson,J.F.; Yohannes,R.A.; DeMarcus,L.S.; Smith,J.P.; Fumia,K.F.; Federinko,S.P.; Macias,E.A.; Olsen,E.T.; Sjoberg,P.A.
EPI671881	HA	Japan	2015-Feb-08	EPI_ISL_201466	A/Japan/4756/2015			Gruner,W.E.; Jones,S.L.; Sinclair,L.E.; Sarria,S.H.; Bisaha,S.A.; Canas,L.C.; Baker,J.A.; Couch,M.R.; Garrett,C.M.; Powell,M.L.; Hanson,J.F.; Yohannes,R.A.; DeMarcus,L.S.; Smith,J.P.; Fumia,K.F.; Federinko,S.P.; Macias,E.A.; Olsen,E.T.; Sjoberg,P.A.
EPI888840	NA	Japan	2015-Feb-08	EPI_ISL_201466	A/Japan/4756/2015			Gruner,W.E.; Jones,S.L.; Sinclair,L.E.; Sarria,S.H.; Bisaha,S.A.; Canas,L.C.; Baker,J.A.; Couch,M.R.; Garrett,C.M.; Powell,M.L.; Hanson,J.F.; Yohannes,R.A.; DeMarcus,L.S.; Smith,J.P.; Fumia,K.F.; Federinko,S.P.; Macias,E.A.; Olsen,E.T.; Sjoberg,P.A.
EPI572614	HA	Nicaragua	2013-Jun-14	EPI_ISL_174257	A/Nicaragua/30071_01_TR1/2013			Wentworth,D.E.; Halpin,R.A.; Lin,X.; Bera,J.; Akopov,A.; Ransier,A.; Mohan,M.; Fedorova,N.; Tsitrin,T.; Puri,V.; Stockwell,T.; Amedeo,P.; Appalla,L.; Bishop,B.; Edworthy,P.; Gupta,N.; Hoover,J.; Katzel,D.; Li,K.; Schobel,S.; Shrivastava,S.; Thovarai,V.; Wang,S.; Gresh,L.; Bao,Y.; Sanders,R.; Zhdanov,S.; Kiryutin,B.; Lipman,D.J.; Tatusova,T.; Gordon,A.
EPI572616	NA	Nicaragua	2013-Jun-14	EPI_ISL_174257	A/Nicaragua/30071_01_TR1/2013			Wentworth,D.E.; Halpin,R.A.; Lin,X.; Bera,J.; Akopov,A.; Ransier,A.; Mohan,M.; Fedorova,N.; Tsitrin,T.; Puri,V.; Stockwell,T.; Amedeo,P.; Appalla,L.; Bishop,B.; Edworthy,P.; Gupta,N.; Hoover,J.; Katzel,D.; Li,K.; Schobel,S.; Shrivastava,S.; Thovarai,V.; Wang,S.; Gresh,L.; Bao,Y.; Sanders,R.; Zhdanov,S.; Kiryutin,B.; Lipman,D.J.; Tatusova,T.; Gordon,A.
EPI475263	HA	United States	2013-Jan-09	EPI_ISL_148066	A/Boston/DOA2-239/2013
EPI475265	NA	United States	2013-Jan-09	EPI_ISL_148066	A/Boston/DOA2-239/2013
EPI967071	HA	Russian Federation	2017-Jan-30	EPI_ISL_257319	A/Stavropol/4/2017		State Research Center of Virology and Biotechnology (VECTOR)	Ivan,Susloparov; Natalya,Goncharova; Natalya,Kolosova; Alexander,Durymanov; Tatyana,Ilyicheva; Alexander,Ryzhikov
EPI967073	NA	Russian Federation	2017-Jan-30	EPI_ISL_257319	A/Stavropol/4/2017		State Research Center of Virology and Biotechnology (VECTOR)	Ivan,Susloparov; Natalya,Goncharova; Natalya,Kolosova; Alexander,Durymanov; Tatyana,Ilyicheva; Alexander,Ryzhikov
EPI1425052	HA	Myanmar	2017-Dec-08	EPI_ISL_352894	A/Myanmar/17M191/2017	Niigata University (IDRC)	Niigata University (DPH)
EPI1425053	NA	Myanmar	2017-Dec-08	EPI_ISL_352894	A/Myanmar/17M191/2017	Niigata University (IDRC)	Niigata University (DPH)
EPI580505	HA	Lebanon	2014-Feb-10	EPI_ISL_176850	A/Lebanon/14L78/2014		Niigata University (DPH)	Saito, Reiko; Takemae, Nobuhiro; Saito, Takehiko; Shobugawa, Yugo; Kondo, Hiroki; Hibino, Akinobu
EPI580508	NA	Lebanon	2014-Feb-10	EPI_ISL_176850	A/Lebanon/14L78/2014		Niigata University (DPH)	Saito, Reiko; Takemae, Nobuhiro; Saito, Takehiko; Shobugawa, Yugo; Kondo, Hiroki; Hibino, Akinobu
EPI580484	NA	Lebanon	2014-Jan-09	EPI_ISL_176847	A/Lebanon/14L41/2014		Niigata University (DPH)	Saito, Reiko; Takemae, Nobuhiro; Saito, Takehiko; Shobugawa, Yugo; Kondo, Hiroki; Hibino, Akinobu
EPI580481	HA	Lebanon	2014-Jan-09	EPI_ISL_176847	A/Lebanon/14L41/2014		Niigata University (DPH)	Saito, Reiko; Takemae, Nobuhiro; Saito, Takehiko; Shobugawa, Yugo; Kondo, Hiroki; Hibino, Akinobu
EPI577660	HA	Japan	2015-Jan-10	EPI_ISL_176322	A/Gunma/14G002/2015		Niigata University (DPH)	Saito, Reiko; Takemae, Nobuhiro; Saito, Takehiko; Shobugawa, Yugo; Kondo, Hiroki; Hibino, Akinobu; Kawashima, Takashi
EPI577663	NA	Japan	2015-Jan-10	EPI_ISL_176322	A/Gunma/14G002/2015		Niigata University (DPH)	Saito, Reiko; Takemae, Nobuhiro; Saito, Takehiko; Shobugawa, Yugo; Kondo, Hiroki; Hibino, Akinobu; Kawashima, Takashi
EPI577639	NA	Japan	2014-Dec-09	EPI_ISL_176319	A/Kyoto/14K003/2014		Niigata University (DPH)	Saito, Reiko; Takemae, Nobuhiro; Saito, Takehiko; Shobugawa, Yugo; Kondo, Hiroki; Hibino, Akinobu; Kodo, Naoki
EPI577636	HA	Japan	2014-Dec-09	EPI_ISL_176319	A/Kyoto/14K003/2014		Niigata University (DPH)	Saito, Reiko; Takemae, Nobuhiro; Saito, Takehiko; Shobugawa, Yugo; Kondo, Hiroki; Hibino, Akinobu; Kodo, Naoki
EPI566631	HA	Myanmar	2013-Jul-19	EPI_ISL_173013	A/Myanmar/13M084/2013		Niigata University (DPH)	Saito, Reiko; Takemae, Nobuhiro; Saito, Takehiko; Shobugawa, Yugo; Kondo, Hiroki; Hibino, Akinobu; Yadanar, Kyaw; Yi Yi, Myint; Khin Yi, Oo; Htay Htay, Tin
EPI566634	NA	Myanmar	2013-Jul-19	EPI_ISL_173013	A/Myanmar/13M084/2013		Niigata University (DPH)	Saito, Reiko; Takemae, Nobuhiro; Saito, Takehiko; Shobugawa, Yugo; Kondo, Hiroki; Hibino, Akinobu; Yadanar, Kyaw; Yi Yi, Myint; Khin Yi, Oo; Htay Htay, Tin
EPI1335590	NA	Australia	2018-Sep-24	EPI_ISL_333937	A/Brisbane/1016/2018	Institute of Medical and Veterinary Science (IMVS)	WHO Collaborating Centre for Reference and Research on Influenza	Deng,Y-M; Iannello,P; Lau,H; Kaye,M; Todd,A; Spirason,N; Komadina,N.
EPI1335591	HA	Australia	2018-Sep-24	EPI_ISL_333937	A/Brisbane/1016/2018	Institute of Medical and Veterinary Science (IMVS)	WHO Collaborating Centre for Reference and Research on Influenza	Deng,Y-M; Iannello,P; Lau,H; Kaye,M; Todd,A; Spirason,N; Komadina,N.
EPI1358960	NA	Australia	2018-Aug-07	EPI_ISL_339059	A/Townsville/24/2018	Queensland Health Forensic and Scientific Services	WHO Collaborating Centre for Reference and Research on Influenza	Deng,Y-M; Iannello,P; Lau,H; Kaye,M; Todd,A; Spirason,N; Komadina,N.
EPI1358961	HA	Australia	2018-Aug-07	EPI_ISL_339059	A/Townsville/24/2018	Queensland Health Forensic and Scientific Services	WHO Collaborating Centre for Reference and Research on Influenza	Deng,Y-M; Iannello,P; Lau,H; Kaye,M; Todd,A; Spirason,N; Komadina,N.
EPI1255000	NA	Australia	2018-Apr-07	EPI_ISL_314601	A/Brisbane/44/2018	Queensland Health Forensic and Scientific Services	WHO Collaborating Centre for Reference and Research on Influenza	Deng,Y-M; Iannello,P; Lau,H; Kaye,M; Todd,A; Spirason,N; Komadina,N.
EPI1255001	HA	Australia	2018-Apr-07	EPI_ISL_314601	A/Brisbane/44/2018	Queensland Health Forensic and Scientific Services	WHO Collaborating Centre for Reference and Research on Influenza	Deng,Y-M; Iannello,P; Lau,H; Kaye,M; Todd,A; Spirason,N; Komadina,N.
EPI1242762	NA	Australia	2018-Feb-13	EPI_ISL_312159	A/Brisbane/19/2018	Queensland Health Forensic and Scientific Services	WHO Collaborating Centre for Reference and Research on Influenza	Deng,Y-M; Iannello,P; Lau,H; Kaye,M; Todd,A; Spirason,N; Komadina,N.
EPI1242763	HA	Australia	2018-Feb-13	EPI_ISL_312159	A/Brisbane/19/2018	Queensland Health Forensic and Scientific Services	WHO Collaborating Centre for Reference and Research on Influenza	Deng,Y-M; Iannello,P; Lau,H; Kaye,M; Todd,A; Spirason,N; Komadina,N.
EPI903918	NA	Australia	2017-Jan-02	EPI_ISL_246676	A/Brisbane/1/2017	Queensland Health Forensic and Scientific Services	WHO Collaborating Centre for Reference and Research on Influenza
EPI903919	HA	Australia	2017-Jan-02	EPI_ISL_246676	A/Brisbane/1/2017	Queensland Health Forensic and Scientific Services	WHO Collaborating Centre for Reference and Research on Influenza
EPI893010	NA	Australia	2016-Oct-29	EPI_ISL_243997	A/Brisbane/298/2016	Queensland Health Forensic and Scientific Services	WHO Collaborating Centre for Reference and Research on Influenza	Deng,Y-M.; Iannello,P.; Sprirason,N.; Lau,H.; Kaye,M.; Komadina,N.
EPI893011	HA	Australia	2016-Oct-29	EPI_ISL_243997	A/Brisbane/298/2016	Queensland Health Forensic and Scientific Services	WHO Collaborating Centre for Reference and Research on Influenza	Deng,Y-M.; Iannello,P.; Sprirason,N.; Lau,H.; Kaye,M.; Komadina,N.
EPI868880	NA	Australia	2016-Oct-03	EPI_ISL_239814	A/Brisbane/200/2016	Queensland Health Forensic and Scientific Services	WHO Collaborating Centre for Reference and Research on Influenza	Deng,Y-M.; Iannello,P.; Spirason,N.; Lau,H.; Kaye,M., Komadina,N.
EPI868881	HA	Australia	2016-Oct-03	EPI_ISL_239814	A/Brisbane/200/2016	Queensland Health Forensic and Scientific Services	WHO Collaborating Centre for Reference and Research on Influenza	Deng,Y-M.; Iannello,P.; Spirason,N.; Lau,H.; Kaye,M., Komadina,N.
EPI1251151	NA	Australia	2018-Feb-20	EPI_ISL_313818	A/Perth/12/2018	Pathwest QE II Medical Centre	WHO Collaborating Centre for Reference and Research on Influenza	Deng,Y-M; Iannello,P; Lau,H; Kaye,M; Todd,A; Spirason,N; Komadina,N.
EPI1251152	HA	Australia	2018-Feb-20	EPI_ISL_313818	A/Perth/12/2018	Pathwest QE II Medical Centre	WHO Collaborating Centre for Reference and Research on Influenza	Deng,Y-M; Iannello,P; Lau,H; Kaye,M; Todd,A; Spirason,N; Komadina,N.
EPI629932	NA	Australia	2014-Jun-24	EPI_ISL_192799	A/Victoria/24/2014	Victorian Infectious Diseases Reference Laboratory	WHO Collaborating Centre for Reference and Research on Influenza	Chong, K.; Deng, Y-M.; Sullivan, S.; Komadina, N.
EPI629933	HA	Australia	2014-Jun-24	EPI_ISL_192799	A/Victoria/24/2014	Victorian Infectious Diseases Reference Laboratory	WHO Collaborating Centre for Reference and Research on Influenza	Chong, K.; Deng, Y-M.; Sullivan, S.; Komadina, N.
EPI554002	NA	Australia	2014-Sep-19	EPI_ISL_169521	A/Victoria/5060/2014	Victorian Infectious Diseases Reference Laboratory	WHO Collaborating Centre for Reference and Research on Influenza	Deng,Y-M.; Iannello,P.; Spirason,N.; Jelley,L.; Lau,H.; Komadina,N.
EPI554003	HA	Australia	2014-Sep-19	EPI_ISL_169521	A/Victoria/5060/2014	Victorian Infectious Diseases Reference Laboratory	WHO Collaborating Centre for Reference and Research on Influenza	Deng,Y-M.; Iannello,P.; Spirason,N.; Jelley,L.; Lau,H.; Komadina,N.
EPI554000	NA	Australia	2014-Jul-31	EPI_ISL_169520	A/Canberra/82/2014	Canberra Hospital	WHO Collaborating Centre for Reference and Research on Influenza	Deng,Y-M.; Iannello,P.; Spirason,N.; Jelley,L.; Lau,H.; Komadina,N.
EPI554001	HA	Australia	2014-Jul-31	EPI_ISL_169520	A/Canberra/82/2014	Canberra Hospital	WHO Collaborating Centre for Reference and Research on Influenza	Deng,Y-M.; Iannello,P.; Spirason,N.; Jelley,L.; Lau,H.; Komadina,N.
EPI1255012	NA	Australia	2018-Feb-03	EPI_ISL_314605	A/Sydney/24/2018	Clinical Virology Unit, CDIM	WHO Collaborating Centre for Reference and Research on Influenza	Deng,Y-M; Iannello,P; Lau,H; Kaye,M; Todd,A; Spirason,N; Komadina,N.
EPI1255013	HA	Australia	2018-Feb-03	EPI_ISL_314605	A/Sydney/24/2018	Clinical Virology Unit, CDIM	WHO Collaborating Centre for Reference and Research on Influenza	Deng,Y-M; Iannello,P; Lau,H; Kaye,M; Todd,A; Spirason,N; Komadina,N.
EPI1251864	NA	Australia	2018-Mar-03	EPI_ISL_314014	A/Sydney/22/2018	Clinical Virology Unit, CDIM	WHO Collaborating Centre for Reference and Research on Influenza	Deng, Y-M; Iannello,P; Lau,H; Kaye,M; Todd,A; Spirason,N; Komadina,N.
EPI1251865	HA	Australia	2018-Mar-03	EPI_ISL_314014	A/Sydney/22/2018	Clinical Virology Unit, CDIM	WHO Collaborating Centre for Reference and Research on Influenza	Deng, Y-M; Iannello,P; Lau,H; Kaye,M; Todd,A; Spirason,N; Komadina,N.
EPI1251145	NA	Australia	2018-Mar-05	EPI_ISL_313816	A/Sydney/17/2018	Clinical Virology Unit, CDIM	WHO Collaborating Centre for Reference and Research on Influenza	Deng,Y-M; Iannello,P; Lau,H; Kaye,M; Todd,A; Spirason,N; Komadina,N.
EPI1251146	HA	Australia	2018-Mar-05	EPI_ISL_313816	A/Sydney/17/2018	Clinical Virology Unit, CDIM	WHO Collaborating Centre for Reference and Research on Influenza	Deng,Y-M; Iannello,P; Lau,H; Kaye,M; Todd,A; Spirason,N; Komadina,N.
EPI1269268	HA	Australia	2018-Mar-01	EPI_ISL_320382	A/Newcastle/17/2018	John Hunter Hospital	WHO Collaborating Centre for Reference and Research on Influenza	Deng,Y-M; Iannello,P; Lau,H; Kaye,M; Todd,A; Spirason,N; Komadina,N
EPI1270274	NA	Australia	2018-Mar-01	EPI_ISL_320382	A/Newcastle/17/2018	John Hunter Hospital	WHO Collaborating Centre for Reference and Research on Influenza	Deng,Y-M; Iannello,P; Lau,H; Kaye,M; Todd,A; Spirason,N; Komadina,N
EPI1269266	HA	Australia	2018-Mar-13	EPI_ISL_320380	A/Newcastle/13/2018	John Hunter Hospital	WHO Collaborating Centre for Reference and Research on Influenza	Deng,Y-M; Iannello,P; Lau,H; Kaye,M; Todd,A; Spirason,N; Komadina,N
EPI1270276	NA	Australia	2018-Mar-13	EPI_ISL_320380	A/Newcastle/13/2018	John Hunter Hospital	WHO Collaborating Centre for Reference and Research on Influenza	Deng,Y-M; Iannello,P; Lau,H; Kaye,M; Todd,A; Spirason,N; Komadina,N
EPI1270279	NA	Australia	2018-Apr-01	EPI_ISL_320377	A/Newcastle/7/2018	John Hunter Hospital	WHO Collaborating Centre for Reference and Research on Influenza	Deng,Y-M; Iannello,P; Lau,H; Kaye,M; Todd,A; Spirason,N; Komadina,N
EPI1269263	HA	Australia	2018-Apr-01	EPI_ISL_320377	A/Newcastle/7/2018	John Hunter Hospital	WHO Collaborating Centre for Reference and Research on Influenza	Deng,Y-M; Iannello,P; Lau,H; Kaye,M; Todd,A; Spirason,N; Komadina,N
EPI1242726	NA	Australia	2018-Jan-01	EPI_ISL_312147	A/Newcastle/4/2018	John Hunter Hospital	WHO Collaborating Centre for Reference and Research on Influenza	Deng,Y-M; Iannello,P; Lau,H; Kaye,M; Todd,A; Spirason,N; Komadina,N.
EPI1242727	HA	Australia	2018-Jan-01	EPI_ISL_312147	A/Newcastle/4/2018	John Hunter Hospital	WHO Collaborating Centre for Reference and Research on Influenza	Deng,Y-M; Iannello,P; Lau,H; Kaye,M; Todd,A; Spirason,N; Komadina,N.
EPI538535	NA	Australia	2014-Jun-16	EPI_ISL_164979	A/Newcastle/22/2014	John Hunter Hospital	WHO Collaborating Centre for Reference and Research on Influenza	Deng,Y-M.; Iannello,P.; Spirason,N.; Jelley,L.; Lau,H.; Komadina,N.
EPI538536	HA	Australia	2014-Jun-16	EPI_ISL_164979	A/Newcastle/22/2014	John Hunter Hospital	WHO Collaborating Centre for Reference and Research on Influenza	Deng,Y-M.; Iannello,P.; Spirason,N.; Jelley,L.; Lau,H.; Komadina,N.
EPI562993	HA	France	2014-Dec-14	EPI_ISL_172344	A/Caen/2354/2014	Institut Pasteur	National Institute for Medical Research
EPI562996	NA	France	2014-Dec-14	EPI_ISL_172344	A/Caen/2354/2014	Institut Pasteur	National Institute for Medical Research
EPI563382	HA	Australia	2014-Sep-19	EPI_ISL_172428	A/Victoria/5060/2014	WHO Collaborating Centre for Reference and Research on Influenza	National Institute for Medical Research
EPI563385	NA	Australia	2014-Sep-19	EPI_ISL_172428	A/Victoria/5060/2014	WHO Collaborating Centre for Reference and Research on Influenza	National Institute for Medical Research
EPI563000	HA	Australia	2014-Jul-31	EPI_ISL_172345	A/Canberra/82/2014	WHO Collaborating Centre for Reference and Research on Influenza	National Institute for Medical Research
EPI563003	NA	Australia	2014-Jul-31	EPI_ISL_172345	A/Canberra/82/2014	WHO Collaborating Centre for Reference and Research on Influenza	National Institute for Medical Research
EPI1146352	NA	United States	2017-Dec-14	EPI_ISL_292576	A/Kansas/15/2017	Kansas Department of Health and Environment	Centers for Disease Control and Prevention
EPI1146353	HA	United States	2017-Dec-14	EPI_ISL_292576	A/Kansas/15/2017	Kansas Department of Health and Environment	Centers for Disease Control and Prevention
EPI1146344	NA	United States	2017-Dec-14	EPI_ISL_292575	A/Kansas/14/2017	Kansas Department of Health and Environment	Centers for Disease Control and Prevention
EPI1146345	HA	United States	2017-Dec-14	EPI_ISL_292575	A/Kansas/14/2017	Kansas Department of Health and Environment	Centers for Disease Control and Prevention
EPI1136483	NA	United States	2017-Dec-06	EPI_ISL_290665	A/Kansas/12/2017	Kansas Department of Health and Environment	Centers for Disease Control and Prevention
EPI1136484	HA	United States	2017-Dec-06	EPI_ISL_290665	A/Kansas/12/2017	Kansas Department of Health and Environment	Centers for Disease Control and Prevention
EPI959753	NA	United States	2017-Feb-10	EPI_ISL_255962	A/Kansas/06/2017	Kansas Department of Health and Environment	Centers for Disease Control and Prevention
EPI959754	HA	United States	2017-Feb-10	EPI_ISL_255962	A/Kansas/06/2017	Kansas Department of Health and Environment	Centers for Disease Control and Prevention
EPI747893	NA	United States	2016-Mar-14	EPI_ISL_219245	A/Kansas/17/2016	Kansas Department of Health and Environment	Centers for Disease Control and Prevention
EPI747894	HA	United States	2016-Mar-14	EPI_ISL_219245	A/Kansas/17/2016	Kansas Department of Health and Environment	Centers for Disease Control and Prevention
EPI555450	NA	United States	2014-Dec-08	EPI_ISL_169931	A/Kansas/12/2014	Kansas Department of Health and Environment	Centers for Disease Control and Prevention
EPI555451	HA	United States	2014-Dec-08	EPI_ISL_169931	A/Kansas/12/2014	Kansas Department of Health and Environment	Centers for Disease Control and Prevention
EPI1131624	NA	United States	2017-Nov-29	EPI_ISL_289780	A/Florida/97/2017	Florida Department of Health-Tampa	Centers for Disease Control and Prevention
EPI1131625	HA	United States	2017-Nov-29	EPI_ISL_289780	A/Florida/97/2017	Florida Department of Health-Tampa	Centers for Disease Control and Prevention
EPI1123735	NA	United States	2017-Nov-12	EPI_ISL_288486	A/Florida/92/2017	Florida Department of Health-Tampa	Centers for Disease Control and Prevention
EPI1123736	HA	United States	2017-Nov-12	EPI_ISL_288486	A/Florida/92/2017	Florida Department of Health-Tampa	Centers for Disease Control and Prevention
EPI1085723	NA	United States	2017-Sep-18	EPI_ISL_282827	A/Florida/65/2017	Florida Department of Health-Tampa	Centers for Disease Control and Prevention
EPI1085724	HA	United States	2017-Sep-18	EPI_ISL_282827	A/Florida/65/2017	Florida Department of Health-Tampa	Centers for Disease Control and Prevention
EPI973160	NA	United States	2017-Mar-02	EPI_ISL_258380	A/Florida/20/2017	Florida Department of Health-Tampa	Centers for Disease Control and Prevention
EPI973161	HA	United States	2017-Mar-02	EPI_ISL_258380	A/Florida/20/2017	Florida Department of Health-Tampa	Centers for Disease Control and Prevention
EPI879880	NA	United States	2016-Dec-01	EPI_ISL_241610	A/Florida/104/2016	Florida Department of Health-Tampa	Centers for Disease Control and Prevention
EPI879881	HA	United States	2016-Dec-01	EPI_ISL_241610	A/Florida/104/2016	Florida Department of Health-Tampa	Centers for Disease Control and Prevention
EPI870402	NA	United States	2016-Oct-17	EPI_ISL_240169	A/Florida/86/2016	Florida Department of Health-Tampa	Centers for Disease Control and Prevention
EPI870403	HA	United States	2016-Oct-17	EPI_ISL_240169	A/Florida/86/2016	Florida Department of Health-Tampa	Centers for Disease Control and Prevention
EPI868359	NA	United States	2016-Nov-07	EPI_ISL_239693	A/Florida/94/2016	Florida Department of Health-Tampa	Centers for Disease Control and Prevention
EPI868360	HA	United States	2016-Nov-07	EPI_ISL_239693	A/Florida/94/2016	Florida Department of Health-Tampa	Centers for Disease Control and Prevention
EPI862472	NA	United States	2016-Oct-17	EPI_ISL_238716	A/Florida/86/2016	Florida Department of Health-Tampa	Centers for Disease Control and Prevention
EPI862473	HA	United States	2016-Oct-17	EPI_ISL_238716	A/Florida/86/2016	Florida Department of Health-Tampa	Centers for Disease Control and Prevention
EPI761477	NA	United States	2016-Mar-30	EPI_ISL_222018	A/Florida/44/2016	Florida Department of Health-Tampa	Centers for Disease Control and Prevention
EPI761478	HA	United States	2016-Mar-30	EPI_ISL_222018	A/Florida/44/2016	Florida Department of Health-Tampa	Centers for Disease Control and Prevention
EPI1124125	NA	United States	2017-Nov-16	EPI_ISL_288535	A/Utah/36/2017	Utah Department of Health	Centers for Disease Control and Prevention
EPI1124126	HA	United States	2017-Nov-16	EPI_ISL_288535	A/Utah/36/2017	Utah Department of Health	Centers for Disease Control and Prevention
EPI955844	NA	United States	2017-Feb-16	EPI_ISL_255344	A/Utah/10/2017	Utah Department of Health	Centers for Disease Control and Prevention
EPI955845	HA	United States	2017-Feb-16	EPI_ISL_255344	A/Utah/10/2017	Utah Department of Health	Centers for Disease Control and Prevention
EPI874553	NA	United States	2016-Dec-06	EPI_ISL_240856	A/Utah/50/2016	Utah Department of Health	Centers for Disease Control and Prevention
EPI874554	HA	United States	2016-Dec-06	EPI_ISL_240856	A/Utah/50/2016	Utah Department of Health	Centers for Disease Control and Prevention
EPI752777	NA	United States	2016-Mar-23	EPI_ISL_220358	A/Utah/29/2016	Utah Department of Health	Centers for Disease Control and Prevention
EPI752778	HA	United States	2016-Mar-23	EPI_ISL_220358	A/Utah/29/2016	Utah Department of Health	Centers for Disease Control and Prevention
EPI564683	NA	United States	2014-Dec-21	EPI_ISL_172593	A/Utah/31/2014	Utah Department of Health	Centers for Disease Control and Prevention
EPI564684	HA	United States	2014-Dec-21	EPI_ISL_172593	A/Utah/31/2014	Utah Department of Health	Centers for Disease Control and Prevention
EPI1138127	NA	United States	2017-Oct-23	EPI_ISL_290873	A/Florida/84/2017	New York State Department of Health	Centers for Disease Control and Prevention
EPI1138128	HA	United States	2017-Oct-23	EPI_ISL_290873	A/Florida/84/2017	New York State Department of Health	Centers for Disease Control and Prevention
EPI1138090	NA	United States	2017-Nov-09	EPI_ISL_290868	A/Florida/90/2017	New York State Department of Health	Centers for Disease Control and Prevention
EPI1138091	HA	United States	2017-Nov-09	EPI_ISL_290868	A/Florida/90/2017	New York State Department of Health	Centers for Disease Control and Prevention
EPI994412	NA	United States	2017-Apr-13	EPI_ISL_262737	A/Maine/19/2017	Maine Health and Environmental Testing Laboratory	Centers for Disease Control and Prevention
EPI994413	HA	United States	2017-Apr-13	EPI_ISL_262737	A/Maine/19/2017	Maine Health and Environmental Testing Laboratory	Centers for Disease Control and Prevention
EPI925440	NA	United States	2017-Jan-31	EPI_ISL_250033	A/Maine/08/2017	Maine Health and Environmental Testing Laboratory	Centers for Disease Control and Prevention
EPI925441	HA	United States	2017-Jan-31	EPI_ISL_250033	A/Maine/08/2017	Maine Health and Environmental Testing Laboratory	Centers for Disease Control and Prevention
EPI578602	NA	United States	2015-Feb-18	EPI_ISL_176535	A/Maine/10/2015	Maine Health and Environmental Testing Laboratory	Centers for Disease Control and Prevention
EPI578603	HA	United States	2015-Feb-18	EPI_ISL_176535	A/Maine/10/2015	Maine Health and Environmental Testing Laboratory	Centers for Disease Control and Prevention
EPI558264	NA	United States	2015-Jan-01	EPI_ISL_170694	A/Maine/01/2015	Maine Health and Environmental Testing Laboratory	Centers for Disease Control and Prevention
EPI558265	HA	United States	2015-Jan-01	EPI_ISL_170694	A/Maine/01/2015	Maine Health and Environmental Testing Laboratory	Centers for Disease Control and Prevention
EPI1125215	NA	United States	2017-Nov-27	EPI_ISL_288673	A/Texas/305/2017	Texas Department of State Health Services-Laboratory Services	Centers for Disease Control and Prevention
EPI1125216	HA	United States	2017-Nov-27	EPI_ISL_288673	A/Texas/305/2017	Texas Department of State Health Services-Laboratory Services	Centers for Disease Control and Prevention
EPI1088275	NA	United States	2017-Oct-18	EPI_ISL_283188	A/Texas/290/2017	Texas Department of State Health Services-Laboratory Services	Centers for Disease Control and Prevention
EPI1088276	HA	United States	2017-Oct-18	EPI_ISL_283188	A/Texas/290/2017	Texas Department of State Health Services-Laboratory Services	Centers for Disease Control and Prevention
EPI973350	NA	United States	2017-Mar-25	EPI_ISL_258404	A/Texas/75/2017	Texas Department of State Health Services-Laboratory Services	Centers for Disease Control and Prevention
EPI973351	HA	United States	2017-Mar-25	EPI_ISL_258404	A/Texas/75/2017	Texas Department of State Health Services-Laboratory Services	Centers for Disease Control and Prevention
EPI841212	NA	United States	2016-Aug-31	EPI_ISL_235087	A/Texas/182/2016	Texas Department of State Health Services-Laboratory Services	Centers for Disease Control and Prevention
EPI841213	HA	United States	2016-Aug-31	EPI_ISL_235087	A/Texas/182/2016	Texas Department of State Health Services-Laboratory Services	Centers for Disease Control and Prevention
EPI836593	NA	United States	2016-Aug-28	EPI_ISL_234054	A/Texas/180/2016	Texas Department of State Health Services-Laboratory Services	Centers for Disease Control and Prevention
EPI836594	HA	United States	2016-Aug-28	EPI_ISL_234054	A/Texas/180/2016	Texas Department of State Health Services-Laboratory Services	Centers for Disease Control and Prevention
EPI1131161	NA	United States	2017-Nov-21	EPI_ISL_289722	A/Maryland/92/2017	Maryland Department of Health and Mental Hygiene	Centers for Disease Control and Prevention
EPI1131162	HA	United States	2017-Nov-21	EPI_ISL_289722	A/Maryland/92/2017	Maryland Department of Health and Mental Hygiene	Centers for Disease Control and Prevention
EPI1123655	NA	United States	2017-Nov-12	EPI_ISL_288476	A/Maryland/90/2017	Maryland Department of Health and Mental Hygiene	Centers for Disease Control and Prevention
EPI1123656	HA	United States	2017-Nov-12	EPI_ISL_288476	A/Maryland/90/2017	Maryland Department of Health and Mental Hygiene	Centers for Disease Control and Prevention
EPI972946	NA	United States	2017-Feb-24	EPI_ISL_258353	A/Maryland/21/2017	Maryland Department of Health and Mental Hygiene	Centers for Disease Control and Prevention
EPI972947	HA	United States	2017-Feb-24	EPI_ISL_258353	A/Maryland/21/2017	Maryland Department of Health and Mental Hygiene	Centers for Disease Control and Prevention
EPI1104887	NA	United States	2017-Sep-06	EPI_ISL_285717	A/Idaho/29/2017	State of Idaho Bureau of Laboratories	Centers for Disease Control and Prevention
EPI1104888	HA	United States	2017-Sep-06	EPI_ISL_285717	A/Idaho/29/2017	State of Idaho Bureau of Laboratories	Centers for Disease Control and Prevention
EPI1093495	NA	United States	2017-Sep-06	EPI_ISL_284027	A/Idaho/29/2017	State of Idaho Bureau of Laboratories	Centers for Disease Control and Prevention
EPI1093496	HA	United States	2017-Sep-06	EPI_ISL_284027	A/Idaho/29/2017	State of Idaho Bureau of Laboratories	Centers for Disease Control and Prevention
EPI761565	NA	United States	2016-Mar-15	EPI_ISL_222029	A/Idaho/17/2016	State of Idaho Bureau of Laboratories	Centers for Disease Control and Prevention
EPI761566	HA	United States	2016-Mar-15	EPI_ISL_222029	A/Idaho/17/2016	State of Idaho Bureau of Laboratories	Centers for Disease Control and Prevention
EPI994579	NA	United States	2017-Apr-01	EPI_ISL_262758	A/Vermont/12/2017	Vermont Department of Health Laboratory	Centers for Disease Control and Prevention
EPI994580	HA	United States	2017-Apr-01	EPI_ISL_262758	A/Vermont/12/2017	Vermont Department of Health Laboratory	Centers for Disease Control and Prevention
EPI870394	NA	United States	2016-Oct-08	EPI_ISL_240168	A/Vermont/32/2016	Vermont Department of Health Laboratory	Centers for Disease Control and Prevention
EPI870395	HA	United States	2016-Oct-08	EPI_ISL_240168	A/Vermont/32/2016	Vermont Department of Health Laboratory	Centers for Disease Control and Prevention
EPI868644	NA	United States	2016-Dec-01	EPI_ISL_239729	A/Vermont/34/2016	Vermont Department of Health Laboratory	Centers for Disease Control and Prevention
EPI868645	HA	United States	2016-Dec-01	EPI_ISL_239729	A/Vermont/34/2016	Vermont Department of Health Laboratory	Centers for Disease Control and Prevention
EPI862464	NA	United States	2016-Oct-08	EPI_ISL_238715	A/Vermont/32/2016	Vermont Department of Health Laboratory	Centers for Disease Control and Prevention
EPI862465	HA	United States	2016-Oct-08	EPI_ISL_238715	A/Vermont/32/2016	Vermont Department of Health Laboratory	Centers for Disease Control and Prevention
EPI1124110	NA	United States	2017-Nov-15	EPI_ISL_288533	A/Wyoming/26/2017	Wyoming Public Health Laboratory	Centers for Disease Control and Prevention
EPI1124111	HA	United States	2017-Nov-15	EPI_ISL_288533	A/Wyoming/26/2017	Wyoming Public Health Laboratory	Centers for Disease Control and Prevention
EPI1099579	NA	United States	2017-Sep-22	EPI_ISL_284868	A/Wyoming/20/2017	Wyoming Public Health Laboratory	Centers for Disease Control and Prevention
EPI1099580	HA	United States	2017-Sep-22	EPI_ISL_284868	A/Wyoming/20/2017	Wyoming Public Health Laboratory	Centers for Disease Control and Prevention
EPI1085771	NA	United States	2017-Sep-22	EPI_ISL_282833	A/Wyoming/20/2017	Wyoming Public Health Laboratory	Centers for Disease Control and Prevention
EPI1085772	HA	United States	2017-Sep-22	EPI_ISL_282833	A/Wyoming/20/2017	Wyoming Public Health Laboratory	Centers for Disease Control and Prevention
EPI984276	NA	United States	2017-Apr-11	EPI_ISL_260428	A/Wyoming/17/2017	Wyoming Public Health Laboratory	Centers for Disease Control and Prevention
EPI984277	HA	United States	2017-Apr-11	EPI_ISL_260428	A/Wyoming/17/2017	Wyoming Public Health Laboratory	Centers for Disease Control and Prevention
EPI911559	NA	United States	2017-Jan-12	EPI_ISL_248138	A/Wyoming/03/2017	Wyoming Public Health Laboratory	Centers for Disease Control and Prevention
EPI911560	HA	United States	2017-Jan-12	EPI_ISL_248138	A/Wyoming/03/2017	Wyoming Public Health Laboratory	Centers for Disease Control and Prevention
EPI767520	NA	United States	2016-Mar-23	EPI_ISL_223197	A/Wyoming/15/2016	Wyoming Public Health Laboratory	Centers for Disease Control and Prevention
EPI767521	HA	United States	2016-Mar-23	EPI_ISL_223197	A/Wyoming/15/2016	Wyoming Public Health Laboratory	Centers for Disease Control and Prevention
EPI571787	NA	United States	2015-Jan-06	EPI_ISL_174123	A/Wyoming/01/2015	Wyoming Public Health Laboratory	Centers for Disease Control and Prevention
EPI571788	HA	United States	2015-Jan-06	EPI_ISL_174123	A/Wyoming/01/2015	Wyoming Public Health Laboratory	Centers for Disease Control and Prevention
EPI1146559	NA	United States	2017-Nov-09	EPI_ISL_292602	A/Georgia/24/2017	Georgia Public Health Laboratory	Centers for Disease Control and Prevention
EPI1146560	HA	United States	2017-Nov-09	EPI_ISL_292602	A/Georgia/24/2017	Georgia Public Health Laboratory	Centers for Disease Control and Prevention
EPI1146511	NA	United States	2017-Oct-11	EPI_ISL_292596	A/Georgia/19/2017	Georgia Public Health Laboratory	Centers for Disease Control and Prevention
EPI1146512	HA	United States	2017-Oct-11	EPI_ISL_292596	A/Georgia/19/2017	Georgia Public Health Laboratory	Centers for Disease Control and Prevention
EPI775869	NA	United States	2016-Feb-18	EPI_ISL_225085	A/Georgia/23/2016	Georgia Public Health Laboratory	Centers for Disease Control and Prevention
EPI775870	HA	United States	2016-Feb-18	EPI_ISL_225085	A/Georgia/23/2016	Georgia Public Health Laboratory	Centers for Disease Control and Prevention
EPI560577	HA	United States	2014-Nov-26	EPI_ISL_171367	A/Georgia/23/2014	Georgia Public Health Laboratory	Centers for Disease Control and Prevention
EPI560576	NA	United States	2014-Nov-26	EPI_ISL_171367	A/Georgia/23/2014	Georgia Public Health Laboratory	Centers for Disease Control and Prevention
EPI1136586	NA	United States	2017-Dec-16	EPI_ISL_290678	A/Colorado/25/2017	Colorado Department of Health Lab	Centers for Disease Control and Prevention
EPI1136587	HA	United States	2017-Dec-16	EPI_ISL_290678	A/Colorado/25/2017	Colorado Department of Health Lab	Centers for Disease Control and Prevention
EPI1136578	NA	United States	2017-Dec-04	EPI_ISL_290677	A/Colorado/24/2017	Colorado Department of Health Lab	Centers for Disease Control and Prevention
EPI1136579	HA	United States	2017-Dec-04	EPI_ISL_290677	A/Colorado/24/2017	Colorado Department of Health Lab	Centers for Disease Control and Prevention
EPI887287	NA	United States	2016-Nov-30	EPI_ISL_242756	A/Colorado/47/2016	Colorado Department of Health Lab	Centers for Disease Control and Prevention
EPI887288	HA	United States	2016-Nov-30	EPI_ISL_242756	A/Colorado/47/2016	Colorado Department of Health Lab	Centers for Disease Control and Prevention
EPI1093750	NA	United States	2017-Oct-10	EPI_ISL_284059	A/Pennsylvania/264/2017	Pennsylvania Department of Health	Centers for Disease Control and Prevention
EPI1093751	HA	United States	2017-Oct-10	EPI_ISL_284059	A/Pennsylvania/264/2017	Pennsylvania Department of Health	Centers for Disease Control and Prevention
EPI959923	NA	United States	2017-Feb-08	EPI_ISL_255984	A/Pennsylvania/07/2017	Pennsylvania Department of Health	Centers for Disease Control and Prevention
EPI959924	HA	United States	2017-Feb-08	EPI_ISL_255984	A/Pennsylvania/07/2017	Pennsylvania Department of Health	Centers for Disease Control and Prevention
EPI879522	NA	United States	2016-Dec-08	EPI_ISL_241565	A/Pennsylvania/99/2016	Pennsylvania Department of Health	Centers for Disease Control and Prevention
EPI879523	HA	United States	2016-Dec-08	EPI_ISL_241565	A/Pennsylvania/99/2016	Pennsylvania Department of Health	Centers for Disease Control and Prevention
EPI871456	NA	United States	2016-Oct-18	EPI_ISL_240303	A/Pennsylvania/90/2016	Pennsylvania Department of Health	Centers for Disease Control and Prevention
EPI871457	HA	United States	2016-Oct-18	EPI_ISL_240303	A/Pennsylvania/90/2016	Pennsylvania Department of Health	Centers for Disease Control and Prevention
EPI868550	NA	United States	2016-Oct-18	EPI_ISL_239717	A/Pennsylvania/90/2016	Pennsylvania Department of Health	Centers for Disease Control and Prevention
EPI868551	HA	United States	2016-Oct-18	EPI_ISL_239717	A/Pennsylvania/90/2016	Pennsylvania Department of Health	Centers for Disease Control and Prevention
EPI1117524	NA	United States	2017-Nov-09	EPI_ISL_287607	A/Alaska/69/2017	Alaska State Virology Lab	Centers for Disease Control and Prevention
EPI1117525	HA	United States	2017-Nov-09	EPI_ISL_287607	A/Alaska/69/2017	Alaska State Virology Lab	Centers for Disease Control and Prevention
EPI1077639	NA	United States	2017-Aug-31	EPI_ISL_281503	A/Alaska/56/2017	Alaska State Virology Lab	Centers for Disease Control and Prevention
EPI1077640	HA	United States	2017-Aug-31	EPI_ISL_281503	A/Alaska/56/2017	Alaska State Virology Lab	Centers for Disease Control and Prevention
EPI1017270	NA	United States	2017-Apr-03	EPI_ISL_268395	A/Alaska/13/2017	Alaska State Virology Lab	Centers for Disease Control and Prevention
EPI1017271	HA	United States	2017-Apr-03	EPI_ISL_268395	A/Alaska/13/2017	Alaska State Virology Lab	Centers for Disease Control and Prevention
EPI1017262	NA	United States	2017-Apr-03	EPI_ISL_268394	A/Alaska/13/2017	Alaska State Virology Lab	Centers for Disease Control and Prevention
EPI1017263	HA	United States	2017-Apr-03	EPI_ISL_268394	A/Alaska/13/2017	Alaska State Virology Lab	Centers for Disease Control and Prevention
EPI925344	NA	United States	2017-Jan-23	EPI_ISL_250021	A/Alaska/03/2017	Alaska State Virology Lab	Centers for Disease Control and Prevention
EPI925345	HA	United States	2017-Jan-23	EPI_ISL_250021	A/Alaska/03/2017	Alaska State Virology Lab	Centers for Disease Control and Prevention
EPI911207	NA	United States	2017-Jan-11	EPI_ISL_248094	A/Alaska/02/2017	Alaska State Virology Lab	Centers for Disease Control and Prevention
EPI911208	HA	United States	2017-Jan-11	EPI_ISL_248094	A/Alaska/02/2017	Alaska State Virology Lab	Centers for Disease Control and Prevention
EPI667555	NA	United States	2015-Jun-21	EPI_ISL_200668	A/Alaska/46/2015	Alaska State Virology Lab	Centers for Disease Control and Prevention
EPI667556	HA	United States	2015-Jun-21	EPI_ISL_200668	A/Alaska/46/2015	Alaska State Virology Lab	Centers for Disease Control and Prevention
EPI643634	NA	United States	2015-Aug-06	EPI_ISL_195847	A/Alaska/143/2015	Alaska State Virology Lab	Centers for Disease Control and Prevention
EPI643635	HA	United States	2015-Aug-06	EPI_ISL_195847	A/Alaska/143/2015	Alaska State Virology Lab	Centers for Disease Control and Prevention
EPI553593	NA	United States	2014-Sep-04	EPI_ISL_169464	A/Alaska/51/2014	Alaska State Virology Lab	Centers for Disease Control and Prevention
EPI553594	HA	United States	2014-Sep-04	EPI_ISL_169464	A/Alaska/51/2014	Alaska State Virology Lab	Centers for Disease Control and Prevention
EPI1131281	NA	United States	2017-Dec-07	EPI_ISL_289737	A/Kentucky/31/2017	Kentucky Division of Laboratory Services	Centers for Disease Control and Prevention
EPI1131282	HA	United States	2017-Dec-07	EPI_ISL_289737	A/Kentucky/31/2017	Kentucky Division of Laboratory Services	Centers for Disease Control and Prevention
EPI970265	NA	United States	2017-Feb-02	EPI_ISL_257849	A/Kentucky/13/2017	Kentucky Division of Laboratory Services	Centers for Disease Control and Prevention
EPI970266	HA	United States	2017-Feb-02	EPI_ISL_257849	A/Kentucky/13/2017	Kentucky Division of Laboratory Services	Centers for Disease Control and Prevention
EPI1123711	NA	United States	2017-Nov-15	EPI_ISL_288483	A/Connecticut/34/2017	Connecticut Department. of Public Health	Centers for Disease Control and Prevention
EPI1123712	HA	United States	2017-Nov-15	EPI_ISL_288483	A/Connecticut/34/2017	Connecticut Department. of Public Health	Centers for Disease Control and Prevention
EPI870643	NA	United States	2016-Nov-26	EPI_ISL_240200	A/Oregon/23/2016	Oregon Public Health Laboratory	Centers for Disease Control and Prevention
EPI870644	HA	United States	2016-Nov-26	EPI_ISL_240200	A/Oregon/23/2016	Oregon Public Health Laboratory	Centers for Disease Control and Prevention
EPI1146249	NA	United States	2017-Nov-28	EPI_ISL_292563	A/Indiana/31/2017	Indiana State Department of Health Laboratories	Centers for Disease Control and Prevention
EPI1146250	HA	United States	2017-Nov-28	EPI_ISL_292563	A/Indiana/31/2017	Indiana State Department of Health Laboratories	Centers for Disease Control and Prevention
EPI1125207	NA	United States	2017-Nov-28	EPI_ISL_288672	A/Indiana/31/2017	Indiana State Department of Health Laboratories	Centers for Disease Control and Prevention
EPI1125208	HA	United States	2017-Nov-28	EPI_ISL_288672	A/Indiana/31/2017	Indiana State Department of Health Laboratories	Centers for Disease Control and Prevention
EPI695737	NA	United States	2015-Dec-14	EPI_ISL_207412	A/Indiana/31/2015	Indiana State Department of Health Laboratories	Centers for Disease Control and Prevention
EPI695738	HA	United States	2015-Dec-14	EPI_ISL_207412	A/Indiana/31/2015	Indiana State Department of Health Laboratories	Centers for Disease Control and Prevention
EPI675237	NA	United States	2015-Sep-28	EPI_ISL_202407	A/Indiana/28/2015	Indiana State Department of Health Laboratories	Centers for Disease Control and Prevention
EPI675238	HA	United States	2015-Sep-28	EPI_ISL_202407	A/Indiana/28/2015	Indiana State Department of Health Laboratories	Centers for Disease Control and Prevention
EPI552100	NA	United States	2014-Nov-07	EPI_ISL_169088	A/Indiana/13/2014	Indiana State Department of Health Laboratories	Centers for Disease Control and Prevention
EPI552101	HA	United States	2014-Nov-07	EPI_ISL_169088	A/Indiana/13/2014	Indiana State Department of Health Laboratories	Centers for Disease Control and Prevention
EPI1131345	NA	United States	2017-Dec-03	EPI_ISL_289745	A/Iowa/45/2017	Iowa State Hygienic Laboratory	Centers for Disease Control and Prevention
EPI1131346	HA	United States	2017-Dec-03	EPI_ISL_289745	A/Iowa/45/2017	Iowa State Hygienic Laboratory	Centers for Disease Control and Prevention
EPI870651	NA	United States	2016-Nov-24	EPI_ISL_240201	A/Iowa/37/2016	Iowa State Hygienic Laboratory	Centers for Disease Control and Prevention
EPI870652	HA	United States	2016-Nov-24	EPI_ISL_240201	A/Iowa/37/2016	Iowa State Hygienic Laboratory	Centers for Disease Control and Prevention
EPI643934	NA	United States	2015-Jul-22	EPI_ISL_195886	A/Iowa/19/2015	Iowa State Hygienic Laboratory	Centers for Disease Control and Prevention
EPI643935	HA	United States	2015-Jul-22	EPI_ISL_195886	A/Iowa/19/2015	Iowa State Hygienic Laboratory	Centers for Disease Control and Prevention
EPI1079175	NA	United States	2017-Sep-03	EPI_ISL_281694	A/Mississippi/20/2017	Mississippi Public Health Laboratory	Centers for Disease Control and Prevention
EPI1079176	HA	United States	2017-Sep-03	EPI_ISL_281694	A/Mississippi/20/2017	Mississippi Public Health Laboratory	Centers for Disease Control and Prevention
EPI1105176	NA	United States	2017-Oct-27	EPI_ISL_285754	A/Florida/78/2017	Florida Department of Health-Jacksonville	Centers for Disease Control and Prevention
EPI1105177	HA	United States	2017-Oct-27	EPI_ISL_285754	A/Florida/78/2017	Florida Department of Health-Jacksonville	Centers for Disease Control and Prevention
EPI1093789	NA	United States	2017-Oct-15	EPI_ISL_284064	A/Florida/73/2017	Florida Department of Health-Jacksonville	Centers for Disease Control and Prevention
EPI1093790	HA	United States	2017-Oct-15	EPI_ISL_284064	A/Florida/73/2017	Florida Department of Health-Jacksonville	Centers for Disease Control and Prevention
EPI1093742	NA	United States	2017-Oct-04	EPI_ISL_284058	A/Florida/71/2017	Florida Department of Health-Jacksonville	Centers for Disease Control and Prevention
EPI1093743	HA	United States	2017-Oct-04	EPI_ISL_284058	A/Florida/71/2017	Florida Department of Health-Jacksonville	Centers for Disease Control and Prevention
EPI761509	NA	United States	2016-Mar-29	EPI_ISL_222022	A/Florida/51/2016	Florida Department of Health-Jacksonville	Centers for Disease Control and Prevention
EPI761510	HA	United States	2016-Mar-29	EPI_ISL_222022	A/Florida/51/2016	Florida Department of Health-Jacksonville	Centers for Disease Control and Prevention
EPI584633	NA	United States	2014-Dec-18	EPI_ISL_177534	A/Florida/89/2014	Florida Department of Health-Jacksonville	Centers for Disease Control and Prevention
EPI584634	HA	United States	2014-Dec-18	EPI_ISL_177534	A/Florida/89/2014	Florida Department of Health-Jacksonville	Centers for Disease Control and Prevention
EPI870492	NA	United States	2016-Nov-18	EPI_ISL_240181	A/Massachusetts/40/2016	Massachusetts Department of Public Health	Centers for Disease Control and Prevention
EPI870493	HA	United States	2016-Nov-18	EPI_ISL_240181	A/Massachusetts/40/2016	Massachusetts Department of Public Health	Centers for Disease Control and Prevention
EPI1125192	NA	United States	2017-Nov-25	EPI_ISL_288670	A/Missouri/43/2017	Missouri Department. of Health & Senior Services	Centers for Disease Control and Prevention
EPI1125193	HA	United States	2017-Nov-25	EPI_ISL_288670	A/Missouri/43/2017	Missouri Department. of Health & Senior Services	Centers for Disease Control and Prevention
EPI874617	NA	United States	2016-Dec-07	EPI_ISL_240864	A/Michigan/117/2016	Michigan Department of Community Health	Centers for Disease Control and Prevention
EPI874618	HA	United States	2016-Dec-07	EPI_ISL_240864	A/Michigan/117/2016	Michigan Department of Community Health	Centers for Disease Control and Prevention
EPI1107242	NA	United States	2017-Nov-06	EPI_ISL_286057	A/Arkansas/34/2017	Arkansas Department of Health	Centers for Disease Control and Prevention
EPI1107243	HA	United States	2017-Nov-06	EPI_ISL_286057	A/Arkansas/34/2017	Arkansas Department of Health	Centers for Disease Control and Prevention
EPI1107218	NA	United States	2017-Oct-28	EPI_ISL_286054	A/Arkansas/30/2017	Arkansas Department of Health	Centers for Disease Control and Prevention
EPI1107219	HA	United States	2017-Oct-28	EPI_ISL_286054	A/Arkansas/30/2017	Arkansas Department of Health	Centers for Disease Control and Prevention
EPI1123545	NA	United States	2017-Nov-20	EPI_ISL_288462	A/Wisconsin/337/2017	Wisconsin State Laboratory of Hygiene	Centers for Disease Control and Prevention
EPI1123546	HA	United States	2017-Nov-20	EPI_ISL_288462	A/Wisconsin/337/2017	Wisconsin State Laboratory of Hygiene	Centers for Disease Control and Prevention
EPI1088387	NA	United States	2017-Oct-06	EPI_ISL_283202	A/Wisconsin/331/2017	Wisconsin State Laboratory of Hygiene	Centers for Disease Control and Prevention
EPI1088388	HA	United States	2017-Oct-06	EPI_ISL_283202	A/Wisconsin/331/2017	Wisconsin State Laboratory of Hygiene	Centers for Disease Control and Prevention
EPI1088187	NA	United States	2017-Sep-25	EPI_ISL_283177	A/Wisconsin/328/2017	Wisconsin State Laboratory of Hygiene	Centers for Disease Control and Prevention
EPI1088188	HA	United States	2017-Sep-25	EPI_ISL_283177	A/Wisconsin/328/2017	Wisconsin State Laboratory of Hygiene	Centers for Disease Control and Prevention
EPI1085803	NA	United States	2017-Sep-25	EPI_ISL_282837	A/Wisconsin/328/2017	Wisconsin State Laboratory of Hygiene	Centers for Disease Control and Prevention
EPI1085804	HA	United States	2017-Sep-25	EPI_ISL_282837	A/Wisconsin/328/2017	Wisconsin State Laboratory of Hygiene	Centers for Disease Control and Prevention
EPI1035712	NA	United States	2017-Jun-23	EPI_ISL_272945	A/Wisconsin/315/2017	Wisconsin State Laboratory of Hygiene	Centers for Disease Control and Prevention
EPI1035713	HA	United States	2017-Jun-23	EPI_ISL_272945	A/Wisconsin/315/2017	Wisconsin State Laboratory of Hygiene	Centers for Disease Control and Prevention
EPI977227	NA	United States	2017-Mar-19	EPI_ISL_259248	A/Wisconsin/39/2017	Wisconsin State Laboratory of Hygiene	Centers for Disease Control and Prevention
EPI977228	HA	United States	2017-Mar-19	EPI_ISL_259248	A/Wisconsin/39/2017	Wisconsin State Laboratory of Hygiene	Centers for Disease Control and Prevention
EPI961166	NA	United States	2017-Mar-01	EPI_ISL_256211	A/Wisconsin/31/2017	Wisconsin State Laboratory of Hygiene	Centers for Disease Control and Prevention
EPI961167	HA	United States	2017-Mar-01	EPI_ISL_256211	A/Wisconsin/31/2017	Wisconsin State Laboratory of Hygiene	Centers for Disease Control and Prevention
EPI961158	NA	United States	2017-Feb-24	EPI_ISL_256210	A/Wisconsin/30/2017	Wisconsin State Laboratory of Hygiene	Centers for Disease Control and Prevention
EPI961159	HA	United States	2017-Feb-24	EPI_ISL_256210	A/Wisconsin/30/2017	Wisconsin State Laboratory of Hygiene	Centers for Disease Control and Prevention
EPI870730	NA	United States	2016-Dec-06	EPI_ISL_240211	A/Wisconsin/97/2016	Wisconsin State Laboratory of Hygiene	Centers for Disease Control and Prevention
EPI870731	HA	United States	2016-Dec-06	EPI_ISL_240211	A/Wisconsin/97/2016	Wisconsin State Laboratory of Hygiene	Centers for Disease Control and Prevention
EPI865803	NA	United States	2016-Oct-30	EPI_ISL_239224	A/Wisconsin/89/2016	Wisconsin State Laboratory of Hygiene	Centers for Disease Control and Prevention
EPI865804	HA	United States	2016-Oct-30	EPI_ISL_239224	A/Wisconsin/89/2016	Wisconsin State Laboratory of Hygiene	Centers for Disease Control and Prevention
EPI862456	NA	United States	2016-Oct-30	EPI_ISL_238714	A/Wisconsin/89/2016	Wisconsin State Laboratory of Hygiene	Centers for Disease Control and Prevention
EPI862457	HA	United States	2016-Oct-30	EPI_ISL_238714	A/Wisconsin/89/2016	Wisconsin State Laboratory of Hygiene	Centers for Disease Control and Prevention
EPI827330	NA	United States	2016-Jul-04	EPI_ISL_232551	A/Wisconsin/72/2016	Wisconsin State Laboratory of Hygiene	Centers for Disease Control and Prevention
EPI827331	HA	United States	2016-Jul-04	EPI_ISL_232551	A/Wisconsin/72/2016	Wisconsin State Laboratory of Hygiene	Centers for Disease Control and Prevention
EPI1108449	NA	United States	2016-Dec-27	EPI_ISL_286339	A/Washington/133/2016	Marshfield Clinic Research Foundation	Centers for Disease Control and Prevention
EPI1108450	HA	United States	2016-Dec-27	EPI_ISL_286339	A/Washington/133/2016	Marshfield Clinic Research Foundation	Centers for Disease Control and Prevention
EPI976060	NA	United States	2017-Mar-01	EPI_ISL_259098	A/Washington/27/2017	Marshfield Clinic Research Foundation	Centers for Disease Control and Prevention
EPI976061	HA	United States	2017-Mar-01	EPI_ISL_259098	A/Washington/27/2017	Marshfield Clinic Research Foundation	Centers for Disease Control and Prevention
EPI913308	NA	United States	2016-Nov-29	EPI_ISL_248362	A/Wisconsin/95/2016	Marshfield Clinic Research Foundation	Centers for Disease Control and Prevention
EPI913309	HA	United States	2016-Nov-29	EPI_ISL_248362	A/Wisconsin/95/2016	Marshfield Clinic Research Foundation	Centers for Disease Control and Prevention
EPI1016127	NA	United States	2017-Apr-26	EPI_ISL_268251	A/Louisiana/41/2017	Louisiana Department of Health and Hospitals	Centers for Disease Control and Prevention
EPI1016128	HA	United States	2017-Apr-26	EPI_ISL_268251	A/Louisiana/41/2017	Louisiana Department of Health and Hospitals	Centers for Disease Control and Prevention
EPI1006285	NA	United States	2017-Apr-26	EPI_ISL_266286	A/Louisiana/41/2017	Louisiana Department of Health and Hospitals	Centers for Disease Control and Prevention
EPI1006286	HA	United States	2017-Apr-26	EPI_ISL_266286	A/Louisiana/41/2017	Louisiana Department of Health and Hospitals	Centers for Disease Control and Prevention
EPI984164	NA	United States	2017-Apr-11	EPI_ISL_260414	A/Louisiana/26/2017	Louisiana Department of Health and Hospitals	Centers for Disease Control and Prevention
EPI984165	HA	United States	2017-Apr-11	EPI_ISL_260414	A/Louisiana/26/2017	Louisiana Department of Health and Hospitals	Centers for Disease Control and Prevention
EPI886852	NA	United States	2016-Nov-14	EPI_ISL_242702	A/Louisiana/26/2016	Louisiana Department of Health and Hospitals	Centers for Disease Control and Prevention
EPI886853	HA	United States	2016-Nov-14	EPI_ISL_242702	A/Louisiana/26/2016	Louisiana Department of Health and Hospitals	Centers for Disease Control and Prevention
EPI879976	NA	United States	2016-Dec-15	EPI_ISL_241622	A/Louisiana/33/2016	Louisiana Department of Health and Hospitals	Centers for Disease Control and Prevention
EPI879977	HA	United States	2016-Dec-15	EPI_ISL_241622	A/Louisiana/33/2016	Louisiana Department of Health and Hospitals	Centers for Disease Control and Prevention
EPI871711	NA	United States	2016-Nov-14	EPI_ISL_240335	A/Louisiana/26/2016	Louisiana Department of Health and Hospitals	Centers for Disease Control and Prevention
EPI871712	HA	United States	2016-Nov-14	EPI_ISL_240335	A/Louisiana/26/2016	Louisiana Department of Health and Hospitals	Centers for Disease Control and Prevention
EPI868103	NA	United States	2016-Nov-15	EPI_ISL_239661	A/Louisiana/27/2016	Louisiana Department of Health and Hospitals	Centers for Disease Control and Prevention
EPI868104	HA	United States	2016-Nov-15	EPI_ISL_239661	A/Louisiana/27/2016	Louisiana Department of Health and Hospitals	Centers for Disease Control and Prevention
EPI787212	NA	United States	2016-Mar-21	EPI_ISL_226812	A/Louisiana/18/2016	Louisiana Department of Health and Hospitals	Centers for Disease Control and Prevention
EPI787213	HA	United States	2016-Mar-21	EPI_ISL_226812	A/Louisiana/18/2016	Louisiana Department of Health and Hospitals	Centers for Disease Control and Prevention
EPI983929	NA	United States	2017-Mar-06	EPI_ISL_260385	A/Alabama/10/2017	ADPH Bureau of Clinical Laboratories	Centers for Disease Control and Prevention
EPI983931	HA	United States	2017-Mar-06	EPI_ISL_260385	A/Alabama/10/2017	ADPH Bureau of Clinical Laboratories	Centers for Disease Control and Prevention
EPI1136682	NA	United States	2017-Dec-03	EPI_ISL_290690	A/Oklahoma/34/2017	Oklahoma State Department of Health	Centers for Disease Control and Prevention
EPI1136683	HA	United States	2017-Dec-03	EPI_ISL_290690	A/Oklahoma/34/2017	Oklahoma State Department of Health	Centers for Disease Control and Prevention
EPI977298	NA	United States	2017-Mar-14	EPI_ISL_259257	A/Oklahoma/20/2017	Oklahoma State Department of Health	Centers for Disease Control and Prevention
EPI977299	HA	United States	2017-Mar-14	EPI_ISL_259257	A/Oklahoma/20/2017	Oklahoma State Department of Health	Centers for Disease Control and Prevention
EPI977290	NA	United States	2017-Mar-13	EPI_ISL_259256	A/Oklahoma/19/2017	Oklahoma State Department of Health	Centers for Disease Control and Prevention
EPI977291	HA	United States	2017-Mar-13	EPI_ISL_259256	A/Oklahoma/19/2017	Oklahoma State Department of Health	Centers for Disease Control and Prevention
EPI870819	NA	United States	2016-Nov-30	EPI_ISL_240222	A/Oklahoma/17/2016	Oklahoma State Department of Health	Centers for Disease Control and Prevention
EPI870824	HA	United States	2016-Nov-30	EPI_ISL_240222	A/Oklahoma/17/2016	Oklahoma State Department of Health	Centers for Disease Control and Prevention
EPI865667	NA	United States	2016-Nov-09	EPI_ISL_239207	A/Oklahoma/14/2016	Oklahoma State Department of Health	Centers for Disease Control and Prevention
EPI865668	HA	United States	2016-Nov-09	EPI_ISL_239207	A/Oklahoma/14/2016	Oklahoma State Department of Health	Centers for Disease Control and Prevention
EPI1136698	NA	United States	2017-Dec-04	EPI_ISL_290692	A/Nebraska/17/2017	Nebraska Public Health Lab	Centers for Disease Control and Prevention
EPI1136699	HA	United States	2017-Dec-04	EPI_ISL_290692	A/Nebraska/17/2017	Nebraska Public Health Lab	Centers for Disease Control and Prevention
EPI1099900	NA	United States	2017-Oct-20	EPI_ISL_284909	A/Nebraska/14/2017	Nebraska Public Health Lab	Centers for Disease Control and Prevention
EPI1099901	HA	United States	2017-Oct-20	EPI_ISL_284909	A/Nebraska/14/2017	Nebraska Public Health Lab	Centers for Disease Control and Prevention
EPI867528	NA	United States	2016-Nov-16	EPI_ISL_239565	A/Nebraska/25/2016	Nebraska Public Health Lab	Centers for Disease Control and Prevention
EPI867529	HA	United States	2016-Nov-16	EPI_ISL_239565	A/Nebraska/25/2016	Nebraska Public Health Lab	Centers for Disease Control and Prevention
EPI1136722	NA	United States	2017-Dec-06	EPI_ISL_290695	A/Hawaii/62/2017	State of Hawaii Department of Health	Centers for Disease Control and Prevention
EPI1136723	HA	United States	2017-Dec-06	EPI_ISL_290695	A/Hawaii/62/2017	State of Hawaii Department of Health	Centers for Disease Control and Prevention
EPI1136714	NA	United States	2017-Nov-27	EPI_ISL_290694	A/Hawaii/61/2017	State of Hawaii Department of Health	Centers for Disease Control and Prevention
EPI1136715	HA	United States	2017-Nov-27	EPI_ISL_290694	A/Hawaii/61/2017	State of Hawaii Department of Health	Centers for Disease Control and Prevention
EPI1131473	NA	United States	2017-Nov-08	EPI_ISL_289761	A/Hawaii/56/2017	State of Hawaii Department of Health	Centers for Disease Control and Prevention
EPI1131474	HA	United States	2017-Nov-08	EPI_ISL_289761	A/Hawaii/56/2017	State of Hawaii Department of Health	Centers for Disease Control and Prevention
EPI1131465	NA	United States	2017-Nov-26	EPI_ISL_289760	A/Hawaii/60/2017	State of Hawaii Department of Health	Centers for Disease Control and Prevention
EPI1131466	HA	United States	2017-Nov-26	EPI_ISL_289760	A/Hawaii/60/2017	State of Hawaii Department of Health	Centers for Disease Control and Prevention
EPI865461	NA	United States	2016-Oct-21	EPI_ISL_239181	A/Hawaii/89/2016	State of Hawaii Department of Health	Centers for Disease Control and Prevention
EPI865462	HA	United States	2016-Oct-21	EPI_ISL_239181	A/Hawaii/89/2016	State of Hawaii Department of Health	Centers for Disease Control and Prevention
EPI865453	NA	United States	2016-Oct-13	EPI_ISL_239180	A/Hawaii/87/2016	State of Hawaii Department of Health	Centers for Disease Control and Prevention
EPI865454	HA	United States	2016-Oct-13	EPI_ISL_239180	A/Hawaii/87/2016	State of Hawaii Department of Health	Centers for Disease Control and Prevention
EPI814212	NA	United States	2016-May-21	EPI_ISL_230337	A/Hawaii/54/2016	State of Hawaii Department of Health	Centers for Disease Control and Prevention
EPI814213	HA	United States	2016-May-21	EPI_ISL_230337	A/Hawaii/54/2016	State of Hawaii Department of Health	Centers for Disease Control and Prevention
EPI631809	NA	United States	2015-Jun-08	EPI_ISL_193348	A/Hawaii/45/2015	State of Hawaii Department of Health	Centers for Disease Control and Prevention
EPI631810	HA	United States	2015-Jun-08	EPI_ISL_193348	A/Hawaii/45/2015	State of Hawaii Department of Health	Centers for Disease Control and Prevention
EPI1136738	NA	United States	2017-Dec-11	EPI_ISL_290697	A/Arizona/72/2017	Arizona Department of Health Services	Centers for Disease Control and Prevention
EPI1136739	HA	United States	2017-Dec-11	EPI_ISL_290697	A/Arizona/72/2017	Arizona Department of Health Services	Centers for Disease Control and Prevention
EPI1136730	NA	United States	2017-Dec-08	EPI_ISL_290696	A/Arizona/71/2017	Arizona Department of Health Services	Centers for Disease Control and Prevention
EPI1136731	HA	United States	2017-Dec-08	EPI_ISL_290696	A/Arizona/71/2017	Arizona Department of Health Services	Centers for Disease Control and Prevention
EPI1093630	NA	United States	2017-Oct-09	EPI_ISL_284044	A/Arizona/54/2017	Arizona Department of Health Services	Centers for Disease Control and Prevention
EPI1093631	HA	United States	2017-Oct-09	EPI_ISL_284044	A/Arizona/54/2017	Arizona Department of Health Services	Centers for Disease Control and Prevention
EPI879768	NA	United States	2016-Dec-12	EPI_ISL_241596	A/Arizona/80/2016	Arizona Department of Health Services	Centers for Disease Control and Prevention
EPI879769	HA	United States	2016-Dec-12	EPI_ISL_241596	A/Arizona/80/2016	Arizona Department of Health Services	Centers for Disease Control and Prevention
EPI770840	NA	United States	2016-Jan-08	EPI_ISL_223992	A/Arizona/32/2016	Arizona Department of Health Services	Centers for Disease Control and Prevention
EPI770841	HA	United States	2016-Jan-08	EPI_ISL_223992	A/Arizona/32/2016	Arizona Department of Health Services	Centers for Disease Control and Prevention
EPI747083	NA	United States	2016-Jan-08	EPI_ISL_219141	A/Arizona/32/2016	Arizona Department of Health Services	Centers for Disease Control and Prevention
EPI747084	HA	United States	2016-Jan-08	EPI_ISL_219141	A/Arizona/32/2016	Arizona Department of Health Services	Centers for Disease Control and Prevention
EPI911399	NA	United States	2017-Jan-05	EPI_ISL_248118	A/South Dakota/02/2017	South Dakota Public Health Lab	Centers for Disease Control and Prevention
EPI911400	HA	United States	2017-Jan-05	EPI_ISL_248118	A/South Dakota/02/2017	South Dakota Public Health Lab	Centers for Disease Control and Prevention
EPI1077687	NA	United States	2017-Sep-06	EPI_ISL_281509	A/Ohio/40/2017	Ohio Department of Health Laboratories	Centers for Disease Control and Prevention
EPI1077688	HA	United States	2017-Sep-06	EPI_ISL_281509	A/Ohio/40/2017	Ohio Department of Health Laboratories	Centers for Disease Control and Prevention
EPI868526	NA	United States	2016-Oct-22	EPI_ISL_239714	A/Ohio/39/2016	Ohio Department of Health Laboratories	Centers for Disease Control and Prevention
EPI868527	HA	United States	2016-Oct-22	EPI_ISL_239714	A/Ohio/39/2016	Ohio Department of Health Laboratories	Centers for Disease Control and Prevention
EPI832444	NA	United States	2016-Aug-10	EPI_ISL_233470	A/Ohio/30/2016	Ohio Department of Health Laboratories	Centers for Disease Control and Prevention
EPI832445	HA	United States	2016-Aug-10	EPI_ISL_233470	A/Ohio/30/2016	Ohio Department of Health Laboratories	Centers for Disease Control and Prevention
EPI1136834	NA	United States	2017-Dec-11	EPI_ISL_290709	A/California/151/2017	California Department of Health Services	Centers for Disease Control and Prevention
EPI1136835	HA	United States	2017-Dec-11	EPI_ISL_290709	A/California/151/2017	California Department of Health Services	Centers for Disease Control and Prevention
EPI1124197	NA	United States	2017-Nov-25	EPI_ISL_288544	A/California/132/2017	California Department of Health Services	Centers for Disease Control and Prevention
EPI1124198	HA	United States	2017-Nov-25	EPI_ISL_288544	A/California/132/2017	California Department of Health Services	Centers for Disease Control and Prevention
EPI1124173	NA	United States	2017-Nov-19	EPI_ISL_288541	A/California/130/2017	California Department of Health Services	Centers for Disease Control and Prevention
EPI1124174	HA	United States	2017-Nov-19	EPI_ISL_288541	A/California/130/2017	California Department of Health Services	Centers for Disease Control and Prevention
EPI1124157	NA	United States	2017-Oct-30	EPI_ISL_288539	A/California/128/2017	California Department of Health Services	Centers for Disease Control and Prevention
EPI1124158	HA	United States	2017-Oct-30	EPI_ISL_288539	A/California/128/2017	California Department of Health Services	Centers for Disease Control and Prevention
EPI1104530	NA	United States	2017-Oct-25	EPI_ISL_285672	A/California/113/2017	California Department of Health Services	Centers for Disease Control and Prevention
EPI1104531	HA	United States	2017-Oct-25	EPI_ISL_285672	A/California/113/2017	California Department of Health Services	Centers for Disease Control and Prevention
EPI1094446	NA	United States	2017-Oct-18	EPI_ISL_284147	A/California/96/2017	California Department of Health Services	Centers for Disease Control and Prevention
EPI1094447	HA	United States	2017-Oct-18	EPI_ISL_284147	A/California/96/2017	California Department of Health Services	Centers for Disease Control and Prevention
EPI941585	NA	United States	2017-Jan-28	EPI_ISL_252728	A/California/25/2017	California Department of Health Services	Centers for Disease Control and Prevention
EPI941586	HA	United States	2017-Jan-28	EPI_ISL_252728	A/California/25/2017	California Department of Health Services	Centers for Disease Control and Prevention
EPI879832	NA	United States	2016-Dec-15	EPI_ISL_241604	A/California/189/2016	California Department of Health Services	Centers for Disease Control and Prevention
EPI879833	HA	United States	2016-Dec-15	EPI_ISL_241604	A/California/189/2016	California Department of Health Services	Centers for Disease Control and Prevention
EPI862329	NA	United States	2016-Oct-20	EPI_ISL_238698	A/California/142/2016	California Department of Health Services	Centers for Disease Control and Prevention
EPI862330	HA	United States	2016-Oct-20	EPI_ISL_238698	A/California/142/2016	California Department of Health Services	Centers for Disease Control and Prevention
EPI858046	NA	United States	2016-Oct-05	EPI_ISL_237432	A/California/129/2016	California Department of Health Services	Centers for Disease Control and Prevention
EPI858047	HA	United States	2016-Oct-05	EPI_ISL_237432	A/California/129/2016	California Department of Health Services	Centers for Disease Control and Prevention
EPI767208	NA	United States	2016-Feb-09	EPI_ISL_223157	A/California/60/2016	California Department of Health Services	Centers for Disease Control and Prevention
EPI767209	HA	United States	2016-Feb-09	EPI_ISL_223157	A/California/60/2016	California Department of Health Services	Centers for Disease Control and Prevention
EPI711257	NA	United States	2016-Jan-02	EPI_ISL_212138	A/California/05/2016	California Department of Health Services	Centers for Disease Control and Prevention
EPI711258	HA	United States	2016-Jan-02	EPI_ISL_212138	A/California/05/2016	California Department of Health Services	Centers for Disease Control and Prevention
EPI673622	NA	United States	2015-Oct-01	EPI_ISL_202078	A/California/87/2015	California Department of Health Services	Centers for Disease Control and Prevention
EPI673623	HA	United States	2015-Oct-01	EPI_ISL_202078	A/California/87/2015	California Department of Health Services	Centers for Disease Control and Prevention
EPI1105137	NA	United States	2017-Oct-25	EPI_ISL_285749	A/Virginia/33/2017	Virginia Division of Consolidated Laboratories	Centers for Disease Control and Prevention
EPI1105138	HA	United States	2017-Oct-25	EPI_ISL_285749	A/Virginia/33/2017	Virginia Division of Consolidated Laboratories	Centers for Disease Control and Prevention
EPI964848	NA	United States	2017-Feb-13	EPI_ISL_256995	A/Virginia/09/2017	Virginia Division of Consolidated Laboratories	Centers for Disease Control and Prevention
EPI964849	HA	United States	2017-Feb-13	EPI_ISL_256995	A/Virginia/09/2017	Virginia Division of Consolidated Laboratories	Centers for Disease Control and Prevention
EPI912824	NA	United States	2017-Jan-18	EPI_ISL_248298	A/Virginia/07/2017	Virginia Division of Consolidated Laboratories	Centers for Disease Control and Prevention
EPI912825	HA	United States	2017-Jan-18	EPI_ISL_248298	A/Virginia/07/2017	Virginia Division of Consolidated Laboratories	Centers for Disease Control and Prevention
EPI895944	NA	United States	2016-Dec-26	EPI_ISL_244694	A/Virginia/69/2016	Virginia Division of Consolidated Laboratories	Centers for Disease Control and Prevention
EPI895945	HA	United States	2016-Dec-26	EPI_ISL_244694	A/Virginia/69/2016	Virginia Division of Consolidated Laboratories	Centers for Disease Control and Prevention
EPI761895	NA	United States	2016-Mar-20	EPI_ISL_222071	A/Virginia/43/2016	Virginia Division of Consolidated Laboratories	Centers for Disease Control and Prevention
EPI761896	HA	United States	2016-Mar-20	EPI_ISL_222071	A/Virginia/43/2016	Virginia Division of Consolidated Laboratories	Centers for Disease Control and Prevention
EPI747655	NA	United States	2016-Mar-01	EPI_ISL_219215	A/Virginia/25/2016	Virginia Division of Consolidated Laboratories	Centers for Disease Control and Prevention
EPI747656	HA	United States	2016-Mar-01	EPI_ISL_219215	A/Virginia/25/2016	Virginia Division of Consolidated Laboratories	Centers for Disease Control and Prevention
EPI1136874	NA	United States	2017-Nov-25	EPI_ISL_290714	A/Washington/321/2017	Washington State Public Health Laboratory	Centers for Disease Control and Prevention
EPI1136875	HA	United States	2017-Nov-25	EPI_ISL_290714	A/Washington/321/2017	Washington State Public Health Laboratory	Centers for Disease Control and Prevention
EPI1117492	NA	United States	2017-Oct-18	EPI_ISL_287603	A/Washington/308/2017	Washington State Public Health Laboratory	Centers for Disease Control and Prevention
EPI1117493	HA	United States	2017-Oct-18	EPI_ISL_287603	A/Washington/308/2017	Washington State Public Health Laboratory	Centers for Disease Control and Prevention
EPI1094589	NA	United States	2017-Sep-30	EPI_ISL_284165	A/Washington/304/2017	Washington State Public Health Laboratory	Centers for Disease Control and Prevention
EPI1094590	HA	United States	2017-Sep-30	EPI_ISL_284165	A/Washington/304/2017	Washington State Public Health Laboratory	Centers for Disease Control and Prevention
EPI1049647	NA	United States	2017-Jul-07	EPI_ISL_275968	A/Washington/294/2017	Washington State Public Health Laboratory	Centers for Disease Control and Prevention
EPI1049648	HA	United States	2017-Jul-07	EPI_ISL_275968	A/Washington/294/2017	Washington State Public Health Laboratory	Centers for Disease Control and Prevention
EPI941681	NA	United States	2017-Jan-25	EPI_ISL_252740	A/Washington/16/2017	Washington State Public Health Laboratory	Centers for Disease Control and Prevention
EPI941682	HA	United States	2017-Jan-25	EPI_ISL_252740	A/Washington/16/2017	Washington State Public Health Laboratory	Centers for Disease Control and Prevention
EPI895665	NA	United States	2016-Dec-27	EPI_ISL_244659	A/Washington/111/2016	Washington State Public Health Laboratory	Centers for Disease Control and Prevention
EPI895666	HA	United States	2016-Dec-27	EPI_ISL_244659	A/Washington/111/2016	Washington State Public Health Laboratory	Centers for Disease Control and Prevention
EPI862544	NA	United States	2016-Oct-12	EPI_ISL_238725	A/Washington/81/2016	Washington State Public Health Laboratory	Centers for Disease Control and Prevention
EPI862545	HA	United States	2016-Oct-12	EPI_ISL_238725	A/Washington/81/2016	Washington State Public Health Laboratory	Centers for Disease Control and Prevention
EPI1131584	NA	United States	2017-Dec-04	EPI_ISL_289775	A/Delaware/41/2017	Delaware Public Health Lab	Centers for Disease Control and Prevention
EPI1131585	HA	United States	2017-Dec-04	EPI_ISL_289775	A/Delaware/41/2017	Delaware Public Health Lab	Centers for Disease Control and Prevention
EPI870507	NA	United States	2016-Dec-04	EPI_ISL_240183	A/Delaware/38/2016	Delaware Public Health Lab	Centers for Disease Control and Prevention
EPI870508	HA	United States	2016-Dec-04	EPI_ISL_240183	A/Delaware/38/2016	Delaware Public Health Lab	Centers for Disease Control and Prevention
EPI870500	NA	United States	2016-Dec-04	EPI_ISL_240182	A/Delaware/37/2016	Delaware Public Health Lab	Centers for Disease Control and Prevention
EPI870501	HA	United States	2016-Dec-04	EPI_ISL_240182	A/Delaware/37/2016	Delaware Public Health Lab	Centers for Disease Control and Prevention
EPI868297	NA	United States	2016-Oct-27	EPI_ISL_239685	A/Delaware/28/2016	Delaware Public Health Lab	Centers for Disease Control and Prevention
EPI868298	HA	United States	2016-Oct-27	EPI_ISL_239685	A/Delaware/28/2016	Delaware Public Health Lab	Centers for Disease Control and Prevention
EPI865405	NA	United States	2016-Oct-27	EPI_ISL_239174	A/Delaware/28/2016	Delaware Public Health Lab	Centers for Disease Control and Prevention
EPI865406	HA	United States	2016-Oct-27	EPI_ISL_239174	A/Delaware/28/2016	Delaware Public Health Lab	Centers for Disease Control and Prevention
EPI1125168	NA	United States	2017-Nov-19	EPI_ISL_288667	A/Minnesota/42/2017	Minnesota Department of Health	Centers for Disease Control and Prevention
EPI1125169	HA	United States	2017-Nov-19	EPI_ISL_288667	A/Minnesota/42/2017	Minnesota Department of Health	Centers for Disease Control and Prevention
EPI973326	NA	United States	2017-Mar-15	EPI_ISL_258401	A/Minnesota/20/2017	Minnesota Department of Health	Centers for Disease Control and Prevention
EPI973327	HA	United States	2017-Mar-15	EPI_ISL_258401	A/Minnesota/20/2017	Minnesota Department of Health	Centers for Disease Control and Prevention
EPI970321	NA	United States	2017-Mar-04	EPI_ISL_257856	A/Minnesota/16/2017	Minnesota Department of Health	Centers for Disease Control and Prevention
EPI970322	HA	United States	2017-Mar-04	EPI_ISL_257856	A/Minnesota/16/2017	Minnesota Department of Health	Centers for Disease Control and Prevention
EPI862568	NA	United States	2016-Oct-27	EPI_ISL_238728	A/Minnesota/77/2016	Minnesota Department of Health	Centers for Disease Control and Prevention
EPI862569	HA	United States	2016-Oct-27	EPI_ISL_238728	A/Minnesota/77/2016	Minnesota Department of Health	Centers for Disease Control and Prevention
EPI1104610	NA	United States	2017-Nov-01	EPI_ISL_285682	A/Montana/31/2017	Montana Laboratory Services Bureau	Centers for Disease Control and Prevention
EPI1104611	HA	United States	2017-Nov-01	EPI_ISL_285682	A/Montana/31/2017	Montana Laboratory Services Bureau	Centers for Disease Control and Prevention
EPI1093582	NA	United States	2017-Oct-15	EPI_ISL_284038	A/Montana/23/2017	Montana Laboratory Services Bureau	Centers for Disease Control and Prevention
EPI1093583	HA	United States	2017-Oct-15	EPI_ISL_284038	A/Montana/23/2017	Montana Laboratory Services Bureau	Centers for Disease Control and Prevention
EPI1093574	NA	United States	2017-Oct-17	EPI_ISL_284037	A/Montana/24/2017	Montana Laboratory Services Bureau	Centers for Disease Control and Prevention
EPI1093575	HA	United States	2017-Oct-17	EPI_ISL_284037	A/Montana/24/2017	Montana Laboratory Services Bureau	Centers for Disease Control and Prevention
EPI1060026	NA	United States	2017-Aug-24	EPI_ISL_277862	A/Montana/14/2017	Montana Laboratory Services Bureau	Centers for Disease Control and Prevention
EPI1060027	HA	United States	2017-Aug-24	EPI_ISL_277862	A/Montana/14/2017	Montana Laboratory Services Bureau	Centers for Disease Control and Prevention
EPI941673	NA	United States	2017-Jan-29	EPI_ISL_252739	A/Montana/07/2017	Montana Laboratory Services Bureau	Centers for Disease Control and Prevention
EPI941674	HA	United States	2017-Jan-29	EPI_ISL_252739	A/Montana/07/2017	Montana Laboratory Services Bureau	Centers for Disease Control and Prevention
EPI918646	NA	United States	2016-Dec-15	EPI_ISL_249088	A/Pennsylvania/113/2016	UPMC-CLB Dept of Microbiology	Centers for Disease Control and Prevention
EPI918647	HA	United States	2016-Dec-15	EPI_ISL_249088	A/Pennsylvania/113/2016	UPMC-CLB Dept of Microbiology	Centers for Disease Control and Prevention
EPI918622	NA	United States	2017-Jan-10	EPI_ISL_249085	A/Pennsylvania/03/2017	UPMC-CLB Dept of Microbiology	Centers for Disease Control and Prevention
EPI918623	HA	United States	2017-Jan-10	EPI_ISL_249085	A/Pennsylvania/03/2017	UPMC-CLB Dept of Microbiology	Centers for Disease Control and Prevention
EPI1088339	NA	United States	2017-Oct-13	EPI_ISL_283196	A/Texas/289/2017	Houston Department of Health and Human Services	Centers for Disease Control and Prevention
EPI1088340	HA	United States	2017-Oct-13	EPI_ISL_283196	A/Texas/289/2017	Houston Department of Health and Human Services	Centers for Disease Control and Prevention
EPI976100	NA	United States	2017-Feb-13	EPI_ISL_259103	A/Michigan/25/2017	University of Michigan SPH EPID	Centers for Disease Control and Prevention
EPI976101	HA	United States	2017-Feb-13	EPI_ISL_259103	A/Michigan/25/2017	University of Michigan SPH EPID	Centers for Disease Control and Prevention
EPI944708	NA	United States	2017-Jan-23	EPI_ISL_253585	A/Michigan/13/2017	University of Michigan SPH EPID	Centers for Disease Control and Prevention
EPI944709	HA	United States	2017-Jan-23	EPI_ISL_253585	A/Michigan/13/2017	University of Michigan SPH EPID	Centers for Disease Control and Prevention
EPI1008584	NA	United States	2017-Feb-28	EPI_ISL_266702	A/Texas/92/2017	Baylor Scott and White Health	Centers for Disease Control and Prevention
EPI1008585	HA	United States	2017-Feb-28	EPI_ISL_266702	A/Texas/92/2017	Baylor Scott and White Health	Centers for Disease Control and Prevention
EPI945003	NA	United States	2016-Dec-29	EPI_ISL_253621	A/Texas/214/2016	Baylor Scott and White Health	Centers for Disease Control and Prevention
EPI945004	HA	United States	2016-Dec-29	EPI_ISL_253621	A/Texas/214/2016	Baylor Scott and White Health	Centers for Disease Control and Prevention
EPI960954	NA	United States	2017-Feb-19	EPI_ISL_256184	A/Illinois/16/2017	Illinois Department of Public Health-Carbondale	Centers for Disease Control and Prevention
EPI960955	HA	United States	2017-Feb-19	EPI_ISL_256184	A/Illinois/16/2017	Illinois Department of Public Health-Carbondale	Centers for Disease Control and Prevention
EPI450825	HA	Sweden	2013-Apr-11	EPI_ISL_141772	A/Karlstad/1/2013		Public Health Agency of Sweden
EPI450826	NA	Sweden	2013-Apr-11	EPI_ISL_141772	A/Karlstad/1/2013		Public Health Agency of Sweden
EPI678201	HA	France	2015-Mar-10	EPI_ISL_203057	A/Alsace1471/2015	Institut Pasteur	Institut Pasteur
EPI678202	NA	France	2015-Mar-10	EPI_ISL_203057	A/Alsace1471/2015	Institut Pasteur	Institut Pasteur
EPI557043	HA	France	2014-Dec-14	EPI_ISL_170212	A/Caen/2354/2014	Institut Pasteur	Institut Pasteur	Behillil, S
EPI557045	NA	France	2014-Dec-14	EPI_ISL_170212	A/Caen/2354/2014	Institut Pasteur	Institut Pasteur	Behillil, S
EPI537697	HA	France	2014-Apr-14	EPI_ISL_164608	A/Centre/1497/2014	Institut Pasteur	Institut Pasteur	V,Enouf
EPI537667	NA	France	2014-Apr-14	EPI_ISL_164608	A/Centre/1497/2014	Institut Pasteur	Institut Pasteur	V,Enouf
EPI537693	HA	France	2014-Apr-02	EPI_ISL_164604	A/Bretagne/1267/2014	Institut Pasteur	Institut Pasteur	V,ENOUF
EPI537663	NA	France	2014-Apr-02	EPI_ISL_164604	A/Bretagne/1267/2014	Institut Pasteur	Institut Pasteur	V,ENOUF
EPI533668	HA	France	2014-Feb-07	EPI_ISL_163540	A/Paris/486/2014	Institut Pasteur	Institut Pasteur
EPI533669	NA	France	2014-Feb-07	EPI_ISL_163540	A/Paris/486/2014	Institut Pasteur	Institut Pasteur
EPI533656	NA	France	2014-Jan-29	EPI_ISL_163536	A/Lorraine/402/2014	Institut Pasteur	Institut Pasteur
EPI533657	HA	France	2014-Jan-29	EPI_ISL_163536	A/Lorraine/402/2014	Institut Pasteur	Institut Pasteur
EPI533611	HA	France	2014-Mar-05	EPI_ISL_163514	A/Paris/981/2014	Institut Pasteur	Institut Pasteur
EPI533610	NA	France	2014-Mar-05	EPI_ISL_163514	A/Paris/981/2014	Institut Pasteur	Institut Pasteur
EPI510957	NA	France	2014-Jan-15	EPI_ISL_158101	A/Paris/132/2014	Institut Pasteur	Institut Pasteur	V,ENOUF
EPI510956	HA	France	2014-Jan-15	EPI_ISL_158101	A/Paris/132/2014	Institut Pasteur	Institut Pasteur	V,ENOUF
EPI510954	NA	France	2014-Jan-06	EPI_ISL_158100	A/Paris/028/2014	Institut Pasteur	Institut Pasteur	V,ENOUF
EPI510953	HA	France	2014-Jan-06	EPI_ISL_158100	A/Paris/028/2014	Institut Pasteur	Institut Pasteur	V,ENOUF
EPI510951	NA	France	2014-Jan-02	EPI_ISL_158099	A/Paris/023/2014	Institut Pasteur	Institut Pasteur	V,ENOUF
EPI510950	HA	France	2014-Jan-02	EPI_ISL_158099	A/Paris/023/2014	Institut Pasteur	Institut Pasteur	V,ENOUF
EPI465777	NA	France	2013-Feb-19	EPI_ISL_145233	A/Paris/1227/2013	Institut Pasteur	Institut Pasteur	D,BRIAND;V,ENOUF
EPI465776	HA	France	2013-Feb-19	EPI_ISL_145233	A/Paris/1227/2013	Institut Pasteur	Institut Pasteur	D,BRIAND;V,ENOUF
