## Supplementary File 3 for "Measures of population immunity can predict the dominant clade of influenza A (H3N2) in the 2017-2018 season and reveal age-associated differences in susceptibility and antibody-binding specificity" (part 1 of 3)

We gratefully acknowledge the authors, originating and submitting laboratories of the sequences from GISAID��s EpiFlu�� Database on which this research is based. The list is detailed below.
All submitters of data may be contacted directly via www.gisaid.org
Segment ID	Segment	Country	Collection date	Isolate-ID	Isolate name	Originating Lab	Submitting Lab	Authors
EPI862077	HA	United States	2016-Oct-02	EPI_ISL_238666	A/Minnesota/72/2016	Minnesota Department of Health	Centers for Disease Control and Prevention
EPI862085	HA	United States	2016-Oct-10	EPI_ISL_238667	A/California/130/2016	California Department of Health Services	Centers for Disease Control and Prevention
EPI862093	HA	United States	2016-Oct-05	EPI_ISL_238668	A/Washington/78/2016	Seattle & King County Public Health Lab	Centers for Disease Control and Prevention
EPI862109	HA	United States	2016-Oct-07	EPI_ISL_238670	A/Idaho/37/2016	State of Idaho Bureau of Laboratories	Centers for Disease Control and Prevention
EPI862117	HA	United States	2016-Oct-07	EPI_ISL_238671	A/Illinois/47/2016	Illinois Department of Public Health-Carbondale	Centers for Disease Control and Prevention
EPI862141	HA	United States	2016-Oct-04	EPI_ISL_238674	A/New Hampshire/21/2016	New Hampshire Public Health Laboratories	Centers for Disease Control and Prevention
EPI862148	HA	United States	2016-Oct-06	EPI_ISL_238675	A/Iowa/29/2016	Iowa State Hygienic Laboratory	Centers for Disease Control and Prevention
EPI862155	HA	United States	2016-Oct-01	EPI_ISL_238676	A/Iowa/28/2016	Iowa State Hygienic Laboratory	Centers for Disease Control and Prevention
EPI862163	HA	United States	2016-Oct-04	EPI_ISL_238677	A/Massachusetts/36/2016	Massachusetts Department of Public Health	Centers for Disease Control and Prevention
EPI862171	HA	United States	2016-Oct-13	EPI_ISL_238678	A/Massachusetts/37/2016	Massachusetts Department of Public Health	Centers for Disease Control and Prevention
EPI862187	HA	United States	2016-Oct-14	EPI_ISL_238680	A/Wisconsin/86/2016	Wisconsin State Laboratory of Hygiene	Centers for Disease Control and Prevention
EPI862195	HA	United States	2016-Oct-04	EPI_ISL_238681	A/Connecticut/34/2016	Connecticut Department. of Public Health	Centers for Disease Control and Prevention
EPI862203	HA	United States	2016-Oct-01	EPI_ISL_238682	A/Florida/80/2016	Florida Department of Health-Tampa	Centers for Disease Control and Prevention
EPI862211	HA	United States	2016-Oct-03	EPI_ISL_238683	A/Florida/81/2016	Florida Department of Health-Tampa	Centers for Disease Control and Prevention
EPI862219	HA	United States	2016-Oct-03	EPI_ISL_238684	A/Florida/81/2016	Florida Department of Health-Tampa	Centers for Disease Control and Prevention
EPI862227	HA	United States	2016-Oct-17	EPI_ISL_238685	A/North Carolina/57/2016	North Carolina State Laboratory of Public Health	Centers for Disease Control and Prevention
EPI862235	HA	United States	2016-Oct-12	EPI_ISL_238686	A/Nevada/39/2016	Nevada State Health Laboratory	Centers for Disease Control and Prevention
EPI862243	HA	United States	2016-Oct-13	EPI_ISL_238687	A/Nevada/40/2016	Nevada State Health Laboratory	Centers for Disease Control and Prevention
EPI862251	HA	United States	2016-Oct-17	EPI_ISL_238688	A/Nevada/41/2016	Nevada State Health Laboratory	Centers for Disease Control and Prevention
EPI862275	HA	United States	2016-Oct-14	EPI_ISL_238691	A/Washington/79/2016	Seattle & King County Public Health Lab	Centers for Disease Control and Prevention
EPI862283	HA	United States	2016-Oct-19	EPI_ISL_238692	A/Washington/80/2016	Seattle & King County Public Health Lab	Centers for Disease Control and Prevention
EPI862291	HA	United States	2016-Oct-02	EPI_ISL_238693	A/California/137/2016	California Department of Health Services	Centers for Disease Control and Prevention
EPI862298	HA	United States	2016-Oct-16	EPI_ISL_238694	A/California/139/2016	California Department of Health Services	Centers for Disease Control and Prevention
EPI862306	HA	United States	2016-Oct-20	EPI_ISL_238695	A/California/141/2016	California Department of Health Services	Centers for Disease Control and Prevention
EPI862314	HA	United States	2016-Oct-17	EPI_ISL_238696	A/California/140/2016	California Department of Health Services	Centers for Disease Control and Prevention
EPI862322	HA	United States	2016-Oct-17	EPI_ISL_238697	A/California/140/2016	California Department of Health Services	Centers for Disease Control and Prevention
EPI862330	HA	United States	2016-Oct-20	EPI_ISL_238698	A/California/142/2016	California Department of Health Services	Centers for Disease Control and Prevention
EPI862337	HA	United States	2016-Oct-23	EPI_ISL_238699	A/Michigan/108/2016	Michigan Department of Community Health	Centers for Disease Control and Prevention
EPI862345	HA	United States	2016-Oct-21	EPI_ISL_238700	A/Michigan/107/2016	Michigan Department of Community Health	Centers for Disease Control and Prevention
EPI862353	HA	United States	2016-Oct-12	EPI_ISL_238701	A/Iowa/30/2016	Iowa State Hygienic Laboratory	Centers for Disease Control and Prevention
EPI862361	HA	United States	2016-Oct-18	EPI_ISL_238702	A/Iowa/31/2016	Iowa State Hygienic Laboratory	Centers for Disease Control and Prevention
EPI862369	HA	United States	2016-Oct-26	EPI_ISL_238703	A/Delaware/27/2016	Delaware Public Health Lab	Centers for Disease Control and Prevention
EPI862377	HA	United States	2016-Oct-27	EPI_ISL_238704	A/Florida/87/2016	Florida Department of Health-Jacksonville	Centers for Disease Control and Prevention
EPI862385	HA	United States	2016-Oct-20	EPI_ISL_238705	A/New Hampshire/22/2016	New Hampshire Public Health Laboratories	Centers for Disease Control and Prevention
EPI862393	HA	United States	2016-Oct-28	EPI_ISL_238706	A/New Hampshire/23/2016	New Hampshire Public Health Laboratories	Centers for Disease Control and Prevention
EPI862401	HA	United States	2016-Oct-19	EPI_ISL_238707	A/Oregon/19/2016	Oregon Public Health Laboratory	Centers for Disease Control and Prevention
EPI862409	HA	United States	2016-Oct-18	EPI_ISL_238708	A/Oregon/18/2016	Oregon Public Health Laboratory	Centers for Disease Control and Prevention
EPI862417	HA	United States	2016-Oct-26	EPI_ISL_238709	A/Utah/45/2016	Utah Department of Health	Centers for Disease Control and Prevention
EPI862425	HA	United States	2016-Oct-21	EPI_ISL_238710	A/Utah/44/2016	Utah Department of Health	Centers for Disease Control and Prevention
EPI862433	HA	United States	2016-Oct-27	EPI_ISL_238711	A/California/144/2016	California Department of Health Services	Centers for Disease Control and Prevention
EPI862441	HA	United States	2016-Oct-26	EPI_ISL_238712	A/California/143/2016	California Department of Health Services	Centers for Disease Control and Prevention
EPI862449	HA	United States	2016-Oct-21	EPI_ISL_238713	A/Wisconsin/87/2016	Wisconsin State Laboratory of Hygiene	Centers for Disease Control and Prevention
EPI862457	HA	United States	2016-Oct-30	EPI_ISL_238714	A/Wisconsin/89/2016	Wisconsin State Laboratory of Hygiene	Centers for Disease Control and Prevention
EPI862465	HA	United States	2016-Oct-08	EPI_ISL_238715	A/Vermont/32/2016	Vermont Department of Health Laboratory	Centers for Disease Control and Prevention
EPI862473	HA	United States	2016-Oct-17	EPI_ISL_238716	A/Florida/86/2016	Florida Department of Health-Tampa	Centers for Disease Control and Prevention
EPI862481	HA	United States	2016-Oct-15	EPI_ISL_238717	A/Florida/84/2016	Florida Department of Health-Tampa	Centers for Disease Control and Prevention
EPI862489	HA	United States	2016-Oct-19	EPI_ISL_238718	A/Alabama/13/2016	ADPH Bureau of Clinical Laboratories	Centers for Disease Control and Prevention
EPI862497	HA	United States	2016-Oct-19	EPI_ISL_238719	A/Alabama/14/2016	ADPH Bureau of Clinical Laboratories	Centers for Disease Control and Prevention
EPI862505	HA	United States	2016-Oct-21	EPI_ISL_238720	A/Texas/190/2016	Texas Department of State Health Services-Laboratory Services	Centers for Disease Control and Prevention
EPI862513	HA	United States	2016-Oct-24	EPI_ISL_238721	A/Virginia/61/2016	Virginia Division of Consolidated Laboratories	Centers for Disease Control and Prevention
EPI862521	HA	United States	2016-Oct-29	EPI_ISL_238722	A/Pennsylvania/92/2016	Pennsylvania Department of Health	Centers for Disease Control and Prevention
EPI862529	HA	United States	2016-Oct-20	EPI_ISL_238723	A/Montana/52/2016	Montana Laboratory Services Bureau	Centers for Disease Control and Prevention
EPI862537	HA	United States	2016-Oct-21	EPI_ISL_238724	A/Montana/53/2016	Montana Laboratory Services Bureau	Centers for Disease Control and Prevention
EPI862545	HA	United States	2016-Oct-12	EPI_ISL_238725	A/Washington/81/2016	Washington State Public Health Laboratory	Centers for Disease Control and Prevention
EPI862553	HA	United States	2016-Oct-16	EPI_ISL_238726	A/Washington/82/2016	Washington State Public Health Laboratory	Centers for Disease Control and Prevention
EPI862561	HA	United States	2016-Oct-27	EPI_ISL_238727	A/Connecticut/35/2016	Connecticut Department. of Public Health	Centers for Disease Control and Prevention
EPI862569	HA	United States	2016-Oct-27	EPI_ISL_238728	A/Minnesota/77/2016	Minnesota Department of Health	Centers for Disease Control and Prevention
EPI862577	HA	United States	2016-Oct-25	EPI_ISL_238729	A/Minnesota/76/2016	Minnesota Department of Health	Centers for Disease Control and Prevention
EPI862585	HA	United States	2016-Oct-25	EPI_ISL_238730	A/West Virginia/06/2016	West Virginia Office of Laboratory Services	Centers for Disease Control and Prevention
EPI862593	HA	United States	2016-Oct-25	EPI_ISL_238731	A/West Virginia/07/2016	West Virginia Office of Laboratory Services	Centers for Disease Control and Prevention
EPI862601	HA	United States	2016-Oct-29	EPI_ISL_238732	A/Florida/89/2016	Florida Department of Health-Jacksonville	Centers for Disease Control and Prevention
EPI862617	HA	United States	2016-Oct-25	EPI_ISL_238734	A/Tennessee/29/2016	Tennessee Department of Health Laboratory-Nashville	Centers for Disease Control and Prevention
EPI862625	HA	United States	2016-Oct-27	EPI_ISL_238735	A/North Carolina/58/2016	North Carolina State Laboratory of Public Health	Centers for Disease Control and Prevention
EPI862633	HA	United States	2016-Oct-17	EPI_ISL_238736	A/California/145/2016	California Department of Health Services	Centers for Disease Control and Prevention
EPI862641	HA	United States	2016-Oct-17	EPI_ISL_238737	A/California/146/2016	California Department of Health Services	Centers for Disease Control and Prevention
EPI862649	HA	United States	2016-Oct-17	EPI_ISL_238738	A/California/147/2016	California Department of Health Services	Centers for Disease Control and Prevention
EPI862657	HA	United States	2016-Oct-17	EPI_ISL_238739	A/California/148/2016	California Department of Health Services	Centers for Disease Control and Prevention
EPI862665	HA	United States	2016-Oct-17	EPI_ISL_238740	A/California/149/2016	California Department of Health Services	Centers for Disease Control and Prevention
EPI862673	HA	United States	2016-Nov-02	EPI_ISL_238741	A/California/150/2016	California Department of Health Services	Centers for Disease Control and Prevention
EPI862681	HA	United States	2016-Nov-02	EPI_ISL_238742	A/California/151/2016	California Department of Health Services	Centers for Disease Control and Prevention
EPI862689	HA	United States	2016-Oct-13	EPI_ISL_238743	A/Idaho/38/2016	State of Idaho Bureau of Laboratories	Centers for Disease Control and Prevention
EPI865270	HA	United States	2016-Oct-19	EPI_ISL_239157	A/Alabama/13/2016	ADPH Bureau of Clinical Laboratories	Centers for Disease Control and Prevention
EPI865278	HA	United States	2016-Oct-31	EPI_ISL_239158	A/Alaska/28/2016	Alaska State Virology Lab	Centers for Disease Control and Prevention
EPI865286	HA	United States	2016-Oct-31	EPI_ISL_239159	A/Alaska/29/2016	Alaska State Virology Lab	Centers for Disease Control and Prevention
EPI865342	HA	United States	2016-Oct-08	EPI_ISL_239166	A/California/154/2016	California Department of Health Services	Centers for Disease Control and Prevention
EPI865350	HA	United States	2016-Oct-10	EPI_ISL_239167	A/California/155/2016	California Department of Health Services	Centers for Disease Control and Prevention
EPI865358	HA	United States	2016-Oct-15	EPI_ISL_239168	A/California/156/2016	California Department of Health Services	Centers for Disease Control and Prevention
EPI865366	HA	United States	2016-Oct-17	EPI_ISL_239169	A/California/157/2016	California Department of Health Services	Centers for Disease Control and Prevention
EPI865374	HA	United States	2016-Nov-10	EPI_ISL_239170	A/California/158/2016	California Department of Health Services	Centers for Disease Control and Prevention
EPI865382	HA	United States	2016-Oct-29	EPI_ISL_239171	A/Colorado/40/2016	Colorado Department of Health Lab	Centers for Disease Control and Prevention
EPI865390	HA	United States	2016-Nov-05	EPI_ISL_239172	A/Colorado/41/2016	Colorado Department of Health Lab	Centers for Disease Control and Prevention
EPI865406	HA	United States	2016-Oct-27	EPI_ISL_239174	A/Delaware/28/2016	Delaware Public Health Lab	Centers for Disease Control and Prevention
EPI865414	HA	United States	2016-Oct-03	EPI_ISL_239175	A/Florida/82/2016	Florida Department of Health-Jacksonville	Centers for Disease Control and Prevention
EPI865422	HA	United States	2016-Oct-14	EPI_ISL_239176	A/Florida/83/2016	Florida Department of Health-Jacksonville	Centers for Disease Control and Prevention
EPI865430	HA	United States	2016-Oct-27	EPI_ISL_239177	A/Florida/87/2016	Florida Department of Health-Jacksonville	Centers for Disease Control and Prevention
EPI865438	HA	United States	2016-Oct-28	EPI_ISL_239178	A/Florida/88/2016	Florida Department of Health-Jacksonville	Centers for Disease Control and Prevention
EPI865454	HA	United States	2016-Oct-13	EPI_ISL_239180	A/Hawaii/87/2016	State of Hawaii Department of Health	Centers for Disease Control and Prevention
EPI865462	HA	United States	2016-Oct-21	EPI_ISL_239181	A/Hawaii/89/2016	State of Hawaii Department of Health	Centers for Disease Control and Prevention
EPI865470	HA	United States	2016-Oct-21	EPI_ISL_239182	A/Hawaii/90/2016	State of Hawaii Department of Health	Centers for Disease Control and Prevention
EPI865478	HA	United States	2016-Oct-25	EPI_ISL_239183	A/Hawaii/91/2016	State of Hawaii Department of Health	Centers for Disease Control and Prevention
EPI865486	HA	United States	2016-Nov-13	EPI_ISL_239184	A/Illinois/48/2016	Illinois Department of Public Health-Carbondale	Centers for Disease Control and Prevention
EPI865494	HA	United States	2016-Oct-18	EPI_ISL_239185	A/Iowa/31/2016	Iowa State Hygienic Laboratory	Centers for Disease Control and Prevention
EPI865502	HA	United States	2016-Oct-27	EPI_ISL_239186	A/Iowa/33/2016	Iowa State Hygienic Laboratory	Centers for Disease Control and Prevention
EPI865510	HA	United States	2016-Oct-30	EPI_ISL_239187	A/Iowa/34/2016	Iowa State Hygienic Laboratory	Centers for Disease Control and Prevention
EPI865517	HA	United States	2016-Oct-30	EPI_ISL_239188	A/Massachusetts/39/2016	Massachusetts Department of Public Health	Centers for Disease Control and Prevention
EPI865524	HA	United States	2016-Oct-23	EPI_ISL_239189	A/Michigan/108/2016	Michigan Department of Community Health	Centers for Disease Control and Prevention
EPI865532	HA	United States	2016-Nov-01	EPI_ISL_239190	A/Michigan/109/2016	Michigan Department of Community Health	Centers for Disease Control and Prevention
EPI865540	HA	United States	2016-Nov-06	EPI_ISL_239191	A/Michigan/110/2016	Michigan Department of Community Health	Centers for Disease Control and Prevention
EPI865548	HA	United States	2016-Oct-10	EPI_ISL_239192	A/Minnesota/75/2016	Minnesota Department of Health	Centers for Disease Control and Prevention
EPI865556	HA	United States	2016-Nov-03	EPI_ISL_239193	A/Minnesota/78/2016	Minnesota Department of Health	Centers for Disease Control and Prevention
EPI865564	HA	United States	2016-Nov-12	EPI_ISL_239194	A/Minnesota/79/2016	Minnesota Department of Health	Centers for Disease Control and Prevention
EPI865572	HA	United States	2016-Oct-27	EPI_ISL_239195	A/Montana/56/2016	Montana Laboratory Services Bureau	Centers for Disease Control and Prevention
EPI865580	HA	United States	2016-Nov-05	EPI_ISL_239196	A/Montana/58/2016	Montana Laboratory Services Bureau	Centers for Disease Control and Prevention
EPI865588	HA	United States	2016-Oct-27	EPI_ISL_239197	A/Nevada/43/2016	Nevada State Health Laboratory	Centers for Disease Control and Prevention
EPI865596	HA	United States	2016-Nov-01	EPI_ISL_239198	A/Nevada/44/2016	Nevada State Health Laboratory	Centers for Disease Control and Prevention
EPI865604	HA	United States	2016-Nov-03	EPI_ISL_239199	A/Nevada/45/2016	Nevada State Health Laboratory	Centers for Disease Control and Prevention
EPI865612	HA	United States	2016-Nov-08	EPI_ISL_239200	A/Nevada/46/2016	Nevada State Health Laboratory	Centers for Disease Control and Prevention
EPI865620	HA	United States	2016-Oct-20	EPI_ISL_239201	A/New Hampshire/22/2016	New Hampshire Public Health Laboratories	Centers for Disease Control and Prevention
EPI865628	HA	United States	2016-Oct-27	EPI_ISL_239202	A/New Mexico/49/2016	New Mexico Department of Health	Centers for Disease Control and Prevention
EPI865636	HA	United States	2016-Oct-27	EPI_ISL_239203	A/New Mexico/50/2016	New Mexico Department of Health	Centers for Disease Control and Prevention
EPI865652	HA	United States	2016-Oct-17	EPI_ISL_239205	A/North Carolina/57/2016	North Carolina State Laboratory of Public Health	Centers for Disease Control and Prevention
EPI865660	HA	United States	2016-Oct-27	EPI_ISL_239206	A/North Carolina/58/2016	North Carolina State Laboratory of Public Health	Centers for Disease Control and Prevention
EPI865668	HA	United States	2016-Nov-09	EPI_ISL_239207	A/Oklahoma/14/2016	Oklahoma State Department of Health	Centers for Disease Control and Prevention
EPI865676	HA	United States	2016-Nov-01	EPI_ISL_239208	A/Oregon/20/2016	Oregon Public Health Laboratory	Centers for Disease Control and Prevention
EPI865684	HA	United States	2016-Nov-02	EPI_ISL_239209	A/Oregon/21/2016	Oregon Public Health Laboratory	Centers for Disease Control and Prevention
EPI865692	HA	United States	2016-Oct-29	EPI_ISL_239210	A/Pennsylvania/92/2016	Pennsylvania Department of Health	Centers for Disease Control and Prevention
EPI865716	HA	United States	2016-Oct-17	EPI_ISL_239213	A/South Dakota/29/2016	South Dakota Public Health Lab	Centers for Disease Control and Prevention
EPI865724	HA	United States	2016-Nov-04	EPI_ISL_239214	A/South Dakota/32/2016	South Dakota Public Health Lab	Centers for Disease Control and Prevention
EPI865732	HA	United States	2016-Oct-25	EPI_ISL_239215	A/Tennessee/29/2016	Tennessee Department of Health Laboratory-Nashville	Centers for Disease Control and Prevention
EPI865740	HA	United States	2016-Nov-11	EPI_ISL_239216	A/Utah/46/2016	Utah Department of Health	Centers for Disease Control and Prevention
EPI865748	HA	United States	2016-Nov-11	EPI_ISL_239217	A/Utah/47/2016	Utah Department of Health	Centers for Disease Control and Prevention
EPI865756	HA	United States	2016-Oct-24	EPI_ISL_239218	A/Virginia/61/2016	Virginia Division of Consolidated Laboratories	Centers for Disease Control and Prevention
EPI865764	HA	United States	2016-Oct-25	EPI_ISL_239219	A/Washington/83/2016	Seattle & King County Public Health Lab	Centers for Disease Control and Prevention
EPI865772	HA	United States	2016-Oct-25	EPI_ISL_239220	A/Washington/84/2016	Seattle & King County Public Health Lab	Centers for Disease Control and Prevention
EPI865780	HA	United States	2016-Oct-31	EPI_ISL_239221	A/Washington/85/2016	Seattle & King County Public Health Lab	Centers for Disease Control and Prevention
EPI865788	HA	United States	2016-Nov-09	EPI_ISL_239222	A/Washington/86/2016	Seattle & King County Public Health Lab	Centers for Disease Control and Prevention
EPI865796	HA	United States	2016-Oct-25	EPI_ISL_239223	A/West Virginia/06/2016	West Virginia Office of Laboratory Services	Centers for Disease Control and Prevention
EPI865804	HA	United States	2016-Oct-30	EPI_ISL_239224	A/Wisconsin/89/2016	Wisconsin State Laboratory of Hygiene	Centers for Disease Control and Prevention
EPI865812	HA	United States	2016-Nov-09	EPI_ISL_239225	A/Wisconsin/90/2016	Wisconsin State Laboratory of Hygiene	Centers for Disease Control and Prevention
EPI865820	HA	United States	2016-Nov-14	EPI_ISL_239226	A/Wisconsin/91/2016	Wisconsin State Laboratory of Hygiene	Centers for Disease Control and Prevention
EPI867497	HA	United States	2016-Nov-16	EPI_ISL_239561	A/Alabama/15/2016	ADPH Bureau of Clinical Laboratories	Centers for Disease Control and Prevention
EPI867505	HA	United States	2016-Nov-25	EPI_ISL_239562	A/Wisconsin/92/2016	Wisconsin State Laboratory of Hygiene	Centers for Disease Control and Prevention
EPI867513	HA	United States	2016-Nov-14	EPI_ISL_239563	A/Michigan/112/2016	Michigan Department of Community Health	Centers for Disease Control and Prevention
EPI867521	HA	United States	2016-Nov-04	EPI_ISL_239564	A/Michigan/111/2016	Michigan Department of Community Health	Centers for Disease Control and Prevention
EPI867529	HA	United States	2016-Nov-16	EPI_ISL_239565	A/Nebraska/25/2016	Nebraska Public Health Lab	Centers for Disease Control and Prevention
EPI867537	HA	United States	2016-Nov-21	EPI_ISL_239566	A/Missouri/19/2016	Missouri Department. of Health & Senior Services	Centers for Disease Control and Prevention
EPI867538	HA	Canada	2016-Oct-13	EPI_ISL_239567	A/Manitoba/RV3116/2016	National Microbiology Laboratory, Public Health Agency of Canada (PHAC)	Centers for Disease Control and Prevention
EPI867546	HA	United States	2016-Nov-26	EPI_ISL_239568	A/Wisconsin/93/2016	Wisconsin State Laboratory of Hygiene	Centers for Disease Control and Prevention
EPI867554	HA	United States	2016-Nov-27	EPI_ISL_239569	A/Alabama/16/2016	ADPH Bureau of Clinical Laboratories	Centers for Disease Control and Prevention
EPI867913	HA	United States	2016-Nov-10	EPI_ISL_239636	A/Alaska/30/2016	Alaska State Virology Lab	Centers for Disease Control and Prevention
EPI867921	HA	United States	2016-Nov-20	EPI_ISL_239637	A/Alaska/31/2016	Alaska State Virology Lab	Centers for Disease Control and Prevention
EPI867946	HA	Canada	2016-Oct-06	EPI_ISL_239640	A/Alberta/RV3132/2016	National Microbiology Laboratory, Public Health Agency of Canada (PHAC)	Centers for Disease Control and Prevention
EPI867954	HA	Canada	2016-Oct-17	EPI_ISL_239641	A/British Columbia/RV3154/2016	National Microbiology Laboratory, Public Health Agency of Canada (PHAC)	Centers for Disease Control and Prevention
EPI867962	HA	United States	2016-Nov-10	EPI_ISL_239642	A/California/160/2016	California Department of Health Services	Centers for Disease Control and Prevention
EPI867970	HA	United States	2016-Nov-11	EPI_ISL_239643	A/California/161/2016	California Department of Health Services	Centers for Disease Control and Prevention
EPI867978	HA	United States	2016-Nov-15	EPI_ISL_239644	A/California/162/2016	California Department of Health Services	Centers for Disease Control and Prevention
EPI867986	HA	United States	2016-Nov-19	EPI_ISL_239645	A/California/163/2016	California Department of Health Services	Centers for Disease Control and Prevention
EPI867994	HA	United States	2016-Nov-05	EPI_ISL_239646	A/Colorado/42/2016	Colorado Department of Health Lab	Centers for Disease Control and Prevention
EPI868002	HA	United States	2016-Nov-13	EPI_ISL_239647	A/Colorado/43/2016	Colorado Department of Health Lab	Centers for Disease Control and Prevention
EPI868010	HA	United States	2016-Nov-15	EPI_ISL_239648	A/Delaware/32/2016	Delaware Public Health Lab	Centers for Disease Control and Prevention
EPI868033	HA	United States	2016-Nov-03	EPI_ISL_239651	A/Hawaii/94/2016	State of Hawaii Department of Health	Centers for Disease Control and Prevention
EPI868041	HA	United States	2016-Nov-07	EPI_ISL_239652	A/Hawaii/95/2016	State of Hawaii Department of Health	Centers for Disease Control and Prevention
EPI868064	HA	United States	2016-Nov-18	EPI_ISL_239655	A/Idaho/40/2016	State of Idaho Bureau of Laboratories	Centers for Disease Control and Prevention
EPI868072	HA	United States	2016-Nov-22	EPI_ISL_239656	A/Idaho/41/2016	State of Idaho Bureau of Laboratories	Centers for Disease Control and Prevention
EPI868088	HA	United States	2016-Oct-25	EPI_ISL_239658	A/Louisiana/24/2016	Louisiana Department of Health and Hospitals	Centers for Disease Control and Prevention
EPI868096	HA	United States	2016-Nov-02	EPI_ISL_239659	A/Louisiana/25/2016	Louisiana Department of Health and Hospitals	Centers for Disease Control and Prevention
EPI868104	HA	United States	2016-Nov-15	EPI_ISL_239661	A/Louisiana/27/2016	Louisiana Department of Health and Hospitals	Centers for Disease Control and Prevention
EPI868112	HA	United States	2016-Nov-15	EPI_ISL_239662	A/Louisiana/28/2016	Louisiana Department of Health and Hospitals	Centers for Disease Control and Prevention
EPI868127	HA	United States	2016-Oct-22	EPI_ISL_239663	A/Massachusetts/38/2016	Massachusetts Department of Public Health	Centers for Disease Control and Prevention
EPI868143	HA	United States	2016-Nov-18	EPI_ISL_239665	A/New Mexico/51/2016	New Mexico Department of Health	Centers for Disease Control and Prevention
EPI868189	HA	Canada	2016-Oct-18	EPI_ISL_239671	A/Ontario/RV3159/2016	National Microbiology Laboratory, Public Health Agency of Canada (PHAC)	Centers for Disease Control and Prevention
EPI868197	HA	Canada	2016-Nov-15	EPI_ISL_239672	A/Ontario/RV3197/2016	National Microbiology Laboratory, Public Health Agency of Canada (PHAC)	Centers for Disease Control and Prevention
EPI868258	HA	United States	2016-Nov-20	EPI_ISL_239680	A/Utah/48/2016	Utah Department of Health	Centers for Disease Control and Prevention
EPI868266	HA	United States	2016-Nov-25	EPI_ISL_239681	A/Utah/49/2016	Utah Department of Health	Centers for Disease Control and Prevention
EPI868274	HA	United States	2016-Nov-09	EPI_ISL_239682	A/Wyoming/32/2016	Wyoming Public Health Laboratory	Centers for Disease Control and Prevention
EPI868282	HA	United States	2016-Oct-30	EPI_ISL_239683	A/Connecticut/36/2016	Connecticut Department. of Public Health	Centers for Disease Control and Prevention
EPI868290	HA	United States	2016-Nov-05	EPI_ISL_239684	A/Connecticut/37/2016	Connecticut Department. of Public Health	Centers for Disease Control and Prevention
EPI868298	HA	United States	2016-Oct-27	EPI_ISL_239685	A/Delaware/28/2016	Delaware Public Health Lab	Centers for Disease Control and Prevention
EPI868305	HA	United States	2016-Nov-06	EPI_ISL_239686	A/Delaware/30/2016	Delaware Public Health Lab	Centers for Disease Control and Prevention
EPI868313	HA	United States	2016-Nov-15	EPI_ISL_239687	A/Delaware/32/2016	Delaware Public Health Lab	Centers for Disease Control and Prevention
EPI868320	HA	United States	2016-Nov-15	EPI_ISL_239688	A/Delaware/33/2016	Delaware Public Health Lab	Centers for Disease Control and Prevention
EPI868328	HA	United States	2016-Nov-17	EPI_ISL_239689	A/Delaware/34/2016	Delaware Public Health Lab	Centers for Disease Control and Prevention
EPI868336	HA	United States	2016-Oct-22	EPI_ISL_239690	A/Florida/90/2016	Florida Department of Health-Tampa	Centers for Disease Control and Prevention
EPI868344	HA	United States	2016-Oct-24	EPI_ISL_239691	A/Florida/91/2016	Florida Department of Health-Tampa	Centers for Disease Control and Prevention
EPI868352	HA	United States	2016-Nov-05	EPI_ISL_239692	A/Florida/92/2016	Florida Department of Health-Tampa	Centers for Disease Control and Prevention
EPI868360	HA	United States	2016-Nov-07	EPI_ISL_239693	A/Florida/94/2016	Florida Department of Health-Tampa	Centers for Disease Control and Prevention
EPI868368	HA	United States	2016-Nov-11	EPI_ISL_239694	A/Florida/95/2016	Florida Department of Health-Tampa	Centers for Disease Control and Prevention
EPI868376	HA	United States	2016-Nov-15	EPI_ISL_239695	A/Florida/96/2016	Florida Department of Health-Jacksonville	Centers for Disease Control and Prevention
EPI868384	HA	United States	2016-Oct-02	EPI_ISL_239696	A/Georgia/59/2016	Georgia Public Health Laboratory	Centers for Disease Control and Prevention
EPI868392	HA	United States	2016-Oct-07	EPI_ISL_239697	A/Georgia/61/2016	Georgia Public Health Laboratory	Centers for Disease Control and Prevention
EPI868400	HA	United States	2016-Nov-04	EPI_ISL_239698	A/Georgia/62/2016	Georgia Public Health Laboratory	Centers for Disease Control and Prevention
EPI868408	HA	United States	2016-Nov-04	EPI_ISL_239699	A/Maryland/20/2016	Maryland Department of Health and Mental Hygiene	Centers for Disease Control and Prevention
EPI868416	HA	United States	2016-Nov-17	EPI_ISL_239700	A/Maryland/21/2016	Maryland Department of Health and Mental Hygiene	Centers for Disease Control and Prevention
EPI868424	HA	United States	2016-Nov-26	EPI_ISL_239701	A/Maryland/23/2016	Maryland Department of Health and Mental Hygiene	Centers for Disease Control and Prevention
EPI868432	HA	United States	2016-Nov-29	EPI_ISL_239702	A/Maryland/24/2016	Maryland Department of Health and Mental Hygiene	Centers for Disease Control and Prevention
EPI868439	HA	United States	2016-Oct-30	EPI_ISL_239703	A/Massachusetts/39/2016	Massachusetts Department of Public Health	Centers for Disease Control and Prevention
EPI868447	HA	United States	2016-Nov-29	EPI_ISL_239704	A/Massachusetts/41/2016	Massachusetts Department of Public Health	Centers for Disease Control and Prevention
EPI868455	HA	United States	2016-Nov-18	EPI_ISL_239705	A/New Hampshire/24/2016	New Hampshire Public Health Laboratories	Centers for Disease Control and Prevention
EPI868463	HA	United States	2016-Oct-18	EPI_ISL_239706	A/New York/102/2016	New York State Department of Health	Centers for Disease Control and Prevention
EPI868471	HA	United States	2016-Oct-26	EPI_ISL_239707	A/New York/103/2016	New York State Department of Health	Centers for Disease Control and Prevention
EPI868479	HA	United States	2016-Oct-25	EPI_ISL_239708	A/New York/104/2016	New York State Department of Health	Centers for Disease Control and Prevention
EPI868487	HA	United States	2016-Nov-01	EPI_ISL_239709	A/New York/105/2016	New York State Department of Health	Centers for Disease Control and Prevention
EPI868495	HA	United States	2016-Nov-15	EPI_ISL_239710	A/New York/106/2016	New York State Department of Health	Centers for Disease Control and Prevention
EPI868503	HA	United States	2016-Nov-26	EPI_ISL_239711	A/New York/107/2016	New York State Department of Health	Centers for Disease Control and Prevention
EPI868511	HA	United States	2016-Nov-15	EPI_ISL_239712	A/North Carolina/59/2016	North Carolina State Laboratory of Public Health	Centers for Disease Control and Prevention
EPI868519	HA	United States	2016-Nov-16	EPI_ISL_239713	A/North Carolina/60/2016	North Carolina State Laboratory of Public Health	Centers for Disease Control and Prevention
EPI868527	HA	United States	2016-Oct-22	EPI_ISL_239714	A/Ohio/39/2016	Ohio Department of Health Laboratories	Centers for Disease Control and Prevention
EPI868535	HA	United States	2016-Nov-17	EPI_ISL_239715	A/Ohio/40/2016	Ohio Department of Health Laboratories	Centers for Disease Control and Prevention
EPI868543	HA	United States	2016-Nov-17	EPI_ISL_239716	A/Ohio/41/2016	Ohio Department of Health Laboratories	Centers for Disease Control and Prevention
EPI868551	HA	United States	2016-Oct-18	EPI_ISL_239717	A/Pennsylvania/90/2016	Pennsylvania Department of Health	Centers for Disease Control and Prevention
EPI868559	HA	United States	2016-Nov-09	EPI_ISL_239718	A/Pennsylvania/93/2016	Pennsylvania Department of Health	Centers for Disease Control and Prevention
EPI868567	HA	United States	2016-Nov-15	EPI_ISL_239719	A/Pennsylvania/95/2016	Pennsylvania Department of Health	Centers for Disease Control and Prevention
EPI868575	HA	United States	2016-Nov-15	EPI_ISL_239720	A/Pennsylvania/96/2016	Pennsylvania Department of Health	Centers for Disease Control and Prevention
EPI868583	HA	United States	2016-Nov-11	EPI_ISL_239721	A/Pennsylvania/97/2016	Pennsylvania Department of Health	Centers for Disease Control and Prevention
EPI868591	HA	United States	2016-Nov-19	EPI_ISL_239722	A/Pennsylvania/98/2016	Pennsylvania Department of Health	Centers for Disease Control and Prevention
EPI868629	HA	United States	2016-Nov-06	EPI_ISL_239727	A/Tennessee/30/2016	Tennessee Department of Health Laboratory-Nashville	Centers for Disease Control and Prevention
EPI868637	HA	United States	2016-Nov-19	EPI_ISL_239728	A/Vermont/33/2016	Vermont Department of Health Laboratory	Centers for Disease Control and Prevention
EPI868645	HA	United States	2016-Dec-01	EPI_ISL_239729	A/Vermont/34/2016	Vermont Department of Health Laboratory	Centers for Disease Control and Prevention
EPI868653	HA	United States	2016-Nov-30	EPI_ISL_239730	A/Virginia/62/2016	Virginia Division of Consolidated Laboratories	Centers for Disease Control and Prevention
EPI868661	HA	United States	2016-Nov-30	EPI_ISL_239731	A/Virginia/63/2016	Virginia Division of Consolidated Laboratories	Centers for Disease Control and Prevention
EPI868669	HA	United States	2016-Oct-31	EPI_ISL_239732	A/West Virginia/08/2016	West Virginia Office of Laboratory Services	Centers for Disease Control and Prevention
EPI910556	HA	United States	2016-Dec-21	EPI_ISL_247954	A/Pennsylvania/103/2016	Pennsylvania Department of Health	Centers for Disease Control and Prevention
EPI910564	HA	United States	2016-Nov-02	EPI_ISL_247955	A/Louisiana/25/2016	Louisiana Department of Health and Hospitals	Centers for Disease Control and Prevention
EPI910572	HA	United States	2016-Nov-15	EPI_ISL_247956	A/Louisiana/27/2016	Louisiana Department of Health and Hospitals	Centers for Disease Control and Prevention
EPI910580	HA	United States	2016-Nov-23	EPI_ISL_247957	A/Louisiana/30/2016	Louisiana Department of Health and Hospitals	Centers for Disease Control and Prevention
EPI910588	HA	United States	2016-Dec-21	EPI_ISL_247958	A/Texas/192/2016	Dallas County Health and Human Services	Centers for Disease Control and Prevention
EPI910752	HA	United States	2016-Oct-13	EPI_ISL_247979	A/Hawaii/87/2016	State of Hawaii Department of Health	Centers for Disease Control and Prevention
EPI910760	HA	United States	2016-Nov-18	EPI_ISL_247980	A/New Hampshire/24/2016	New Hampshire Public Health Laboratories	Centers for Disease Control and Prevention
EPI910768	HA	United States	2016-Nov-07	EPI_ISL_247981	A/Florida/94/2016	Florida Department of Health-Tampa	Centers for Disease Control and Prevention
EPI910776	HA	United States	2016-Nov-16	EPI_ISL_247982	A/Nebraska/25/2016	Nebraska Public Health Lab	Centers for Disease Control and Prevention
EPI910784	HA	United States	2016-Nov-26	EPI_ISL_247983	A/Wisconsin/93/2016	Wisconsin State Laboratory of Hygiene	Centers for Disease Control and Prevention
EPI910792	HA	United States	2016-Nov-15	EPI_ISL_247984	A/Illinois/49/2016	Illinois Department of Public Health-Chicago	Centers for Disease Control and Prevention
EPI910800	HA	United States	2016-Nov-15	EPI_ISL_247985	A/Iowa/36/2016	Iowa State Hygienic Laboratory	Centers for Disease Control and Prevention
EPI910808	HA	United States	2016-Nov-12	EPI_ISL_247986	A/Minnesota/80/2016	Minnesota Department of Health	Centers for Disease Control and Prevention
EPI910816	HA	United States	2016-Nov-29	EPI_ISL_247987	A/Maryland/24/2016	Maryland Department of Health and Mental Hygiene	Centers for Disease Control and Prevention
EPI910824	HA	United States	2016-Nov-29	EPI_ISL_247988	A/Massachusetts/41/2016	Massachusetts Department of Public Health	Centers for Disease Control and Prevention
EPI910832	HA	United States	2016-Dec-01	EPI_ISL_247989	A/Vermont/34/2016	Vermont Department of Health Laboratory	Centers for Disease Control and Prevention
EPI910840	HA	United States	2016-Dec-03	EPI_ISL_247990	A/Montana/64/2016	Montana Laboratory Services Bureau	Centers for Disease Control and Prevention
EPI910848	HA	United States	2016-Nov-25	EPI_ISL_247991	A/California/168/2016	California Department of Health Services	Centers for Disease Control and Prevention
EPI910856	HA	United States	2016-Nov-22	EPI_ISL_247992	A/Arizona/77/2016	Arizona Department of Health Services	Centers for Disease Control and Prevention
EPI910864	HA	United States	2016-Nov-15	EPI_ISL_247993	A/Hawaii/96/2016	State of Hawaii Department of Health	Centers for Disease Control and Prevention
EPI910872	HA	United States	2016-Nov-24	EPI_ISL_247994	A/Iowa/37/2016	Iowa State Hygienic Laboratory	Centers for Disease Control and Prevention
EPI910880	HA	United States	2016-Dec-10	EPI_ISL_247995	A/Illinois/50/2016	Illinois Department of Public Health-Carbondale	Centers for Disease Control and Prevention
EPI910888	HA	United States	2016-Dec-06	EPI_ISL_247996	A/Wisconsin/97/2016	Wisconsin State Laboratory of Hygiene	Centers for Disease Control and Prevention
EPI910896	HA	United States	2016-Dec-26	EPI_ISL_247997	A/Colorado/49/2016	Colorado Department of Health Lab	Centers for Disease Control and Prevention
EPI910904	HA	United States	2016-Dec-12	EPI_ISL_247998	A/Hawaii/106/2016	State of Hawaii Department of Health	Centers for Disease Control and Prevention
EPI910911	HA	United States	2017-Jan-05	EPI_ISL_247999	A/Virginia/05/2017	Virginia Division of Consolidated Laboratories	Centers for Disease Control and Prevention
EPI910927	HA	United States	2016-Dec-24	EPI_ISL_248001	A/Idaho/46/2016	State of Idaho Bureau of Laboratories	Centers for Disease Control and Prevention
EPI910935	HA	United States	2017-Jan-07	EPI_ISL_248002	A/Idaho/02/2017	State of Idaho Bureau of Laboratories	Centers for Disease Control and Prevention
EPI910943	HA	United States	2017-Jan-15	EPI_ISL_248003	A/Illinois/08/2017	Illinois Department of Public Health-Carbondale	Centers for Disease Control and Prevention
EPI910951	HA	United States	2017-Jan-17	EPI_ISL_248004	A/Illinois/11/2017	Illinois Department of Public Health-Carbondale	Centers for Disease Control and Prevention
EPI910958	HA	United States	2017-Jan-17	EPI_ISL_248005	A/North Carolina/02/2017	North Carolina State Laboratory of Public Health	Centers for Disease Control and Prevention
EPI910966	HA	United States	2017-Jan-18	EPI_ISL_248006	A/North Carolina/03/2017	North Carolina State Laboratory of Public Health	Centers for Disease Control and Prevention
EPI910974	HA	United States	2017-Jan-08	EPI_ISL_248007	A/North Carolina/01/2017	North Carolina State Laboratory of Public Health	Centers for Disease Control and Prevention
EPI910982	HA	United States	2016-Dec-28	EPI_ISL_248008	A/Connecticut/43/2016	Connecticut Department. of Public Health	Centers for Disease Control and Prevention
EPI910990	HA	United States	2016-Dec-29	EPI_ISL_248009	A/Connecticut/44/2016	Connecticut Department. of Public Health	Centers for Disease Control and Prevention
EPI910998	HA	United States	2017-Jan-17	EPI_ISL_248010	A/Iowa/01/2017	Iowa State Hygienic Laboratory	Centers for Disease Control and Prevention
EPI911006	HA	United States	2017-Jan-17	EPI_ISL_248011	A/Iowa/02/2017	Iowa State Hygienic Laboratory	Centers for Disease Control and Prevention
EPI911012	HA	United States	2016-Dec-24	EPI_ISL_248012	A/Florida/111/2016	Florida Department of Health-Tampa	Centers for Disease Control and Prevention
EPI911020	HA	United States	2017-Jan-07	EPI_ISL_248013	A/Florida/03/2017	Florida Department of Health-Tampa	Centers for Disease Control and Prevention
EPI911028	HA	United States	2017-Jan-17	EPI_ISL_248014	A/Delaware/04/2017	Delaware Public Health Lab	Centers for Disease Control and Prevention
EPI911036	HA	United States	2017-Jan-17	EPI_ISL_248015	A/Delaware/05/2017	Delaware Public Health Lab	Centers for Disease Control and Prevention
EPI911112	HA	United States	2017-Jan-04	EPI_ISL_248082	A/Illinois/03/2017	Illinois Department of Public Health-Chicago	Centers for Disease Control and Prevention
EPI911120	HA	United States	2017-Jan-12	EPI_ISL_248083	A/Illinois/07/2017	Illinois Department of Public Health-Chicago	Centers for Disease Control and Prevention
EPI911128	HA	United States	2017-Jan-16	EPI_ISL_248084	A/Illinois/09/2017	Illinois Department of Public Health-Chicago	Centers for Disease Control and Prevention
EPI911136	HA	United States	2017-Jan-10	EPI_ISL_248085	A/Illinois/06/2017	Illinois Department of Public Health-Chicago	Centers for Disease Control and Prevention
EPI911144	HA	United States	2017-Jan-16	EPI_ISL_248086	A/Illinois/10/2017	Illinois Department of Public Health-Chicago	Centers for Disease Control and Prevention
EPI911152	HA	United States	2017-Jan-07	EPI_ISL_248087	A/Illinois/04/2017	Illinois Department of Public Health-Chicago	Centers for Disease Control and Prevention
EPI911160	HA	United States	2017-Jan-08	EPI_ISL_248088	A/Illinois/05/2017	Illinois Department of Public Health-Chicago	Centers for Disease Control and Prevention
EPI911168	HA	United States	2017-Jan-09	EPI_ISL_248089	A/Georgia/03/2017	Georgia Public Health Laboratory	Centers for Disease Control and Prevention
EPI911176	HA	United States	2017-Jan-09	EPI_ISL_248090	A/Georgia/04/2017	Georgia Public Health Laboratory	Centers for Disease Control and Prevention
EPI911184	HA	United States	2017-Jan-14	EPI_ISL_248091	A/Tennessee/02/2017	Tennessee Department of Health Laboratory-Nashville	Centers for Disease Control and Prevention
EPI911192	HA	United States	2017-Jan-15	EPI_ISL_248092	A/Tennessee/04/2017	Tennessee Department of Health Laboratory-Nashville	Centers for Disease Control and Prevention
EPI911200	HA	United States	2017-Jan-08	EPI_ISL_248093	A/Alaska/01/2017	Alaska State Virology Lab	Centers for Disease Control and Prevention
EPI911208	HA	United States	2017-Jan-11	EPI_ISL_248094	A/Alaska/02/2017	Alaska State Virology Lab	Centers for Disease Control and Prevention
EPI911216	HA	United States	2017-Jan-10	EPI_ISL_248095	A/New Mexico/02/2017	New Mexico Department of Health	Centers for Disease Control and Prevention
EPI911224	HA	United States	2017-Jan-09	EPI_ISL_248096	A/New Mexico/01/2017	New Mexico Department of Health	Centers for Disease Control and Prevention
EPI911232	HA	United States	2017-Jan-01	EPI_ISL_248097	A/Nevada/01/2017	Southern Nevada Public Health Lab	Centers for Disease Control and Prevention
EPI911240	HA	United States	2017-Jan-01	EPI_ISL_248098	A/Nevada/02/2017	Southern Nevada Public Health Lab	Centers for Disease Control and Prevention
EPI911248	HA	United States	2016-Dec-27	EPI_ISL_248099	A/Pennsylvania/118/2016	Pennsylvania Department of Health	Centers for Disease Control and Prevention
EPI911256	HA	United States	2017-Jan-09	EPI_ISL_248100	A/Pennsylvania/04/2017	Pennsylvania Department of Health	Centers for Disease Control and Prevention
EPI911264	HA	United States	2016-Dec-30	EPI_ISL_248101	A/Pennsylvania/119/2016	Pennsylvania Department of Health	Centers for Disease Control and Prevention
EPI911272	HA	United States	2017-Jan-17	EPI_ISL_248102	A/Kentucky/09/2017	Kentucky Division of Laboratory Services	Centers for Disease Control and Prevention
EPI911280	HA	United States	2017-Jan-16	EPI_ISL_248103	A/Kentucky/07/2017	Kentucky Division of Laboratory Services	Centers for Disease Control and Prevention
EPI911320	HA	United States	2017-Jan-20	EPI_ISL_248108	A/New Hampshire/04/2017	New Hampshire Public Health Laboratories	Centers for Disease Control and Prevention
EPI911328	HA	United States	2017-Jan-18	EPI_ISL_248109	A/New Hampshire/03/2017	New Hampshire Public Health Laboratories	Centers for Disease Control and Prevention
EPI911336	HA	United States	2017-Jan-03	EPI_ISL_248110	A/California/02/2017	California Department of Health Services	Centers for Disease Control and Prevention
EPI911344	HA	United States	2017-Jan-14	EPI_ISL_248111	A/North Dakota/02/2017	North Dakota Department of Health	Centers for Disease Control and Prevention
EPI911352	HA	United States	2017-Jan-10	EPI_ISL_248112	A/Ohio/02/2017	Ohio Department of Health Laboratories	Centers for Disease Control and Prevention
EPI911360	HA	United States	2017-Jan-16	EPI_ISL_248113	A/North Dakota/03/2017	North Dakota Department of Health	Centers for Disease Control and Prevention
EPI911368	HA	United States	2017-Jan-11	EPI_ISL_248114	A/Louisiana/03/2017	Louisiana Department of Health and Hospitals	Centers for Disease Control and Prevention
EPI911376	HA	United States	2017-Jan-10	EPI_ISL_248115	A/Louisiana/02/2017	Louisiana Department of Health and Hospitals	Centers for Disease Control and Prevention
EPI911384	HA	United States	2017-Jan-15	EPI_ISL_248116	A/South Dakota/04/2017	South Dakota Public Health Lab	Centers for Disease Control and Prevention
EPI911392	HA	United States	2017-Jan-15	EPI_ISL_248117	A/South Dakota/05/2017	South Dakota Public Health Lab	Centers for Disease Control and Prevention
EPI911400	HA	United States	2017-Jan-05	EPI_ISL_248118	A/South Dakota/02/2017	South Dakota Public Health Lab	Centers for Disease Control and Prevention
EPI911408	HA	United States	2017-Jan-05	EPI_ISL_248119	A/South Dakota/03/2017	South Dakota Public Health Lab	Centers for Disease Control and Prevention
EPI911416	HA	United States	2016-Dec-20	EPI_ISL_248120	A/South Dakota/35/2016	South Dakota Public Health Lab	Centers for Disease Control and Prevention
EPI911424	HA	United States	2016-Dec-21	EPI_ISL_248121	A/South Dakota/36/2016	South Dakota Public Health Lab	Centers for Disease Control and Prevention
EPI911432	HA	United States	2016-Dec-11	EPI_ISL_248122	A/South Dakota/33/2016	South Dakota Public Health Lab	Centers for Disease Control and Prevention
EPI911440	HA	United States	2016-Dec-13	EPI_ISL_248123	A/South Dakota/34/2016	South Dakota Public Health Lab	Centers for Disease Control and Prevention
EPI911448	HA	United States	2017-Jan-07	EPI_ISL_248124	A/New Jersey/03/2017	New Jersey Department of Health & Senior Services	Centers for Disease Control and Prevention
EPI911456	HA	United States	2017-Jan-08	EPI_ISL_248125	A/New Jersey/04/2017	New Jersey Department of Health & Senior Services	Centers for Disease Control and Prevention
EPI911464	HA	United States	2017-Jan-15	EPI_ISL_248126	A/New Jersey/05/2017	New Jersey Department of Health & Senior Services	Centers for Disease Control and Prevention
EPI911472	HA	United States	2017-Jan-05	EPI_ISL_248127	A/New Jersey/02/2017	New Jersey Department of Health & Senior Services	Centers for Disease Control and Prevention
EPI911480	HA	United States	2017-Jan-18	EPI_ISL_248128	A/New Jersey/06/2017	New Jersey Department of Health & Senior Services	Centers for Disease Control and Prevention
EPI911488	HA	United States	2017-Jan-22	EPI_ISL_248129	A/Maine/04/2017	Maine Health and Environmental Testing Laboratory	Centers for Disease Control and Prevention
EPI911496	HA	United States	2017-Jan-20	EPI_ISL_248130	A/Maine/03/2017	Maine Health and Environmental Testing Laboratory	Centers for Disease Control and Prevention
EPI911504	HA	United States	2017-Jan-23	EPI_ISL_248131	A/Maine/07/2017	Maine Health and Environmental Testing Laboratory	Centers for Disease Control and Prevention
EPI911512	HA	United States	2017-Jan-22	EPI_ISL_248132	A/Maine/05/2017	Maine Health and Environmental Testing Laboratory	Centers for Disease Control and Prevention
EPI911520	HA	United States	2017-Jan-22	EPI_ISL_248133	A/Maine/06/2017	Maine Health and Environmental Testing Laboratory	Centers for Disease Control and Prevention
EPI911528	HA	United States	2017-Jan-19	EPI_ISL_248134	A/Utah/05/2017	Utah Department of Health	Centers for Disease Control and Prevention
EPI911536	HA	United States	2017-Jan-15	EPI_ISL_248135	A/Utah/03/2017	Utah Department of Health	Centers for Disease Control and Prevention
EPI911544	HA	United States	2017-Jan-09	EPI_ISL_248136	A/Oregon/03/2017	Oregon Public Health Laboratory	Centers for Disease Control and Prevention
EPI911552	HA	United States	2017-Jan-16	EPI_ISL_248137	A/Oregon/04/2017	Oregon Public Health Laboratory	Centers for Disease Control and Prevention
EPI911560	HA	United States	2017-Jan-12	EPI_ISL_248138	A/Wyoming/03/2017	Wyoming Public Health Laboratory	Centers for Disease Control and Prevention
EPI911568	HA	United States	2017-Jan-16	EPI_ISL_248139	A/Wyoming/04/2017	Wyoming Public Health Laboratory	Centers for Disease Control and Prevention
EPI911576	HA	United States	2017-Jan-09	EPI_ISL_248140	A/Nebraska/01/2017	Nebraska Public Health Lab	Centers for Disease Control and Prevention
EPI911584	HA	United States	2017-Jan-10	EPI_ISL_248141	A/Nebraska/02/2017	Nebraska Public Health Lab	Centers for Disease Control and Prevention
EPI911592	HA	United States	2017-Jan-05	EPI_ISL_248142	A/California/03/2017	California Department of Health Services	Centers for Disease Control and Prevention
EPI911600	HA	United States	2017-Jan-10	EPI_ISL_248143	A/California/08/2017	California Department of Health Services	Centers for Disease Control and Prevention
EPI911608	HA	United States	2017-Jan-10	EPI_ISL_248144	A/California/09/2017	California Department of Health Services	Centers for Disease Control and Prevention
EPI911616	HA	United States	2017-Jan-20	EPI_ISL_248145	A/Wisconsin/15/2017	Wisconsin State Laboratory of Hygiene	Centers for Disease Control and Prevention
EPI911624	HA	United States	2017-Jan-15	EPI_ISL_248146	A/Wisconsin/14/2017	Wisconsin State Laboratory of Hygiene	Centers for Disease Control and Prevention
EPI911632	HA	United States	2017-Jan-17	EPI_ISL_248147	A/Vermont/02/2017	Vermont Department of Health Laboratory	Centers for Disease Control and Prevention
EPI911640	HA	United States	2017-Jan-15	EPI_ISL_248148	A/Vermont/01/2017	Vermont Department of Health Laboratory	Centers for Disease Control and Prevention
EPI911648	HA	United States	2017-Jan-09	EPI_ISL_248149	A/Connecticut/03/2017	Connecticut Department. of Public Health	Centers for Disease Control and Prevention
EPI911656	HA	United States	2017-Jan-11	EPI_ISL_248150	A/Connecticut/04/2017	Connecticut Department. of Public Health	Centers for Disease Control and Prevention
EPI911664	HA	United States	2017-Jan-17	EPI_ISL_248151	A/Rhode Island/01/2017	Rhode Island Department of Health	Centers for Disease Control and Prevention
EPI911672	HA	United States	2017-Jan-18	EPI_ISL_248152	A/Rhode Island/02/2017	Rhode Island Department of Health	Centers for Disease Control and Prevention
EPI911680	HA	United States	2017-Jan-18	EPI_ISL_248153	A/Arkansas/05/2017	Arkansas Department of Health	Centers for Disease Control and Prevention
EPI911688	HA	United States	2017-Jan-17	EPI_ISL_248154	A/Arkansas/03/2017	Arkansas Department of Health	Centers for Disease Control and Prevention
EPI911696	HA	United States	2017-Jan-17	EPI_ISL_248155	A/Arkansas/04/2017	Arkansas Department of Health	Centers for Disease Control and Prevention
EPI911704	HA	United States	2017-Jan-10	EPI_ISL_248156	A/Arkansas/02/2017	Arkansas Department of Health	Centers for Disease Control and Prevention
EPI911712	HA	United States	2017-Jan-09	EPI_ISL_248157	A/Arkansas/01/2017	Arkansas Department of Health	Centers for Disease Control and Prevention
EPI911720	HA	United States	2016-Dec-27	EPI_ISL_248158	A/Arkansas/15/2016	Arkansas Department of Health	Centers for Disease Control and Prevention
EPI911728	HA	United States	2016-Dec-16	EPI_ISL_248159	A/Arkansas/14/2016	Arkansas Department of Health	Centers for Disease Control and Prevention
EPI911752	HA	United States	2017-Jan-18	EPI_ISL_248162	A/Texas/19/2017	San Antonio Metropolitan Health	Centers for Disease Control and Prevention
EPI911760	HA	United States	2017-Jan-18	EPI_ISL_248163	A/Texas/20/2017	San Antonio Metropolitan Health	Centers for Disease Control and Prevention
EPI953676	HA	Canada	2016-Dec-12	EPI_ISL_254878	A/Alberta/206/2016			Skowronski,D.M.; Chambers,C.; Sabaiduc,S.; Dickinson,J.A.; Winter,A.L.; De Serres,G.; Drews,S.J.; Jassem,A.; Gubbay,J.B.; Charest,H.; Balshaw,R.; Bastien,N.; Li,Y.; Krajden,M.; Winter,A.-L.
EPI953677	HA	Canada	2016-Nov-16	EPI_ISL_254879	A/Alberta/154/2016			Skowronski,D.M.; Chambers,C.; Sabaiduc,S.; Dickinson,J.A.; Winter,A.L.; De Serres,G.; Drews,S.J.; Jassem,A.; Gubbay,J.B.; Charest,H.; Balshaw,R.; Bastien,N.; Li,Y.; Krajden,M.; Winter,A.-L.
EPI953678	HA	Canada	2016-Nov-28	EPI_ISL_254880	A/Alberta/163/2016			Skowronski,D.M.; Chambers,C.; Sabaiduc,S.; Dickinson,J.A.; Winter,A.L.; De Serres,G.; Drews,S.J.; Jassem,A.; Gubbay,J.B.; Charest,H.; Balshaw,R.; Bastien,N.; Li,Y.; Krajden,M.; Winter,A.-L.
EPI953679	HA	Canada	2017-Jan-05	EPI_ISL_254881	A/Alberta/005/2017			Skowronski,D.M.; Chambers,C.; Sabaiduc,S.; Dickinson,J.A.; Winter,A.L.; De Serres,G.; Drews,S.J.; Jassem,A.; Gubbay,J.B.; Charest,H.; Balshaw,R.; Bastien,N.; Li,Y.; Krajden,M.; Winter,A.-L.
EPI953680	HA	Canada	2017-Jan-06	EPI_ISL_254882	A/Alberta/006/2017			Skowronski,D.M.; Chambers,C.; Sabaiduc,S.; Dickinson,J.A.; Winter,A.L.; De Serres,G.; Drews,S.J.; Jassem,A.; Gubbay,J.B.; Charest,H.; Balshaw,R.; Bastien,N.; Li,Y.; Krajden,M.; Winter,A.-L.
EPI953681	HA	Canada	2016-Nov-10	EPI_ISL_254883	A/Alberta/153/2016			Skowronski,D.M.; Chambers,C.; Sabaiduc,S.; Dickinson,J.A.; Winter,A.L.; De Serres,G.; Drews,S.J.; Jassem,A.; Gubbay,J.B.; Charest,H.; Balshaw,R.; Bastien,N.; Li,Y.; Krajden,M.; Winter,A.-L.
EPI953682	HA	Canada	2016-Nov-22	EPI_ISL_254884	A/Alberta/159/2016			Skowronski,D.M.; Chambers,C.; Sabaiduc,S.; Dickinson,J.A.; Winter,A.L.; De Serres,G.; Drews,S.J.; Jassem,A.; Gubbay,J.B.; Charest,H.; Balshaw,R.; Bastien,N.; Li,Y.; Krajden,M.; Winter,A.-L.
EPI953683	HA	Canada	2016-Dec-13	EPI_ISL_254885	A/Alberta/212/2016			Skowronski,D.M.; Chambers,C.; Sabaiduc,S.; Dickinson,J.A.; Winter,A.L.; De Serres,G.; Drews,S.J.; Jassem,A.; Gubbay,J.B.; Charest,H.; Balshaw,R.; Bastien,N.; Li,Y.; Krajden,M.; Winter,A.-L.
EPI953684	HA	Canada	2016-Nov-30	EPI_ISL_254886	A/Alberta/169/2016			Skowronski,D.M.; Chambers,C.; Sabaiduc,S.; Dickinson,J.A.; Winter,A.L.; De Serres,G.; Drews,S.J.; Jassem,A.; Gubbay,J.B.; Charest,H.; Balshaw,R.; Bastien,N.; Li,Y.; Krajden,M.; Winter,A.-L.
EPI953685	HA	Canada	2016-Dec-19	EPI_ISL_254887	A/Alberta/217/2016			Skowronski,D.M.; Chambers,C.; Sabaiduc,S.; Dickinson,J.A.; Winter,A.L.; De Serres,G.; Drews,S.J.; Jassem,A.; Gubbay,J.B.; Charest,H.; Balshaw,R.; Bastien,N.; Li,Y.; Krajden,M.; Winter,A.-L.
EPI953686	HA	Canada	2016-Dec-30	EPI_ISL_254888	A/Alberta/231/2016			Skowronski,D.M.; Chambers,C.; Sabaiduc,S.; Dickinson,J.A.; Winter,A.L.; De Serres,G.; Drews,S.J.; Jassem,A.; Gubbay,J.B.; Charest,H.; Balshaw,R.; Bastien,N.; Li,Y.; Krajden,M.; Winter,A.-L.
EPI953687	HA	Canada	2016-Nov-08	EPI_ISL_254889	A/Alberta/150/2016			Skowronski,D.M.; Chambers,C.; Sabaiduc,S.; Dickinson,J.A.; Winter,A.L.; De Serres,G.; Drews,S.J.; Jassem,A.; Gubbay,J.B.; Charest,H.; Balshaw,R.; Bastien,N.; Li,Y.; Krajden,M.; Winter,A.-L.
EPI953688	HA	Canada	2016-Dec-05	EPI_ISL_254890	A/Alberta/183/2016			Skowronski,D.M.; Chambers,C.; Sabaiduc,S.; Dickinson,J.A.; Winter,A.L.; De Serres,G.; Drews,S.J.; Jassem,A.; Gubbay,J.B.; Charest,H.; Balshaw,R.; Bastien,N.; Li,Y.; Krajden,M.; Winter,A.-L.
EPI953689	HA	Canada	2016-Dec-07	EPI_ISL_254891	A/Alberta/194/2016			Skowronski,D.M.; Chambers,C.; Sabaiduc,S.; Dickinson,J.A.; Winter,A.L.; De Serres,G.; Drews,S.J.; Jassem,A.; Gubbay,J.B.; Charest,H.; Balshaw,R.; Bastien,N.; Li,Y.; Krajden,M.; Winter,A.-L.
EPI953690	HA	Canada	2016-Dec-09	EPI_ISL_254892	A/Alberta/201/2016			Skowronski,D.M.; Chambers,C.; Sabaiduc,S.; Dickinson,J.A.; Winter,A.L.; De Serres,G.; Drews,S.J.; Jassem,A.; Gubbay,J.B.; Charest,H.; Balshaw,R.; Bastien,N.; Li,Y.; Krajden,M.; Winter,A.-L.
EPI953691	HA	Canada	2016-Dec-09	EPI_ISL_254893	A/Alberta/202/2016			Skowronski,D.M.; Chambers,C.; Sabaiduc,S.; Dickinson,J.A.; Winter,A.L.; De Serres,G.; Drews,S.J.; Jassem,A.; Gubbay,J.B.; Charest,H.; Balshaw,R.; Bastien,N.; Li,Y.; Krajden,M.; Winter,A.-L.
EPI953692	HA	Canada	2016-Dec-13	EPI_ISL_254894	A/Alberta/211/2016			Skowronski,D.M.; Chambers,C.; Sabaiduc,S.; Dickinson,J.A.; Winter,A.L.; De Serres,G.; Drews,S.J.; Jassem,A.; Gubbay,J.B.; Charest,H.; Balshaw,R.; Bastien,N.; Li,Y.; Krajden,M.; Winter,A.-L.
EPI953693	HA	Canada	2016-Dec-14	EPI_ISL_254895	A/Alberta/215/2016			Skowronski,D.M.; Chambers,C.; Sabaiduc,S.; Dickinson,J.A.; Winter,A.L.; De Serres,G.; Drews,S.J.; Jassem,A.; Gubbay,J.B.; Charest,H.; Balshaw,R.; Bastien,N.; Li,Y.; Krajden,M.; Winter,A.-L.
EPI953694	HA	Canada	2016-Dec-27	EPI_ISL_254896	A/Alberta/226/2016			Skowronski,D.M.; Chambers,C.; Sabaiduc,S.; Dickinson,J.A.; Winter,A.L.; De Serres,G.; Drews,S.J.; Jassem,A.; Gubbay,J.B.; Charest,H.; Balshaw,R.; Bastien,N.; Li,Y.; Krajden,M.; Winter,A.-L.
EPI953695	HA	Canada	2016-Dec-29	EPI_ISL_254897	A/Alberta/229/2016			Skowronski,D.M.; Chambers,C.; Sabaiduc,S.; Dickinson,J.A.; Winter,A.L.; De Serres,G.; Drews,S.J.; Jassem,A.; Gubbay,J.B.; Charest,H.; Balshaw,R.; Bastien,N.; Li,Y.; Krajden,M.; Winter,A.-L.
EPI953696	HA	Canada	2016-Dec-30	EPI_ISL_254898	A/Alberta/232/2016			Skowronski,D.M.; Chambers,C.; Sabaiduc,S.; Dickinson,J.A.; Winter,A.L.; De Serres,G.; Drews,S.J.; Jassem,A.; Gubbay,J.B.; Charest,H.; Balshaw,R.; Bastien,N.; Li,Y.; Krajden,M.; Winter,A.-L.
EPI953697	HA	Canada	2017-Jan-02	EPI_ISL_254899	A/Alberta/002/2017			Skowronski,D.M.; Chambers,C.; Sabaiduc,S.; Dickinson,J.A.; Winter,A.L.; De Serres,G.; Drews,S.J.; Jassem,A.; Gubbay,J.B.; Charest,H.; Balshaw,R.; Bastien,N.; Li,Y.; Krajden,M.; Winter,A.-L.
EPI953698	HA	Canada	2016-Nov-21	EPI_ISL_254900	A/Alberta/157/2016			Skowronski,D.M.; Chambers,C.; Sabaiduc,S.; Dickinson,J.A.; Winter,A.L.; De Serres,G.; Drews,S.J.; Jassem,A.; Gubbay,J.B.; Charest,H.; Balshaw,R.; Bastien,N.; Li,Y.; Krajden,M.; Winter,A.-L.
EPI953699	HA	Canada	2016-Nov-17	EPI_ISL_254901	A/Alberta/155/2016			Skowronski,D.M.; Chambers,C.; Sabaiduc,S.; Dickinson,J.A.; Winter,A.L.; De Serres,G.; Drews,S.J.; Jassem,A.; Gubbay,J.B.; Charest,H.; Balshaw,R.; Bastien,N.; Li,Y.; Krajden,M.; Winter,A.-L.
EPI953700	HA	Canada	2016-Dec-19	EPI_ISL_254902	A/Alberta/220/2016			Skowronski,D.M.; Chambers,C.; Sabaiduc,S.; Dickinson,J.A.; Winter,A.L.; De Serres,G.; Drews,S.J.; Jassem,A.; Gubbay,J.B.; Charest,H.; Balshaw,R.; Bastien,N.; Li,Y.; Krajden,M.; Winter,A.-L.
EPI953701	HA	Canada	2016-Dec-22	EPI_ISL_254903	A/Alberta/224/2016			Skowronski,D.M.; Chambers,C.; Sabaiduc,S.; Dickinson,J.A.; Winter,A.L.; De Serres,G.; Drews,S.J.; Jassem,A.; Gubbay,J.B.; Charest,H.; Balshaw,R.; Bastien,N.; Li,Y.; Krajden,M.; Winter,A.-L.
EPI953702	HA	Canada	2016-Dec-25	EPI_ISL_254904	A/Alberta/225/2016			Skowronski,D.M.; Chambers,C.; Sabaiduc,S.; Dickinson,J.A.; Winter,A.L.; De Serres,G.; Drews,S.J.; Jassem,A.; Gubbay,J.B.; Charest,H.; Balshaw,R.; Bastien,N.; Li,Y.; Krajden,M.; Winter,A.-L.
EPI953703	HA	Canada	2017-Jan-03	EPI_ISL_254905	A/Alberta/004/2017			Skowronski,D.M.; Chambers,C.; Sabaiduc,S.; Dickinson,J.A.; Winter,A.L.; De Serres,G.; Drews,S.J.; Jassem,A.; Gubbay,J.B.; Charest,H.; Balshaw,R.; Bastien,N.; Li,Y.; Krajden,M.; Winter,A.-L.
EPI953704	HA	Canada	2016-Nov-21	EPI_ISL_254906	A/Alberta/156/2016			Skowronski,D.M.; Chambers,C.; Sabaiduc,S.; Dickinson,J.A.; Winter,A.L.; De Serres,G.; Drews,S.J.; Jassem,A.; Gubbay,J.B.; Charest,H.; Balshaw,R.; Bastien,N.; Li,Y.; Krajden,M.; Winter,A.-L.
EPI953705	HA	Canada	2016-Dec-03	EPI_ISL_254907	A/Alberta/177/2016			Skowronski,D.M.; Chambers,C.; Sabaiduc,S.; Dickinson,J.A.; Winter,A.L.; De Serres,G.; Drews,S.J.; Jassem,A.; Gubbay,J.B.; Charest,H.; Balshaw,R.; Bastien,N.; Li,Y.; Krajden,M.; Winter,A.-L.
EPI953706	HA	Canada	2016-Dec-05	EPI_ISL_254908	A/Alberta/178/2016			Skowronski,D.M.; Chambers,C.; Sabaiduc,S.; Dickinson,J.A.; Winter,A.L.; De Serres,G.; Drews,S.J.; Jassem,A.; Gubbay,J.B.; Charest,H.; Balshaw,R.; Bastien,N.; Li,Y.; Krajden,M.; Winter,A.-L.
EPI953707	HA	Canada	2016-Dec-19	EPI_ISL_254909	A/Alberta/218/2016			Skowronski,D.M.; Chambers,C.; Sabaiduc,S.; Dickinson,J.A.; Winter,A.L.; De Serres,G.; Drews,S.J.; Jassem,A.; Gubbay,J.B.; Charest,H.; Balshaw,R.; Bastien,N.; Li,Y.; Krajden,M.; Winter,A.-L.
EPI953708	HA	Canada	2017-Jan-02	EPI_ISL_254910	A/Alberta/003/2017			Skowronski,D.M.; Chambers,C.; Sabaiduc,S.; Dickinson,J.A.; Winter,A.L.; De Serres,G.; Drews,S.J.; Jassem,A.; Gubbay,J.B.; Charest,H.; Balshaw,R.; Bastien,N.; Li,Y.; Krajden,M.; Winter,A.-L.
EPI953709	HA	Canada	2016-Nov-28	EPI_ISL_254911	A/Alberta/164/2016			Skowronski,D.M.; Chambers,C.; Sabaiduc,S.; Dickinson,J.A.; Winter,A.L.; De Serres,G.; Drews,S.J.; Jassem,A.; Gubbay,J.B.; Charest,H.; Balshaw,R.; Bastien,N.; Li,Y.; Krajden,M.; Winter,A.-L.
EPI953710	HA	Canada	2016-Dec-02	EPI_ISL_254912	A/Alberta/176/2016			Skowronski,D.M.; Chambers,C.; Sabaiduc,S.; Dickinson,J.A.; Winter,A.L.; De Serres,G.; Drews,S.J.; Jassem,A.; Gubbay,J.B.; Charest,H.; Balshaw,R.; Bastien,N.; Li,Y.; Krajden,M.; Winter,A.-L.
EPI953711	HA	Canada	2016-Dec-05	EPI_ISL_254913	A/Alberta/184/2016			Skowronski,D.M.; Chambers,C.; Sabaiduc,S.; Dickinson,J.A.; Winter,A.L.; De Serres,G.; Drews,S.J.; Jassem,A.; Gubbay,J.B.; Charest,H.; Balshaw,R.; Bastien,N.; Li,Y.; Krajden,M.; Winter,A.-L.
EPI953712	HA	Canada	2016-Dec-06	EPI_ISL_254914	A/Alberta/190/2016			Skowronski,D.M.; Chambers,C.; Sabaiduc,S.; Dickinson,J.A.; Winter,A.L.; De Serres,G.; Drews,S.J.; Jassem,A.; Gubbay,J.B.; Charest,H.; Balshaw,R.; Bastien,N.; Li,Y.; Krajden,M.; Winter,A.-L.
EPI953713	HA	Canada	2016-Dec-19	EPI_ISL_254915	A/Alberta/221/2016			Skowronski,D.M.; Chambers,C.; Sabaiduc,S.; Dickinson,J.A.; Winter,A.L.; De Serres,G.; Drews,S.J.; Jassem,A.; Gubbay,J.B.; Charest,H.; Balshaw,R.; Bastien,N.; Li,Y.; Krajden,M.; Winter,A.-L.
EPI953714	HA	Canada	2017-Jan-02	EPI_ISL_254916	A/Alberta/001/2017			Skowronski,D.M.; Chambers,C.; Sabaiduc,S.; Dickinson,J.A.; Winter,A.L.; De Serres,G.; Drews,S.J.; Jassem,A.; Gubbay,J.B.; Charest,H.; Balshaw,R.; Bastien,N.; Li,Y.; Krajden,M.; Winter,A.-L.
EPI953715	HA	Canada	2016-Nov-01	EPI_ISL_254917	A/Alberta/146/2016			Skowronski,D.M.; Chambers,C.; Sabaiduc,S.; Dickinson,J.A.; Winter,A.L.; De Serres,G.; Drews,S.J.; Jassem,A.; Gubbay,J.B.; Charest,H.; Balshaw,R.; Bastien,N.; Li,Y.; Krajden,M.; Winter,A.-L.
EPI953716	HA	Canada	2016-Nov-02	EPI_ISL_254918	A/Alberta/148/2016			Skowronski,D.M.; Chambers,C.; Sabaiduc,S.; Dickinson,J.A.; Winter,A.L.; De Serres,G.; Drews,S.J.; Jassem,A.; Gubbay,J.B.; Charest,H.; Balshaw,R.; Bastien,N.; Li,Y.; Krajden,M.; Winter,A.-L.
EPI953717	HA	Canada	2016-Nov-04	EPI_ISL_254919	A/Alberta/149/2016			Skowronski,D.M.; Chambers,C.; Sabaiduc,S.; Dickinson,J.A.; Winter,A.L.; De Serres,G.; Drews,S.J.; Jassem,A.; Gubbay,J.B.; Charest,H.; Balshaw,R.; Bastien,N.; Li,Y.; Krajden,M.; Winter,A.-L.
EPI953718	HA	Canada	2016-Nov-08	EPI_ISL_254920	A/Alberta/151/2016			Skowronski,D.M.; Chambers,C.; Sabaiduc,S.; Dickinson,J.A.; Winter,A.L.; De Serres,G.; Drews,S.J.; Jassem,A.; Gubbay,J.B.; Charest,H.; Balshaw,R.; Bastien,N.; Li,Y.; Krajden,M.; Winter,A.-L.
EPI953719	HA	Canada	2016-Nov-25	EPI_ISL_254921	A/Alberta/161/2016			Skowronski,D.M.; Chambers,C.; Sabaiduc,S.; Dickinson,J.A.; Winter,A.L.; De Serres,G.; Drews,S.J.; Jassem,A.; Gubbay,J.B.; Charest,H.; Balshaw,R.; Bastien,N.; Li,Y.; Krajden,M.; Winter,A.-L.
EPI953720	HA	Canada	2016-Nov-25	EPI_ISL_254922	A/Alberta/162/2016			Skowronski,D.M.; Chambers,C.; Sabaiduc,S.; Dickinson,J.A.; Winter,A.L.; De Serres,G.; Drews,S.J.; Jassem,A.; Gubbay,J.B.; Charest,H.; Balshaw,R.; Bastien,N.; Li,Y.; Krajden,M.; Winter,A.-L.
EPI953721	HA	Canada	2016-Nov-30	EPI_ISL_254923	A/Alberta/167/2016			Skowronski,D.M.; Chambers,C.; Sabaiduc,S.; Dickinson,J.A.; Winter,A.L.; De Serres,G.; Drews,S.J.; Jassem,A.; Gubbay,J.B.; Charest,H.; Balshaw,R.; Bastien,N.; Li,Y.; Krajden,M.; Winter,A.-L.
EPI953722	HA	Canada	2016-Dec-08	EPI_ISL_254924	A/Alberta/200/2016			Skowronski,D.M.; Chambers,C.; Sabaiduc,S.; Dickinson,J.A.; Winter,A.L.; De Serres,G.; Drews,S.J.; Jassem,A.; Gubbay,J.B.; Charest,H.; Balshaw,R.; Bastien,N.; Li,Y.; Krajden,M.; Winter,A.-L.
EPI953723	HA	Canada	2016-Dec-14	EPI_ISL_254925	A/Alberta/216/2016			Skowronski,D.M.; Chambers,C.; Sabaiduc,S.; Dickinson,J.A.; Winter,A.L.; De Serres,G.; Drews,S.J.; Jassem,A.; Gubbay,J.B.; Charest,H.; Balshaw,R.; Bastien,N.; Li,Y.; Krajden,M.; Winter,A.-L.
EPI953724	HA	Canada	2016-Nov-29	EPI_ISL_254926	A/Alberta/165/2016			Skowronski,D.M.; Chambers,C.; Sabaiduc,S.; Dickinson,J.A.; Winter,A.L.; De Serres,G.; Drews,S.J.; Jassem,A.; Gubbay,J.B.; Charest,H.; Balshaw,R.; Bastien,N.; Li,Y.; Krajden,M.; Winter,A.-L.
EPI953725	HA	Canada	2016-Dec-01	EPI_ISL_254927	A/Alberta/174/2016			Skowronski,D.M.; Chambers,C.; Sabaiduc,S.; Dickinson,J.A.; Winter,A.L.; De Serres,G.; Drews,S.J.; Jassem,A.; Gubbay,J.B.; Charest,H.; Balshaw,R.; Bastien,N.; Li,Y.; Krajden,M.; Winter,A.-L.
EPI953726	HA	Canada	2016-Dec-30	EPI_ISL_254928	A/Alberta/230/2016			Skowronski,D.M.; Chambers,C.; Sabaiduc,S.; Dickinson,J.A.; Winter,A.L.; De Serres,G.; Drews,S.J.; Jassem,A.; Gubbay,J.B.; Charest,H.; Balshaw,R.; Bastien,N.; Li,Y.; Krajden,M.; Winter,A.-L.
EPI953727	HA	Canada	2016-Dec-21	EPI_ISL_254929	A/Alberta/223/2016			Skowronski,D.M.; Chambers,C.; Sabaiduc,S.; Dickinson,J.A.; Winter,A.L.; De Serres,G.; Drews,S.J.; Jassem,A.; Gubbay,J.B.; Charest,H.; Balshaw,R.; Bastien,N.; Li,Y.; Krajden,M.; Winter,A.-L.
EPI953728	HA	Canada	2016-Dec-09	EPI_ISL_254930	A/Alberta/203/2016			Skowronski,D.M.; Chambers,C.; Sabaiduc,S.; Dickinson,J.A.; Winter,A.L.; De Serres,G.; Drews,S.J.; Jassem,A.; Gubbay,J.B.; Charest,H.; Balshaw,R.; Bastien,N.; Li,Y.; Krajden,M.; Winter,A.-L.
EPI953729	HA	Canada	2016-Dec-27	EPI_ISL_254931	A/Alberta/227/2016			Skowronski,D.M.; Chambers,C.; Sabaiduc,S.; Dickinson,J.A.; Winter,A.L.; De Serres,G.; Drews,S.J.; Jassem,A.; Gubbay,J.B.; Charest,H.; Balshaw,R.; Bastien,N.; Li,Y.; Krajden,M.; Winter,A.-L.
EPI953738	HA	Canada	2016-Dec-01	EPI_ISL_254932	A/Alberta/172/2016			Skowronski,D.M.; Chambers,C.; Sabaiduc,S.; Dickinson,J.A.; Winter,A.L.; De Serres,G.; Drews,S.J.; Jassem,A.; Gubbay,J.B.; Charest,H.; Balshaw,R.; Bastien,N.; Li,Y.; Krajden,M.; Winter,A.-L.
EPI953739	HA	Canada	2016-Nov-29	EPI_ISL_254933	A/Alberta/166/2016			Skowronski,D.M.; Chambers,C.; Sabaiduc,S.; Dickinson,J.A.; Winter,A.L.; De Serres,G.; Drews,S.J.; Jassem,A.; Gubbay,J.B.; Charest,H.; Balshaw,R.; Bastien,N.; Li,Y.; Krajden,M.; Winter,A.-L.
EPI953740	HA	Canada	2016-Dec-06	EPI_ISL_254934	A/Alberta/187/2016			Skowronski,D.M.; Chambers,C.; Sabaiduc,S.; Dickinson,J.A.; Winter,A.L.; De Serres,G.; Drews,S.J.; Jassem,A.; Gubbay,J.B.; Charest,H.; Balshaw,R.; Bastien,N.; Li,Y.; Krajden,M.; Winter,A.-L.
EPI953741	HA	Canada	2016-Dec-05	EPI_ISL_254935	A/Alberta/181/2016			Skowronski,D.M.; Chambers,C.; Sabaiduc,S.; Dickinson,J.A.; Winter,A.L.; De Serres,G.; Drews,S.J.; Jassem,A.; Gubbay,J.B.; Charest,H.; Balshaw,R.; Bastien,N.; Li,Y.; Krajden,M.; Winter,A.-L.
EPI953742	HA	Canada	2016-Dec-06	EPI_ISL_254936	A/Alberta/191/2016			Skowronski,D.M.; Chambers,C.; Sabaiduc,S.; Dickinson,J.A.; Winter,A.L.; De Serres,G.; Drews,S.J.; Jassem,A.; Gubbay,J.B.; Charest,H.; Balshaw,R.; Bastien,N.; Li,Y.; Krajden,M.; Winter,A.-L.
EPI953743	HA	Canada	2016-Dec-08	EPI_ISL_254937	A/Alberta/199/2016			Skowronski,D.M.; Chambers,C.; Sabaiduc,S.; Dickinson,J.A.; Winter,A.L.; De Serres,G.; Drews,S.J.; Jassem,A.; Gubbay,J.B.; Charest,H.; Balshaw,R.; Bastien,N.; Li,Y.; Krajden,M.; Winter,A.-L.
EPI953744	HA	Canada	2016-Dec-12	EPI_ISL_254938	A/Alberta/209/2016			Skowronski,D.M.; Chambers,C.; Sabaiduc,S.; Dickinson,J.A.; Winter,A.L.; De Serres,G.; Drews,S.J.; Jassem,A.; Gubbay,J.B.; Charest,H.; Balshaw,R.; Bastien,N.; Li,Y.; Krajden,M.; Winter,A.-L.
EPI953745	HA	Canada	2016-Dec-02	EPI_ISL_254939	A/Alberta/175/2016			Skowronski,D.M.; Chambers,C.; Sabaiduc,S.; Dickinson,J.A.; Winter,A.L.; De Serres,G.; Drews,S.J.; Jassem,A.; Gubbay,J.B.; Charest,H.; Balshaw,R.; Bastien,N.; Li,Y.; Krajden,M.; Winter,A.-L.
EPI953746	HA	Canada	2016-Dec-05	EPI_ISL_254940	A/Alberta/179/2016			Skowronski,D.M.; Chambers,C.; Sabaiduc,S.; Dickinson,J.A.; Winter,A.L.; De Serres,G.; Drews,S.J.; Jassem,A.; Gubbay,J.B.; Charest,H.; Balshaw,R.; Bastien,N.; Li,Y.; Krajden,M.; Winter,A.-L.
EPI953747	HA	Canada	2016-Dec-05	EPI_ISL_254941	A/Alberta/185/2016			Skowronski,D.M.; Chambers,C.; Sabaiduc,S.; Dickinson,J.A.; Winter,A.L.; De Serres,G.; Drews,S.J.; Jassem,A.; Gubbay,J.B.; Charest,H.; Balshaw,R.; Bastien,N.; Li,Y.; Krajden,M.; Winter,A.-L.
EPI953748	HA	Canada	2016-Dec-05	EPI_ISL_254942	A/Alberta/186/2016			Skowronski,D.M.; Chambers,C.; Sabaiduc,S.; Dickinson,J.A.; Winter,A.L.; De Serres,G.; Drews,S.J.; Jassem,A.; Gubbay,J.B.; Charest,H.; Balshaw,R.; Bastien,N.; Li,Y.; Krajden,M.; Winter,A.-L.
EPI953749	HA	Canada	2016-Dec-06	EPI_ISL_254943	A/Alberta/188/2016			Skowronski,D.M.; Chambers,C.; Sabaiduc,S.; Dickinson,J.A.; Winter,A.L.; De Serres,G.; Drews,S.J.; Jassem,A.; Gubbay,J.B.; Charest,H.; Balshaw,R.; Bastien,N.; Li,Y.; Krajden,M.; Winter,A.-L.
EPI953750	HA	Canada	2016-Dec-07	EPI_ISL_254944	A/Alberta/195/2016			Skowronski,D.M.; Chambers,C.; Sabaiduc,S.; Dickinson,J.A.; Winter,A.L.; De Serres,G.; Drews,S.J.; Jassem,A.; Gubbay,J.B.; Charest,H.; Balshaw,R.; Bastien,N.; Li,Y.; Krajden,M.; Winter,A.-L.
EPI953751	HA	Canada	2016-Dec-07	EPI_ISL_254945	A/Alberta/197/2016			Skowronski,D.M.; Chambers,C.; Sabaiduc,S.; Dickinson,J.A.; Winter,A.L.; De Serres,G.; Drews,S.J.; Jassem,A.; Gubbay,J.B.; Charest,H.; Balshaw,R.; Bastien,N.; Li,Y.; Krajden,M.; Winter,A.-L.
EPI953752	HA	Canada	2016-Dec-12	EPI_ISL_254946	A/Alberta/208/2016			Skowronski,D.M.; Chambers,C.; Sabaiduc,S.; Dickinson,J.A.; Winter,A.L.; De Serres,G.; Drews,S.J.; Jassem,A.; Gubbay,J.B.; Charest,H.; Balshaw,R.; Bastien,N.; Li,Y.; Krajden,M.; Winter,A.-L.
EPI953753	HA	Canada	2016-Dec-13	EPI_ISL_254947	A/Alberta/210/2016			Skowronski,D.M.; Chambers,C.; Sabaiduc,S.; Dickinson,J.A.; Winter,A.L.; De Serres,G.; Drews,S.J.; Jassem,A.; Gubbay,J.B.; Charest,H.; Balshaw,R.; Bastien,N.; Li,Y.; Krajden,M.; Winter,A.-L.
EPI953754	HA	Canada	2016-Dec-19	EPI_ISL_254948	A/Alberta/219/2016			Skowronski,D.M.; Chambers,C.; Sabaiduc,S.; Dickinson,J.A.; Winter,A.L.; De Serres,G.; Drews,S.J.; Jassem,A.; Gubbay,J.B.; Charest,H.; Balshaw,R.; Bastien,N.; Li,Y.; Krajden,M.; Winter,A.-L.
EPI953755	HA	Canada	2016-Dec-14	EPI_ISL_254949	A/Alberta/214/2016			Skowronski,D.M.; Chambers,C.; Sabaiduc,S.; Dickinson,J.A.; Winter,A.L.; De Serres,G.; Drews,S.J.; Jassem,A.; Gubbay,J.B.; Charest,H.; Balshaw,R.; Bastien,N.; Li,Y.; Krajden,M.; Winter,A.-L.
EPI953756	HA	Canada	2017-Jan-11	EPI_ISL_254950	A/Alberta/008/2017			Skowronski,D.M.; Chambers,C.; Sabaiduc,S.; Dickinson,J.A.; Winter,A.L.; De Serres,G.; Drews,S.J.; Jassem,A.; Gubbay,J.B.; Charest,H.; Balshaw,R.; Bastien,N.; Li,Y.; Krajden,M.; Winter,A.-L.
EPI953766	HA	Canada	2017-Jan-11	EPI_ISL_254951	A/Alberta/009/2017			Skowronski,D.M.; Chambers,C.; Sabaiduc,S.; Dickinson,J.A.; Winter,A.L.; De Serres,G.; Drews,S.J.; Jassem,A.; Gubbay,J.B.; Charest,H.; Balshaw,R.; Bastien,N.; Li,Y.; Krajden,M.; Winter,A.-L.
EPI953767	HA	Canada	2016-Dec-01	EPI_ISL_254952	A/Alberta/171/2016			Skowronski,D.M.; Chambers,C.; Sabaiduc,S.; Dickinson,J.A.; Winter,A.L.; De Serres,G.; Drews,S.J.; Jassem,A.; Gubbay,J.B.; Charest,H.; Balshaw,R.; Bastien,N.; Li,Y.; Krajden,M.; Winter,A.-L.
EPI953768	HA	Canada	2016-Nov-22	EPI_ISL_254953	A/Alberta/158/2016			Skowronski,D.M.; Chambers,C.; Sabaiduc,S.; Dickinson,J.A.; Winter,A.L.; De Serres,G.; Drews,S.J.; Jassem,A.; Gubbay,J.B.; Charest,H.; Balshaw,R.; Bastien,N.; Li,Y.; Krajden,M.; Winter,A.-L.
EPI953769	HA	Canada	2016-Dec-12	EPI_ISL_254954	A/Alberta/207/2016			Skowronski,D.M.; Chambers,C.; Sabaiduc,S.; Dickinson,J.A.; Winter,A.L.; De Serres,G.; Drews,S.J.; Jassem,A.; Gubbay,J.B.; Charest,H.; Balshaw,R.; Bastien,N.; Li,Y.; Krajden,M.; Winter,A.-L.
EPI953770	HA	Canada	2016-Dec-05	EPI_ISL_254955	A/Alberta/180/2016			Skowronski,D.M.; Chambers,C.; Sabaiduc,S.; Dickinson,J.A.; Winter,A.L.; De Serres,G.; Drews,S.J.; Jassem,A.; Gubbay,J.B.; Charest,H.; Balshaw,R.; Bastien,N.; Li,Y.; Krajden,M.; Winter,A.-L.
EPI953771	HA	Canada	2016-Dec-09	EPI_ISL_254956	A/Alberta/204/2016			Skowronski,D.M.; Chambers,C.; Sabaiduc,S.; Dickinson,J.A.; Winter,A.L.; De Serres,G.; Drews,S.J.; Jassem,A.; Gubbay,J.B.; Charest,H.; Balshaw,R.; Bastien,N.; Li,Y.; Krajden,M.; Winter,A.-L.
EPI953772	HA	Canada	2016-Dec-20	EPI_ISL_254957	A/Alberta/222/2016			Skowronski,D.M.; Chambers,C.; Sabaiduc,S.; Dickinson,J.A.; Winter,A.L.; De Serres,G.; Drews,S.J.; Jassem,A.; Gubbay,J.B.; Charest,H.; Balshaw,R.; Bastien,N.; Li,Y.; Krajden,M.; Winter,A.-L.
EPI953773	HA	Canada	2017-Jan-12	EPI_ISL_254958	A/Alberta/010/2017			Skowronski,D.M.; Chambers,C.; Sabaiduc,S.; Dickinson,J.A.; Winter,A.L.; De Serres,G.; Drews,S.J.; Jassem,A.; Gubbay,J.B.; Charest,H.; Balshaw,R.; Bastien,N.; Li,Y.; Krajden,M.; Winter,A.-L.
EPI953774	HA	Canada	2016-Dec-28	EPI_ISL_254959	A/British Columbia/158/2016			Skowronski,D.M.; Chambers,C.; Sabaiduc,S.; Dickinson,J.A.; Winter,A.L.; De Serres,G.; Drews,S.J.; Jassem,A.; Gubbay,J.B.; Charest,H.; Balshaw,R.; Bastien,N.; Li,Y.; Krajden,M.; Winter,A.-L.
EPI953775	HA	Canada	2016-Dec-29	EPI_ISL_254960	A/British Columbia/157/2016			Skowronski,D.M.; Chambers,C.; Sabaiduc,S.; Dickinson,J.A.; Winter,A.L.; De Serres,G.; Drews,S.J.; Jassem,A.; Gubbay,J.B.; Charest,H.; Balshaw,R.; Bastien,N.; Li,Y.; Krajden,M.; Winter,A.-L.
EPI953776	HA	Canada	2016-Dec-20	EPI_ISL_254961	A/British Columbia/143/2016			Skowronski,D.M.; Chambers,C.; Sabaiduc,S.; Dickinson,J.A.; Winter,A.L.; De Serres,G.; Drews,S.J.; Jassem,A.; Gubbay,J.B.; Charest,H.; Balshaw,R.; Bastien,N.; Li,Y.; Krajden,M.; Winter,A.-L.
EPI953777	HA	Canada	2016-Dec-12	EPI_ISL_254962	A/British Columbia/128/2016			Skowronski,D.M.; Chambers,C.; Sabaiduc,S.; Dickinson,J.A.; Winter,A.L.; De Serres,G.; Drews,S.J.; Jassem,A.; Gubbay,J.B.; Charest,H.; Balshaw,R.; Bastien,N.; Li,Y.; Krajden,M.; Winter,A.-L.
EPI953778	HA	Canada	2016-Nov-09	EPI_ISL_254963	A/British Columbia/117/2016			Skowronski,D.M.; Chambers,C.; Sabaiduc,S.; Dickinson,J.A.; Winter,A.L.; De Serres,G.; Drews,S.J.; Jassem,A.; Gubbay,J.B.; Charest,H.; Balshaw,R.; Bastien,N.; Li,Y.; Krajden,M.; Winter,A.-L.
EPI953779	HA	Canada	2016-Dec-19	EPI_ISL_254964	A/British Columbia/134/2016			Skowronski,D.M.; Chambers,C.; Sabaiduc,S.; Dickinson,J.A.; Winter,A.L.; De Serres,G.; Drews,S.J.; Jassem,A.; Gubbay,J.B.; Charest,H.; Balshaw,R.; Bastien,N.; Li,Y.; Krajden,M.; Winter,A.-L.
EPI953780	HA	Canada	2016-Nov-23	EPI_ISL_254965	A/British Columbia/120/2016			Skowronski,D.M.; Chambers,C.; Sabaiduc,S.; Dickinson,J.A.; Winter,A.L.; De Serres,G.; Drews,S.J.; Jassem,A.; Gubbay,J.B.; Charest,H.; Balshaw,R.; Bastien,N.; Li,Y.; Krajden,M.; Winter,A.-L.
EPI953781	HA	Canada	2016-Dec-23	EPI_ISL_254966	A/British Columbia/151/2016			Skowronski,D.M.; Chambers,C.; Sabaiduc,S.; Dickinson,J.A.; Winter,A.L.; De Serres,G.; Drews,S.J.; Jassem,A.; Gubbay,J.B.; Charest,H.; Balshaw,R.; Bastien,N.; Li,Y.; Krajden,M.; Winter,A.-L.
EPI953782	HA	Canada	2016-Dec-22	EPI_ISL_254967	A/British Columbia/147/2016			Skowronski,D.M.; Chambers,C.; Sabaiduc,S.; Dickinson,J.A.; Winter,A.L.; De Serres,G.; Drews,S.J.; Jassem,A.; Gubbay,J.B.; Charest,H.; Balshaw,R.; Bastien,N.; Li,Y.; Krajden,M.; Winter,A.-L.
EPI953783	HA	Canada	2016-Dec-27	EPI_ISL_254968	A/British Columbia/150/2016			Skowronski,D.M.; Chambers,C.; Sabaiduc,S.; Dickinson,J.A.; Winter,A.L.; De Serres,G.; Drews,S.J.; Jassem,A.; Gubbay,J.B.; Charest,H.; Balshaw,R.; Bastien,N.; Li,Y.; Krajden,M.; Winter,A.-L.
EPI953784	HA	Canada	2016-Dec-19	EPI_ISL_254969	A/British Columbia/135/2016			Skowronski,D.M.; Chambers,C.; Sabaiduc,S.; Dickinson,J.A.; Winter,A.L.; De Serres,G.; Drews,S.J.; Jassem,A.; Gubbay,J.B.; Charest,H.; Balshaw,R.; Bastien,N.; Li,Y.; Krajden,M.; Winter,A.-L.
EPI953785	HA	Canada	2016-Dec-17	EPI_ISL_254970	A/British Columbia/137/2016			Skowronski,D.M.; Chambers,C.; Sabaiduc,S.; Dickinson,J.A.; Winter,A.L.; De Serres,G.; Drews,S.J.; Jassem,A.; Gubbay,J.B.; Charest,H.; Balshaw,R.; Bastien,N.; Li,Y.; Krajden,M.; Winter,A.-L.
EPI953786	HA	Canada	2016-Dec-17	EPI_ISL_254971	A/British Columbia/138/2016			Skowronski,D.M.; Chambers,C.; Sabaiduc,S.; Dickinson,J.A.; Winter,A.L.; De Serres,G.; Drews,S.J.; Jassem,A.; Gubbay,J.B.; Charest,H.; Balshaw,R.; Bastien,N.; Li,Y.; Krajden,M.; Winter,A.-L.
EPI953787	HA	Canada	2016-Dec-27	EPI_ISL_254972	A/British Columbia/148/2016			Skowronski,D.M.; Chambers,C.; Sabaiduc,S.; Dickinson,J.A.; Winter,A.L.; De Serres,G.; Drews,S.J.; Jassem,A.; Gubbay,J.B.; Charest,H.; Balshaw,R.; Bastien,N.; Li,Y.; Krajden,M.; Winter,A.-L.
EPI953788	HA	Canada	2016-Dec-29	EPI_ISL_254973	A/British Columbia/154/2016			Skowronski,D.M.; Chambers,C.; Sabaiduc,S.; Dickinson,J.A.; Winter,A.L.; De Serres,G.; Drews,S.J.; Jassem,A.; Gubbay,J.B.; Charest,H.; Balshaw,R.; Bastien,N.; Li,Y.; Krajden,M.; Winter,A.-L.
EPI953789	HA	Canada	2016-Dec-19	EPI_ISL_254974	A/British Columbia/136/2016			Skowronski,D.M.; Chambers,C.; Sabaiduc,S.; Dickinson,J.A.; Winter,A.L.; De Serres,G.; Drews,S.J.; Jassem,A.; Gubbay,J.B.; Charest,H.; Balshaw,R.; Bastien,N.; Li,Y.; Krajden,M.; Winter,A.-L.
EPI953790	HA	Canada	2016-Nov-15	EPI_ISL_254975	A/British Columbia/118/2016			Skowronski,D.M.; Chambers,C.; Sabaiduc,S.; Dickinson,J.A.; Winter,A.L.; De Serres,G.; Drews,S.J.; Jassem,A.; Gubbay,J.B.; Charest,H.; Balshaw,R.; Bastien,N.; Li,Y.; Krajden,M.; Winter,A.-L.
EPI953791	HA	Canada	2016-Dec-12	EPI_ISL_254976	A/British Columbia/130/2016			Skowronski,D.M.; Chambers,C.; Sabaiduc,S.; Dickinson,J.A.; Winter,A.L.; De Serres,G.; Drews,S.J.; Jassem,A.; Gubbay,J.B.; Charest,H.; Balshaw,R.; Bastien,N.; Li,Y.; Krajden,M.; Winter,A.-L.
EPI953792	HA	Canada	2016-Dec-04	EPI_ISL_254977	A/British Columbia/123/2016			Skowronski,D.M.; Chambers,C.; Sabaiduc,S.; Dickinson,J.A.; Winter,A.L.; De Serres,G.; Drews,S.J.; Jassem,A.; Gubbay,J.B.; Charest,H.; Balshaw,R.; Bastien,N.; Li,Y.; Krajden,M.; Winter,A.-L.
EPI953793	HA	Canada	2016-Dec-18	EPI_ISL_254978	A/British Columbia/133/2016			Skowronski,D.M.; Chambers,C.; Sabaiduc,S.; Dickinson,J.A.; Winter,A.L.; De Serres,G.; Drews,S.J.; Jassem,A.; Gubbay,J.B.; Charest,H.; Balshaw,R.; Bastien,N.; Li,Y.; Krajden,M.; Winter,A.-L.
EPI953794	HA	Canada	2016-Dec-06	EPI_ISL_254979	A/British Columbia/125/2016			Skowronski,D.M.; Chambers,C.; Sabaiduc,S.; Dickinson,J.A.; Winter,A.L.; De Serres,G.; Drews,S.J.; Jassem,A.; Gubbay,J.B.; Charest,H.; Balshaw,R.; Bastien,N.; Li,Y.; Krajden,M.; Winter,A.-L.
EPI953795	HA	Canada	2016-Dec-20	EPI_ISL_254980	A/British Columbia/145/2016			Skowronski,D.M.; Chambers,C.; Sabaiduc,S.; Dickinson,J.A.; Winter,A.L.; De Serres,G.; Drews,S.J.; Jassem,A.; Gubbay,J.B.; Charest,H.; Balshaw,R.; Bastien,N.; Li,Y.; Krajden,M.; Winter,A.-L.
EPI953796	HA	Canada	2016-Dec-22	EPI_ISL_254981	A/British Columbia/152/2016			Skowronski,D.M.; Chambers,C.; Sabaiduc,S.; Dickinson,J.A.; Winter,A.L.; De Serres,G.; Drews,S.J.; Jassem,A.; Gubbay,J.B.; Charest,H.; Balshaw,R.; Bastien,N.; Li,Y.; Krajden,M.; Winter,A.-L.
EPI953797	HA	Canada	2016-Dec-14	EPI_ISL_254982	A/British Columbia/132/2016			Skowronski,D.M.; Chambers,C.; Sabaiduc,S.; Dickinson,J.A.; Winter,A.L.; De Serres,G.; Drews,S.J.; Jassem,A.; Gubbay,J.B.; Charest,H.; Balshaw,R.; Bastien,N.; Li,Y.; Krajden,M.; Winter,A.-L.
EPI953798	HA	Canada	2016-Dec-28	EPI_ISL_254983	A/British Columbia/153/2016			Skowronski,D.M.; Chambers,C.; Sabaiduc,S.; Dickinson,J.A.; Winter,A.L.; De Serres,G.; Drews,S.J.; Jassem,A.; Gubbay,J.B.; Charest,H.; Balshaw,R.; Bastien,N.; Li,Y.; Krajden,M.; Winter,A.-L.
EPI953799	HA	Canada	2016-Dec-29	EPI_ISL_254984	A/British Columbia/156/2016			Skowronski,D.M.; Chambers,C.; Sabaiduc,S.; Dickinson,J.A.; Winter,A.L.; De Serres,G.; Drews,S.J.; Jassem,A.; Gubbay,J.B.; Charest,H.; Balshaw,R.; Bastien,N.; Li,Y.; Krajden,M.; Winter,A.-L.
EPI953800	HA	Canada	2016-Dec-09	EPI_ISL_254985	A/British Columbia/127/2016			Skowronski,D.M.; Chambers,C.; Sabaiduc,S.; Dickinson,J.A.; Winter,A.L.; De Serres,G.; Drews,S.J.; Jassem,A.; Gubbay,J.B.; Charest,H.; Balshaw,R.; Bastien,N.; Li,Y.; Krajden,M.; Winter,A.-L.
EPI953801	HA	Canada	2016-Nov-22	EPI_ISL_254986	A/British Columbia/121/2016			Skowronski,D.M.; Chambers,C.; Sabaiduc,S.; Dickinson,J.A.; Winter,A.L.; De Serres,G.; Drews,S.J.; Jassem,A.; Gubbay,J.B.; Charest,H.; Balshaw,R.; Bastien,N.; Li,Y.; Krajden,M.; Winter,A.-L.
EPI953802	HA	Canada	2017-Jan-07	EPI_ISL_254987	A/British Columbia/014/2017			Skowronski,D.M.; Chambers,C.; Sabaiduc,S.; Dickinson,J.A.; Winter,A.L.; De Serres,G.; Drews,S.J.; Jassem,A.; Gubbay,J.B.; Charest,H.; Balshaw,R.; Bastien,N.; Li,Y.; Krajden,M.; Winter,A.-L.
EPI953803	HA	Canada	2017-Jan-11	EPI_ISL_254988	A/British Columbia/032/2017			Skowronski,D.M.; Chambers,C.; Sabaiduc,S.; Dickinson,J.A.; Winter,A.L.; De Serres,G.; Drews,S.J.; Jassem,A.; Gubbay,J.B.; Charest,H.; Balshaw,R.; Bastien,N.; Li,Y.; Krajden,M.; Winter,A.-L.
EPI953804	HA	Canada	2017-Jan-03	EPI_ISL_254989	A/British Columbia/001/2017			Skowronski,D.M.; Chambers,C.; Sabaiduc,S.; Dickinson,J.A.; Winter,A.L.; De Serres,G.; Drews,S.J.; Jassem,A.; Gubbay,J.B.; Charest,H.; Balshaw,R.; Bastien,N.; Li,Y.; Krajden,M.; Winter,A.-L.
EPI953805	HA	Canada	2017-Jan-03	EPI_ISL_254990	A/British Columbia/002/2017			Skowronski,D.M.; Chambers,C.; Sabaiduc,S.; Dickinson,J.A.; Winter,A.L.; De Serres,G.; Drews,S.J.; Jassem,A.; Gubbay,J.B.; Charest,H.; Balshaw,R.; Bastien,N.; Li,Y.; Krajden,M.; Winter,A.-L.
EPI953806	HA	Canada	2017-Jan-10	EPI_ISL_254991	A/British Columbia/027/2017			Skowronski,D.M.; Chambers,C.; Sabaiduc,S.; Dickinson,J.A.; Winter,A.L.; De Serres,G.; Drews,S.J.; Jassem,A.; Gubbay,J.B.; Charest,H.; Balshaw,R.; Bastien,N.; Li,Y.; Krajden,M.; Winter,A.-L.
EPI953807	HA	Canada	2017-Jan-10	EPI_ISL_254992	A/British Columbia/033/2017			Skowronski,D.M.; Chambers,C.; Sabaiduc,S.; Dickinson,J.A.; Winter,A.L.; De Serres,G.; Drews,S.J.; Jassem,A.; Gubbay,J.B.; Charest,H.; Balshaw,R.; Bastien,N.; Li,Y.; Krajden,M.; Winter,A.-L.
EPI953808	HA	Canada	2017-Jan-11	EPI_ISL_254993	A/British Columbia/036/2017			Skowronski,D.M.; Chambers,C.; Sabaiduc,S.; Dickinson,J.A.; Winter,A.L.; De Serres,G.; Drews,S.J.; Jassem,A.; Gubbay,J.B.; Charest,H.; Balshaw,R.; Bastien,N.; Li,Y.; Krajden,M.; Winter,A.-L.
EPI953809	HA	Canada	2017-Jan-11	EPI_ISL_254994	A/British Columbia/041/2017			Skowronski,D.M.; Chambers,C.; Sabaiduc,S.; Dickinson,J.A.; Winter,A.L.; De Serres,G.; Drews,S.J.; Jassem,A.; Gubbay,J.B.; Charest,H.; Balshaw,R.; Bastien,N.; Li,Y.; Krajden,M.; Winter,A.-L.
EPI953810	HA	Canada	2017-Jan-05	EPI_ISL_254995	A/British Columbia/009/2017			Skowronski,D.M.; Chambers,C.; Sabaiduc,S.; Dickinson,J.A.; Winter,A.L.; De Serres,G.; Drews,S.J.; Jassem,A.; Gubbay,J.B.; Charest,H.; Balshaw,R.; Bastien,N.; Li,Y.; Krajden,M.; Winter,A.-L.
EPI953811	HA	Canada	2016-Dec-29	EPI_ISL_254996	A/British Columbia/155/2016			Skowronski,D.M.; Chambers,C.; Sabaiduc,S.; Dickinson,J.A.; Winter,A.L.; De Serres,G.; Drews,S.J.; Jassem,A.; Gubbay,J.B.; Charest,H.; Balshaw,R.; Bastien,N.; Li,Y.; Krajden,M.; Winter,A.-L.
EPI953812	HA	Canada	2016-Dec-29	EPI_ISL_254997	A/British Columbia/159/2016			Skowronski,D.M.; Chambers,C.; Sabaiduc,S.; Dickinson,J.A.; Winter,A.L.; De Serres,G.; Drews,S.J.; Jassem,A.; Gubbay,J.B.; Charest,H.; Balshaw,R.; Bastien,N.; Li,Y.; Krajden,M.; Winter,A.-L.
EPI953813	HA	Canada	2017-Jan-10	EPI_ISL_254998	A/British Columbia/028/2017			Skowronski,D.M.; Chambers,C.; Sabaiduc,S.; Dickinson,J.A.; Winter,A.L.; De Serres,G.; Drews,S.J.; Jassem,A.; Gubbay,J.B.; Charest,H.; Balshaw,R.; Bastien,N.; Li,Y.; Krajden,M.; Winter,A.-L.
EPI953814	HA	Canada	2017-Jan-05	EPI_ISL_254999	A/British Columbia/010/2017			Skowronski,D.M.; Chambers,C.; Sabaiduc,S.; Dickinson,J.A.; Winter,A.L.; De Serres,G.; Drews,S.J.; Jassem,A.; Gubbay,J.B.; Charest,H.; Balshaw,R.; Bastien,N.; Li,Y.; Krajden,M.; Winter,A.-L.
EPI953815	HA	Canada	2017-Jan-12	EPI_ISL_255000	A/British Columbia/038/2017			Skowronski,D.M.; Chambers,C.; Sabaiduc,S.; Dickinson,J.A.; Winter,A.L.; De Serres,G.; Drews,S.J.; Jassem,A.; Gubbay,J.B.; Charest,H.; Balshaw,R.; Bastien,N.; Li,Y.; Krajden,M.; Winter,A.-L.
EPI953816	HA	Canada	2017-Jan-16	EPI_ISL_255001	A/British Columbia/050/2017			Skowronski,D.M.; Chambers,C.; Sabaiduc,S.; Dickinson,J.A.; Winter,A.L.; De Serres,G.; Drews,S.J.; Jassem,A.; Gubbay,J.B.; Charest,H.; Balshaw,R.; Bastien,N.; Li,Y.; Krajden,M.; Winter,A.-L.
EPI953817	HA	Canada	2017-Jan-03	EPI_ISL_255002	A/British Columbia/011/2017			Skowronski,D.M.; Chambers,C.; Sabaiduc,S.; Dickinson,J.A.; Winter,A.L.; De Serres,G.; Drews,S.J.; Jassem,A.; Gubbay,J.B.; Charest,H.; Balshaw,R.; Bastien,N.; Li,Y.; Krajden,M.; Winter,A.-L.
EPI953818	HA	Canada	2017-Jan-05	EPI_ISL_255003	A/British Columbia/030/2017			Skowronski,D.M.; Chambers,C.; Sabaiduc,S.; Dickinson,J.A.; Winter,A.L.; De Serres,G.; Drews,S.J.; Jassem,A.; Gubbay,J.B.; Charest,H.; Balshaw,R.; Bastien,N.; Li,Y.; Krajden,M.; Winter,A.-L.
EPI953819	HA	Canada	2017-Jan-05	EPI_ISL_255004	A/British Columbia/021/2017			Skowronski,D.M.; Chambers,C.; Sabaiduc,S.; Dickinson,J.A.; Winter,A.L.; De Serres,G.; Drews,S.J.; Jassem,A.; Gubbay,J.B.; Charest,H.; Balshaw,R.; Bastien,N.; Li,Y.; Krajden,M.; Winter,A.-L.
EPI953820	HA	Canada	2017-Jan-05	EPI_ISL_255005	A/British Columbia/015/2017			Skowronski,D.M.; Chambers,C.; Sabaiduc,S.; Dickinson,J.A.; Winter,A.L.; De Serres,G.; Drews,S.J.; Jassem,A.; Gubbay,J.B.; Charest,H.; Balshaw,R.; Bastien,N.; Li,Y.; Krajden,M.; Winter,A.-L.
EPI953821	HA	Canada	2017-Jan-03	EPI_ISL_255006	A/British Columbia/006/2017			Skowronski,D.M.; Chambers,C.; Sabaiduc,S.; Dickinson,J.A.; Winter,A.L.; De Serres,G.; Drews,S.J.; Jassem,A.; Gubbay,J.B.; Charest,H.; Balshaw,R.; Bastien,N.; Li,Y.; Krajden,M.; Winter,A.-L.
EPI953822	HA	Canada	2017-Jan-09	EPI_ISL_255007	A/British Columbia/025/2017			Skowronski,D.M.; Chambers,C.; Sabaiduc,S.; Dickinson,J.A.; Winter,A.L.; De Serres,G.; Drews,S.J.; Jassem,A.; Gubbay,J.B.; Charest,H.; Balshaw,R.; Bastien,N.; Li,Y.; Krajden,M.; Winter,A.-L.
EPI953823	HA	Canada	2017-Jan-12	EPI_ISL_255008	A/British Columbia/043/2017			Skowronski,D.M.; Chambers,C.; Sabaiduc,S.; Dickinson,J.A.; Winter,A.L.; De Serres,G.; Drews,S.J.; Jassem,A.; Gubbay,J.B.; Charest,H.; Balshaw,R.; Bastien,N.; Li,Y.; Krajden,M.; Winter,A.-L.
EPI953824	HA	Canada	2017-Jan-12	EPI_ISL_255009	A/British Columbia/046/2017			Skowronski,D.M.; Chambers,C.; Sabaiduc,S.; Dickinson,J.A.; Winter,A.L.; De Serres,G.; Drews,S.J.; Jassem,A.; Gubbay,J.B.; Charest,H.; Balshaw,R.; Bastien,N.; Li,Y.; Krajden,M.; Winter,A.-L.
EPI953825	HA	Canada	2017-Jan-09	EPI_ISL_255010	A/British Columbia/026/2017			Skowronski,D.M.; Chambers,C.; Sabaiduc,S.; Dickinson,J.A.; Winter,A.L.; De Serres,G.; Drews,S.J.; Jassem,A.; Gubbay,J.B.; Charest,H.; Balshaw,R.; Bastien,N.; Li,Y.; Krajden,M.; Winter,A.-L.
EPI953826	HA	Canada	2017-Jan-12	EPI_ISL_255011	A/British Columbia/035/2017			Skowronski,D.M.; Chambers,C.; Sabaiduc,S.; Dickinson,J.A.; Winter,A.L.; De Serres,G.; Drews,S.J.; Jassem,A.; Gubbay,J.B.; Charest,H.; Balshaw,R.; Bastien,N.; Li,Y.; Krajden,M.; Winter,A.-L.
EPI953827	HA	Canada	2017-Jan-03	EPI_ISL_255013	A/British Columbia/003/2017			Skowronski,D.M.; Chambers,C.; Sabaiduc,S.; Dickinson,J.A.; Winter,A.L.; De Serres,G.; Drews,S.J.; Jassem,A.; Gubbay,J.B.; Charest,H.; Balshaw,R.; Bastien,N.; Li,Y.; Krajden,M.; Winter,A.-L.
EPI953828	HA	Canada	2017-Jan-06	EPI_ISL_255014	A/British Columbia/019/2017			Skowronski,D.M.; Chambers,C.; Sabaiduc,S.; Dickinson,J.A.; Winter,A.L.; De Serres,G.; Drews,S.J.; Jassem,A.; Gubbay,J.B.; Charest,H.; Balshaw,R.; Bastien,N.; Li,Y.; Krajden,M.; Winter,A.-L.
EPI953829	HA	Canada	2017-Jan-06	EPI_ISL_255015	A/British Columbia/017/2017			Skowronski,D.M.; Chambers,C.; Sabaiduc,S.; Dickinson,J.A.; Winter,A.L.; De Serres,G.; Drews,S.J.; Jassem,A.; Gubbay,J.B.; Charest,H.; Balshaw,R.; Bastien,N.; Li,Y.; Krajden,M.; Winter,A.-L.
EPI953830	HA	Canada	2017-Jan-06	EPI_ISL_255016	A/British Columbia/018/2017			Skowronski,D.M.; Chambers,C.; Sabaiduc,S.; Dickinson,J.A.; Winter,A.L.; De Serres,G.; Drews,S.J.; Jassem,A.; Gubbay,J.B.; Charest,H.; Balshaw,R.; Bastien,N.; Li,Y.; Krajden,M.; Winter,A.-L.
EPI953831	HA	Canada	2017-Jan-04	EPI_ISL_255017	A/British Columbia/004/2017			Skowronski,D.M.; Chambers,C.; Sabaiduc,S.; Dickinson,J.A.; Winter,A.L.; De Serres,G.; Drews,S.J.; Jassem,A.; Gubbay,J.B.; Charest,H.; Balshaw,R.; Bastien,N.; Li,Y.; Krajden,M.; Winter,A.-L.
EPI953832	HA	Canada	2017-Jan-04	EPI_ISL_255018	A/British Columbia/008/2017			Skowronski,D.M.; Chambers,C.; Sabaiduc,S.; Dickinson,J.A.; Winter,A.L.; De Serres,G.; Drews,S.J.; Jassem,A.; Gubbay,J.B.; Charest,H.; Balshaw,R.; Bastien,N.; Li,Y.; Krajden,M.; Winter,A.-L.
EPI953833	HA	Canada	2017-Jan-10	EPI_ISL_255019	A/British Columbia/031/2017			Skowronski,D.M.; Chambers,C.; Sabaiduc,S.; Dickinson,J.A.; Winter,A.L.; De Serres,G.; Drews,S.J.; Jassem,A.; Gubbay,J.B.; Charest,H.; Balshaw,R.; Bastien,N.; Li,Y.; Krajden,M.; Winter,A.-L.
EPI953834	HA	Canada	2017-Jan-12	EPI_ISL_255020	A/British Columbia/044/2017			Skowronski,D.M.; Chambers,C.; Sabaiduc,S.; Dickinson,J.A.; Winter,A.L.; De Serres,G.; Drews,S.J.; Jassem,A.; Gubbay,J.B.; Charest,H.; Balshaw,R.; Bastien,N.; Li,Y.; Krajden,M.; Winter,A.-L.
EPI953835	HA	Canada	2017-Jan-06	EPI_ISL_255021	A/British Columbia/005/2017			Skowronski,D.M.; Chambers,C.; Sabaiduc,S.; Dickinson,J.A.; Winter,A.L.; De Serres,G.; Drews,S.J.; Jassem,A.; Gubbay,J.B.; Charest,H.; Balshaw,R.; Bastien,N.; Li,Y.; Krajden,M.; Winter,A.-L.
EPI953836	HA	Canada	2017-Jan-04	EPI_ISL_255022	A/British Columbia/007/2017			Skowronski,D.M.; Chambers,C.; Sabaiduc,S.; Dickinson,J.A.; Winter,A.L.; De Serres,G.; Drews,S.J.; Jassem,A.; Gubbay,J.B.; Charest,H.; Balshaw,R.; Bastien,N.; Li,Y.; Krajden,M.; Winter,A.-L.
EPI953837	HA	Canada	2017-Jan-07	EPI_ISL_255023	A/British Columbia/012/2017			Skowronski,D.M.; Chambers,C.; Sabaiduc,S.; Dickinson,J.A.; Winter,A.L.; De Serres,G.; Drews,S.J.; Jassem,A.; Gubbay,J.B.; Charest,H.; Balshaw,R.; Bastien,N.; Li,Y.; Krajden,M.; Winter,A.-L.
EPI953838	HA	Canada	2017-Jan-14	EPI_ISL_255024	A/British Columbia/047/2017			Skowronski,D.M.; Chambers,C.; Sabaiduc,S.; Dickinson,J.A.; Winter,A.L.; De Serres,G.; Drews,S.J.; Jassem,A.; Gubbay,J.B.; Charest,H.; Balshaw,R.; Bastien,N.; Li,Y.; Krajden,M.; Winter,A.-L.
EPI953839	HA	Canada	2017-Jan-07	EPI_ISL_255025	A/British Columbia/013/2017			Skowronski,D.M.; Chambers,C.; Sabaiduc,S.; Dickinson,J.A.; Winter,A.L.; De Serres,G.; Drews,S.J.; Jassem,A.; Gubbay,J.B.; Charest,H.; Balshaw,R.; Bastien,N.; Li,Y.; Krajden,M.; Winter,A.-L.
EPI953840	HA	Canada	2017-Jan-06	EPI_ISL_255026	A/British Columbia/016/2017			Skowronski,D.M.; Chambers,C.; Sabaiduc,S.; Dickinson,J.A.; Winter,A.L.; De Serres,G.; Drews,S.J.; Jassem,A.; Gubbay,J.B.; Charest,H.; Balshaw,R.; Bastien,N.; Li,Y.; Krajden,M.; Winter,A.-L.
EPI953841	HA	Canada	2017-Jan-10	EPI_ISL_255027	A/British Columbia/029/2017			Skowronski,D.M.; Chambers,C.; Sabaiduc,S.; Dickinson,J.A.; Winter,A.L.; De Serres,G.; Drews,S.J.; Jassem,A.; Gubbay,J.B.; Charest,H.; Balshaw,R.; Bastien,N.; Li,Y.; Krajden,M.; Winter,A.-L.
EPI953842	HA	Canada	2017-Jan-11	EPI_ISL_255028	A/British Columbia/037/2017			Skowronski,D.M.; Chambers,C.; Sabaiduc,S.; Dickinson,J.A.; Winter,A.L.; De Serres,G.; Drews,S.J.; Jassem,A.; Gubbay,J.B.; Charest,H.; Balshaw,R.; Bastien,N.; Li,Y.; Krajden,M.; Winter,A.-L.
EPI953843	HA	Canada	2017-Jan-12	EPI_ISL_255029	A/British Columbia/048/2017			Skowronski,D.M.; Chambers,C.; Sabaiduc,S.; Dickinson,J.A.; Winter,A.L.; De Serres,G.; Drews,S.J.; Jassem,A.; Gubbay,J.B.; Charest,H.; Balshaw,R.; Bastien,N.; Li,Y.; Krajden,M.; Winter,A.-L.
EPI953844	HA	Canada	2017-Jan-12	EPI_ISL_255030	A/British Columbia/040/2017			Skowronski,D.M.; Chambers,C.; Sabaiduc,S.; Dickinson,J.A.; Winter,A.L.; De Serres,G.; Drews,S.J.; Jassem,A.; Gubbay,J.B.; Charest,H.; Balshaw,R.; Bastien,N.; Li,Y.; Krajden,M.; Winter,A.-L.
EPI953845	HA	Canada	2017-Jan-09	EPI_ISL_255031	A/British Columbia/024/2017			Skowronski,D.M.; Chambers,C.; Sabaiduc,S.; Dickinson,J.A.; Winter,A.L.; De Serres,G.; Drews,S.J.; Jassem,A.; Gubbay,J.B.; Charest,H.; Balshaw,R.; Bastien,N.; Li,Y.; Krajden,M.; Winter,A.-L.
EPI953846	HA	Canada	2016-Dec-21	EPI_ISL_255032	A/British Columbia/146/2016			Skowronski,D.M.; Chambers,C.; Sabaiduc,S.; Dickinson,J.A.; Winter,A.L.; De Serres,G.; Drews,S.J.; Jassem,A.; Gubbay,J.B.; Charest,H.; Balshaw,R.; Bastien,N.; Li,Y.; Krajden,M.; Winter,A.-L.
EPI953847	HA	Canada	2016-Dec-20	EPI_ISL_255033	A/British Columbia/140/2016			Skowronski,D.M.; Chambers,C.; Sabaiduc,S.; Dickinson,J.A.; Winter,A.L.; De Serres,G.; Drews,S.J.; Jassem,A.; Gubbay,J.B.; Charest,H.; Balshaw,R.; Bastien,N.; Li,Y.; Krajden,M.; Winter,A.-L.
EPI953848	HA	Canada	2016-Dec-04	EPI_ISL_255034	A/British Columbia/124/2016			Skowronski,D.M.; Chambers,C.; Sabaiduc,S.; Dickinson,J.A.; Winter,A.L.; De Serres,G.; Drews,S.J.; Jassem,A.; Gubbay,J.B.; Charest,H.; Balshaw,R.; Bastien,N.; Li,Y.; Krajden,M.; Winter,A.-L.
EPI953849	HA	Canada	2016-Dec-21	EPI_ISL_255035	A/British Columbia/144/2016			Skowronski,D.M.; Chambers,C.; Sabaiduc,S.; Dickinson,J.A.; Winter,A.L.; De Serres,G.; Drews,S.J.; Jassem,A.; Gubbay,J.B.; Charest,H.; Balshaw,R.; Bastien,N.; Li,Y.; Krajden,M.; Winter,A.-L.
EPI953850	HA	Canada	2016-Dec-19	EPI_ISL_255036	A/British Columbia/141/2016			Skowronski,D.M.; Chambers,C.; Sabaiduc,S.; Dickinson,J.A.; Winter,A.L.; De Serres,G.; Drews,S.J.; Jassem,A.; Gubbay,J.B.; Charest,H.; Balshaw,R.; Bastien,N.; Li,Y.; Krajden,M.; Winter,A.-L.
EPI953851	HA	Canada	2016-Dec-21	EPI_ISL_255037	A/British Columbia/142/2016			Skowronski,D.M.; Chambers,C.; Sabaiduc,S.; Dickinson,J.A.; Winter,A.L.; De Serres,G.; Drews,S.J.; Jassem,A.; Gubbay,J.B.; Charest,H.; Balshaw,R.; Bastien,N.; Li,Y.; Krajden,M.; Winter,A.-L.
EPI953852	HA	Canada	2016-Dec-23	EPI_ISL_255038	A/British Columbia/149/2016			Skowronski,D.M.; Chambers,C.; Sabaiduc,S.; Dickinson,J.A.; Winter,A.L.; De Serres,G.; Drews,S.J.; Jassem,A.; Gubbay,J.B.; Charest,H.; Balshaw,R.; Bastien,N.; Li,Y.; Krajden,M.; Winter,A.-L.
EPI953853	HA	Canada	2016-Dec-29	EPI_ISL_255039	A/British Columbia/160/2016			Skowronski,D.M.; Chambers,C.; Sabaiduc,S.; Dickinson,J.A.; Winter,A.L.; De Serres,G.; Drews,S.J.; Jassem,A.; Gubbay,J.B.; Charest,H.; Balshaw,R.; Bastien,N.; Li,Y.; Krajden,M.; Winter,A.-L.
EPI953854	HA	Canada	2017-Jan-12	EPI_ISL_255040	A/British Columbia/045/2017			Skowronski,D.M.; Chambers,C.; Sabaiduc,S.; Dickinson,J.A.; Winter,A.L.; De Serres,G.; Drews,S.J.; Jassem,A.; Gubbay,J.B.; Charest,H.; Balshaw,R.; Bastien,N.; Li,Y.; Krajden,M.; Winter,A.-L.
EPI953856	HA	Canada	2016-Dec-03	EPI_ISL_255041	A/Quebec/162/2016			Skowronski,D.M.; Chambers,C.; Sabaiduc,S.; Dickinson,J.A.; Winter,A.L.; De Serres,G.; Drews,S.J.; Jassem,A.; Gubbay,J.B.; Charest,H.; Balshaw,R.; Bastien,N.; Li,Y.; Krajden,M.; Winter,A.-L.
EPI953857	HA	Canada	2016-Dec-13	EPI_ISL_255042	A/Quebec/163/2016			Skowronski,D.M.; Chambers,C.; Sabaiduc,S.; Dickinson,J.A.; Winter,A.L.; De Serres,G.; Drews,S.J.; Jassem,A.; Gubbay,J.B.; Charest,H.; Balshaw,R.; Bastien,N.; Li,Y.; Krajden,M.; Winter,A.-L.
EPI953858	HA	Canada	2016-Dec-16	EPI_ISL_255043	A/Quebec/166/2016			Skowronski,D.M.; Chambers,C.; Sabaiduc,S.; Dickinson,J.A.; Winter,A.L.; De Serres,G.; Drews,S.J.; Jassem,A.; Gubbay,J.B.; Charest,H.; Balshaw,R.; Bastien,N.; Li,Y.; Krajden,M.; Winter,A.-L.
EPI953859	HA	Canada	2016-Dec-26	EPI_ISL_255044	A/Quebec/169/2016			Skowronski,D.M.; Chambers,C.; Sabaiduc,S.; Dickinson,J.A.; Winter,A.L.; De Serres,G.; Drews,S.J.; Jassem,A.; Gubbay,J.B.; Charest,H.; Balshaw,R.; Bastien,N.; Li,Y.; Krajden,M.; Winter,A.-L.
EPI953860	HA	Canada	2016-Dec-29	EPI_ISL_255045	A/Quebec/170/2016			Skowronski,D.M.; Chambers,C.; Sabaiduc,S.; Dickinson,J.A.; Winter,A.L.; De Serres,G.; Drews,S.J.; Jassem,A.; Gubbay,J.B.; Charest,H.; Balshaw,R.; Bastien,N.; Li,Y.; Krajden,M.; Winter,A.-L.
EPI953862	HA	Canada	2017-Jan-02	EPI_ISL_255046	A/Quebec/001/2017			Skowronski,D.M.; Chambers,C.; Sabaiduc,S.; Dickinson,J.A.; Winter,A.L.; De Serres,G.; Drews,S.J.; Jassem,A.; Gubbay,J.B.; Charest,H.; Balshaw,R.; Bastien,N.; Li,Y.; Krajden,M.; Winter,A.-L.
EPI953863	HA	Canada	2017-Jan-03	EPI_ISL_255047	A/Quebec/002/2017			Skowronski,D.M.; Chambers,C.; Sabaiduc,S.; Dickinson,J.A.; Winter,A.L.; De Serres,G.; Drews,S.J.; Jassem,A.; Gubbay,J.B.; Charest,H.; Balshaw,R.; Bastien,N.; Li,Y.; Krajden,M.; Winter,A.-L.
EPI953864	HA	Canada	2016-Dec-30	EPI_ISL_255048	A/Quebec/172/2016			Skowronski,D.M.; Chambers,C.; Sabaiduc,S.; Dickinson,J.A.; Winter,A.L.; De Serres,G.; Drews,S.J.; Jassem,A.; Gubbay,J.B.; Charest,H.; Balshaw,R.; Bastien,N.; Li,Y.; Krajden,M.; Winter,A.-L.
EPI953865	HA	Canada	2017-Jan-03	EPI_ISL_255049	A/Quebec/003/2017			Skowronski,D.M.; Chambers,C.; Sabaiduc,S.; Dickinson,J.A.; Winter,A.L.; De Serres,G.; Drews,S.J.; Jassem,A.; Gubbay,J.B.; Charest,H.; Balshaw,R.; Bastien,N.; Li,Y.; Krajden,M.; Winter,A.-L.
EPI953866	HA	Canada	2017-Jan-04	EPI_ISL_255050	A/Quebec/004/2017			Skowronski,D.M.; Chambers,C.; Sabaiduc,S.; Dickinson,J.A.; Winter,A.L.; De Serres,G.; Drews,S.J.; Jassem,A.; Gubbay,J.B.; Charest,H.; Balshaw,R.; Bastien,N.; Li,Y.; Krajden,M.; Winter,A.-L.
EPI953867	HA	Canada	2017-Jan-11	EPI_ISL_255051	A/Quebec/009/2017			Skowronski,D.M.; Chambers,C.; Sabaiduc,S.; Dickinson,J.A.; Winter,A.L.; De Serres,G.; Drews,S.J.; Jassem,A.; Gubbay,J.B.; Charest,H.; Balshaw,R.; Bastien,N.; Li,Y.; Krajden,M.; Winter,A.-L.
EPI953868	HA	Canada	2016-Dec-24	EPI_ISL_255052	A/Ontario/253/2016			Skowronski,D.M.; Chambers,C.; Sabaiduc,S.; Dickinson,J.A.; Winter,A.L.; De Serres,G.; Drews,S.J.; Jassem,A.; Gubbay,J.B.; Charest,H.; Balshaw,R.; Bastien,N.; Li,Y.; Krajden,M.; Winter,A.-L.
EPI953873	HA	Canada	2016-Dec-22	EPI_ISL_255053	A/Ontario/252/2016			Skowronski,D.M.; Chambers,C.; Sabaiduc,S.; Dickinson,J.A.; Winter,A.L.; De Serres,G.; Drews,S.J.; Jassem,A.; Gubbay,J.B.; Charest,H.; Balshaw,R.; Bastien,N.; Li,Y.; Krajden,M.; Winter,A.-L.
EPI953874	HA	Canada	2016-Dec-28	EPI_ISL_255054	A/Ontario/254/2016			Skowronski,D.M.; Chambers,C.; Sabaiduc,S.; Dickinson,J.A.; Winter,A.L.; De Serres,G.; Drews,S.J.; Jassem,A.; Gubbay,J.B.; Charest,H.; Balshaw,R.; Bastien,N.; Li,Y.; Krajden,M.; Winter,A.-L.
EPI953875	HA	Canada	2016-Dec-23	EPI_ISL_255055	A/Ontario/258/2016			Skowronski,D.M.; Chambers,C.; Sabaiduc,S.; Dickinson,J.A.; Winter,A.L.; De Serres,G.; Drews,S.J.; Jassem,A.; Gubbay,J.B.; Charest,H.; Balshaw,R.; Bastien,N.; Li,Y.; Krajden,M.; Winter,A.-L.
EPI953876	HA	Canada	2016-Dec-24	EPI_ISL_255056	A/Ontario/259/2016			Skowronski,D.M.; Chambers,C.; Sabaiduc,S.; Dickinson,J.A.; Winter,A.L.; De Serres,G.; Drews,S.J.; Jassem,A.; Gubbay,J.B.; Charest,H.; Balshaw,R.; Bastien,N.; Li,Y.; Krajden,M.; Winter,A.-L.
EPI953877	HA	Canada	2016-Dec-29	EPI_ISL_255057	A/Ontario/260/2016			Skowronski,D.M.; Chambers,C.; Sabaiduc,S.; Dickinson,J.A.; Winter,A.L.; De Serres,G.; Drews,S.J.; Jassem,A.; Gubbay,J.B.; Charest,H.; Balshaw,R.; Bastien,N.; Li,Y.; Krajden,M.; Winter,A.-L.
EPI953879	HA	Canada	2016-Dec-28	EPI_ISL_255058	A/Ontario/262/2016			Skowronski,D.M.; Chambers,C.; Sabaiduc,S.; Dickinson,J.A.; Winter,A.L.; De Serres,G.; Drews,S.J.; Jassem,A.; Gubbay,J.B.; Charest,H.; Balshaw,R.; Bastien,N.; Li,Y.; Krajden,M.; Winter,A.-L.
EPI953880	HA	Canada	2016-Dec-27	EPI_ISL_255059	A/Ontario/255/2016			Skowronski,D.M.; Chambers,C.; Sabaiduc,S.; Dickinson,J.A.; Winter,A.L.; De Serres,G.; Drews,S.J.; Jassem,A.; Gubbay,J.B.; Charest,H.; Balshaw,R.; Bastien,N.; Li,Y.; Krajden,M.; Winter,A.-L.
EPI953881	HA	Canada	2016-Dec-29	EPI_ISL_255060	A/Ontario/261/2016			Skowronski,D.M.; Chambers,C.; Sabaiduc,S.; Dickinson,J.A.; Winter,A.L.; De Serres,G.; Drews,S.J.; Jassem,A.; Gubbay,J.B.; Charest,H.; Balshaw,R.; Bastien,N.; Li,Y.; Krajden,M.; Winter,A.-L.
EPI953882	HA	Canada	2016-Dec-23	EPI_ISL_255061	A/Ontario/257/2016			Skowronski,D.M.; Chambers,C.; Sabaiduc,S.; Dickinson,J.A.; Winter,A.L.; De Serres,G.; Drews,S.J.; Jassem,A.; Gubbay,J.B.; Charest,H.; Balshaw,R.; Bastien,N.; Li,Y.; Krajden,M.; Winter,A.-L.
EPI953884	HA	Canada	2017-Jan-07	EPI_ISL_255062	A/Ontario/017/2017			Skowronski,D.M.; Chambers,C.; Sabaiduc,S.; Dickinson,J.A.; Winter,A.L.; De Serres,G.; Drews,S.J.; Jassem,A.; Gubbay,J.B.; Charest,H.; Balshaw,R.; Bastien,N.; Li,Y.; Krajden,M.; Winter,A.-L.
EPI953885	HA	Canada	2017-Jan-12	EPI_ISL_255063	A/Ontario/023/2017			Skowronski,D.M.; Chambers,C.; Sabaiduc,S.; Dickinson,J.A.; Winter,A.L.; De Serres,G.; Drews,S.J.; Jassem,A.; Gubbay,J.B.; Charest,H.; Balshaw,R.; Bastien,N.; Li,Y.; Krajden,M.; Winter,A.-L.
EPI953886	HA	Canada	2017-Jan-05	EPI_ISL_255064	A/Ontario/010/2017			Skowronski,D.M.; Chambers,C.; Sabaiduc,S.; Dickinson,J.A.; Winter,A.L.; De Serres,G.; Drews,S.J.; Jassem,A.; Gubbay,J.B.; Charest,H.; Balshaw,R.; Bastien,N.; Li,Y.; Krajden,M.; Winter,A.-L.
EPI953887	HA	Canada	2016-Dec-23	EPI_ISL_255065	A/Ontario/256/2016			Skowronski,D.M.; Chambers,C.; Sabaiduc,S.; Dickinson,J.A.; Winter,A.L.; De Serres,G.; Drews,S.J.; Jassem,A.; Gubbay,J.B.; Charest,H.; Balshaw,R.; Bastien,N.; Li,Y.; Krajden,M.; Winter,A.-L.
EPI953888	HA	Canada	2017-Jan-03	EPI_ISL_255066	A/Ontario/001/2017			Skowronski,D.M.; Chambers,C.; Sabaiduc,S.; Dickinson,J.A.; Winter,A.L.; De Serres,G.; Drews,S.J.; Jassem,A.; Gubbay,J.B.; Charest,H.; Balshaw,R.; Bastien,N.; Li,Y.; Krajden,M.; Winter,A.-L.
EPI953889	HA	Canada	2016-Dec-21	EPI_ISL_255067	A/Ontario/251/2016			Skowronski,D.M.; Chambers,C.; Sabaiduc,S.; Dickinson,J.A.; Winter,A.L.; De Serres,G.; Drews,S.J.; Jassem,A.; Gubbay,J.B.; Charest,H.; Balshaw,R.; Bastien,N.; Li,Y.; Krajden,M.; Winter,A.-L.
EPI953890	HA	Canada	2016-Dec-28	EPI_ISL_255068	A/Ontario/264/2016			Skowronski,D.M.; Chambers,C.; Sabaiduc,S.; Dickinson,J.A.; Winter,A.L.; De Serres,G.; Drews,S.J.; Jassem,A.; Gubbay,J.B.; Charest,H.; Balshaw,R.; Bastien,N.; Li,Y.; Krajden,M.; Winter,A.-L.
EPI953891	HA	Canada	2017-Jan-10	EPI_ISL_255069	A/Ontario/018/2017			Skowronski,D.M.; Chambers,C.; Sabaiduc,S.; Dickinson,J.A.; Winter,A.L.; De Serres,G.; Drews,S.J.; Jassem,A.; Gubbay,J.B.; Charest,H.; Balshaw,R.; Bastien,N.; Li,Y.; Krajden,M.; Winter,A.-L.
EPI953892	HA	Canada	2017-Jan-13	EPI_ISL_255070	A/Ontario/028/2017			Skowronski,D.M.; Chambers,C.; Sabaiduc,S.; Dickinson,J.A.; Winter,A.L.; De Serres,G.; Drews,S.J.; Jassem,A.; Gubbay,J.B.; Charest,H.; Balshaw,R.; Bastien,N.; Li,Y.; Krajden,M.; Winter,A.-L.
EPI953893	HA	Canada	2016-Dec-20	EPI_ISL_255071	A/Ontario/245/2016			Skowronski,D.M.; Chambers,C.; Sabaiduc,S.; Dickinson,J.A.; Winter,A.L.; De Serres,G.; Drews,S.J.; Jassem,A.; Gubbay,J.B.; Charest,H.; Balshaw,R.; Bastien,N.; Li,Y.; Krajden,M.; Winter,A.-L.
EPI953894	HA	Canada	2016-Dec-30	EPI_ISL_255072	A/Ontario/267/2016			Skowronski,D.M.; Chambers,C.; Sabaiduc,S.; Dickinson,J.A.; Winter,A.L.; De Serres,G.; Drews,S.J.; Jassem,A.; Gubbay,J.B.; Charest,H.; Balshaw,R.; Bastien,N.; Li,Y.; Krajden,M.; Winter,A.-L.
EPI953895	HA	Canada	2017-Jan-03	EPI_ISL_255073	A/Ontario/004/2017			Skowronski,D.M.; Chambers,C.; Sabaiduc,S.; Dickinson,J.A.; Winter,A.L.; De Serres,G.; Drews,S.J.; Jassem,A.; Gubbay,J.B.; Charest,H.; Balshaw,R.; Bastien,N.; Li,Y.; Krajden,M.; Winter,A.-L.
EPI953896	HA	Canada	2017-Jan-11	EPI_ISL_255074	A/Ontario/027/2017			Skowronski,D.M.; Chambers,C.; Sabaiduc,S.; Dickinson,J.A.; Winter,A.L.; De Serres,G.; Drews,S.J.; Jassem,A.; Gubbay,J.B.; Charest,H.; Balshaw,R.; Bastien,N.; Li,Y.; Krajden,M.; Winter,A.-L.
EPI953897	HA	Canada	2016-Dec-30	EPI_ISL_255075	A/Ontario/265/2016			Skowronski,D.M.; Chambers,C.; Sabaiduc,S.; Dickinson,J.A.; Winter,A.L.; De Serres,G.; Drews,S.J.; Jassem,A.; Gubbay,J.B.; Charest,H.; Balshaw,R.; Bastien,N.; Li,Y.; Krajden,M.; Winter,A.-L.
EPI953898	HA	Canada	2017-Jan-03	EPI_ISL_255076	A/Ontario/003/2017			Skowronski,D.M.; Chambers,C.; Sabaiduc,S.; Dickinson,J.A.; Winter,A.L.; De Serres,G.; Drews,S.J.; Jassem,A.; Gubbay,J.B.; Charest,H.; Balshaw,R.; Bastien,N.; Li,Y.; Krajden,M.; Winter,A.-L.
EPI953899	HA	Canada	2017-Jan-04	EPI_ISL_255077	A/Ontario/007/2017			Skowronski,D.M.; Chambers,C.; Sabaiduc,S.; Dickinson,J.A.; Winter,A.L.; De Serres,G.; Drews,S.J.; Jassem,A.; Gubbay,J.B.; Charest,H.; Balshaw,R.; Bastien,N.; Li,Y.; Krajden,M.; Winter,A.-L.
EPI953900	HA	Canada	2017-Jan-07	EPI_ISL_255078	A/Ontario/015/2017			Skowronski,D.M.; Chambers,C.; Sabaiduc,S.; Dickinson,J.A.; Winter,A.L.; De Serres,G.; Drews,S.J.; Jassem,A.; Gubbay,J.B.; Charest,H.; Balshaw,R.; Bastien,N.; Li,Y.; Krajden,M.; Winter,A.-L.
EPI953901	HA	Canada	2017-Jan-07	EPI_ISL_255079	A/Ontario/016/2017			Skowronski,D.M.; Chambers,C.; Sabaiduc,S.; Dickinson,J.A.; Winter,A.L.; De Serres,G.; Drews,S.J.; Jassem,A.; Gubbay,J.B.; Charest,H.; Balshaw,R.; Bastien,N.; Li,Y.; Krajden,M.; Winter,A.-L.
EPI953902	HA	Canada	2016-Dec-21	EPI_ISL_255080	A/Ontario/247/2016			Skowronski,D.M.; Chambers,C.; Sabaiduc,S.; Dickinson,J.A.; Winter,A.L.; De Serres,G.; Drews,S.J.; Jassem,A.; Gubbay,J.B.; Charest,H.; Balshaw,R.; Bastien,N.; Li,Y.; Krajden,M.; Winter,A.-L.
EPI953903	HA	Canada	2017-Jan-06	EPI_ISL_255081	A/Ontario/014/2017			Skowronski,D.M.; Chambers,C.; Sabaiduc,S.; Dickinson,J.A.; Winter,A.L.; De Serres,G.; Drews,S.J.; Jassem,A.; Gubbay,J.B.; Charest,H.; Balshaw,R.; Bastien,N.; Li,Y.; Krajden,M.; Winter,A.-L.
EPI953904	HA	Canada	2016-Dec-21	EPI_ISL_255082	A/Ontario/250/2016			Skowronski,D.M.; Chambers,C.; Sabaiduc,S.; Dickinson,J.A.; Winter,A.L.; De Serres,G.; Drews,S.J.; Jassem,A.; Gubbay,J.B.; Charest,H.; Balshaw,R.; Bastien,N.; Li,Y.; Krajden,M.; Winter,A.-L.
EPI953905	HA	Canada	2017-Jan-11	EPI_ISL_255083	A/Ontario/022/2017			Skowronski,D.M.; Chambers,C.; Sabaiduc,S.; Dickinson,J.A.; Winter,A.L.; De Serres,G.; Drews,S.J.; Jassem,A.; Gubbay,J.B.; Charest,H.; Balshaw,R.; Bastien,N.; Li,Y.; Krajden,M.; Winter,A.-L.
EPI953906	HA	Canada	2017-Jan-12	EPI_ISL_255084	A/Ontario/026/2017			Skowronski,D.M.; Chambers,C.; Sabaiduc,S.; Dickinson,J.A.; Winter,A.L.; De Serres,G.; Drews,S.J.; Jassem,A.; Gubbay,J.B.; Charest,H.; Balshaw,R.; Bastien,N.; Li,Y.; Krajden,M.; Winter,A.-L.
EPI953907	HA	Canada	2016-Dec-14	EPI_ISL_255085	A/Ontario/242/2016			Skowronski,D.M.; Chambers,C.; Sabaiduc,S.; Dickinson,J.A.; Winter,A.L.; De Serres,G.; Drews,S.J.; Jassem,A.; Gubbay,J.B.; Charest,H.; Balshaw,R.; Bastien,N.; Li,Y.; Krajden,M.; Winter,A.-L.
EPI953908	HA	Canada	2017-Jan-04	EPI_ISL_255086	A/Ontario/006/2017			Skowronski,D.M.; Chambers,C.; Sabaiduc,S.; Dickinson,J.A.; Winter,A.L.; De Serres,G.; Drews,S.J.; Jassem,A.; Gubbay,J.B.; Charest,H.; Balshaw,R.; Bastien,N.; Li,Y.; Krajden,M.; Winter,A.-L.
EPI953909	HA	Canada	2016-Dec-20	EPI_ISL_255087	A/Ontario/246/2016			Skowronski,D.M.; Chambers,C.; Sabaiduc,S.; Dickinson,J.A.; Winter,A.L.; De Serres,G.; Drews,S.J.; Jassem,A.; Gubbay,J.B.; Charest,H.; Balshaw,R.; Bastien,N.; Li,Y.; Krajden,M.; Winter,A.-L.
EPI953910	HA	Canada	2017-Jan-09	EPI_ISL_255088	A/Ontario/020/2017			Skowronski,D.M.; Chambers,C.; Sabaiduc,S.; Dickinson,J.A.; Winter,A.L.; De Serres,G.; Drews,S.J.; Jassem,A.; Gubbay,J.B.; Charest,H.; Balshaw,R.; Bastien,N.; Li,Y.; Krajden,M.; Winter,A.-L.
EPI953911	HA	Canada	2016-Dec-19	EPI_ISL_255089	A/Ontario/244/2016			Skowronski,D.M.; Chambers,C.; Sabaiduc,S.; Dickinson,J.A.; Winter,A.L.; De Serres,G.; Drews,S.J.; Jassem,A.; Gubbay,J.B.; Charest,H.; Balshaw,R.; Bastien,N.; Li,Y.; Krajden,M.; Winter,A.-L.
EPI953912	HA	Canada	2017-Jan-06	EPI_ISL_255090	A/Ontario/012/2017			Skowronski,D.M.; Chambers,C.; Sabaiduc,S.; Dickinson,J.A.; Winter,A.L.; De Serres,G.; Drews,S.J.; Jassem,A.; Gubbay,J.B.; Charest,H.; Balshaw,R.; Bastien,N.; Li,Y.; Krajden,M.; Winter,A.-L.
EPI953913	HA	Canada	2017-Jan-09	EPI_ISL_255091	A/Ontario/013/2017			Skowronski,D.M.; Chambers,C.; Sabaiduc,S.; Dickinson,J.A.; Winter,A.L.; De Serres,G.; Drews,S.J.; Jassem,A.; Gubbay,J.B.; Charest,H.; Balshaw,R.; Bastien,N.; Li,Y.; Krajden,M.; Winter,A.-L.
EPI953914	HA	Canada	2016-Dec-20	EPI_ISL_255092	A/Ontario/248/2016			Skowronski,D.M.; Chambers,C.; Sabaiduc,S.; Dickinson,J.A.; Winter,A.L.; De Serres,G.; Drews,S.J.; Jassem,A.; Gubbay,J.B.; Charest,H.; Balshaw,R.; Bastien,N.; Li,Y.; Krajden,M.; Winter,A.-L.
EPI953915	HA	Canada	2016-Dec-20	EPI_ISL_255093	A/Ontario/249/2016			Skowronski,D.M.; Chambers,C.; Sabaiduc,S.; Dickinson,J.A.; Winter,A.L.; De Serres,G.; Drews,S.J.; Jassem,A.; Gubbay,J.B.; Charest,H.; Balshaw,R.; Bastien,N.; Li,Y.; Krajden,M.; Winter,A.-L.
EPI953916	HA	Canada	2017-Jan-09	EPI_ISL_255094	A/Ontario/019/2017			Skowronski,D.M.; Chambers,C.; Sabaiduc,S.; Dickinson,J.A.; Winter,A.L.; De Serres,G.; Drews,S.J.; Jassem,A.; Gubbay,J.B.; Charest,H.; Balshaw,R.; Bastien,N.; Li,Y.; Krajden,M.; Winter,A.-L.
EPI953917	HA	Canada	2017-Jan-12	EPI_ISL_255095	A/Ontario/025/2017			Skowronski,D.M.; Chambers,C.; Sabaiduc,S.; Dickinson,J.A.; Winter,A.L.; De Serres,G.; Drews,S.J.; Jassem,A.; Gubbay,J.B.; Charest,H.; Balshaw,R.; Bastien,N.; Li,Y.; Krajden,M.; Winter,A.-L.
EPI953918	HA	Canada	2016-Dec-31	EPI_ISL_255096	A/Ontario/268/2016			Skowronski,D.M.; Chambers,C.; Sabaiduc,S.; Dickinson,J.A.; Winter,A.L.; De Serres,G.; Drews,S.J.; Jassem,A.; Gubbay,J.B.; Charest,H.; Balshaw,R.; Bastien,N.; Li,Y.; Krajden,M.; Winter,A.-L.
EPI953919	HA	Canada	2017-Jan-09	EPI_ISL_255097	A/Ontario/011/2017			Skowronski,D.M.; Chambers,C.; Sabaiduc,S.; Dickinson,J.A.; Winter,A.L.; De Serres,G.; Drews,S.J.; Jassem,A.; Gubbay,J.B.; Charest,H.; Balshaw,R.; Bastien,N.; Li,Y.; Krajden,M.; Winter,A.-L.
EPI953920	HA	Canada	2017-Jan-09	EPI_ISL_255098	A/Ontario/024/2017			Skowronski,D.M.; Chambers,C.; Sabaiduc,S.; Dickinson,J.A.; Winter,A.L.; De Serres,G.; Drews,S.J.; Jassem,A.; Gubbay,J.B.; Charest,H.; Balshaw,R.; Bastien,N.; Li,Y.; Krajden,M.; Winter,A.-L.
EPI953921	HA	Canada	2016-Dec-30	EPI_ISL_255099	A/Ontario/266/2016			Skowronski,D.M.; Chambers,C.; Sabaiduc,S.; Dickinson,J.A.; Winter,A.L.; De Serres,G.; Drews,S.J.; Jassem,A.; Gubbay,J.B.; Charest,H.; Balshaw,R.; Bastien,N.; Li,Y.; Krajden,M.; Winter,A.-L.
EPI955703	HA	United States	2017-Jan-29	EPI_ISL_255326	A/California/29/2017	California Department of Health Services	Centers for Disease Control and Prevention
EPI955727	HA	United States	2017-Jan-24	EPI_ISL_255329	A/Idaho/09/2017	State of Idaho Bureau of Laboratories	Centers for Disease Control and Prevention
EPI959691	HA	United States	2017-Jan-30	EPI_ISL_255954	A/Arkansas/11/2017	Arkansas Department of Health	Centers for Disease Control and Prevention
EPI959699	HA	United States	2017-Jan-31	EPI_ISL_255955	A/Arkansas/12/2017	Arkansas Department of Health	Centers for Disease Control and Prevention
EPI959715	HA	United States	2017-Jan-31	EPI_ISL_255957	A/Colorado/07/2017	Colorado Department of Health Lab	Centers for Disease Control and Prevention
EPI959730	HA	United States	2017-Jan-17	EPI_ISL_255959	A/Connecticut/05/2017	Connecticut Department. of Public Health	Centers for Disease Control and Prevention
EPI959738	HA	United States	2017-Jan-23	EPI_ISL_255960	A/Hawaii/05/2017	State of Hawaii Department of Health	Centers for Disease Control and Prevention
EPI959746	HA	United States	2017-Jan-27	EPI_ISL_255961	A/Hawaii/07/2017	State of Hawaii Department of Health	Centers for Disease Control and Prevention
EPI959778	HA	United States	2017-Jan-31	EPI_ISL_255965	A/Maryland/10/2017	Maryland Department of Health and Mental Hygiene	Centers for Disease Control and Prevention
EPI960473	HA	United States	2017-Jan-24	EPI_ISL_256123	A/Texas/12/2017	Dallas County Health and Human Services	Centers for Disease Control and Prevention
EPI960630	HA	United States	2017-Jan-07	EPI_ISL_256143	A/Florida/03/2017	Florida Department of Health-Tampa	Centers for Disease Control and Prevention
EPI960638	HA	United States	2017-Jan-11	EPI_ISL_256144	A/Alaska/02/2017	Alaska State Virology Lab	Centers for Disease Control and Prevention
EPI960646	HA	United States	2017-Jan-10	EPI_ISL_256145	A/New Mexico/02/2017	New Mexico Department of Health	Centers for Disease Control and Prevention
EPI960654	HA	United States	2016-Dec-27	EPI_ISL_256146	A/Pennsylvania/118/2016	Pennsylvania Department of Health	Centers for Disease Control and Prevention
EPI960661	HA	United States	2016-Dec-30	EPI_ISL_256147	A/Pennsylvania/119/2016	Pennsylvania Department of Health	Centers for Disease Control and Prevention
EPI960677	HA	United States	2017-Jan-03	EPI_ISL_256149	A/California/02/2017	California Department of Health Services	Centers for Disease Control and Prevention
EPI960685	HA	United States	2016-Dec-21	EPI_ISL_256150	A/South Dakota/36/2016	South Dakota Public Health Lab	Centers for Disease Control and Prevention
EPI960693	HA	United States	2017-Jan-15	EPI_ISL_256151	A/New Jersey/05/2017	New Jersey Department of Health & Senior Services	Centers for Disease Control and Prevention
EPI960701	HA	United States	2017-Jan-23	EPI_ISL_256152	A/Maine/07/2017	Maine Health and Environmental Testing Laboratory	Centers for Disease Control and Prevention
EPI960709	HA	United States	2017-Jan-12	EPI_ISL_256153	A/Wyoming/03/2017	Wyoming Public Health Laboratory	Centers for Disease Control and Prevention
EPI960717	HA	United States	2017-Jan-16	EPI_ISL_256154	A/Wyoming/04/2017	Wyoming Public Health Laboratory	Centers for Disease Control and Prevention
EPI960725	HA	United States	2017-Jan-17	EPI_ISL_256155	A/Vermont/02/2017	Vermont Department of Health Laboratory	Centers for Disease Control and Prevention
EPI960733	HA	United States	2017-Jan-17	EPI_ISL_256156	A/Arkansas/04/2017	Arkansas Department of Health	Centers for Disease Control and Prevention
EPI960741	HA	United States	2017-Jan-11	EPI_ISL_256157	A/Indiana/05/2017	Indiana State Department of Health Laboratories	Centers for Disease Control and Prevention
EPI960749	HA	United States	2017-Jan-22	EPI_ISL_256158	A/Virginia/08/2017	Virginia Division of Consolidated Laboratories	Centers for Disease Control and Prevention
EPI960757	HA	United States	2016-Dec-27	EPI_ISL_256159	A/West Virginia/15/2016	West Virginia Office of Laboratory Services	Centers for Disease Control and Prevention
EPI960765	HA	United States	2017-Jan-23	EPI_ISL_256160	A/Montana/05/2017	Montana Laboratory Services Bureau	Centers for Disease Control and Prevention
EPI960773	HA	United States	2017-Jan-19	EPI_ISL_256161	A/Idaho/06/2017	State of Idaho Bureau of Laboratories	Centers for Disease Control and Prevention
EPI960781	HA	United States	2017-Jan-24	EPI_ISL_256162	A/New York/03/2017	New York State Department of Health	Centers for Disease Control and Prevention
EPI960789	HA	United States	2017-Jan-23	EPI_ISL_256163	A/California/13/2017	California Department of Health Services	Centers for Disease Control and Prevention
EPI960797	HA	United States	2017-Jan-20	EPI_ISL_256164	A/California/11/2017	California Department of Health Services	Centers for Disease Control and Prevention
EPI960805	HA	United States	2017-Jan-25	EPI_ISL_256165	A/Mississippi/03/2017	Mississippi Public Health Laboratory	Centers for Disease Control and Prevention
EPI960813	HA	United States	2017-Jan-17	EPI_ISL_256166	A/Nevada/05/2017	Nevada State Health Laboratory	Centers for Disease Control and Prevention
EPI960821	HA	United States	2017-Jan-23	EPI_ISL_256167	A/Iowa/05/2017	Iowa State Hygienic Laboratory	Centers for Disease Control and Prevention
EPI960829	HA	United States	2017-Jan-16	EPI_ISL_256168	A/Florida/07/2017	Florida Department of Health-Tampa	Centers for Disease Control and Prevention
EPI960837	HA	United States	2017-Jan-27	EPI_ISL_256169	A/Kentucky/12/2017	Kentucky Division of Laboratory Services	Centers for Disease Control and Prevention
EPI960845	HA	United States	2017-Jan-30	EPI_ISL_256170	A/North Carolina/05/2017	North Carolina State Laboratory of Public Health	Centers for Disease Control and Prevention
EPI960853	HA	United States	2017-Jan-30	EPI_ISL_256171	A/Louisiana/05/2017	Louisiana Department of Health and Hospitals	Centers for Disease Control and Prevention
EPI960869	HA	United States	2017-Jan-30	EPI_ISL_256173	A/Washington/24/2017	Washington State Public Health Laboratory	Centers for Disease Control and Prevention
EPI961143	HA	United States	2017-Jan-25	EPI_ISL_256208	A/Louisiana/10/2017	Louisiana Department of Health and Hospitals	Centers for Disease Control and Prevention
EPI994460	HA	United States	2017-Jan-30	EPI_ISL_262743	A/New York/19/2017	New York State Department of Health	Centers for Disease Control and Prevention
EPI997873	HA	United States	2017-Jan-03	EPI_ISL_263399	A/Baltimore/0221/2017
EPI998192	HA	United States	2017-Jan-05	EPI_ISL_263404	A/Baltimore/0223/2017
EPI998174	HA	United States	2017-Jan-25	EPI_ISL_263409	A/Baltimore/0247/2017
EPI997836	HA	United States	2017-Jan-29	EPI_ISL_263410	A/Baltimore/0253/2017
EPI997896	HA	United States	2017-Jan-20	EPI_ISL_263412	A/Baltimore/0239/2017
EPI997846	HA	United States	2017-Jan-31	EPI_ISL_263414	A/Baltimore/0261/2017
EPI998177	HA	United States	2017-Jan-07	EPI_ISL_263420	A/Baltimore/0227/2017
EPI998027	HA	United States	2017-Jan-18	EPI_ISL_263424	A/Baltimore/0237/2017
EPI998238	HA	United States	2017-Jan-30	EPI_ISL_263426	A/Baltimore/0257/2017
EPI998140	HA	United States	2017-Jan-31	EPI_ISL_263429	A/Baltimore/0262/2017
EPI998386	HA	United States	2017-Jan-10	EPI_ISL_263430	A/Baltimore/0233/2017
EPI997973	HA	United States	2017-Jan-24	EPI_ISL_263443	A/Baltimore/0244/2017
EPI998113	HA	United States	2017-Jan-27	EPI_ISL_263456	A/Baltimore/0252/2017
EPI998326	HA	United States	2017-Jan-09	EPI_ISL_263457	A/Baltimore/0230/2017
EPI998248	HA	United States	2017-Jan-30	EPI_ISL_263459	A/Baltimore/0256/2017
EPI998171	HA	United States	2017-Jan-20	EPI_ISL_263471	A/Baltimore/0238/2017
EPI1003403	HA	United States	2017-Jan-07	EPI_ISL_264422	A/Florida/29/2017	Florida Department of Health-Tampa	Centers for Disease Control and Prevention
EPI1003535	HA	United States	2017-Jan-10	EPI_ISL_264439	A/Louisiana/02/2017	Louisiana Department of Health and Hospitals	Centers for Disease Control and Prevention
EPI1030477	HA	United States	2016-Dec-28	EPI_ISL_270817	A/California/5669/2016			Gruner,W.E.; Fries,A.C.; Garrett,C.M.; Powell,M.L.; Minnich,D.E.; Couch,M.R.; Hanson,J.F.; DeMarcus,L.S.; Smith,J.P.; Edwards,M.A.; Federinko,S.P.; Macias,E.A.; West,C.A.; Poel,J.R.
EPI1030478	HA	United States	2016-Dec-28	EPI_ISL_270818	A/California/5670/2016			Gruner,W.E.; Fries,A.C.; Garrett,C.M.; Powell,M.L.; Minnich,D.E.; Couch,M.R.; Hanson,J.F.; DeMarcus,L.S.; Smith,J.P.; Edwards,M.A.; Federinko,S.P.; Macias,E.A.; West,C.A.; Poel,J.R.
EPI1030479	HA	United States	2016-Dec-25	EPI_ISL_270819	A/California/5671/2016			Gruner,W.E.; Fries,A.C.; Garrett,C.M.; Powell,M.L.; Minnich,D.E.; Couch,M.R.; Hanson,J.F.; DeMarcus,L.S.; Smith,J.P.; Edwards,M.A.; Federinko,S.P.; Macias,E.A.; West,C.A.; Poel,J.R.
EPI1030480	HA	United States	2016-Dec-26	EPI_ISL_270820	A/California/5672/2016			Gruner,W.E.; Fries,A.C.; Garrett,C.M.; Powell,M.L.; Minnich,D.E.; Couch,M.R.; Hanson,J.F.; DeMarcus,L.S.; Smith,J.P.; Edwards,M.A.; Federinko,S.P.; Macias,E.A.; West,C.A.; Poel,J.R.
EPI1030481	HA	United States	2017-Jan-06	EPI_ISL_270821	A/California/5673/2017			Gruner,W.E.; Fries,A.C.; Garrett,C.M.; Powell,M.L.; Minnich,D.E.; Couch,M.R.; Hanson,J.F.; DeMarcus,L.S.; Smith,J.P.; Edwards,M.A.; Federinko,S.P.; Macias,E.A.; West,C.A.; Poel,J.R.
EPI1030482	HA	United States	2017-Jan-06	EPI_ISL_270822	A/California/5674/2017			Gruner,W.E.; Fries,A.C.; Garrett,C.M.; Powell,M.L.; Minnich,D.E.; Couch,M.R.; Hanson,J.F.; DeMarcus,L.S.; Smith,J.P.; Edwards,M.A.; Federinko,S.P.; Macias,E.A.; West,C.A.; Poel,J.R.
EPI1030483	HA	United States	2017-Jan-06	EPI_ISL_270823	A/California/5675/2017			Gruner,W.E.; Fries,A.C.; Garrett,C.M.; Powell,M.L.; Minnich,D.E.; Couch,M.R.; Hanson,J.F.; DeMarcus,L.S.; Smith,J.P.; Edwards,M.A.; Federinko,S.P.; Macias,E.A.; West,C.A.; Poel,J.R.
EPI1030484	HA	United States	2017-Jan-04	EPI_ISL_270824	A/California/5676/2017			Gruner,W.E.; Fries,A.C.; Garrett,C.M.; Powell,M.L.; Minnich,D.E.; Couch,M.R.; Hanson,J.F.; DeMarcus,L.S.; Smith,J.P.; Edwards,M.A.; Federinko,S.P.; Macias,E.A.; West,C.A.; Poel,J.R.
EPI1030485	HA	United States	2017-Jan-04	EPI_ISL_270825	A/California/5677/2017			Gruner,W.E.; Fries,A.C.; Garrett,C.M.; Powell,M.L.; Minnich,D.E.; Couch,M.R.; Hanson,J.F.; DeMarcus,L.S.; Smith,J.P.; Edwards,M.A.; Federinko,S.P.; Macias,E.A.; West,C.A.; Poel,J.R.
EPI1030486	HA	United States	2016-Dec-22	EPI_ISL_270826	A/Colorado/5678/2016			Gruner,W.E.; Fries,A.C.; Garrett,C.M.; Powell,M.L.; Minnich,D.E.; Couch,M.R.; Hanson,J.F.; DeMarcus,L.S.; Smith,J.P.; Edwards,M.A.; Federinko,S.P.; Macias,E.A.; West,C.A.; Poel,J.R.
EPI1030487	HA	United States	2017-Jan-03	EPI_ISL_270827	A/Florida/5679/2017			Gruner,W.E.; Fries,A.C.; Garrett,C.M.; Powell,M.L.; Minnich,D.E.; Couch,M.R.; Hanson,J.F.; DeMarcus,L.S.; Smith,J.P.; Edwards,M.A.; Federinko,S.P.; Macias,E.A.; West,C.A.; Poel,J.R.
EPI1030488	HA	United States	2017-Jan-05	EPI_ISL_270828	A/Georgia/5680/2017			Gruner,W.E.; Fries,A.C.; Garrett,C.M.; Powell,M.L.; Minnich,D.E.; Couch,M.R.; Hanson,J.F.; DeMarcus,L.S.; Smith,J.P.; Edwards,M.A.; Federinko,S.P.; Macias,E.A.; West,C.A.; Poel,J.R.
EPI1030489	HA	United States	2017-Jan-09	EPI_ISL_270829	A/Georgia/5681/2017			Gruner,W.E.; Fries,A.C.; Garrett,C.M.; Powell,M.L.; Minnich,D.E.; Couch,M.R.; Hanson,J.F.; DeMarcus,L.S.; Smith,J.P.; Edwards,M.A.; Federinko,S.P.; Macias,E.A.; West,C.A.; Poel,J.R.
EPI1030490	HA	United States	2016-Dec-21	EPI_ISL_270830	A/Idaho/5682/2016			Gruner,W.E.; Fries,A.C.; Garrett,C.M.; Powell,M.L.; Minnich,D.E.; Couch,M.R.; Hanson,J.F.; DeMarcus,L.S.; Smith,J.P.; Edwards,M.A.; Federinko,S.P.; Macias,E.A.; West,C.A.; Poel,J.R.
EPI1030491	HA	United States	2016-Dec-28	EPI_ISL_270831	A/Idaho/5683/2016			Gruner,W.E.; Fries,A.C.; Garrett,C.M.; Powell,M.L.; Minnich,D.E.; Couch,M.R.; Hanson,J.F.; DeMarcus,L.S.; Smith,J.P.; Edwards,M.A.; Federinko,S.P.; Macias,E.A.; West,C.A.; Poel,J.R.
EPI1030494	HA	United States	2016-Dec-23	EPI_ISL_270834	A/Kansas/5686/2016			Gruner,W.E.; Fries,A.C.; Garrett,C.M.; Powell,M.L.; Minnich,D.E.; Couch,M.R.; Hanson,J.F.; DeMarcus,L.S.; Smith,J.P.; Edwards,M.A.; Federinko,S.P.; Macias,E.A.; West,C.A.; Poel,J.R.
EPI1030495	HA	United States	2017-Jan-09	EPI_ISL_270835	A/Maryland/5687/2017			Gruner,W.E.; Fries,A.C.; Garrett,C.M.; Powell,M.L.; Minnich,D.E.; Couch,M.R.; Hanson,J.F.; DeMarcus,L.S.; Smith,J.P.; Edwards,M.A.; Federinko,S.P.; Macias,E.A.; West,C.A.; Poel,J.R.
EPI1030496	HA	United States	2016-Dec-29	EPI_ISL_270836	A/Nebraska/5688/2016			Gruner,W.E.; Fries,A.C.; Garrett,C.M.; Powell,M.L.; Minnich,D.E.; Couch,M.R.; Hanson,J.F.; DeMarcus,L.S.; Smith,J.P.; Edwards,M.A.; Federinko,S.P.; Macias,E.A.; West,C.A.; Poel,J.R.
EPI1030497	HA	United States	2016-Dec-27	EPI_ISL_270837	A/New York/5689/2016			Gruner,W.E.; Fries,A.C.; Garrett,C.M.; Powell,M.L.; Minnich,D.E.; Couch,M.R.; Hanson,J.F.; DeMarcus,L.S.; Smith,J.P.; Edwards,M.A.; Federinko,S.P.; Macias,E.A.; West,C.A.; Poel,J.R.
EPI1030498	HA	United States	2017-Jan-08	EPI_ISL_270838	A/New York/5690/2017			Gruner,W.E.; Fries,A.C.; Garrett,C.M.; Powell,M.L.; Minnich,D.E.; Couch,M.R.; Hanson,J.F.; DeMarcus,L.S.; Smith,J.P.; Edwards,M.A.; Federinko,S.P.; Macias,E.A.; West,C.A.; Poel,J.R.
EPI1030499	HA	United States	2017-Jan-04	EPI_ISL_270839	A/North Carolina/5691/2017			Gruner,W.E.; Fries,A.C.; Garrett,C.M.; Powell,M.L.; Minnich,D.E.; Couch,M.R.; Hanson,J.F.; DeMarcus,L.S.; Smith,J.P.; Edwards,M.A.; Federinko,S.P.; Macias,E.A.; West,C.A.; Poel,J.R.
EPI1030500	HA	United States	2017-Jan-04	EPI_ISL_270840	A/North Carolina/5692/2017			Gruner,W.E.; Fries,A.C.; Garrett,C.M.; Powell,M.L.; Minnich,D.E.; Couch,M.R.; Hanson,J.F.; DeMarcus,L.S.; Smith,J.P.; Edwards,M.A.; Federinko,S.P.; Macias,E.A.; West,C.A.; Poel,J.R.
EPI1030501	HA	United States	2016-Dec-19	EPI_ISL_270841	A/Ohio/5693/2016			Gruner,W.E.; Fries,A.C.; Garrett,C.M.; Powell,M.L.; Minnich,D.E.; Couch,M.R.; Hanson,J.F.; DeMarcus,L.S.; Smith,J.P.; Edwards,M.A.; Federinko,S.P.; Macias,E.A.; West,C.A.; Poel,J.R.
EPI1030503	HA	United States	2016-Dec-20	EPI_ISL_270843	A/Oklahoma/5695/2016			Gruner,W.E.; Fries,A.C.; Garrett,C.M.; Powell,M.L.; Minnich,D.E.; Couch,M.R.; Hanson,J.F.; DeMarcus,L.S.; Smith,J.P.; Edwards,M.A.; Federinko,S.P.; Macias,E.A.; West,C.A.; Poel,J.R.
EPI1030504	HA	United States	2016-Dec-29	EPI_ISL_270844	A/Oklahoma/5696/2016			Gruner,W.E.; Fries,A.C.; Garrett,C.M.; Powell,M.L.; Minnich,D.E.; Couch,M.R.; Hanson,J.F.; DeMarcus,L.S.; Smith,J.P.; Edwards,M.A.; Federinko,S.P.; Macias,E.A.; West,C.A.; Poel,J.R.
EPI1030505	HA	United States	2017-Jan-04	EPI_ISL_270845	A/Oklahoma/5697/2017			Gruner,W.E.; Fries,A.C.; Garrett,C.M.; Powell,M.L.; Minnich,D.E.; Couch,M.R.; Hanson,J.F.; DeMarcus,L.S.; Smith,J.P.; Edwards,M.A.; Federinko,S.P.; Macias,E.A.; West,C.A.; Poel,J.R.
EPI1030506	HA	United States	2016-Dec-28	EPI_ISL_270846	A/South Carolina/5698/2016			Gruner,W.E.; Fries,A.C.; Garrett,C.M.; Powell,M.L.; Minnich,D.E.; Couch,M.R.; Hanson,J.F.; DeMarcus,L.S.; Smith,J.P.; Edwards,M.A.; Federinko,S.P.; Macias,E.A.; West,C.A.; Poel,J.R.
EPI1030512	HA	United States	2017-Jan-09	EPI_ISL_270852	A/Texas/5704/2017			Gruner,W.E.; Fries,A.C.; Garrett,C.M.; Powell,M.L.; Minnich,D.E.; Couch,M.R.; Hanson,J.F.; DeMarcus,L.S.; Smith,J.P.; Edwards,M.A.; Federinko,S.P.; Macias,E.A.; West,C.A.; Poel,J.R.
EPI1030513	HA	United States	2017-Jan-09	EPI_ISL_270853	A/Texas/5705/2017			Gruner,W.E.; Fries,A.C.; Garrett,C.M.; Powell,M.L.; Minnich,D.E.; Couch,M.R.; Hanson,J.F.; DeMarcus,L.S.; Smith,J.P.; Edwards,M.A.; Federinko,S.P.; Macias,E.A.; West,C.A.; Poel,J.R.
EPI1030514	HA	United States	2016-Dec-28	EPI_ISL_270854	A/Texas/5706/2016			Gruner,W.E.; Fries,A.C.; Garrett,C.M.; Powell,M.L.; Minnich,D.E.; Couch,M.R.; Hanson,J.F.; DeMarcus,L.S.; Smith,J.P.; Edwards,M.A.; Federinko,S.P.; Macias,E.A.; West,C.A.; Poel,J.R.
EPI1030515	HA	United States	2016-Dec-28	EPI_ISL_270855	A/Texas/5707/2016			Gruner,W.E.; Fries,A.C.; Garrett,C.M.; Powell,M.L.; Minnich,D.E.; Couch,M.R.; Hanson,J.F.; DeMarcus,L.S.; Smith,J.P.; Edwards,M.A.; Federinko,S.P.; Macias,E.A.; West,C.A.; Poel,J.R.
EPI1030516	HA	United States	2016-Dec-23	EPI_ISL_270856	A/Texas/5708/2016			Gruner,W.E.; Fries,A.C.; Garrett,C.M.; Powell,M.L.; Minnich,D.E.; Couch,M.R.; Hanson,J.F.; DeMarcus,L.S.; Smith,J.P.; Edwards,M.A.; Federinko,S.P.; Macias,E.A.; West,C.A.; Poel,J.R.
EPI1030517	HA	United States	2016-Dec-24	EPI_ISL_270857	A/Texas/5709/2016			Gruner,W.E.; Fries,A.C.; Garrett,C.M.; Powell,M.L.; Minnich,D.E.; Couch,M.R.; Hanson,J.F.; DeMarcus,L.S.; Smith,J.P.; Edwards,M.A.; Federinko,S.P.; Macias,E.A.; West,C.A.; Poel,J.R.
EPI1030518	HA	United States	2016-Dec-20	EPI_ISL_270858	A/Utah/5710/2016			Gruner,W.E.; Fries,A.C.; Garrett,C.M.; Powell,M.L.; Minnich,D.E.; Couch,M.R.; Hanson,J.F.; DeMarcus,L.S.; Smith,J.P.; Edwards,M.A.; Federinko,S.P.; Macias,E.A.; West,C.A.; Poel,J.R.
EPI1030519	HA	United States	2016-Dec-22	EPI_ISL_270859	A/Utah/5711/2016			Gruner,W.E.; Fries,A.C.; Garrett,C.M.; Powell,M.L.; Minnich,D.E.; Couch,M.R.; Hanson,J.F.; DeMarcus,L.S.; Smith,J.P.; Edwards,M.A.; Federinko,S.P.; Macias,E.A.; West,C.A.; Poel,J.R.
EPI1030520	HA	United States	2016-Dec-23	EPI_ISL_270860	A/Utah/5712/2016			Gruner,W.E.; Fries,A.C.; Garrett,C.M.; Powell,M.L.; Minnich,D.E.; Couch,M.R.; Hanson,J.F.; DeMarcus,L.S.; Smith,J.P.; Edwards,M.A.; Federinko,S.P.; Macias,E.A.; West,C.A.; Poel,J.R.
EPI1030521	HA	United States	2017-Jan-05	EPI_ISL_270861	A/Utah/5713/2017			Gruner,W.E.; Fries,A.C.; Garrett,C.M.; Powell,M.L.; Minnich,D.E.; Couch,M.R.; Hanson,J.F.; DeMarcus,L.S.; Smith,J.P.; Edwards,M.A.; Federinko,S.P.; Macias,E.A.; West,C.A.; Poel,J.R.
EPI1030522	HA	United States	2016-Dec-20	EPI_ISL_270862	A/Washington/5714/2016			Gruner,W.E.; Fries,A.C.; Garrett,C.M.; Powell,M.L.; Minnich,D.E.; Couch,M.R.; Hanson,J.F.; DeMarcus,L.S.; Smith,J.P.; Edwards,M.A.; Federinko,S.P.; Macias,E.A.; West,C.A.; Poel,J.R.
EPI1030523	HA	United States	2017-Jan-03	EPI_ISL_270863	A/Washington/5715/2017			Gruner,W.E.; Fries,A.C.; Garrett,C.M.; Powell,M.L.; Minnich,D.E.; Couch,M.R.; Hanson,J.F.; DeMarcus,L.S.; Smith,J.P.; Edwards,M.A.; Federinko,S.P.; Macias,E.A.; West,C.A.; Poel,J.R.
EPI1030524	HA	United States	2017-Jan-09	EPI_ISL_270864	A/Washington/5716/2017			Gruner,W.E.; Fries,A.C.; Garrett,C.M.; Powell,M.L.; Minnich,D.E.; Couch,M.R.; Hanson,J.F.; DeMarcus,L.S.; Smith,J.P.; Edwards,M.A.; Federinko,S.P.; Macias,E.A.; West,C.A.; Poel,J.R.
EPI1030530	HA	United States	2017-Jan-17	EPI_ISL_270870	A/Alabama/5722/2017			Gruner,W.E.; Fries,A.C.; Garrett,C.M.; Powell,M.L.; Minnich,D.E.; Couch,M.R.; Hanson,J.F.; DeMarcus,L.S.; Smith,J.P.; Edwards,M.A.; Federinko,S.P.; Macias,E.A.; West,C.A.; Poel,J.R.
EPI1030531	HA	United States	2017-Jan-18	EPI_ISL_270871	A/Alaska/5723/2017			Gruner,W.E.; Fries,A.C.; Garrett,C.M.; Powell,M.L.; Minnich,D.E.; Couch,M.R.; Hanson,J.F.; DeMarcus,L.S.; Smith,J.P.; Edwards,M.A.; Federinko,S.P.; Macias,E.A.; West,C.A.; Poel,J.R.
EPI1030532	HA	United States	2017-Jan-18	EPI_ISL_270872	A/Arizona/5724/2017			Gruner,W.E.; Fries,A.C.; Garrett,C.M.; Powell,M.L.; Minnich,D.E.; Couch,M.R.; Hanson,J.F.; DeMarcus,L.S.; Smith,J.P.; Edwards,M.A.; Federinko,S.P.; Macias,E.A.; West,C.A.; Poel,J.R.
EPI1030533	HA	United States	2017-Jan-18	EPI_ISL_270873	A/California/5725/2017			Gruner,W.E.; Fries,A.C.; Garrett,C.M.; Powell,M.L.; Minnich,D.E.; Couch,M.R.; Hanson,J.F.; DeMarcus,L.S.; Smith,J.P.; Edwards,M.A.; Federinko,S.P.; Macias,E.A.; West,C.A.; Poel,J.R.
EPI1030534	HA	United States	2017-Jan-18	EPI_ISL_270874	A/California/5726/2017			Gruner,W.E.; Fries,A.C.; Garrett,C.M.; Powell,M.L.; Minnich,D.E.; Couch,M.R.; Hanson,J.F.; DeMarcus,L.S.; Smith,J.P.; Edwards,M.A.; Federinko,S.P.; Macias,E.A.; West,C.A.; Poel,J.R.
EPI1030535	HA	United States	2017-Jan-06	EPI_ISL_270875	A/Colorado/5727/2017			Gruner,W.E.; Fries,A.C.; Garrett,C.M.; Powell,M.L.; Minnich,D.E.; Couch,M.R.; Hanson,J.F.; DeMarcus,L.S.; Smith,J.P.; Edwards,M.A.; Federinko,S.P.; Macias,E.A.; West,C.A.; Poel,J.R.
EPI1030536	HA	United States	2017-Jan-11	EPI_ISL_270876	A/Delaware/5728/2017			Gruner,W.E.; Fries,A.C.; Garrett,C.M.; Powell,M.L.; Minnich,D.E.; Couch,M.R.; Hanson,J.F.; DeMarcus,L.S.; Smith,J.P.; Edwards,M.A.; Federinko,S.P.; Macias,E.A.; West,C.A.; Poel,J.R.
EPI1030538	HA	United States	2016-Dec-29	EPI_ISL_270878	A/Kansas/5730/2016			Gruner,W.E.; Fries,A.C.; Garrett,C.M.; Powell,M.L.; Minnich,D.E.; Couch,M.R.; Hanson,J.F.; DeMarcus,L.S.; Smith,J.P.; Edwards,M.A.; Federinko,S.P.; Macias,E.A.; West,C.A.; Poel,J.R.
EPI1030539	HA	United States	2017-Jan-12	EPI_ISL_270879	A/Kentucky/5731/2017			Gruner,W.E.; Fries,A.C.; Garrett,C.M.; Powell,M.L.; Minnich,D.E.; Couch,M.R.; Hanson,J.F.; DeMarcus,L.S.; Smith,J.P.; Edwards,M.A.; Federinko,S.P.; Macias,E.A.; West,C.A.; Poel,J.R.
EPI1030540	HA	United States	2017-Jan-13	EPI_ISL_270880	A/Kentucky/5732/2017			Gruner,W.E.; Fries,A.C.; Garrett,C.M.; Powell,M.L.; Minnich,D.E.; Couch,M.R.; Hanson,J.F.; DeMarcus,L.S.; Smith,J.P.; Edwards,M.A.; Federinko,S.P.; Macias,E.A.; West,C.A.; Poel,J.R.
EPI1030541	HA	United States	2017-Jan-10	EPI_ISL_270881	A/Montana/5733/2017			Gruner,W.E.; Fries,A.C.; Garrett,C.M.; Powell,M.L.; Minnich,D.E.; Couch,M.R.; Hanson,J.F.; DeMarcus,L.S.; Smith,J.P.; Edwards,M.A.; Federinko,S.P.; Macias,E.A.; West,C.A.; Poel,J.R.
EPI1030542	HA	United States	2017-Jan-13	EPI_ISL_270882	A/Nebraska/5734/2017			Gruner,W.E.; Fries,A.C.; Garrett,C.M.; Powell,M.L.; Minnich,D.E.; Couch,M.R.; Hanson,J.F.; DeMarcus,L.S.; Smith,J.P.; Edwards,M.A.; Federinko,S.P.; Macias,E.A.; West,C.A.; Poel,J.R.
EPI1030543	HA	United States	2017-Jan-18	EPI_ISL_270883	A/New Jersey/5735/2017			Gruner,W.E.; Fries,A.C.; Garrett,C.M.; Powell,M.L.; Minnich,D.E.; Couch,M.R.; Hanson,J.F.; DeMarcus,L.S.; Smith,J.P.; Edwards,M.A.; Federinko,S.P.; Macias,E.A.; West,C.A.; Poel,J.R.
EPI1030544	HA	United States	2017-Jan-17	EPI_ISL_270884	A/New York/5736/2017			Gruner,W.E.; Fries,A.C.; Garrett,C.M.; Powell,M.L.; Minnich,D.E.; Couch,M.R.; Hanson,J.F.; DeMarcus,L.S.; Smith,J.P.; Edwards,M.A.; Federinko,S.P.; Macias,E.A.; West,C.A.; Poel,J.R.
EPI1030545	HA	United States	2017-Jan-04	EPI_ISL_270885	A/North Carolina/5737/2017			Gruner,W.E.; Fries,A.C.; Garrett,C.M.; Powell,M.L.; Minnich,D.E.; Couch,M.R.; Hanson,J.F.; DeMarcus,L.S.; Smith,J.P.; Edwards,M.A.; Federinko,S.P.; Macias,E.A.; West,C.A.; Poel,J.R.
EPI1030546	HA	United States	2017-Jan-12	EPI_ISL_270886	A/Ohio/5738/2017			Gruner,W.E.; Fries,A.C.; Garrett,C.M.; Powell,M.L.; Minnich,D.E.; Couch,M.R.; Hanson,J.F.; DeMarcus,L.S.; Smith,J.P.; Edwards,M.A.; Federinko,S.P.; Macias,E.A.; West,C.A.; Poel,J.R.
EPI1030547	HA	United States	2016-Dec-29	EPI_ISL_270887	A/Ohio/5739/2016			Gruner,W.E.; Fries,A.C.; Garrett,C.M.; Powell,M.L.; Minnich,D.E.; Couch,M.R.; Hanson,J.F.; DeMarcus,L.S.; Smith,J.P.; Edwards,M.A.; Federinko,S.P.; Macias,E.A.; West,C.A.; Poel,J.R.
EPI1030548	HA	United States	2017-Jan-17	EPI_ISL_270888	A/Oklahoma/5740/2017			Gruner,W.E.; Fries,A.C.; Garrett,C.M.; Powell,M.L.; Minnich,D.E.; Couch,M.R.; Hanson,J.F.; DeMarcus,L.S.; Smith,J.P.; Edwards,M.A.; Federinko,S.P.; Macias,E.A.; West,C.A.; Poel,J.R.
EPI1030549	HA	United States	2017-Jan-12	EPI_ISL_270889	A/Oregon/5741/2017			Gruner,W.E.; Fries,A.C.; Garrett,C.M.; Powell,M.L.; Minnich,D.E.; Couch,M.R.; Hanson,J.F.; DeMarcus,L.S.; Smith,J.P.; Edwards,M.A.; Federinko,S.P.; Macias,E.A.; West,C.A.; Poel,J.R.
EPI1030550	HA	United States	2017-Jan-13	EPI_ISL_270890	A/South Carolina/5742/2017			Gruner,W.E.; Fries,A.C.; Garrett,C.M.; Powell,M.L.; Minnich,D.E.; Couch,M.R.; Hanson,J.F.; DeMarcus,L.S.; Smith,J.P.; Edwards,M.A.; Federinko,S.P.; Macias,E.A.; West,C.A.; Poel,J.R.
EPI1030553	HA	United States	2017-Jan-11	EPI_ISL_270893	A/Texas/5745/2017			Gruner,W.E.; Fries,A.C.; Garrett,C.M.; Powell,M.L.; Minnich,D.E.; Couch,M.R.; Hanson,J.F.; DeMarcus,L.S.; Smith,J.P.; Edwards,M.A.; Federinko,S.P.; Macias,E.A.; West,C.A.; Poel,J.R.
EPI1030554	HA	United States	2017-Jan-17	EPI_ISL_270894	A/Texas/5746/2017			Gruner,W.E.; Fries,A.C.; Garrett,C.M.; Powell,M.L.; Minnich,D.E.; Couch,M.R.; Hanson,J.F.; DeMarcus,L.S.; Smith,J.P.; Edwards,M.A.; Federinko,S.P.; Macias,E.A.; West,C.A.; Poel,J.R.
EPI1030555	HA	United States	2016-Dec-20	EPI_ISL_270895	A/Utah/5747/2016			Gruner,W.E.; Fries,A.C.; Garrett,C.M.; Powell,M.L.; Minnich,D.E.; Couch,M.R.; Hanson,J.F.; DeMarcus,L.S.; Smith,J.P.; Edwards,M.A.; Federinko,S.P.; Macias,E.A.; West,C.A.; Poel,J.R.
EPI1030556	HA	United States	2017-Jan-10	EPI_ISL_270896	A/Utah/5748/2017			Gruner,W.E.; Fries,A.C.; Garrett,C.M.; Powell,M.L.; Minnich,D.E.; Couch,M.R.; Hanson,J.F.; DeMarcus,L.S.; Smith,J.P.; Edwards,M.A.; Federinko,S.P.; Macias,E.A.; West,C.A.; Poel,J.R.
EPI1030557	HA	United States	2016-Dec-01	EPI_ISL_270897	A/Utah/5749/2016			Gruner,W.E.; Fries,A.C.; Garrett,C.M.; Powell,M.L.; Minnich,D.E.; Couch,M.R.; Hanson,J.F.; DeMarcus,L.S.; Smith,J.P.; Edwards,M.A.; Federinko,S.P.; Macias,E.A.; West,C.A.; Poel,J.R.
EPI1030558	HA	United States	2017-Jan-12	EPI_ISL_270898	A/Washington/5750/2017			Gruner,W.E.; Fries,A.C.; Garrett,C.M.; Powell,M.L.; Minnich,D.E.; Couch,M.R.; Hanson,J.F.; DeMarcus,L.S.; Smith,J.P.; Edwards,M.A.; Federinko,S.P.; Macias,E.A.; West,C.A.; Poel,J.R.
EPI1030559	HA	United States	2016-Dec-21	EPI_ISL_270899	A/Washington/5751/2016			Gruner,W.E.; Fries,A.C.; Garrett,C.M.; Powell,M.L.; Minnich,D.E.; Couch,M.R.; Hanson,J.F.; DeMarcus,L.S.; Smith,J.P.; Edwards,M.A.; Federinko,S.P.; Macias,E.A.; West,C.A.; Poel,J.R.
EPI1030560	HA	United States	2016-Dec-29	EPI_ISL_270900	A/Washington/5752/2016			Gruner,W.E.; Fries,A.C.; Garrett,C.M.; Powell,M.L.; Minnich,D.E.; Couch,M.R.; Hanson,J.F.; DeMarcus,L.S.; Smith,J.P.; Edwards,M.A.; Federinko,S.P.; Macias,E.A.; West,C.A.; Poel,J.R.
EPI1030595	HA	United States	2016-Dec-07	EPI_ISL_270921	A/California/NHRC_BRD12267N/2016			Sitz,C.R.; Raridon,B.L.; Balansay-Ames,M.S.; Hawksworth,A.W.; Graf,P.C.; Myers,C.A.
EPI1030599	HA	United States	2017-Jan-09	EPI_ISL_270925	A/California/NHRC_BRD41460N/2017			Sitz,C.R.; Raridon,B.L.; Balansay-Ames,M.S.; Hawksworth,A.W.; Graf,P.C.; Myers,C.A.
EPI1030605	HA	United States	2017-Jan-04	EPI_ISL_270931	A/California/NHRC_FDX110050/2017			Sitz,C.R.; Raridon,B.L.; Balansay-Ames,M.S.; Hawksworth,A.W.; Graf,P.C.; Myers,C.A.
EPI1030606	HA	United States	2017-Jan-19	EPI_ISL_270932	A/California/NHRC_FDX12006/2017			Sitz,C.R.; Raridon,B.L.; Balansay-Ames,M.S.; Hawksworth,A.W.; Graf,P.C.; Myers,C.A.
EPI1030608	HA	United States	2016-Dec-21	EPI_ISL_270934	A/California/NHRC_FDX40782/2016			Sitz,C.R.; Raridon,B.L.; Balansay-Ames,M.S.; Hawksworth,A.W.; Graf,P.C.; Myers,C.A.
EPI1030609	HA	United States	2016-Dec-06	EPI_ISL_270935	A/California/NHRC_FDX90131/2016			Sitz,C.R.; Raridon,B.L.; Balansay-Ames,M.S.; Hawksworth,A.W.; Graf,P.C.; Myers,C.A.
EPI1030610	HA	United States	2016-Dec-14	EPI_ISL_270936	A/California/NHRC_FDX90142/2016			Sitz,C.R.; Raridon,B.L.; Balansay-Ames,M.S.; Hawksworth,A.W.; Graf,P.C.; Myers,C.A.
EPI1030611	HA	United States	2017-Jan-12	EPI_ISL_270937	A/California/NHRC_FDX90184/2017			Sitz,C.R.; Raridon,B.L.; Balansay-Ames,M.S.; Hawksworth,A.W.; Graf,P.C.; Myers,C.A.
EPI1030612	HA	United States	2017-Jan-18	EPI_ISL_270938	A/California/NHRC_FDX90197/2017			Sitz,C.R.; Raridon,B.L.; Balansay-Ames,M.S.; Hawksworth,A.W.; Graf,P.C.; Myers,C.A.
EPI1030619	HA	United States	2017-Jan-03	EPI_ISL_270945	A/California/NHRC_SAR10454N/2017			Sitz,C.R.; Raridon,B.L.; Balansay-Ames,M.S.; Hawksworth,A.W.; Graf,P.C.; Myers,C.A.
EPI1030620	HA	United States	2017-Jan-17	EPI_ISL_270946	A/California/NHRC_SAR10458N/2017			Sitz,C.R.; Raridon,B.L.; Balansay-Ames,M.S.; Hawksworth,A.W.; Graf,P.C.; Myers,C.A.
EPI1030624	HA	United States	2016-Dec-20	EPI_ISL_270950	A/California/NHRC_SAR41594N/2016			Sitz,C.R.; Raridon,B.L.; Balansay-Ames,M.S.; Hawksworth,A.W.; Graf,P.C.; Myers,C.A.
EPI1030625	HA	United States	2017-Jan-03	EPI_ISL_270951	A/California/NHRC_SEA021/2017			Sitz,C.R.; Raridon,B.L.; Balansay-Ames,M.S.; Hawksworth,A.W.; Graf,P.C.; Myers,C.A.
EPI1030626	HA	United States	2017-Jan-11	EPI_ISL_270952	A/California/NHRC_SEA026/2017			Sitz,C.R.; Raridon,B.L.; Balansay-Ames,M.S.; Hawksworth,A.W.; Graf,P.C.; Myers,C.A.
EPI1030627	HA	United States	2017-Jan-11	EPI_ISL_270953	A/California/NHRC_SEA027/2017			Sitz,C.R.; Raridon,B.L.; Balansay-Ames,M.S.; Hawksworth,A.W.; Graf,P.C.; Myers,C.A.
EPI1030628	HA	United States	2017-Jan-19	EPI_ISL_270954	A/California/NHRC_SEA030/2017			Sitz,C.R.; Raridon,B.L.; Balansay-Ames,M.S.; Hawksworth,A.W.; Graf,P.C.; Myers,C.A.
EPI1030631	HA	United States	2017-Jan-12	EPI_ISL_270957	A/Georgia/NHRC_68641/2017			Sitz,C.R.; Raridon,B.L.; Balansay-Ames,M.S.; Hawksworth,A.W.; Graf,P.C.; Myers,C.A.
EPI1030632	HA	United States	2017-Jan-17	EPI_ISL_270958	A/Georgia/NHRC_68645/2017			Sitz,C.R.; Raridon,B.L.; Balansay-Ames,M.S.; Hawksworth,A.W.; Graf,P.C.; Myers,C.A.
EPI1030633	HA	United States	2017-Jan-24	EPI_ISL_270959	A/Georgia/NHRC_68650/2017			Sitz,C.R.; Raridon,B.L.; Balansay-Ames,M.S.; Hawksworth,A.W.; Graf,P.C.; Myers,C.A.
EPI1030635	HA	United States	2016-Dec-15	EPI_ISL_270961	A/Illinois/NHRC_18495/2016			Sitz,C.R.; Raridon,B.L.; Balansay-Ames,M.S.; Hawksworth,A.W.; Graf,P.C.; Myers,C.A.
EPI1030636	HA	United States	2017-Jan-27	EPI_ISL_270962	A/Illinois/NHRC_18513/2017			Sitz,C.R.; Raridon,B.L.; Balansay-Ames,M.S.; Hawksworth,A.W.; Graf,P.C.; Myers,C.A.
EPI1030643	HA	United States	2016-Dec-16	EPI_ISL_270969	A/Missouri/NHRC_36943/2016			Sitz,C.R.; Raridon,B.L.; Balansay-Ames,M.S.; Hawksworth,A.W.; Graf,P.C.; Myers,C.A.
EPI1030660	HA	United States	2016-Dec-16	EPI_ISL_270972	A/Missouri/NHRC_36945/2016			Sitz,C.R.; Raridon,B.L.; Balansay-Ames,M.S.; Hawksworth,A.W.; Graf,P.C.; Myers,C.A.
EPI1030661	HA	United States	2017-Jan-11	EPI_ISL_270973	A/Missouri/NHRC_36946/2017			Sitz,C.R.; Raridon,B.L.; Balansay-Ames,M.S.; Hawksworth,A.W.; Graf,P.C.; Myers,C.A.
EPI1030668	HA	United States	2016-Dec-22	EPI_ISL_270980	A/South Carolina/NHRC_75576/2016			Sitz,C.R.; Raridon,B.L.; Balansay-Ames,M.S.; Hawksworth,A.W.; Graf,P.C.; Myers,C.A.
EPI1030669	HA	United States	2017-Jan-19	EPI_ISL_270981	A/South Carolina/NHRC_75592/2017			Sitz,C.R.; Raridon,B.L.; Balansay-Ames,M.S.; Hawksworth,A.W.; Graf,P.C.; Myers,C.A.
EPI1030677	HA	United States	2016-Oct-03	EPI_ISL_270989	A/South Carolina/NHRC_JX41626/2016			Sitz,C.R.; Raridon,B.L.; Balansay-Ames,M.S.; Hawksworth,A.W.; Graf,P.C.; Myers,C.A.
EPI1030678	HA	United States	2016-Oct-13	EPI_ISL_270990	A/South Carolina/NHRC_JX41638/2016			Sitz,C.R.; Raridon,B.L.; Balansay-Ames,M.S.; Hawksworth,A.W.; Graf,P.C.; Myers,C.A.
EPI1030679	HA	United States	2017-Jan-10	EPI_ISL_270991	A/South Carolina/NHRC_JX41697/2017			Sitz,C.R.; Raridon,B.L.; Balansay-Ames,M.S.; Hawksworth,A.W.; Graf,P.C.; Myers,C.A.
EPI1034301	HA	United States	2016-Dec-18	EPI_ISL_272688	A/Washington/106/2016	Centers for Disease Control and Prevention	WHO Collaborating Centre for Reference and Research on Influenza	Deng,Y-M; Iannello,P; Lau,H; Kaye,M; Todd,A; Komadina,N
EPI1034303	HA	United States	2016-Nov-15	EPI_ISL_272689	A/Delaware/32/2016	Centers for Disease Control and Prevention	WHO Collaborating Centre for Reference and Research on Influenza	Deng,Y-M; Iannello,P; Lau,H; Kaye,M; Todd,A; Komadina,N
EPI1034305	HA	United States	2016-Oct-07	EPI_ISL_272690	A/Idaho/37/2016	Centers for Disease Control and Prevention	WHO Collaborating Centre for Reference and Research on Influenza	Deng,Y-M; Iannello,P; Lau,H; Kaye,M; Todd,A; Komadina,N
EPI1075100	HA	United States	2017-Jan-21	EPI_ISL_280704	A/Texas/6174/2017			Gruner,W.E.; Fries,A.C.; Garrett,C.M.; Powell,M.L.; Minnich,D.E.; Couch,M.R.; Hanson,J.F.; DeMarcus,L.S.; Smith,J.P.; Edwards,M.A.; Federinko,S.P.; Macias,E.A.; West,C.A.; Poel,J.R.
EPI1075103	HA	United States	2017-Jan-24	EPI_ISL_280707	A/Texas/6177/2017			Gruner,W.E.; Fries,A.C.; Garrett,C.M.; Powell,M.L.; Minnich,D.E.; Couch,M.R.; Hanson,J.F.; DeMarcus,L.S.; Smith,J.P.; Edwards,M.A.; Federinko,S.P.; Macias,E.A.; West,C.A.; Poel,J.R.
EPI1075115	HA	United States	2017-Jan-20	EPI_ISL_280719	A/Washington/6189/2017			Gruner,W.E.; Fries,A.C.; Garrett,C.M.; Powell,M.L.; Minnich,D.E.; Couch,M.R.; Hanson,J.F.; DeMarcus,L.S.; Smith,J.P.; Edwards,M.A.; Federinko,S.P.; Macias,E.A.; West,C.A.; Poel,J.R.
EPI1075116	HA	United States	2017-Jan-29	EPI_ISL_280720	A/Washington/6190/2017			Gruner,W.E.; Fries,A.C.; Garrett,C.M.; Powell,M.L.; Minnich,D.E.; Couch,M.R.; Hanson,J.F.; DeMarcus,L.S.; Smith,J.P.; Edwards,M.A.; Federinko,S.P.; Macias,E.A.; West,C.A.; Poel,J.R.
EPI1075118	HA	United States	2017-Jan-20	EPI_ISL_280722	A/Washington/6192/2017			Gruner,W.E.; Fries,A.C.; Garrett,C.M.; Powell,M.L.; Minnich,D.E.; Couch,M.R.; Hanson,J.F.; DeMarcus,L.S.; Smith,J.P.; Edwards,M.A.; Federinko,S.P.; Macias,E.A.; West,C.A.; Poel,J.R.
EPI1075119	HA	United States	2017-Jan-11	EPI_ISL_280723	A/Washington/6193/2017			Gruner,W.E.; Fries,A.C.; Garrett,C.M.; Powell,M.L.; Minnich,D.E.; Couch,M.R.; Hanson,J.F.; DeMarcus,L.S.; Smith,J.P.; Edwards,M.A.; Federinko,S.P.; Macias,E.A.; West,C.A.; Poel,J.R.
EPI1075192	HA	United States	2017-Jan-30	EPI_ISL_280791	A/Hawaii/6108/2017			Gruner,W.E.; Fries,A.C.; Garrett,C.M.; Powell,M.L.; Minnich,D.E.; Couch,M.R.; Hanson,J.F.; DeMarcus,L.S.; Smith,J.P.; Edwards,M.A.; Federinko,S.P.; Macias,E.A.; West,C.A.; Poel,J.R.
EPI1075283	HA	United States	2017-Jan-13	EPI_ISL_280882	A/Washington/6069/2017			Gruner,W.E.; Fries,A.C.; Garrett,C.M.; Powell,M.L.; Minnich,D.E.; Couch,M.R.; Hanson,J.F.; DeMarcus,L.S.; Smith,J.P.; Edwards,M.A.; Federinko,S.P.; Macias,E.A.; West,C.A.; Poel,J.R.
EPI1075284	HA	United States	2017-Jan-16	EPI_ISL_280883	A/Washington/6070/2017			Gruner,W.E.; Fries,A.C.; Garrett,C.M.; Powell,M.L.; Minnich,D.E.; Couch,M.R.; Hanson,J.F.; DeMarcus,L.S.; Smith,J.P.; Edwards,M.A.; Federinko,S.P.; Macias,E.A.; West,C.A.; Poel,J.R.
EPI1075285	HA	United States	2017-Jan-17	EPI_ISL_280884	A/Washington/6071/2017			Gruner,W.E.; Fries,A.C.; Garrett,C.M.; Powell,M.L.; Minnich,D.E.; Couch,M.R.; Hanson,J.F.; DeMarcus,L.S.; Smith,J.P.; Edwards,M.A.; Federinko,S.P.; Macias,E.A.; West,C.A.; Poel,J.R.
EPI1075391	HA	United States	2017-Jan-30	EPI_ISL_280906	A/North Dakota/5951/2017			Gruner,W.E.; Fries,A.C.; Garrett,C.M.; Powell,M.L.; Minnich,D.E.; Couch,M.R.; Hanson,J.F.; DeMarcus,L.S.; Smith,J.P.; Edwards,M.A.; Federinko,S.P.; Macias,E.A.; West,C.A.; Poel,J.R.
EPI1075398	HA	United States	2017-Jan-13	EPI_ISL_280913	A/South Carolina/5958/2017			Gruner,W.E.; Fries,A.C.; Garrett,C.M.; Powell,M.L.; Minnich,D.E.; Couch,M.R.; Hanson,J.F.; DeMarcus,L.S.; Smith,J.P.; Edwards,M.A.; Federinko,S.P.; Macias,E.A.; West,C.A.; Poel,J.R.
EPI1075400	HA	United States	2017-Jan-31	EPI_ISL_280915	A/Texas/5960/2017			Gruner,W.E.; Fries,A.C.; Garrett,C.M.; Powell,M.L.; Minnich,D.E.; Couch,M.R.; Hanson,J.F.; DeMarcus,L.S.; Smith,J.P.; Edwards,M.A.; Federinko,S.P.; Macias,E.A.; West,C.A.; Poel,J.R.
EPI1114186	HA	United States	2017-Jan-23	EPI_ISL_287145	A/Texas/125/2017	Baylor Scott and White Health	Centers for Disease Control and Prevention
EPI1114195	HA	United States	2017-Jan-30	EPI_ISL_287146	A/Texas/133/2017	Baylor Scott and White Health	Centers for Disease Control and Prevention
EPI1114204	HA	United States	2017-Jan-18	EPI_ISL_287147	A/Texas/120/2017	Baylor Scott and White Health	Centers for Disease Control and Prevention
EPI1114221	HA	United States	2017-Jan-04	EPI_ISL_287149	A/Texas/109/2017	Baylor Scott and White Health	Centers for Disease Control and Prevention
EPI1115182	HA	United States	2017-Jan-05	EPI_ISL_287296	A/Michigan/63/2017	University of Michigan SPH EPID	Centers for Disease Control and Prevention
EPI1115190	HA	United States	2017-Jan-11	EPI_ISL_287297	A/Michigan/77/2017	University of Michigan SPH EPID	Centers for Disease Control and Prevention
EPI1115435	HA	United States	2017-Jan-06	EPI_ISL_287328	A/Michigan/65/2017	University of Michigan SPH EPID	Centers for Disease Control and Prevention
EPI1115443	HA	United States	2017-Jan-06	EPI_ISL_287329	A/Michigan/66/2017	University of Michigan SPH EPID	Centers for Disease Control and Prevention
EPI1115451	HA	United States	2017-Jan-09	EPI_ISL_287330	A/Michigan/68/2017	University of Michigan SPH EPID	Centers for Disease Control and Prevention
EPI1115459	HA	United States	2017-Jan-07	EPI_ISL_287331	A/Michigan/67/2017	University of Michigan SPH EPID	Centers for Disease Control and Prevention
EPI1115467	HA	United States	2017-Jan-09	EPI_ISL_287332	A/Michigan/69/2017	University of Michigan SPH EPID	Centers for Disease Control and Prevention
EPI1115475	HA	United States	2017-Jan-09	EPI_ISL_287333	A/Michigan/70/2017	University of Michigan SPH EPID	Centers for Disease Control and Prevention
EPI1115483	HA	United States	2017-Jan-09	EPI_ISL_287334	A/Michigan/71/2017	University of Michigan SPH EPID	Centers for Disease Control and Prevention
EPI1115491	HA	United States	2017-Jan-09	EPI_ISL_287335	A/Michigan/72/2017	University of Michigan SPH EPID	Centers for Disease Control and Prevention
EPI1115499	HA	United States	2017-Jan-10	EPI_ISL_287336	A/Michigan/74/2017	University of Michigan SPH EPID	Centers for Disease Control and Prevention
EPI1115507	HA	United States	2017-Jan-12	EPI_ISL_287337	A/Michigan/78/2017	University of Michigan SPH EPID	Centers for Disease Control and Prevention
EPI1115515	HA	United States	2017-Jan-17	EPI_ISL_287338	A/Michigan/82/2017	University of Michigan SPH EPID	Centers for Disease Control and Prevention
EPI1115523	HA	United States	2017-Jan-17	EPI_ISL_287339	A/Michigan/83/2017	University of Michigan SPH EPID	Centers for Disease Control and Prevention
EPI1115531	HA	United States	2017-Jan-16	EPI_ISL_287340	A/Michigan/81/2017	University of Michigan SPH EPID	Centers for Disease Control and Prevention
EPI1115539	HA	United States	2017-Jan-18	EPI_ISL_287341	A/Michigan/84/2017	University of Michigan SPH EPID	Centers for Disease Control and Prevention
EPI1115547	HA	United States	2017-Jan-19	EPI_ISL_287342	A/Michigan/86/2017	University of Michigan SPH EPID	Centers for Disease Control and Prevention
EPI1115555	HA	United States	2017-Jan-24	EPI_ISL_287343	A/Michigan/89/2017	University of Michigan SPH EPID	Centers for Disease Control and Prevention
EPI1115563	HA	United States	2017-Jan-26	EPI_ISL_287344	A/Michigan/94/2017	University of Michigan SPH EPID	Centers for Disease Control and Prevention
EPI1115571	HA	United States	2017-Jan-26	EPI_ISL_287345	A/Michigan/95/2017	University of Michigan SPH EPID	Centers for Disease Control and Prevention
EPI1115579	HA	United States	2017-Jan-25	EPI_ISL_287346	A/Michigan/91/2017	University of Michigan SPH EPID	Centers for Disease Control and Prevention
EPI1115587	HA	United States	2017-Jan-25	EPI_ISL_287347	A/Michigan/92/2017	University of Michigan SPH EPID	Centers for Disease Control and Prevention
EPI1115595	HA	United States	2017-Jan-25	EPI_ISL_287348	A/Michigan/93/2017	University of Michigan SPH EPID	Centers for Disease Control and Prevention
EPI1115603	HA	United States	2017-Jan-24	EPI_ISL_287349	A/Michigan/90/2017	University of Michigan SPH EPID	Centers for Disease Control and Prevention
EPI1115611	HA	United States	2017-Jan-28	EPI_ISL_287350	A/Michigan/98/2017	University of Michigan SPH EPID	Centers for Disease Control and Prevention
EPI1115619	HA	United States	2017-Jan-28	EPI_ISL_287351	A/Michigan/99/2017	University of Michigan SPH EPID	Centers for Disease Control and Prevention
EPI1115627	HA	United States	2017-Jan-30	EPI_ISL_287352	A/Michigan/100/2017	University of Michigan SPH EPID	Centers for Disease Control and Prevention
EPI1115635	HA	United States	2017-Jan-27	EPI_ISL_287353	A/Michigan/96/2017	University of Michigan SPH EPID	Centers for Disease Control and Prevention
EPI1115659	HA	United States	2017-Jan-31	EPI_ISL_287356	A/Michigan/105/2017	University of Michigan SPH EPID	Centers for Disease Control and Prevention
EPI1115667	HA	United States	2017-Jan-31	EPI_ISL_287357	A/Michigan/106/2017	University of Michigan SPH EPID	Centers for Disease Control and Prevention
EPI1115675	HA	United States	2017-Jan-31	EPI_ISL_287358	A/Michigan/107/2017	University of Michigan SPH EPID	Centers for Disease Control and Prevention
EPI1115683	HA	United States	2017-Jan-30	EPI_ISL_287359	A/Michigan/101/2017	University of Michigan SPH EPID	Centers for Disease Control and Prevention
EPI1115691	HA	United States	2017-Jan-30	EPI_ISL_287360	A/Michigan/102/2017	University of Michigan SPH EPID	Centers for Disease Control and Prevention
EPI1115699	HA	United States	2017-Jan-31	EPI_ISL_287361	A/Michigan/108/2017	University of Michigan SPH EPID	Centers for Disease Control and Prevention
EPI1115723	HA	United States	2017-Jan-31	EPI_ISL_287364	A/Michigan/109/2017	University of Michigan SPH EPID	Centers for Disease Control and Prevention
EPI1116072	HA	United States	2017-Jan-18	EPI_ISL_287414	A/Texas/121/2017	Baylor Scott and White Health	Centers for Disease Control and Prevention
EPI1116088	HA	United States	2017-Jan-15	EPI_ISL_287416	A/Texas/118/2017	Baylor Scott and White Health	Centers for Disease Control and Prevention
EPI1116112	HA	United States	2017-Jan-15	EPI_ISL_287419	A/Texas/119/2017	Baylor Scott and White Health	Centers for Disease Control and Prevention
EPI1116231	HA	United States	2017-Jan-26	EPI_ISL_287434	A/Texas/129/2017	Baylor Scott and White Health	Centers for Disease Control and Prevention
EPI1116355	HA	United States	2017-Jan-03	EPI_ISL_287450	A/Texas/108/2017	Baylor Scott and White Health	Centers for Disease Control and Prevention
EPI1116408	HA	United States	2016-Dec-31	EPI_ISL_287457	A/Texas/216/2016	Baylor Scott and White Health	Centers for Disease Control and Prevention
EPI1116488	HA	United States	2017-Jan-24	EPI_ISL_287467	A/Texas/127/2017	Baylor Scott and White Health	Centers for Disease Control and Prevention
EPI1116519	HA	United States	2017-Jan-10	EPI_ISL_287471	A/Texas/112/2017	Baylor Scott and White Health	Centers for Disease Control and Prevention
EPI1116632	HA	United States	2017-Jan-29	EPI_ISL_287485	A/Texas/132/2017	Baylor Scott and White Health	Centers for Disease Control and Prevention
EPI1116656	HA	United States	2017-Jan-12	EPI_ISL_287488	A/Texas/115/2017	Baylor Scott and White Health	Centers for Disease Control and Prevention
EPI1116694	HA	United States	2017-Jan-10	EPI_ISL_287493	A/Texas/113/2017	Baylor Scott and White Health	Centers for Disease Control and Prevention
EPI1116702	HA	United States	2017-Jan-12	EPI_ISL_287494	A/Texas/116/2017	Baylor Scott and White Health	Centers for Disease Control and Prevention
EPI1116742	HA	United States	2017-Jan-31	EPI_ISL_287499	A/Texas/134/2017	Baylor Scott and White Health	Centers for Disease Control and Prevention
EPI1116798	HA	United States	2017-Jan-23	EPI_ISL_287506	A/Texas/126/2017	Baylor Scott and White Health	Centers for Disease Control and Prevention
EPI1116820	HA	United States	2017-Jan-26	EPI_ISL_287509	A/Texas/130/2017	Baylor Scott and White Health	Centers for Disease Control and Prevention
EPI1116836	HA	United States	2017-Jan-27	EPI_ISL_287511	A/Texas/131/2017	Baylor Scott and White Health	Centers for Disease Control and Prevention
EPI1116860	HA	United States	2017-Jan-22	EPI_ISL_287514	A/Texas/124/2017	Baylor Scott and White Health	Centers for Disease Control and Prevention
EPI1116907	HA	United States	2017-Jan-10	EPI_ISL_287520	A/Texas/114/2017	Baylor Scott and White Health	Centers for Disease Control and Prevention
EPI1116931	HA	United States	2017-Jan-13	EPI_ISL_287523	A/Texas/117/2017	Baylor Scott and White Health	Centers for Disease Control and Prevention
EPI1116939	HA	United States	2017-Jan-18	EPI_ISL_287524	A/Texas/122/2017	Baylor Scott and White Health	Centers for Disease Control and Prevention
EPI1116947	HA	United States	2017-Jan-19	EPI_ISL_287525	A/Texas/123/2017	Baylor Scott and White Health	Centers for Disease Control and Prevention
EPI1117183	HA	United States	2017-Jan-11	EPI_ISL_287555	A/Tennessee/42/2017	Vanderbilt University Medical Center	Centers for Disease Control and Prevention
EPI1117191	HA	United States	2017-Jan-18	EPI_ISL_287556	A/Tennessee/43/2017	Vanderbilt University Medical Center	Centers for Disease Control and Prevention
EPI1117199	HA	United States	2017-Jan-19	EPI_ISL_287557	A/Tennessee/44/2017	Vanderbilt University Medical Center	Centers for Disease Control and Prevention
EPI1164044	HA	United States	2016-Dec-18	EPI_ISL_296169	A/Washington/106/2016	Washington State Public Health Laboratory	Centers for Disease Control and Prevention
EPI1240264	HA	United States	2016-Dec-30	EPI_ISL_311696	A/California/213/2016	California Department of Health Services	Centers for Disease Control and Prevention
EPI1309859	HA	Canada	2017-Jan-01	EPI_ISL_329656	A/Alberta/011/2017			Hickman,R.
EPI1309860	HA	Canada	2017-Jan-06	EPI_ISL_329657	A/Alberta/012/2017			Hickman,R.
EPI1309861	HA	Canada	2017-Jan-11	EPI_ISL_329658	A/Alberta/013/2017			Hickman,R.
EPI1309862	HA	Canada	2017-Jan-13	EPI_ISL_329659	A/Alberta/014/2017			Hickman,R.
EPI1309863	HA	Canada	2017-Jan-14	EPI_ISL_329660	A/Alberta/015/2017			Hickman,R.
EPI1309864	HA	Canada	2017-Jan-17	EPI_ISL_329661	A/Alberta/016/2017			Hickman,R.
EPI1309865	HA	Canada	2017-Jan-18	EPI_ISL_329662	A/Alberta/017/2017			Hickman,R.
EPI1309866	HA	Canada	2017-Jan-19	EPI_ISL_329663	A/Alberta/018/2017			Hickman,R.
EPI1309867	HA	Canada	2017-Jan-23	EPI_ISL_329664	A/Alberta/019/2017			Hickman,R.
EPI1309868	HA	Canada	2017-Jan-23	EPI_ISL_329665	A/Alberta/020/2017			Hickman,R.
EPI1309869	HA	Canada	2017-Jan-24	EPI_ISL_329666	A/Alberta/021/2017			Hickman,R.
EPI1655752	HA	United States	2017-Jan-15	EPI_ISL_403394	A/the USA/01151395/2017	Shanghai International Travel Healthcare Center	Shanghai International Travel Healthcare Center
EPI1904384	HA	United States	2017-Jan-25	EPI_ISL_4073067	A/New York City/PV00033/2017			Direct Submission
EPI2427448	HA	United States	2017-Jan-01	EPI_ISL_17049061	A/New York/PV00012/2017	Icahn School of Medicine at Mount Sinai	Icahn School of Medicine at Mount Sinai
EPI870227	HA	United States	2016-Nov-26	EPI_ISL_240147	A/Louisiana/31/2016	Louisiana Department of Health and Hospitals	Centers for Disease Control and Prevention
EPI870235	HA	United States	2016-Nov-23	EPI_ISL_240148	A/Louisiana/30/2016	Louisiana Department of Health and Hospitals	Centers for Disease Control and Prevention
EPI870267	HA	United States	2016-Nov-17	EPI_ISL_240152	A/Michigan/113/2016	Michigan Department of Community Health	Centers for Disease Control and Prevention
EPI870355	HA	United States	2016-Oct-09	EPI_ISL_240163	A/California/135/2016	California Department of Health Services	Centers for Disease Control and Prevention
EPI870363	HA	United States	2016-Oct-16	EPI_ISL_240164	A/California/139/2016	California Department of Health Services	Centers for Disease Control and Prevention
EPI870371	HA	United States	2016-Oct-20	EPI_ISL_240165	A/California/141/2016	California Department of Health Services	Centers for Disease Control and Prevention
EPI870379	HA	United States	2016-Oct-19	EPI_ISL_240166	A/Oregon/19/2016	Oregon Public Health Laboratory	Centers for Disease Control and Prevention
EPI870387	HA	United States	2016-Oct-18	EPI_ISL_240167	A/Oregon/18/2016	Oregon Public Health Laboratory	Centers for Disease Control and Prevention
EPI870395	HA	United States	2016-Oct-08	EPI_ISL_240168	A/Vermont/32/2016	Vermont Department of Health Laboratory	Centers for Disease Control and Prevention
EPI870403	HA	United States	2016-Oct-17	EPI_ISL_240169	A/Florida/86/2016	Florida Department of Health-Tampa	Centers for Disease Control and Prevention
EPI870410	HA	United States	2016-Nov-09	EPI_ISL_240170	A/Delaware/31/2016	Delaware Public Health Lab	Centers for Disease Control and Prevention
EPI870414	HA	United States	2016-Nov-02	EPI_ISL_240171	A/West Virginia/09/2016	West Virginia Office of Laboratory Services	Centers for Disease Control and Prevention
EPI870422	HA	United States	2016-Nov-23	EPI_ISL_240172	A/Mississippi/17/2016	Mississippi Public Health Laboratory	Centers for Disease Control and Prevention
EPI870429	HA	United States	2016-Nov-29	EPI_ISL_240173	A/Mississippi/18/2016	Mississippi Public Health Laboratory	Centers for Disease Control and Prevention
EPI870437	HA	United States	2016-Nov-15	EPI_ISL_240174	A/Illinois/49/2016	Illinois Department of Public Health-Chicago	Centers for Disease Control and Prevention
EPI870445	HA	United States	2016-Nov-15	EPI_ISL_240175	A/Iowa/36/2016	Iowa State Hygienic Laboratory	Centers for Disease Control and Prevention
EPI870453	HA	United States	2016-Nov-14	EPI_ISL_240176	A/Iowa/35/2016	Iowa State Hygienic Laboratory	Centers for Disease Control and Prevention
EPI870461	HA	United States	2016-Nov-12	EPI_ISL_240177	A/Minnesota/80/2016	Minnesota Department of Health	Centers for Disease Control and Prevention
EPI870469	HA	United States	2016-Nov-29	EPI_ISL_240178	A/Indiana/43/2016	Indiana State Department of Health Laboratories	Centers for Disease Control and Prevention
EPI870477	HA	United States	2016-Dec-05	EPI_ISL_240179	A/Kentucky/30/2016	Kentucky Division of Laboratory Services	Centers for Disease Control and Prevention
EPI870485	HA	United States	2016-Dec-03	EPI_ISL_240180	A/Texas/191/2016	Texas Department of State Health Services-Laboratory Services	Centers for Disease Control and Prevention
EPI870493	HA	United States	2016-Nov-18	EPI_ISL_240181	A/Massachusetts/40/2016	Massachusetts Department of Public Health	Centers for Disease Control and Prevention
EPI870501	HA	United States	2016-Dec-04	EPI_ISL_240182	A/Delaware/37/2016	Delaware Public Health Lab	Centers for Disease Control and Prevention
EPI870508	HA	United States	2016-Dec-04	EPI_ISL_240183	A/Delaware/38/2016	Delaware Public Health Lab	Centers for Disease Control and Prevention
EPI870516	HA	United States	2016-Nov-22	EPI_ISL_240184	A/Montana/62/2016	Montana Laboratory Services Bureau	Centers for Disease Control and Prevention
EPI870524	HA	United States	2016-Dec-03	EPI_ISL_240185	A/Montana/64/2016	Montana Laboratory Services Bureau	Centers for Disease Control and Prevention
EPI870532	HA	United States	2016-Nov-17	EPI_ISL_240186	A/California/165/2016	California Department of Health Services	Centers for Disease Control and Prevention
EPI870540	HA	United States	2016-Nov-17	EPI_ISL_240187	A/California/166/2016	California Department of Health Services	Centers for Disease Control and Prevention
EPI870556	HA	United States	2016-Nov-25	EPI_ISL_240189	A/California/168/2016	California Department of Health Services	Centers for Disease Control and Prevention
EPI870564	HA	United States	2016-Nov-24	EPI_ISL_240190	A/California/167/2016	California Department of Health Services	Centers for Disease Control and Prevention
EPI870572	HA	United States	2016-Nov-25	EPI_ISL_240191	A/California/169/2016	California Department of Health Services	Centers for Disease Control and Prevention
EPI870580	HA	United States	2016-Nov-27	EPI_ISL_240192	A/New Hampshire/25/2016	New Hampshire Public Health Laboratories	Centers for Disease Control and Prevention
EPI870588	HA	United States	2016-Dec-05	EPI_ISL_240193	A/Tennessee/32/2016	Tennessee Department of Health Laboratory-Nashville	Centers for Disease Control and Prevention
EPI870596	HA	United States	2016-Dec-06	EPI_ISL_240194	A/Tennessee/33/2016	Tennessee Department of Health Laboratory-Nashville	Centers for Disease Control and Prevention
EPI870604	HA	United States	2016-Nov-24	EPI_ISL_240195	A/Arizona/78/2016	Arizona Department of Health Services	Centers for Disease Control and Prevention
EPI870612	HA	United States	2016-Nov-22	EPI_ISL_240196	A/Arizona/77/2016	Arizona Department of Health Services	Centers for Disease Control and Prevention
EPI870620	HA	United States	2016-Nov-15	EPI_ISL_240197	A/Hawaii/96/2016	State of Hawaii Department of Health	Centers for Disease Control and Prevention
EPI870628	HA	United States	2016-Nov-21	EPI_ISL_240198	A/Hawaii/97/2016	State of Hawaii Department of Health	Centers for Disease Control and Prevention
EPI870636	HA	United States	2016-Nov-26	EPI_ISL_240199	A/Oregon/22/2016	Oregon Public Health Laboratory	Centers for Disease Control and Prevention
EPI870644	HA	United States	2016-Nov-26	EPI_ISL_240200	A/Oregon/23/2016	Oregon Public Health Laboratory	Centers for Disease Control and Prevention
EPI870652	HA	United States	2016-Nov-24	EPI_ISL_240201	A/Iowa/37/2016	Iowa State Hygienic Laboratory	Centers for Disease Control and Prevention
EPI870660	HA	United States	2016-Dec-04	EPI_ISL_240202	A/Iowa/38/2016	Iowa State Hygienic Laboratory	Centers for Disease Control and Prevention
EPI870668	HA	United States	2016-Nov-25	EPI_ISL_240203	A/West Virginia/10/2016	West Virginia Office of Laboratory Services	Centers for Disease Control and Prevention
EPI870676	HA	United States	2016-Dec-07	EPI_ISL_240204	A/West Virginia/11/2016	West Virginia Office of Laboratory Services	Centers for Disease Control and Prevention
EPI870684	HA	United States	2016-Dec-02	EPI_ISL_240205	A/North Carolina/62/2016	North Carolina State Laboratory of Public Health	Centers for Disease Control and Prevention
EPI870692	HA	United States	2016-Dec-08	EPI_ISL_240206	A/North Carolina/63/2016	North Carolina State Laboratory of Public Health	Centers for Disease Control and Prevention
EPI870700	HA	United States	2016-Nov-27	EPI_ISL_240207	A/Florida/100/2016	Florida Department of Health-Tampa	Centers for Disease Control and Prevention
EPI870708	HA	United States	2016-Nov-29	EPI_ISL_240208	A/Florida/101/2016	Florida Department of Health-Tampa	Centers for Disease Control and Prevention
EPI870716	HA	United States	2016-Nov-20	EPI_ISL_240209	A/Florida/98/2016	Florida Department of Health-Tampa	Centers for Disease Control and Prevention
EPI870724	HA	United States	2016-Dec-10	EPI_ISL_240210	A/Illinois/50/2016	Illinois Department of Public Health-Carbondale	Centers for Disease Control and Prevention
EPI870731	HA	United States	2016-Dec-06	EPI_ISL_240211	A/Wisconsin/97/2016	Wisconsin State Laboratory of Hygiene	Centers for Disease Control and Prevention
EPI870746	HA	United States	2016-Dec-06	EPI_ISL_240212	A/Wisconsin/98/2016	Wisconsin State Laboratory of Hygiene	Centers for Disease Control and Prevention
EPI870762	HA	United States	2016-Dec-08	EPI_ISL_240214	A/Maine/24/2016	Maine Health and Environmental Testing Laboratory	Centers for Disease Control and Prevention
EPI870778	HA	United States	2016-Dec-14	EPI_ISL_240216	A/Maine/25/2016	Maine Health and Environmental Testing Laboratory	Centers for Disease Control and Prevention
EPI870793	HA	United States	2016-Dec-08	EPI_ISL_240218	A/Florida/103/2016	Florida Department of Health-Jacksonville	Centers for Disease Control and Prevention
EPI870809	HA	United States	2016-Dec-01	EPI_ISL_240220	A/Florida/102/2016	Florida Department of Health-Jacksonville	Centers for Disease Control and Prevention
EPI870824	HA	United States	2016-Nov-30	EPI_ISL_240222	A/Oklahoma/17/2016	Oklahoma State Department of Health	Centers for Disease Control and Prevention
EPI870840	HA	United States	2016-Dec-02	EPI_ISL_240224	A/Oklahoma/18/2016	Oklahoma State Department of Health	Centers for Disease Control and Prevention
EPI871457	HA	United States	2016-Oct-18	EPI_ISL_240303	A/Pennsylvania/90/2016	Pennsylvania Department of Health	Centers for Disease Control and Prevention
EPI871480	HA	United States	2016-Oct-18	EPI_ISL_240306	A/New York/102/2016	New York State Department of Health	Centers for Disease Control and Prevention
EPI871560	HA	United States	2016-Nov-26	EPI_ISL_240316	A/Michigan/114/2016	Michigan Department of Community Health	Centers for Disease Control and Prevention
EPI871688	HA	United States	2016-Oct-26	EPI_ISL_240332	A/New York/103/2016	New York State Department of Health	Centers for Disease Control and Prevention
EPI871712	HA	United States	2016-Nov-14	EPI_ISL_240335	A/Louisiana/26/2016	Louisiana Department of Health and Hospitals	Centers for Disease Control and Prevention
EPI871728	HA	United States	2016-Oct-03	EPI_ISL_240337	A/Wyoming/29/2016	Wyoming Public Health Laboratory	Centers for Disease Control and Prevention
EPI871736	HA	United States	2016-Nov-17	EPI_ISL_240338	A/New Jersey/26/2016	New Jersey Department of Health & Senior Services	Centers for Disease Control and Prevention
EPI871744	HA	United States	2016-Oct-03	EPI_ISL_240339	A/Washington/77/2016	Seattle & King County Public Health Lab	Centers for Disease Control and Prevention
EPI871752	HA	United States	2016-Oct-05	EPI_ISL_240340	A/California/129/2016	California Department of Health Services	Centers for Disease Control and Prevention
EPI911736	HA	United States	2017-Jan-17	EPI_ISL_248160	A/South Carolina/04/2017	South Carolina Department of Health	Centers for Disease Control and Prevention
EPI911744	HA	United States	2017-Jan-04	EPI_ISL_248161	A/South Carolina/02/2017	South Carolina Department of Health	Centers for Disease Control and Prevention
EPI911768	HA	United States	2017-Jan-11	EPI_ISL_248164	A/Indiana/05/2017	Indiana State Department of Health Laboratories	Centers for Disease Control and Prevention
EPI911776	HA	United States	2017-Jan-13	EPI_ISL_248165	A/Indiana/06/2017	Indiana State Department of Health Laboratories	Centers for Disease Control and Prevention
EPI912689	HA	United States	2017-Jan-05	EPI_ISL_248281	A/Alabama/02/2017	ADPH Bureau of Clinical Laboratories	Centers for Disease Control and Prevention
EPI912697	HA	United States	2017-Jan-04	EPI_ISL_248282	A/Alabama/01/2017	ADPH Bureau of Clinical Laboratories	Centers for Disease Control and Prevention
EPI912705	HA	United States	2017-Jan-19	EPI_ISL_248283	A/Alabama/03/2017	ADPH Bureau of Clinical Laboratories	Centers for Disease Control and Prevention
EPI912713	HA	United States	2017-Jan-23	EPI_ISL_248284	A/Alabama/04/2017	ADPH Bureau of Clinical Laboratories	Centers for Disease Control and Prevention
EPI912721	HA	United States	2017-Jan-19	EPI_ISL_248285	A/Minnesota/05/2017	Minnesota Department of Health	Centers for Disease Control and Prevention
EPI912729	HA	United States	2017-Jan-24	EPI_ISL_248286	A/Minnesota/07/2017	Minnesota Department of Health	Centers for Disease Control and Prevention
EPI912737	HA	United States	2017-Jan-23	EPI_ISL_248287	A/Oklahoma/05/2017	Oklahoma State Department of Health	Centers for Disease Control and Prevention
EPI912745	HA	United States	2017-Jan-25	EPI_ISL_248288	A/Oklahoma/06/2017	Oklahoma State Department of Health	Centers for Disease Control and Prevention
EPI912753	HA	United States	2017-Jan-26	EPI_ISL_248289	A/Texas/23/2017	Dallas County Health and Human Services	Centers for Disease Control and Prevention
EPI912761	HA	United States	2017-Jan-26	EPI_ISL_248290	A/Texas/24/2017	Dallas County Health and Human Services	Centers for Disease Control and Prevention
EPI912769	HA	United States	2017-Jan-05	EPI_ISL_248291	A/Missouri/03/2017	Missouri Department. of Health & Senior Services	Centers for Disease Control and Prevention
EPI912777	HA	United States	2017-Jan-25	EPI_ISL_248292	A/Mississippi/03/2017	Mississippi Public Health Laboratory	Centers for Disease Control and Prevention
EPI912785	HA	United States	2017-Jan-27	EPI_ISL_248293	A/Mississippi/04/2017	Mississippi Public Health Laboratory	Centers for Disease Control and Prevention
EPI912793	HA	United States	2017-Jan-27	EPI_ISL_248294	A/North Dakota/04/2017	North Dakota Department of Health	Centers for Disease Control and Prevention
EPI912801	HA	United States	2017-Jan-29	EPI_ISL_248295	A/North Dakota/05/2017	North Dakota Department of Health	Centers for Disease Control and Prevention
EPI912809	HA	United States	2017-Jan-10	EPI_ISL_248296	A/Maryland/04/2017	Maryland Department of Health and Mental Hygiene	Centers for Disease Control and Prevention
EPI912817	HA	United States	2017-Jan-12	EPI_ISL_248297	A/Maryland/05/2017	Maryland Department of Health and Mental Hygiene	Centers for Disease Control and Prevention
EPI912825	HA	United States	2017-Jan-18	EPI_ISL_248298	A/Virginia/07/2017	Virginia Division of Consolidated Laboratories	Centers for Disease Control and Prevention
EPI912833	HA	United States	2017-Jan-22	EPI_ISL_248299	A/Virginia/08/2017	Virginia Division of Consolidated Laboratories	Centers for Disease Control and Prevention
EPI912841	HA	United States	2016-Dec-27	EPI_ISL_248300	A/West Virginia/15/2016	West Virginia Office of Laboratory Services	Centers for Disease Control and Prevention
EPI912849	HA	United States	2017-Jan-14	EPI_ISL_248301	A/West Virginia/02/2017	West Virginia Office of Laboratory Services	Centers for Disease Control and Prevention
EPI912856	HA	United States	2017-Jan-26	EPI_ISL_248302	A/Florida/06/2017	Florida Department of Health-Jacksonville	Centers for Disease Control and Prevention
EPI912864	HA	United States	2017-Jan-20	EPI_ISL_248303	A/Florida/05/2017	Florida Department of Health-Jacksonville	Centers for Disease Control and Prevention
EPI912872	HA	United States	2017-Jan-27	EPI_ISL_248304	A/Massachusetts/03/2017	Massachusetts Department of Public Health	Centers for Disease Control and Prevention
EPI912880	HA	United States	2017-Jan-24	EPI_ISL_248305	A/New York/03/2017	New York State Department of Health	Centers for Disease Control and Prevention
EPI912888	HA	United States	2017-Jan-22	EPI_ISL_248306	A/New York/02/2017	New York State Department of Health	Centers for Disease Control and Prevention
EPI913309	HA	United States	2016-Nov-29	EPI_ISL_248362	A/Wisconsin/95/2016	Marshfield Clinic Research Foundation	Centers for Disease Control and Prevention
EPI913317	HA	United States	2016-Dec-05	EPI_ISL_248363	A/Washington/92/2016	Marshfield Clinic Research Foundation	Centers for Disease Control and Prevention
EPI913325	HA	United States	2016-Dec-05	EPI_ISL_248364	A/Washington/91/2016	Marshfield Clinic Research Foundation	Centers for Disease Control and Prevention
EPI913333	HA	United States	2016-Dec-13	EPI_ISL_248365	A/Wisconsin/96/2016	Marshfield Clinic Research Foundation	Centers for Disease Control and Prevention
EPI913341	HA	United States	2016-Nov-29	EPI_ISL_248366	A/Washington/87/2016	Marshfield Clinic Research Foundation	Centers for Disease Control and Prevention
EPI913349	HA	United States	2016-Dec-06	EPI_ISL_248367	A/Washington/93/2016	Marshfield Clinic Research Foundation	Centers for Disease Control and Prevention
EPI913357	HA	United States	2016-Dec-05	EPI_ISL_248368	A/Washington/90/2016	Marshfield Clinic Research Foundation	Centers for Disease Control and Prevention
EPI913365	HA	United States	2016-Dec-13	EPI_ISL_248369	A/Washington/97/2016	Marshfield Clinic Research Foundation	Centers for Disease Control and Prevention
EPI913373	HA	United States	2016-Dec-12	EPI_ISL_248370	A/Washington/94/2016	Marshfield Clinic Research Foundation	Centers for Disease Control and Prevention
EPI913381	HA	United States	2016-Dec-13	EPI_ISL_248371	A/Washington/95/2016	Marshfield Clinic Research Foundation	Centers for Disease Control and Prevention
EPI913389	HA	United States	2016-Nov-17	EPI_ISL_248372	A/Michigan/115/2016	University of Michigan SPH EPID	Centers for Disease Control and Prevention
EPI913397	HA	United States	2016-Dec-12	EPI_ISL_248373	A/Michigan/116/2016	University of Michigan SPH EPID	Centers for Disease Control and Prevention
EPI913405	HA	United States	2017-Jan-03	EPI_ISL_248374	A/Michigan/03/2017	University of Michigan SPH EPID	Centers for Disease Control and Prevention
EPI913413	HA	United States	2017-Jan-03	EPI_ISL_248375	A/Michigan/02/2017	University of Michigan SPH EPID	Centers for Disease Control and Prevention
EPI913421	HA	United States	2017-Jan-03	EPI_ISL_248376	A/Michigan/01/2017	University of Michigan SPH EPID	Centers for Disease Control and Prevention
EPI913429	HA	United States	2017-Jan-04	EPI_ISL_248377	A/Michigan/04/2017	University of Michigan SPH EPID	Centers for Disease Control and Prevention
EPI913437	HA	United States	2017-Jan-04	EPI_ISL_248378	A/Michigan/05/2017	University of Michigan SPH EPID	Centers for Disease Control and Prevention
EPI913444	HA	United States	2016-Dec-27	EPI_ISL_248379	A/Michigan/121/2016	University of Michigan SPH EPID	Centers for Disease Control and Prevention
EPI913449	HA	United States	2017-Jan-03	EPI_ISL_248380	A/Wisconsin/01/2017	Marshfield Clinic Research Foundation	Centers for Disease Control and Prevention
EPI913457	HA	United States	2016-Dec-27	EPI_ISL_248381	A/Washington/98/2016	Marshfield Clinic Research Foundation	Centers for Disease Control and Prevention
EPI913465	HA	United States	2016-Dec-27	EPI_ISL_248382	A/Washington/99/2016	Marshfield Clinic Research Foundation	Centers for Disease Control and Prevention
EPI964282	HA	United States	2016-Dec-19	EPI_ISL_256924	A/Texas/208/2016	Baylor Scott and White Health	Centers for Disease Control and Prevention
EPI964362	HA	United States	2017-Jan-09	EPI_ISL_256934	A/Wisconsin/04/2017	Marshfield Clinic Research Foundation	Centers for Disease Control and Prevention
EPI964386	HA	United States	2017-Jan-04	EPI_ISL_256937	A/Tennessee/06/2017	Vanderbilt University Medical Center	Centers for Disease Control and Prevention
EPI964394	HA	United States	2017-Jan-09	EPI_ISL_256938	A/California/23/2017	California Department of Health Services	Centers for Disease Control and Prevention
EPI964426	HA	United States	2017-Jan-31	EPI_ISL_256942	A/Connecticut/09/2017	Connecticut Department. of Public Health	Centers for Disease Control and Prevention
EPI964587	HA	United States	2017-Jan-31	EPI_ISL_256962	A/Maryland/10/2017	Maryland Department of Health and Mental Hygiene	Centers for Disease Control and Prevention
EPI964619	HA	United States	2017-Jan-15	EPI_ISL_256966	A/Michigan/20/2017	Michigan Department of Community Health	Centers for Disease Control and Prevention
EPI964730	HA	United States	2017-Jan-24	EPI_ISL_256980	A/Oregon/09/2017	Oregon Public Health Laboratory	Centers for Disease Control and Prevention
EPI964785	HA	United States	2017-Jan-24	EPI_ISL_256987	A/Rhode Island/03/2017	Rhode Island Department of Health	Centers for Disease Control and Prevention
EPI964793	HA	United States	2017-Jan-30	EPI_ISL_256988	A/Rhode Island/04/2017	Rhode Island Department of Health	Centers for Disease Control and Prevention
EPI964801	HA	United States	2017-Jan-30	EPI_ISL_256989	A/Rhode Island/04/2017	Rhode Island Department of Health	Centers for Disease Control and Prevention
EPI1004091	HA	Canada	2016-Oct-04	EPI_ISL_264579	A/Alberta/RV3112/2016	Provincial Laboratory of Public Health for Southern Alberta	Public Health Agency of Canada (PHAC)	Bastien, N.; Grenkow, D.; Hart, L.; Normand, S.; Powell, A.; Li, Y.
EPI1004093	HA	Canada	2016-Oct-04	EPI_ISL_264580	A/Alberta/RV3113/2016	Provincial Laboratory of Public Health for Southern Alberta	Public Health Agency of Canada (PHAC)	Bastien, N.; Grenkow, D.; Hart, L.; Normand, S.; Powell, A.; Li, Y.
EPI1004096	HA	Canada	2016-Oct-02	EPI_ISL_264582	A/Alberta/RV3130/2016	Provincial Laboratory of Public Health for Southern Alberta	Public Health Agency of Canada (PHAC)	Bastien, N.; Grenkow, D.; Hart, L.; Normand, S.; Powell, A.; Li, Y.
EPI1004098	HA	Canada	2016-Oct-04	EPI_ISL_264583	A/Alberta/RV3131/2016	Provincial Laboratory of Public Health for Southern Alberta	Public Health Agency of Canada (PHAC)	Bastien, N.; Grenkow, D.; Hart, L.; Normand, S.; Powell, A.; Li, Y.
EPI1004100	HA	Canada	2016-Oct-06	EPI_ISL_264584	A/Alberta/RV3132/2016	Provincial Laboratory of Public Health for Southern Alberta	Public Health Agency of Canada (PHAC)	Bastien, N.; Grenkow, D.; Hart, L.; Normand, S.; Powell, A.; Li, Y.
EPI1004101	HA	Canada	2016-Oct-28	EPI_ISL_264585	A/Alberta/RV3171/2016	Provincial Laboratory of Public Health for Southern Alberta	Public Health Agency of Canada (PHAC)	Bastien, N.; Grenkow, D.; Hart, L.; Normand, S.; Powell, A.; Li, Y.
EPI1004103	HA	Canada	2016-Nov-06	EPI_ISL_264586	A/Alberta/RV3175/2016	Provincial Laboratory of Public Health for Southern Alberta	Public Health Agency of Canada (PHAC)	Bastien, N.; Grenkow, D.; Hart, L.; Normand, S.; Powell, A.; Li, Y.
EPI1004104	HA	Canada	2016-Oct-26	EPI_ISL_264587	A/Alberta/RV3176/2016	Provincial Laboratory of Public Health for Southern Alberta	Public Health Agency of Canada (PHAC)	Bastien, N.; Grenkow, D.; Hart, L.; Normand, S.; Powell, A.; Li, Y.
EPI1004105	HA	Canada	2016-Oct-27	EPI_ISL_264588	A/Alberta/RV3177/2016	Provincial Laboratory of Public Health for Southern Alberta	Public Health Agency of Canada (PHAC)	Bastien, N.; Grenkow, D.; Hart, L.; Normand, S.; Powell, A.; Li, Y.
EPI1004107	HA	Canada	2016-Nov-11	EPI_ISL_264589	A/Alberta/RV3202/2016	Provincial Laboratory of Public Health for Southern Alberta	Public Health Agency of Canada (PHAC)	Bastien, N.; Grenkow, D.; Hart, L.; Normand, S.; Powell, A.; Li, Y.
EPI1004108	HA	Canada	2016-Nov-09	EPI_ISL_264590	A/Alberta/RV3203/2016	Provincial Laboratory of Public Health for Southern Alberta	Public Health Agency of Canada (PHAC)	Bastien, N.; Grenkow, D.; Hart, L.; Normand, S.; Powell, A.; Li, Y.
EPI1004109	HA	Canada	2016-Nov-09	EPI_ISL_264591	A/Alberta/RV3204/2016	Provincial Laboratory of Public Health for Southern Alberta	Public Health Agency of Canada (PHAC)	Bastien, N.; Grenkow, D.; Hart, L.; Normand, S.; Powell, A.; Li, Y.
EPI1004110	HA	Canada	2016-Oct-18	EPI_ISL_264592	A/Alberta/RV3206/2016	Provincial Laboratory of Public Health for Southern Alberta	Public Health Agency of Canada (PHAC)	Bastien, N.; Grenkow, D.; Hart, L.; Normand, S.; Powell, A.; Li, Y.
EPI1004111	HA	Canada	2016-Nov-01	EPI_ISL_264593	A/Alberta/RV3207/2016	Provincial Laboratory of Public Health for Southern Alberta	Public Health Agency of Canada (PHAC)	Bastien, N.; Grenkow, D.; Hart, L.; Normand, S.; Powell, A.; Li, Y.
EPI1004112	HA	Canada	2016-Nov-02	EPI_ISL_264594	A/Alberta/RV3208/2016	Provincial Laboratory of Public Health for Southern Alberta	Public Health Agency of Canada (PHAC)	Bastien, N.; Grenkow, D.; Hart, L.; Normand, S.; Powell, A.; Li, Y.
EPI1004113	HA	Canada	2016-Nov-02	EPI_ISL_264595	A/Alberta/RV3209/2016	Provincial Laboratory of Public Health for Southern Alberta	Public Health Agency of Canada (PHAC)	Bastien, N.; Grenkow, D.; Hart, L.; Normand, S.; Powell, A.; Li, Y.
EPI1004114	HA	Canada	2016-Nov-04	EPI_ISL_264596	A/Alberta/RV3210/2016	Provincial Laboratory of Public Health for Southern Alberta	Public Health Agency of Canada (PHAC)	Bastien, N.; Grenkow, D.; Hart, L.; Normand, S.; Powell, A.; Li, Y.
EPI1004115	HA	Canada	2016-Nov-08	EPI_ISL_264597	A/Alberta/RV3211/2016	Provincial Laboratory of Public Health for Southern Alberta	Public Health Agency of Canada (PHAC)	Bastien, N.; Grenkow, D.; Hart, L.; Normand, S.; Powell, A.; Li, Y.
EPI1004116	HA	Canada	2016-Nov-08	EPI_ISL_264598	A/Alberta/RV3212/2016	Provincial Laboratory of Public Health for Southern Alberta	Public Health Agency of Canada (PHAC)	Bastien, N.; Grenkow, D.; Hart, L.; Normand, S.; Powell, A.; Li, Y.
EPI1004117	HA	Canada	2016-Nov-08	EPI_ISL_264599	A/Alberta/RV3213/2016	Provincial Laboratory of Public Health for Southern Alberta	Public Health Agency of Canada (PHAC)	Bastien, N.; Grenkow, D.; Hart, L.; Normand, S.; Powell, A.; Li, Y.
EPI1004118	HA	Canada	2016-Nov-09	EPI_ISL_264600	A/Alberta/RV3214/2016	Provincial Laboratory of Public Health for Southern Alberta	Public Health Agency of Canada (PHAC)	Bastien, N.; Grenkow, D.; Hart, L.; Normand, S.; Powell, A.; Li, Y.
EPI1004119	HA	Canada	2016-Nov-12	EPI_ISL_264601	A/Alberta/RV3228/2016	Provincial Laboratory of Public Health for Southern Alberta	Public Health Agency of Canada (PHAC)	Bastien, N.; Grenkow, D.; Hart, L.; Normand, S.; Powell, A.; Li, Y.
EPI1004120	HA	Canada	2016-Nov-10	EPI_ISL_264602	A/Alberta/RV3229/2016	Provincial Laboratory of Public Health for Southern Alberta	Public Health Agency of Canada (PHAC)	Bastien, N.; Grenkow, D.; Hart, L.; Normand, S.; Powell, A.; Li, Y.
EPI1004121	HA	Canada	2016-Nov-16	EPI_ISL_264603	A/Alberta/RV3230/2016	Provincial Laboratory of Public Health for Southern Alberta	Public Health Agency of Canada (PHAC)	Bastien, N.; Grenkow, D.; Hart, L.; Normand, S.; Powell, A.; Li, Y.
EPI1004122	HA	Canada	2016-Nov-16	EPI_ISL_264604	A/Alberta/RV0015/2017	Provincial Laboratory of Public Health for Southern Alberta	Public Health Agency of Canada (PHAC)	Bastien, N.; Grenkow, D.; Hart, L.; Normand, S.; Powell, A.; Li, Y.
EPI1004123	HA	Canada	2016-Nov-10	EPI_ISL_264605	A/Alberta/RV0016/2017	Provincial Laboratory of Public Health for Southern Alberta	Public Health Agency of Canada (PHAC)	Bastien, N.; Grenkow, D.; Hart, L.; Normand, S.; Powell, A.; Li, Y.
EPI1004124	HA	Canada	2016-Nov-17	EPI_ISL_264606	A/Alberta/RV0017/2017	Provincial Laboratory of Public Health for Southern Alberta	Public Health Agency of Canada (PHAC)	Bastien, N.; Grenkow, D.; Hart, L.; Normand, S.; Powell, A.; Li, Y.
EPI1004125	HA	Canada	2016-Nov-21	EPI_ISL_264607	A/Alberta/RV0018/2017	Provincial Laboratory of Public Health for Southern Alberta	Public Health Agency of Canada (PHAC)	Bastien, N.; Grenkow, D.; Hart, L.; Normand, S.; Powell, A.; Li, Y.
EPI1004126	HA	Canada	2016-Nov-22	EPI_ISL_264608	A/Alberta/RV0019/2017	Provincial Laboratory of Public Health for Southern Alberta	Public Health Agency of Canada (PHAC)	Bastien, N.; Grenkow, D.; Hart, L.; Normand, S.; Powell, A.; Li, Y.
EPI1004127	HA	Canada	2016-Nov-22	EPI_ISL_264609	A/Alberta/RV0020/2017	Provincial Laboratory of Public Health for Southern Alberta	Public Health Agency of Canada (PHAC)	Bastien, N.; Grenkow, D.; Hart, L.; Normand, S.; Powell, A.; Li, Y.
EPI1004128	HA	Canada	2016-Nov-21	EPI_ISL_264610	A/Alberta/RV0021/2017	Provincial Laboratory of Public Health for Southern Alberta	Public Health Agency of Canada (PHAC)	Bastien, N.; Grenkow, D.; Hart, L.; Normand, S.; Powell, A.; Li, Y.
EPI1004129	HA	Canada	2016-Nov-25	EPI_ISL_264611	A/Alberta/RV0022/2017	Provincial Laboratory of Public Health for Southern Alberta	Public Health Agency of Canada (PHAC)	Bastien, N.; Grenkow, D.; Hart, L.; Normand, S.; Powell, A.; Li, Y.
EPI1004130	HA	Canada	2016-Nov-28	EPI_ISL_264612	A/Alberta/RV0023/2017	Provincial Laboratory of Public Health for Southern Alberta	Public Health Agency of Canada (PHAC)	Bastien, N.; Grenkow, D.; Hart, L.; Normand, S.; Powell, A.; Li, Y.
EPI1004131	HA	Canada	2016-Nov-29	EPI_ISL_264613	A/Alberta/RV0024/2017	Provincial Laboratory of Public Health for Southern Alberta	Public Health Agency of Canada (PHAC)	Bastien, N.; Grenkow, D.; Hart, L.; Normand, S.; Powell, A.; Li, Y.
EPI1004132	HA	Canada	2016-Nov-30	EPI_ISL_264614	A/Alberta/RV0025/2017	Provincial Laboratory of Public Health for Southern Alberta	Public Health Agency of Canada (PHAC)	Bastien, N.; Grenkow, D.; Hart, L.; Normand, S.; Powell, A.; Li, Y.
EPI1004133	HA	Canada	2016-Dec-02	EPI_ISL_264615	A/Alberta/RV0026/2017	Provincial Laboratory of Public Health for Southern Alberta	Public Health Agency of Canada (PHAC)	Bastien, N.; Grenkow, D.; Hart, L.; Normand, S.; Powell, A.; Li, Y.
EPI1004134	HA	Canada	2016-Nov-25	EPI_ISL_264616	A/Alberta/RV0027/2017	Provincial Laboratory of Public Health for Southern Alberta	Public Health Agency of Canada (PHAC)	Bastien, N.; Grenkow, D.; Hart, L.; Normand, S.; Powell, A.; Li, Y.
EPI1004135	HA	Canada	2016-Nov-28	EPI_ISL_264617	A/Alberta/RV0028/2017	Provincial Laboratory of Public Health for Southern Alberta	Public Health Agency of Canada (PHAC)	Bastien, N.; Grenkow, D.; Hart, L.; Normand, S.; Powell, A.; Li, Y.
EPI1004136	HA	Canada	2016-Nov-28	EPI_ISL_264618	A/Alberta/RV0029/2017	Provincial Laboratory of Public Health for Southern Alberta	Public Health Agency of Canada (PHAC)	Bastien, N.; Grenkow, D.; Hart, L.; Normand, S.; Powell, A.; Li, Y.
EPI1004137	HA	Canada	2016-Nov-28	EPI_ISL_264619	A/Alberta/RV0030/2017	Provincial Laboratory of Public Health for Southern Alberta	Public Health Agency of Canada (PHAC)	Bastien, N.; Grenkow, D.; Hart, L.; Normand, S.; Powell, A.; Li, Y.
EPI1004138	HA	Canada	2016-Nov-29	EPI_ISL_264620	A/Alberta/RV0031/2017	Provincial Laboratory of Public Health for Southern Alberta	Public Health Agency of Canada (PHAC)	Bastien, N.; Grenkow, D.; Hart, L.; Normand, S.; Powell, A.; Li, Y.
EPI1004139	HA	Canada	2016-Nov-29	EPI_ISL_264621	A/Alberta/RV0032/2017	Provincial Laboratory of Public Health for Southern Alberta	Public Health Agency of Canada (PHAC)	Bastien, N.; Grenkow, D.; Hart, L.; Normand, S.; Powell, A.; Li, Y.
EPI1004140	HA	Canada	2016-Nov-30	EPI_ISL_264622	A/Alberta/RV0033/2017	Provincial Laboratory of Public Health for Southern Alberta	Public Health Agency of Canada (PHAC)	Bastien, N.; Grenkow, D.; Hart, L.; Normand, S.; Powell, A.; Li, Y.
EPI1004141	HA	Canada	2016-Nov-30	EPI_ISL_264623	A/Alberta/RV0034/2017	Provincial Laboratory of Public Health for Southern Alberta	Public Health Agency of Canada (PHAC)	Bastien, N.; Grenkow, D.; Hart, L.; Normand, S.; Powell, A.; Li, Y.
EPI1004143	HA	Canada	2016-Dec-02	EPI_ISL_264624	A/Alberta/RV0035/2017	Provincial Laboratory of Public Health for Southern Alberta	Public Health Agency of Canada (PHAC)	Bastien, N.; Grenkow, D.; Hart, L.; Normand, S.; Powell, A.; Li, Y.
EPI1004144	HA	Canada	2016-Dec-01	EPI_ISL_264625	A/Alberta/RV0036/2017	Provincial Laboratory of Public Health for Southern Alberta	Public Health Agency of Canada (PHAC)	Bastien, N.; Grenkow, D.; Hart, L.; Normand, S.; Powell, A.; Li, Y.
EPI1004145	HA	Canada	2016-Dec-01	EPI_ISL_264626	A/Alberta/RV0037/2017	Provincial Laboratory of Public Health for Southern Alberta	Public Health Agency of Canada (PHAC)	Bastien, N.; Grenkow, D.; Hart, L.; Normand, S.; Powell, A.; Li, Y.
EPI1004146	HA	Canada	2016-Dec-02	EPI_ISL_264627	A/Alberta/RV0038/2017	Provincial Laboratory of Public Health for Southern Alberta	Public Health Agency of Canada (PHAC)	Bastien, N.; Grenkow, D.; Hart, L.; Normand, S.; Powell, A.; Li, Y.
EPI1004147	HA	Canada	2016-Dec-01	EPI_ISL_264628	A/Alberta/RV0039/2017	Provincial Laboratory of Public Health for Southern Alberta	Public Health Agency of Canada (PHAC)	Bastien, N.; Grenkow, D.; Hart, L.; Normand, S.; Powell, A.; Li, Y.
EPI1004148	HA	Canada	2016-Dec-09	EPI_ISL_264629	A/Alberta/RV0040/2017	Provincial Laboratory of Public Health for Southern Alberta	Public Health Agency of Canada (PHAC)	Bastien, N.; Grenkow, D.; Hart, L.; Normand, S.; Powell, A.; Li, Y.
EPI1004149	HA	Canada	2016-Dec-05	EPI_ISL_264630	A/Alberta/RV0041/2017	Provincial Laboratory of Public Health for Southern Alberta	Public Health Agency of Canada (PHAC)	Bastien, N.; Grenkow, D.; Hart, L.; Normand, S.; Powell, A.; Li, Y.
EPI1004150	HA	Canada	2016-Dec-05	EPI_ISL_264631	A/Alberta/RV0042/2017	Provincial Laboratory of Public Health for Southern Alberta	Public Health Agency of Canada (PHAC)	Bastien, N.; Grenkow, D.; Hart, L.; Normand, S.; Powell, A.; Li, Y.
EPI1004151	HA	Canada	2016-Dec-05	EPI_ISL_264632	A/Alberta/RV0043/2017	Provincial Laboratory of Public Health for Southern Alberta	Public Health Agency of Canada (PHAC)	Bastien, N.; Grenkow, D.; Hart, L.; Normand, S.; Powell, A.; Li, Y.
EPI1004152	HA	Canada	2016-Dec-06	EPI_ISL_264633	A/Alberta/RV0044/2017	Provincial Laboratory of Public Health for Southern Alberta	Public Health Agency of Canada (PHAC)	Bastien, N.; Grenkow, D.; Hart, L.; Normand, S.; Powell, A.; Li, Y.
EPI1004153	HA	Canada	2016-Dec-07	EPI_ISL_264634	A/Alberta/RV0045/2017	Provincial Laboratory of Public Health for Southern Alberta	Public Health Agency of Canada (PHAC)	Bastien, N.; Grenkow, D.; Hart, L.; Normand, S.; Powell, A.; Li, Y.
EPI1004154	HA	Canada	2016-Dec-09	EPI_ISL_264635	A/Alberta/RV0046/2017	Provincial Laboratory of Public Health for Southern Alberta	Public Health Agency of Canada (PHAC)	Bastien, N.; Grenkow, D.; Hart, L.; Normand, S.; Powell, A.; Li, Y.
EPI1004155	HA	Canada	2016-Dec-03	EPI_ISL_264636	A/Alberta/RV0047/2017	Provincial Laboratory of Public Health for Southern Alberta	Public Health Agency of Canada (PHAC)	Bastien, N.; Grenkow, D.; Hart, L.; Normand, S.; Powell, A.; Li, Y.
EPI1004156	HA	Canada	2016-Dec-02	EPI_ISL_264637	A/Alberta/RV0048/2017	Provincial Laboratory of Public Health for Southern Alberta	Public Health Agency of Canada (PHAC)	Bastien, N.; Grenkow, D.; Hart, L.; Normand, S.; Powell, A.; Li, Y.
EPI1004157	HA	Canada	2016-Dec-05	EPI_ISL_264638	A/Alberta/RV0049/2017	Provincial Laboratory of Public Health for Southern Alberta	Public Health Agency of Canada (PHAC)	Bastien, N.; Grenkow, D.; Hart, L.; Normand, S.; Powell, A.; Li, Y.
EPI1004158	HA	Canada	2016-Dec-05	EPI_ISL_264639	A/Alberta/RV0050/2017	Provincial Laboratory of Public Health for Southern Alberta	Public Health Agency of Canada (PHAC)	Bastien, N.; Grenkow, D.; Hart, L.; Normand, S.; Powell, A.; Li, Y.
EPI1004159	HA	Canada	2016-Dec-05	EPI_ISL_264640	A/Alberta/RV0051/2017	Provincial Laboratory of Public Health for Southern Alberta	Public Health Agency of Canada (PHAC)	Bastien, N.; Grenkow, D.; Hart, L.; Normand, S.; Powell, A.; Li, Y.
EPI1004160	HA	Canada	2016-Dec-05	EPI_ISL_264641	A/Alberta/RV0052/2017	Provincial Laboratory of Public Health for Southern Alberta	Public Health Agency of Canada (PHAC)	Bastien, N.; Grenkow, D.; Hart, L.; Normand, S.; Powell, A.; Li, Y.
EPI1004161	HA	Canada	2016-Dec-02	EPI_ISL_264642	A/Alberta/RV0053/2017	Provincial Laboratory of Public Health for Southern Alberta	Public Health Agency of Canada (PHAC)	Bastien, N.; Grenkow, D.; Hart, L.; Normand, S.; Powell, A.; Li, Y.
EPI1004162	HA	Canada	2016-Dec-05	EPI_ISL_264643	A/Alberta/RV0054/2017	Provincial Laboratory of Public Health for Southern Alberta	Public Health Agency of Canada (PHAC)	Bastien, N.; Grenkow, D.; Hart, L.; Normand, S.; Powell, A.; Li, Y.
EPI1004163	HA	Canada	2016-Dec-05	EPI_ISL_264644	A/Alberta/RV0055/2017	Provincial Laboratory of Public Health for Southern Alberta	Public Health Agency of Canada (PHAC)	Bastien, N.; Grenkow, D.; Hart, L.; Normand, S.; Powell, A.; Li, Y.
EPI1004164	HA	Canada	2016-Dec-06	EPI_ISL_264645	A/Alberta/RV0056/2017	Provincial Laboratory of Public Health for Southern Alberta	Public Health Agency of Canada (PHAC)	Bastien, N.; Grenkow, D.; Hart, L.; Normand, S.; Powell, A.; Li, Y.
EPI1004165	HA	Canada	2016-Dec-06	EPI_ISL_264646	A/Alberta/RV0057/2017	Provincial Laboratory of Public Health for Southern Alberta	Public Health Agency of Canada (PHAC)	Bastien, N.; Grenkow, D.; Hart, L.; Normand, S.; Powell, A.; Li, Y.
EPI1004166	HA	Canada	2016-Dec-06	EPI_ISL_264647	A/Alberta/RV0058/2017	Provincial Laboratory of Public Health for Southern Alberta	Public Health Agency of Canada (PHAC)	Bastien, N.; Grenkow, D.; Hart, L.; Normand, S.; Powell, A.; Li, Y.
EPI1004167	HA	Canada	2016-Dec-06	EPI_ISL_264648	A/Alberta/RV0059/2017	Provincial Laboratory of Public Health for Southern Alberta	Public Health Agency of Canada (PHAC)	Bastien, N.; Grenkow, D.; Hart, L.; Normand, S.; Powell, A.; Li, Y.
EPI1004168	HA	Canada	2016-Dec-06	EPI_ISL_264649	A/Alberta/RV0060/2017	Provincial Laboratory of Public Health for Southern Alberta	Public Health Agency of Canada (PHAC)	Bastien, N.; Grenkow, D.; Hart, L.; Normand, S.; Powell, A.; Li, Y.
EPI1004169	HA	Canada	2016-Dec-06	EPI_ISL_264650	A/Alberta/RV0061/2017	Provincial Laboratory of Public Health for Southern Alberta	Public Health Agency of Canada (PHAC)	Bastien, N.; Grenkow, D.; Hart, L.; Normand, S.; Powell, A.; Li, Y.
EPI1004170	HA	Canada	2016-Dec-07	EPI_ISL_264651	A/Alberta/RV0062/2017	Provincial Laboratory of Public Health for Southern Alberta	Public Health Agency of Canada (PHAC)	Bastien, N.; Grenkow, D.; Hart, L.; Normand, S.; Powell, A.; Li, Y.
EPI1004171	HA	Canada	2016-Dec-07	EPI_ISL_264652	A/Alberta/RV0063/2017	Provincial Laboratory of Public Health for Southern Alberta	Public Health Agency of Canada (PHAC)	Bastien, N.; Grenkow, D.; Hart, L.; Normand, S.; Powell, A.; Li, Y.
EPI1004172	HA	Canada	2016-Dec-07	EPI_ISL_264653	A/Alberta/RV0064/2017	Provincial Laboratory of Public Health for Southern Alberta	Public Health Agency of Canada (PHAC)	Bastien, N.; Grenkow, D.; Hart, L.; Normand, S.; Powell, A.; Li, Y.
EPI1004173	HA	Canada	2016-Dec-08	EPI_ISL_264654	A/Alberta/RV0065/2017	Provincial Laboratory of Public Health for Southern Alberta	Public Health Agency of Canada (PHAC)	Bastien, N.; Grenkow, D.; Hart, L.; Normand, S.; Powell, A.; Li, Y.
EPI1004174	HA	Canada	2016-Dec-13	EPI_ISL_264655	A/Alberta/RV0066/2017	Provincial Laboratory of Public Health for Southern Alberta	Public Health Agency of Canada (PHAC)	Bastien, N.; Grenkow, D.; Hart, L.; Normand, S.; Powell, A.; Li, Y.
EPI1004175	HA	Canada	2016-Dec-13	EPI_ISL_264656	A/Alberta/RV0067/2017	Provincial Laboratory of Public Health for Southern Alberta	Public Health Agency of Canada (PHAC)	Bastien, N.; Grenkow, D.; Hart, L.; Normand, S.; Powell, A.; Li, Y.
EPI1004176	HA	Canada	2016-Dec-13	EPI_ISL_264657	A/Alberta/RV0068/2017	Provincial Laboratory of Public Health for Southern Alberta	Public Health Agency of Canada (PHAC)	Bastien, N.; Grenkow, D.; Hart, L.; Normand, S.; Powell, A.; Li, Y.
EPI1004177	HA	Canada	2016-Dec-13	EPI_ISL_264658	A/Alberta/RV0069/2017	Provincial Laboratory of Public Health for Southern Alberta	Public Health Agency of Canada (PHAC)	Bastien, N.; Grenkow, D.; Hart, L.; Normand, S.; Powell, A.; Li, Y.
EPI1004179	HA	Canada	2016-Dec-14	EPI_ISL_264659	A/Alberta/RV0070/2017	Provincial Laboratory of Public Health for Southern Alberta	Public Health Agency of Canada (PHAC)	Bastien, N.; Grenkow, D.; Hart, L.; Normand, S.; Powell, A.; Li, Y.
EPI1004180	HA	Canada	2016-Dec-14	EPI_ISL_264660	A/Alberta/RV0071/2017	Provincial Laboratory of Public Health for Southern Alberta	Public Health Agency of Canada (PHAC)	Bastien, N.; Grenkow, D.; Hart, L.; Normand, S.; Powell, A.; Li, Y.
EPI1004181	HA	Canada	2016-Dec-14	EPI_ISL_264661	A/Alberta/RV0072/2017	Provincial Laboratory of Public Health for Southern Alberta	Public Health Agency of Canada (PHAC)	Bastien, N.; Grenkow, D.; Hart, L.; Normand, S.; Powell, A.; Li, Y.
EPI1004182	HA	Canada	2016-Dec-06	EPI_ISL_264662	A/Alberta/RV0073/2017	Provincial Laboratory of Public Health for Southern Alberta	Public Health Agency of Canada (PHAC)	Bastien, N.; Grenkow, D.; Hart, L.; Normand, S.; Powell, A.; Li, Y.
EPI1004183	HA	Canada	2016-Dec-01	EPI_ISL_264663	A/Alberta/RV0074/2017	Provincial Laboratory of Public Health for Southern Alberta	Public Health Agency of Canada (PHAC)	Bastien, N.; Grenkow, D.; Hart, L.; Normand, S.; Powell, A.; Li, Y.
EPI1004184	HA	Canada	2016-Dec-14	EPI_ISL_264664	A/Alberta/RV0255/2017	Provincial Laboratory of Public Health for Southern Alberta	Public Health Agency of Canada (PHAC)	Bastien, N.; Grenkow, D.; Hart, L.; Normand, S.; Powell, A.; Li, Y.
EPI1004185	HA	Canada	2016-Dec-19	EPI_ISL_264665	A/Alberta/RV0256/2017	Provincial Laboratory of Public Health for Southern Alberta	Public Health Agency of Canada (PHAC)	Bastien, N.; Grenkow, D.; Hart, L.; Normand, S.; Powell, A.; Li, Y.
EPI1004186	HA	Canada	2016-Dec-19	EPI_ISL_264666	A/Alberta/RV0257/2017	Provincial Laboratory of Public Health for Southern Alberta	Public Health Agency of Canada (PHAC)	Bastien, N.; Grenkow, D.; Hart, L.; Normand, S.; Powell, A.; Li, Y.
EPI1004187	HA	Canada	2016-Dec-27	EPI_ISL_264667	A/Alberta/RV0258/2017	Provincial Laboratory of Public Health for Southern Alberta	Public Health Agency of Canada (PHAC)	Bastien, N.; Grenkow, D.; Hart, L.; Normand, S.; Powell, A.; Li, Y.
EPI1004188	HA	Canada	2016-Dec-29	EPI_ISL_264668	A/Alberta/RV0259/2017	Provincial Laboratory of Public Health for Southern Alberta	Public Health Agency of Canada (PHAC)	Bastien, N.; Grenkow, D.; Hart, L.; Normand, S.; Powell, A.; Li, Y.
EPI1004189	HA	Canada	2017-Jan-01	EPI_ISL_264669	A/Alberta/RV0260/2017	Provincial Laboratory of Public Health for Southern Alberta	Public Health Agency of Canada (PHAC)	Bastien, N.; Grenkow, D.; Hart, L.; Normand, S.; Powell, A.; Li, Y.
EPI1004190	HA	Canada	2017-Jan-02	EPI_ISL_264670	A/Alberta/RV0261/2017	Provincial Laboratory of Public Health for Southern Alberta	Public Health Agency of Canada (PHAC)	Bastien, N.; Grenkow, D.; Hart, L.; Normand, S.; Powell, A.; Li, Y.
EPI1004191	HA	Canada	2017-Jan-05	EPI_ISL_264671	A/Alberta/RV0262/2017	Provincial Laboratory of Public Health for Southern Alberta	Public Health Agency of Canada (PHAC)	Bastien, N.; Grenkow, D.; Hart, L.; Normand, S.; Powell, A.; Li, Y.
EPI1004192	HA	Canada	2016-Dec-17	EPI_ISL_264672	A/Alberta/RV0263/2017	Provincial Laboratory of Public Health for Southern Alberta	Public Health Agency of Canada (PHAC)	Bastien, N.; Grenkow, D.; Hart, L.; Normand, S.; Powell, A.; Li, Y.
EPI1004193	HA	Canada	2016-Dec-19	EPI_ISL_264673	A/Alberta/RV0264/2017	Provincial Laboratory of Public Health for Southern Alberta	Public Health Agency of Canada (PHAC)	Bastien, N.; Grenkow, D.; Hart, L.; Normand, S.; Powell, A.; Li, Y.
EPI1004194	HA	Canada	2016-Dec-19	EPI_ISL_264674	A/Alberta/RV0265/2017	Provincial Laboratory of Public Health for Southern Alberta	Public Health Agency of Canada (PHAC)	Bastien, N.; Grenkow, D.; Hart, L.; Normand, S.; Powell, A.; Li, Y.
EPI1004195	HA	Canada	2016-Dec-19	EPI_ISL_264675	A/Alberta/RV0266/2017	Provincial Laboratory of Public Health for Southern Alberta	Public Health Agency of Canada (PHAC)	Bastien, N.; Grenkow, D.; Hart, L.; Normand, S.; Powell, A.; Li, Y.
EPI1004196	HA	Canada	2016-Dec-19	EPI_ISL_264676	A/Alberta/RV0267/2017	Provincial Laboratory of Public Health for Southern Alberta	Public Health Agency of Canada (PHAC)	Bastien, N.; Grenkow, D.; Hart, L.; Normand, S.; Powell, A.; Li, Y.
EPI1004197	HA	Canada	2016-Dec-20	EPI_ISL_264677	A/Alberta/RV0268/2017	Provincial Laboratory of Public Health for Southern Alberta	Public Health Agency of Canada (PHAC)	Bastien, N.; Grenkow, D.; Hart, L.; Normand, S.; Powell, A.; Li, Y.
EPI1004198	HA	Canada	2016-Dec-20	EPI_ISL_264678	A/Alberta/RV0269/2017	Provincial Laboratory of Public Health for Southern Alberta	Public Health Agency of Canada (PHAC)	Bastien, N.; Grenkow, D.; Hart, L.; Normand, S.; Powell, A.; Li, Y.
EPI1004199	HA	Canada	2016-Dec-20	EPI_ISL_264679	A/Alberta/RV0270/2017	Provincial Laboratory of Public Health for Southern Alberta	Public Health Agency of Canada (PHAC)	Bastien, N.; Grenkow, D.; Hart, L.; Normand, S.; Powell, A.; Li, Y.
EPI1004200	HA	Canada	2016-Dec-21	EPI_ISL_264680	A/Alberta/RV0271/2017	Provincial Laboratory of Public Health for Southern Alberta	Public Health Agency of Canada (PHAC)	Bastien, N.; Grenkow, D.; Hart, L.; Normand, S.; Powell, A.; Li, Y.
EPI1004201	HA	Canada	2016-Dec-25	EPI_ISL_264681	A/Alberta/RV0272/2017	Provincial Laboratory of Public Health for Southern Alberta	Public Health Agency of Canada (PHAC)	Bastien, N.; Grenkow, D.; Hart, L.; Normand, S.; Powell, A.; Li, Y.
EPI1004202	HA	Canada	2016-Dec-22	EPI_ISL_264682	A/Alberta/RV0273/2017	Provincial Laboratory of Public Health for Southern Alberta	Public Health Agency of Canada (PHAC)	Bastien, N.; Grenkow, D.; Hart, L.; Normand, S.; Powell, A.; Li, Y.
EPI1004203	HA	Canada	2016-Dec-27	EPI_ISL_264683	A/Alberta/RV0274/2017	Provincial Laboratory of Public Health for Southern Alberta	Public Health Agency of Canada (PHAC)	Bastien, N.; Grenkow, D.; Hart, L.; Normand, S.; Powell, A.; Li, Y.
EPI1004204	HA	Canada	2016-Dec-29	EPI_ISL_264684	A/Alberta/RV0275/2017	Provincial Laboratory of Public Health for Southern Alberta	Public Health Agency of Canada (PHAC)	Bastien, N.; Grenkow, D.; Hart, L.; Normand, S.; Powell, A.; Li, Y.
EPI1004205	HA	Canada	2016-Dec-31	EPI_ISL_264685	A/Alberta/RV0276/2017	Provincial Laboratory of Public Health for Southern Alberta	Public Health Agency of Canada (PHAC)	Bastien, N.; Grenkow, D.; Hart, L.; Normand, S.; Powell, A.; Li, Y.
EPI1004206	HA	Canada	2016-Dec-29	EPI_ISL_264686	A/Alberta/RV0277/2017	Provincial Laboratory of Public Health for Southern Alberta	Public Health Agency of Canada (PHAC)	Bastien, N.; Grenkow, D.; Hart, L.; Normand, S.; Powell, A.; Li, Y.
EPI1004207	HA	Canada	2016-Dec-30	EPI_ISL_264687	A/Alberta/RV0278/2017	Provincial Laboratory of Public Health for Southern Alberta	Public Health Agency of Canada (PHAC)	Bastien, N.; Grenkow, D.; Hart, L.; Normand, S.; Powell, A.; Li, Y.
EPI1004208	HA	Canada	2017-Jan-02	EPI_ISL_264688	A/Alberta/RV0279/2017	Provincial Laboratory of Public Health for Southern Alberta	Public Health Agency of Canada (PHAC)	Bastien, N.; Grenkow, D.; Hart, L.; Normand, S.; Powell, A.; Li, Y.
EPI1004209	HA	Canada	2017-Jan-02	EPI_ISL_264689	A/Alberta/RV0280/2017	Provincial Laboratory of Public Health for Southern Alberta	Public Health Agency of Canada (PHAC)	Bastien, N.; Grenkow, D.; Hart, L.; Normand, S.; Powell, A.; Li, Y.
EPI1004210	HA	Canada	2017-Jan-04	EPI_ISL_264690	A/Alberta/RV0281/2017	Provincial Laboratory of Public Health for Southern Alberta	Public Health Agency of Canada (PHAC)	Bastien, N.; Grenkow, D.; Hart, L.; Normand, S.; Powell, A.; Li, Y.
EPI1004211	HA	Canada	2016-Dec-19	EPI_ISL_264691	A/Alberta/RV0282/2017	Provincial Laboratory of Public Health for Southern Alberta	Public Health Agency of Canada (PHAC)	Bastien, N.; Grenkow, D.; Hart, L.; Normand, S.; Powell, A.; Li, Y.
EPI1004212	HA	Canada	2016-Dec-26	EPI_ISL_264692	A/Alberta/RV0283/2017	Provincial Laboratory of Public Health for Southern Alberta	Public Health Agency of Canada (PHAC)	Bastien, N.; Grenkow, D.; Hart, L.; Normand, S.; Powell, A.; Li, Y.
EPI1004213	HA	Canada	2016-Dec-21	EPI_ISL_264693	A/Alberta/RV0284/2017	Provincial Laboratory of Public Health for Southern Alberta	Public Health Agency of Canada (PHAC)	Bastien, N.; Grenkow, D.; Hart, L.; Normand, S.; Powell, A.; Li, Y.
EPI1004214	HA	Canada	2016-Dec-29	EPI_ISL_264694	A/Alberta/RV0285/2017	Provincial Laboratory of Public Health for Southern Alberta	Public Health Agency of Canada (PHAC)	Bastien, N.; Grenkow, D.; Hart, L.; Normand, S.; Powell, A.; Li, Y.
EPI1004215	HA	Canada	2016-Dec-30	EPI_ISL_264695	A/Alberta/RV0286/2017	Provincial Laboratory of Public Health for Southern Alberta	Public Health Agency of Canada (PHAC)	Bastien, N.; Grenkow, D.; Hart, L.; Normand, S.; Powell, A.; Li, Y.
EPI1004216	HA	Canada	2016-Dec-30	EPI_ISL_264696	A/Alberta/RV0287/2017	Provincial Laboratory of Public Health for Southern Alberta	Public Health Agency of Canada (PHAC)	Bastien, N.; Grenkow, D.; Hart, L.; Normand, S.; Powell, A.; Li, Y.
EPI1004217	HA	Canada	2016-Dec-30	EPI_ISL_264697	A/Alberta/RV0288/2017	Provincial Laboratory of Public Health for Southern Alberta	Public Health Agency of Canada (PHAC)	Bastien, N.; Grenkow, D.; Hart, L.; Normand, S.; Powell, A.; Li, Y.
EPI1004219	HA	Canada	2017-Jan-07	EPI_ISL_264698	A/Alberta/RV0405/2017	Provincial Laboratory of Public Health for Southern Alberta	Public Health Agency of Canada (PHAC)	Bastien, N.; Grenkow, D.; Hart, L.; Normand, S.; Powell, A.; Li, Y.
EPI1004220	HA	Canada	2017-Jan-10	EPI_ISL_264699	A/Alberta/RV0406/2017	Provincial Laboratory of Public Health for Southern Alberta	Public Health Agency of Canada (PHAC)	Bastien, N.; Grenkow, D.; Hart, L.; Normand, S.; Powell, A.; Li, Y.
EPI1004221	HA	Canada	2017-Jan-10	EPI_ISL_264700	A/Alberta/RV0407/2017	Provincial Laboratory of Public Health for Southern Alberta	Public Health Agency of Canada (PHAC)	Bastien, N.; Grenkow, D.; Hart, L.; Normand, S.; Powell, A.; Li, Y.
EPI1004222	HA	Canada	2017-Jan-10	EPI_ISL_264701	A/Alberta/RV0408/2017	Provincial Laboratory of Public Health for Southern Alberta	Public Health Agency of Canada (PHAC)	Bastien, N.; Grenkow, D.; Hart, L.; Normand, S.; Powell, A.; Li, Y.
EPI1004223	HA	Canada	2017-Jan-08	EPI_ISL_264702	A/Alberta/RV0409/2017	Provincial Laboratory of Public Health for Southern Alberta	Public Health Agency of Canada (PHAC)	Bastien, N.; Grenkow, D.; Hart, L.; Normand, S.; Powell, A.; Li, Y.
EPI1004224	HA	Canada	2017-Jan-07	EPI_ISL_264703	A/Alberta/RV0410/2017	Provincial Laboratory of Public Health for Southern Alberta	Public Health Agency of Canada (PHAC)	Bastien, N.; Grenkow, D.; Hart, L.; Normand, S.; Powell, A.; Li, Y.
EPI1004225	HA	Canada	2017-Jan-09	EPI_ISL_264704	A/Alberta/RV0411/2017	Provincial Laboratory of Public Health for Southern Alberta	Public Health Agency of Canada (PHAC)	Bastien, N.; Grenkow, D.; Hart, L.; Normand, S.; Powell, A.; Li, Y.
EPI1004226	HA	Canada	2017-Jan-07	EPI_ISL_264705	A/Alberta/RV0412/2017	Provincial Laboratory of Public Health for Southern Alberta	Public Health Agency of Canada (PHAC)	Bastien, N.; Grenkow, D.; Hart, L.; Normand, S.; Powell, A.; Li, Y.
EPI1004227	HA	Canada	2017-Jan-10	EPI_ISL_264706	A/Alberta/RV0413/2017	Provincial Laboratory of Public Health for Southern Alberta	Public Health Agency of Canada (PHAC)	Bastien, N.; Grenkow, D.; Hart, L.; Normand, S.; Powell, A.; Li, Y.
EPI1004229	HA	Canada	2017-Jan-10	EPI_ISL_264707	A/Alberta/RV0414/2017	Provincial Laboratory of Public Health for Southern Alberta	Public Health Agency of Canada (PHAC)	Bastien, N.; Grenkow, D.; Hart, L.; Normand, S.; Powell, A.; Li, Y.
EPI1004230	HA	Canada	2017-Jan-09	EPI_ISL_264708	A/Alberta/RV0415/2017	Provincial Laboratory of Public Health for Southern Alberta	Public Health Agency of Canada (PHAC)	Bastien, N.; Grenkow, D.; Hart, L.; Normand, S.; Powell, A.; Li, Y.
EPI1004231	HA	Canada	2017-Jan-19	EPI_ISL_264709	A/Alberta/RV0473/2017	Provincial Laboratory of Public Health for Southern Alberta	Public Health Agency of Canada (PHAC)	Bastien, N.; Grenkow, D.; Hart, L.; Normand, S.; Powell, A.; Li, Y.
EPI1004232	HA	Canada	2017-Jan-14	EPI_ISL_264710	A/Alberta/RV0474/2017	Provincial Laboratory of Public Health for Southern Alberta	Public Health Agency of Canada (PHAC)	Bastien, N.; Grenkow, D.; Hart, L.; Normand, S.; Powell, A.; Li, Y.
EPI1004233	HA	Canada	2017-Jan-25	EPI_ISL_264711	A/Alberta/RV0651/2017	Provincial Laboratory of Public Health for Southern Alberta	Public Health Agency of Canada (PHAC)	Bastien, N.; Grenkow, D.; Hart, L.; Normand, S.; Powell, A.; Li, Y.
EPI1004234	HA	Canada	2017-Jan-27	EPI_ISL_264712	A/Alberta/RV0652/2017	Provincial Laboratory of Public Health for Southern Alberta	Public Health Agency of Canada (PHAC)	Bastien, N.; Grenkow, D.; Hart, L.; Normand, S.; Powell, A.; Li, Y.
EPI1004235	HA	Canada	2017-Jan-20	EPI_ISL_264713	A/Alberta/RV0653/2017	Provincial Laboratory of Public Health for Southern Alberta	Public Health Agency of Canada (PHAC)	Bastien, N.; Grenkow, D.; Hart, L.; Normand, S.; Powell, A.; Li, Y.
EPI1004236	HA	Canada	2017-Jan-17	EPI_ISL_264714	A/Alberta/RV0654/2017	Provincial Laboratory of Public Health for Southern Alberta	Public Health Agency of Canada (PHAC)	Bastien, N.; Grenkow, D.; Hart, L.; Normand, S.; Powell, A.; Li, Y.
EPI1004237	HA	Canada	2017-Jan-23	EPI_ISL_264715	A/Alberta/RV0655/2017	Provincial Laboratory of Public Health for Southern Alberta	Public Health Agency of Canada (PHAC)	Bastien, N.; Grenkow, D.; Hart, L.; Normand, S.; Powell, A.; Li, Y.
EPI1004238	HA	Canada	2017-Jan-23	EPI_ISL_264716	A/Alberta/RV0656/2017	Provincial Laboratory of Public Health for Southern Alberta	Public Health Agency of Canada (PHAC)	Bastien, N.; Grenkow, D.; Hart, L.; Normand, S.; Powell, A.; Li, Y.
EPI1004239	HA	Canada	2017-Jan-06	EPI_ISL_264717	A/Alberta/RV0658/2017	Provincial Laboratory of Public Health for Southern Alberta	Public Health Agency of Canada (PHAC)	Bastien, N.; Grenkow, D.; Hart, L.; Normand, S.; Powell, A.; Li, Y.
EPI1004240	HA	Canada	2017-Jan-09	EPI_ISL_264718	A/Alberta/RV0659/2017	Provincial Laboratory of Public Health for Southern Alberta	Public Health Agency of Canada (PHAC)	Bastien, N.; Grenkow, D.; Hart, L.; Normand, S.; Powell, A.; Li, Y.
EPI1004241	HA	Canada	2017-Jan-11	EPI_ISL_264719	A/Alberta/RV0660/2017	Provincial Laboratory of Public Health for Southern Alberta	Public Health Agency of Canada (PHAC)	Bastien, N.; Grenkow, D.; Hart, L.; Normand, S.; Powell, A.; Li, Y.
EPI1004242	HA	Canada	2017-Jan-11	EPI_ISL_264720	A/Alberta/RV0661/2017	Provincial Laboratory of Public Health for Southern Alberta	Public Health Agency of Canada (PHAC)	Bastien, N.; Grenkow, D.; Hart, L.; Normand, S.; Powell, A.; Li, Y.
EPI1004243	HA	Canada	2017-Jan-11	EPI_ISL_264721	A/Alberta/RV0662/2017	Provincial Laboratory of Public Health for Southern Alberta	Public Health Agency of Canada (PHAC)	Bastien, N.; Grenkow, D.; Hart, L.; Normand, S.; Powell, A.; Li, Y.
EPI1004244	HA	Canada	2017-Jan-11	EPI_ISL_264722	A/Alberta/RV0663/2017	Provincial Laboratory of Public Health for Southern Alberta	Public Health Agency of Canada (PHAC)	Bastien, N.; Grenkow, D.; Hart, L.; Normand, S.; Powell, A.; Li, Y.
EPI1004245	HA	Canada	2017-Jan-12	EPI_ISL_264723	A/Alberta/RV0664/2017	Provincial Laboratory of Public Health for Southern Alberta	Public Health Agency of Canada (PHAC)	Bastien, N.; Grenkow, D.; Hart, L.; Normand, S.; Powell, A.; Li, Y.
EPI1004246	HA	Canada	2017-Jan-12	EPI_ISL_264724	A/Alberta/RV0665/2017	Provincial Laboratory of Public Health for Southern Alberta	Public Health Agency of Canada (PHAC)	Bastien, N.; Grenkow, D.; Hart, L.; Normand, S.; Powell, A.; Li, Y.
EPI1004247	HA	Canada	2017-Jan-06	EPI_ISL_264725	A/Alberta/RV0666/2017	Provincial Laboratory of Public Health for Southern Alberta	Public Health Agency of Canada (PHAC)	Bastien, N.; Grenkow, D.; Hart, L.; Normand, S.; Powell, A.; Li, Y.
EPI1004248	HA	Canada	2017-Jan-13	EPI_ISL_264726	A/Alberta/RV0667/2017	Provincial Laboratory of Public Health for Southern Alberta	Public Health Agency of Canada (PHAC)	Bastien, N.; Grenkow, D.; Hart, L.; Normand, S.; Powell, A.; Li, Y.
EPI1004249	HA	Canada	2017-Jan-14	EPI_ISL_264727	A/Alberta/RV0668/2017	Provincial Laboratory of Public Health for Southern Alberta	Public Health Agency of Canada (PHAC)	Bastien, N.; Grenkow, D.; Hart, L.; Normand, S.; Powell, A.; Li, Y.
EPI1004250	HA	Canada	2017-Jan-16	EPI_ISL_264728	A/Alberta/RV0669/2017	Provincial Laboratory of Public Health for Southern Alberta	Public Health Agency of Canada (PHAC)	Bastien, N.; Grenkow, D.; Hart, L.; Normand, S.; Powell, A.; Li, Y.
EPI1004251	HA	Canada	2017-Jan-17	EPI_ISL_264729	A/Alberta/RV0671/2017	Provincial Laboratory of Public Health for Southern Alberta	Public Health Agency of Canada (PHAC)	Bastien, N.; Grenkow, D.; Hart, L.; Normand, S.; Powell, A.; Li, Y.
EPI1004252	HA	Canada	2017-Jan-18	EPI_ISL_264730	A/Alberta/RV0672/2017	Provincial Laboratory of Public Health for Southern Alberta	Public Health Agency of Canada (PHAC)	Bastien, N.; Grenkow, D.; Hart, L.; Normand, S.; Powell, A.; Li, Y.
EPI1004253	HA	Canada	2017-Jan-20	EPI_ISL_264731	A/Alberta/RV0673/2017	Provincial Laboratory of Public Health for Southern Alberta	Public Health Agency of Canada (PHAC)	Bastien, N.; Grenkow, D.; Hart, L.; Normand, S.; Powell, A.; Li, Y.
EPI1004254	HA	Canada	2017-Jan-17	EPI_ISL_264732	A/Alberta/RV0674/2017	Provincial Laboratory of Public Health for Southern Alberta	Public Health Agency of Canada (PHAC)	Bastien, N.; Grenkow, D.; Hart, L.; Normand, S.; Powell, A.; Li, Y.
EPI1004255	HA	Canada	2017-Jan-19	EPI_ISL_264733	A/Alberta/RV0675/2017	Provincial Laboratory of Public Health for Southern Alberta	Public Health Agency of Canada (PHAC)	Bastien, N.; Grenkow, D.; Hart, L.; Normand, S.; Powell, A.; Li, Y.
EPI1004256	HA	Canada	2017-Jan-23	EPI_ISL_264734	A/Alberta/RV0676/2017	Provincial Laboratory of Public Health for Southern Alberta	Public Health Agency of Canada (PHAC)	Bastien, N.; Grenkow, D.; Hart, L.; Normand, S.; Powell, A.; Li, Y.
EPI1004257	HA	Canada	2017-Jan-26	EPI_ISL_264735	A/Alberta/RV0677/2017	Provincial Laboratory of Public Health for Southern Alberta	Public Health Agency of Canada (PHAC)	Bastien, N.; Grenkow, D.; Hart, L.; Normand, S.; Powell, A.; Li, Y.
EPI1004258	HA	Canada	2017-Jan-22	EPI_ISL_264736	A/Alberta/RV0784/2017	Provincial Laboratory of Public Health for Southern Alberta	Public Health Agency of Canada (PHAC)	Bastien, N.; Grenkow, D.; Hart, L.; Normand, S.; Powell, A.; Li, Y.
EPI1004262	HA	Canada	2017-Jan-23	EPI_ISL_264739	A/Alberta/RV1252/2017	Provincial Laboratory of Public Health for Southern Alberta	Public Health Agency of Canada (PHAC)	Bastien, N.; Grenkow, D.; Hart, L.; Normand, S.; Powell, A.; Li, Y.
EPI1004263	HA	Canada	2017-Jan-27	EPI_ISL_264740	A/Alberta/RV1253/2017	Provincial Laboratory of Public Health for Southern Alberta	Public Health Agency of Canada (PHAC)	Bastien, N.; Grenkow, D.; Hart, L.; Normand, S.; Powell, A.; Li, Y.
EPI1004264	HA	Canada	2017-Jan-30	EPI_ISL_264741	A/Alberta/RV1254/2017	Provincial Laboratory of Public Health for Southern Alberta	Public Health Agency of Canada (PHAC)	Bastien, N.; Grenkow, D.; Hart, L.; Normand, S.; Powell, A.; Li, Y.
EPI1004303	HA	Canada	2016-Oct-02	EPI_ISL_264772	A/British Columbia/RV3150/2016	B.C. Centre for Disease Control	Public Health Agency of Canada (PHAC)	Bastien, N.; Grenkow, D.; Hart, L.; Normand, S.; Powell, A.; Li, Y.
EPI1004305	HA	Canada	2016-Oct-04	EPI_ISL_264773	A/British Columbia/RV3151/2016	B.C. Centre for Disease Control	Public Health Agency of Canada (PHAC)	Bastien, N.; Grenkow, D.; Hart, L.; Normand, S.; Powell, A.; Li, Y.
EPI1004306	HA	Canada	2016-Oct-12	EPI_ISL_264774	A/British Columbia/RV3152/2016	B.C. Centre for Disease Control	Public Health Agency of Canada (PHAC)	Bastien, N.; Grenkow, D.; Hart, L.; Normand, S.; Powell, A.; Li, Y.
EPI1004307	HA	Canada	2016-Oct-14	EPI_ISL_264775	A/British Columbia/RV3153/2016	B.C. Centre for Disease Control	Public Health Agency of Canada (PHAC)	Bastien, N.; Grenkow, D.; Hart, L.; Normand, S.; Powell, A.; Li, Y.
EPI1004309	HA	Canada	2016-Oct-17	EPI_ISL_264776	A/British Columbia/RV3155/2016	B.C. Centre for Disease Control	Public Health Agency of Canada (PHAC)	Bastien, N.; Grenkow, D.; Hart, L.; Normand, S.; Powell, A.; Li, Y.
EPI1004311	HA	Canada	2016-Oct-18	EPI_ISL_264778	A/British Columbia/RV3247/2016	B.C. Centre for Disease Control	Public Health Agency of Canada (PHAC)	Bastien, N.; Grenkow, D.; Hart, L.; Normand, S.; Powell, A.; Li, Y.
EPI1004312	HA	Canada	2016-Oct-22	EPI_ISL_264779	A/British Columbia/RV3248/2016	B.C. Centre for Disease Control	Public Health Agency of Canada (PHAC)	Bastien, N.; Grenkow, D.; Hart, L.; Normand, S.; Powell, A.; Li, Y.
EPI1004313	HA	Canada	2016-Oct-20	EPI_ISL_264780	A/British Columbia/RV3249/2016	B.C. Centre for Disease Control	Public Health Agency of Canada (PHAC)	Bastien, N.; Grenkow, D.; Hart, L.; Normand, S.; Powell, A.; Li, Y.
EPI1004314	HA	Canada	2016-Oct-20	EPI_ISL_264781	A/British Columbia/RV3250/2016	B.C. Centre for Disease Control	Public Health Agency of Canada (PHAC)	Bastien, N.; Grenkow, D.; Hart, L.; Normand, S.; Powell, A.; Li, Y.
EPI1004315	HA	Canada	2016-Oct-28	EPI_ISL_264782	A/British Columbia/RV3251/2016	B.C. Centre for Disease Control	Public Health Agency of Canada (PHAC)	Bastien, N.; Grenkow, D.; Hart, L.; Normand, S.; Powell, A.; Li, Y.
EPI1004317	HA	Canada	2016-Nov-01	EPI_ISL_264783	A/British Columbia/RV3252/2016	B.C. Centre for Disease Control	Public Health Agency of Canada (PHAC)	Bastien, N.; Grenkow, D.; Hart, L.; Normand, S.; Powell, A.; Li, Y.
EPI1004318	HA	Canada	2016-Nov-02	EPI_ISL_264784	A/British Columbia/RV3253/2016	B.C. Centre for Disease Control	Public Health Agency of Canada (PHAC)	Bastien, N.; Grenkow, D.; Hart, L.; Normand, S.; Powell, A.; Li, Y.
EPI1004319	HA	Canada	2016-Nov-02	EPI_ISL_264785	A/British Columbia/RV3254/2016	B.C. Centre for Disease Control	Public Health Agency of Canada (PHAC)	Bastien, N.; Grenkow, D.; Hart, L.; Normand, S.; Powell, A.; Li, Y.
EPI1004320	HA	Canada	2016-Nov-08	EPI_ISL_264786	A/British Columbia/RV3255/2016	B.C. Centre for Disease Control	Public Health Agency of Canada (PHAC)	Bastien, N.; Grenkow, D.; Hart, L.; Normand, S.; Powell, A.; Li, Y.
EPI1004321	HA	Canada	2016-Nov-11	EPI_ISL_264787	A/British Columbia/RV3256/2016	B.C. Centre for Disease Control	Public Health Agency of Canada (PHAC)	Bastien, N.; Grenkow, D.; Hart, L.; Normand, S.; Powell, A.; Li, Y.
EPI1004322	HA	Canada	2016-Nov-09	EPI_ISL_264788	A/British Columbia/RV3257/2016	B.C. Centre for Disease Control	Public Health Agency of Canada (PHAC)	Bastien, N.; Grenkow, D.; Hart, L.; Normand, S.; Powell, A.; Li, Y.
EPI1004323	HA	Canada	2016-Nov-15	EPI_ISL_264789	A/British Columbia/RV3258/2016	B.C. Centre for Disease Control	Public Health Agency of Canada (PHAC)	Bastien, N.; Grenkow, D.; Hart, L.; Normand, S.; Powell, A.; Li, Y.
EPI1004324	HA	Canada	2016-Nov-17	EPI_ISL_264790	A/British Columbia/RV3259/2016	B.C. Centre for Disease Control	Public Health Agency of Canada (PHAC)	Bastien, N.; Grenkow, D.; Hart, L.; Normand, S.; Powell, A.; Li, Y.
EPI1004325	HA	Canada	2016-Nov-17	EPI_ISL_264791	A/British Columbia/RV3260/2016	B.C. Centre for Disease Control	Public Health Agency of Canada (PHAC)	Bastien, N.; Grenkow, D.; Hart, L.; Normand, S.; Powell, A.; Li, Y.
EPI1004326	HA	Canada	2016-Nov-18	EPI_ISL_264792	A/British Columbia/RV3261/2016	B.C. Centre for Disease Control	Public Health Agency of Canada (PHAC)	Bastien, N.; Grenkow, D.; Hart, L.; Normand, S.; Powell, A.; Li, Y.
EPI1004328	HA	Canada	2016-Nov-21	EPI_ISL_264793	A/British Columbia/RV3262/2016	B.C. Centre for Disease Control	Public Health Agency of Canada (PHAC)	Bastien, N.; Grenkow, D.; Hart, L.; Normand, S.; Powell, A.; Li, Y.
EPI1004329	HA	Canada	2016-Nov-23	EPI_ISL_264794	A/British Columbia/RV3263/2016	B.C. Centre for Disease Control	Public Health Agency of Canada (PHAC)	Bastien, N.; Grenkow, D.; Hart, L.; Normand, S.; Powell, A.; Li, Y.
EPI1004330	HA	Canada	2016-Nov-22	EPI_ISL_264795	A/British Columbia/RV3264/2016	B.C. Centre for Disease Control	Public Health Agency of Canada (PHAC)	Bastien, N.; Grenkow, D.; Hart, L.; Normand, S.; Powell, A.; Li, Y.
EPI1004331	HA	Canada	2016-Dec-04	EPI_ISL_264796	A/British Columbia/RV0178/2017	B.C. Centre for Disease Control	Public Health Agency of Canada (PHAC)	Bastien, N.; Grenkow, D.; Hart, L.; Normand, S.; Powell, A.; Li, Y.
EPI1004333	HA	Canada	2016-Dec-04	EPI_ISL_264797	A/British Columbia/RV0179/2017	B.C. Centre for Disease Control	Public Health Agency of Canada (PHAC)	Bastien, N.; Grenkow, D.; Hart, L.; Normand, S.; Powell, A.; Li, Y.
EPI1004334	HA	Canada	2016-Dec-06	EPI_ISL_264798	A/British Columbia/RV0180/2017	B.C. Centre for Disease Control	Public Health Agency of Canada (PHAC)	Bastien, N.; Grenkow, D.; Hart, L.; Normand, S.; Powell, A.; Li, Y.
EPI1004335	HA	Canada	2016-Dec-09	EPI_ISL_264799	A/British Columbia/RV0181/2017	B.C. Centre for Disease Control	Public Health Agency of Canada (PHAC)	Bastien, N.; Grenkow, D.; Hart, L.; Normand, S.; Powell, A.; Li, Y.
EPI1004336	HA	Canada	2016-Dec-07	EPI_ISL_264800	A/British Columbia/RV0182/2017	B.C. Centre for Disease Control	Public Health Agency of Canada (PHAC)	Bastien, N.; Grenkow, D.; Hart, L.; Normand, S.; Powell, A.; Li, Y.
EPI1004338	HA	Canada	2016-Dec-10	EPI_ISL_264801	A/British Columbia/RV0183/2017	B.C. Centre for Disease Control	Public Health Agency of Canada (PHAC)	Bastien, N.; Grenkow, D.; Hart, L.; Normand, S.; Powell, A.; Li, Y.
EPI1004340	HA	Canada	2016-Oct-17	EPI_ISL_264802	A/British Columbia/RV3154/2016	B.C. Centre for Disease Control	Public Health Agency of Canada (PHAC)	Bastien, N.; Grenkow, D.; Hart, L.; Normand, S.; Powell, A.; Li, Y.
EPI1004364	HA	Canada	2016-Oct-13	EPI_ISL_264814	A/Manitoba/RV3116/2016		Public Health Agency of Canada (PHAC)	Bastien, N.; Grenkow, D.; Hart, L.; Normand, S.; Powell, A.; Li, Y.
EPI1004366	HA	Canada	2016-Oct-24	EPI_ISL_264815	A/Manitoba/RV3162/2016		Public Health Agency of Canada (PHAC)	Bastien, N.; Grenkow, D.; Hart, L.; Normand, S.; Powell, A.; Li, Y.
EPI1004368	HA	Canada	2016-Nov-14	EPI_ISL_264816	A/Manitoba/RV3200/2016		Public Health Agency of Canada (PHAC)	Bastien, N.; Grenkow, D.; Hart, L.; Normand, S.; Powell, A.; Li, Y.
EPI1004369	HA	Canada	2016-Nov-06	EPI_ISL_264817	A/Manitoba/RV3225/2016		Public Health Agency of Canada (PHAC)	Bastien, N.; Grenkow, D.; Hart, L.; Normand, S.; Powell, A.; Li, Y.
EPI1004371	HA	Canada	2016-Nov-23	EPI_ISL_264818	A/Manitoba/RV3226/2016		Public Health Agency of Canada (PHAC)	Bastien, N.; Grenkow, D.; Hart, L.; Normand, S.; Powell, A.; Li, Y.
EPI1004373	HA	Canada	2016-Dec-16	EPI_ISL_264819	A/Manitoba/RV3297/2016		Public Health Agency of Canada (PHAC)	Bastien, N.; Grenkow, D.; Hart, L.; Normand, S.; Powell, A.; Li, Y.
EPI1004375	HA	Canada	2016-Dec-30	EPI_ISL_264820	A/Manitoba/RV0134/2017		Public Health Agency of Canada (PHAC)	Bastien, N.; Grenkow, D.; Hart, L.; Normand, S.; Powell, A.; Li, Y.
EPI1004376	HA	Canada	2017-Jan-04	EPI_ISL_264821	A/Manitoba/RV0135/2017		Public Health Agency of Canada (PHAC)	Bastien, N.; Grenkow, D.; Hart, L.; Normand, S.; Powell, A.; Li, Y.
EPI1004377	HA	Canada	2017-Jan-04	EPI_ISL_264822	A/Manitoba/RV0136/2017		Public Health Agency of Canada (PHAC)	Bastien, N.; Grenkow, D.; Hart, L.; Normand, S.; Powell, A.; Li, Y.
EPI1004378	HA	Canada	2017-Jan-05	EPI_ISL_264823	A/Manitoba/RV0137/2017		Public Health Agency of Canada (PHAC)	Bastien, N.; Grenkow, D.; Hart, L.; Normand, S.; Powell, A.; Li, Y.
EPI1004380	HA	Canada	2017-Jan-04	EPI_ISL_264824	A/Manitoba/RV0138/2017		Public Health Agency of Canada (PHAC)	Bastien, N.; Grenkow, D.; Hart, L.; Normand, S.; Powell, A.; Li, Y.
EPI1004382	HA	Canada	2017-Jan-06	EPI_ISL_264825	A/Manitoba/RV0139/2017		Public Health Agency of Canada (PHAC)	Bastien, N.; Grenkow, D.; Hart, L.; Normand, S.; Powell, A.; Li, Y.
EPI1004383	HA	Canada	2017-Jan-11	EPI_ISL_264826	A/Manitoba/RV0186/2017		Public Health Agency of Canada (PHAC)	Bastien, N.; Grenkow, D.; Hart, L.; Normand, S.; Powell, A.; Li, Y.
EPI1004384	HA	Canada	2017-Jan-15	EPI_ISL_264827	A/Manitoba/RV0403/2017		Public Health Agency of Canada (PHAC)	Bastien, N.; Grenkow, D.; Hart, L.; Normand, S.; Powell, A.; Li, Y.
EPI1004385	HA	Canada	2017-Jan-20	EPI_ISL_264828	A/Manitoba/RV0471/2017		Public Health Agency of Canada (PHAC)	Bastien, N.; Grenkow, D.; Hart, L.; Normand, S.; Powell, A.; Li, Y.
EPI1004386	HA	Canada	2017-Jan-30	EPI_ISL_264829	A/Manitoba/RV0472/2017		Public Health Agency of Canada (PHAC)	Bastien, N.; Grenkow, D.; Hart, L.; Normand, S.; Powell, A.; Li, Y.
EPI1004402	HA	Canada	2017-Jan-23	EPI_ISL_264843	A/Manitoba/RV1061/2017		Public Health Agency of Canada (PHAC)	Bastien, N.; Grenkow, D.; Hart, L.; Normand, S.; Powell, A.; Li, Y.
EPI1004404	HA	Canada	2017-Jan-24	EPI_ISL_264845	A/Manitoba/RV1063/2017		Public Health Agency of Canada (PHAC)	Bastien, N.; Grenkow, D.; Hart, L.; Normand, S.; Powell, A.; Li, Y.
EPI1004432	HA	Canada	2017-Jan-27	EPI_ISL_264870	A/Manitoba/RV0545/2017		Public Health Agency of Canada (PHAC)	Bastien, N.; Grenkow, D.; Hart, L.; Normand, S.; Powell, A.; Li, Y.
EPI1004444	HA	Canada	2016-Oct-26	EPI_ISL_264876	A/New Brunswick/RV3174/2016		Public Health Agency of Canada (PHAC)	Bastien, N.; Grenkow, D.; Hart, L.; Normand, S.; Powell, A.; Li, Y.
EPI1004446	HA	Canada	2016-Nov-14	EPI_ISL_264877	A/New Brunswick/RV3199/2016		Public Health Agency of Canada (PHAC)	Bastien, N.; Grenkow, D.; Hart, L.; Normand, S.; Powell, A.; Li, Y.
EPI1004448	HA	Canada	2016-Dec-29	EPI_ISL_264878	A/New Brunswick/RV0347/2017		Public Health Agency of Canada (PHAC)	Bastien, N.; Grenkow, D.; Hart, L.; Normand, S.; Powell, A.; Li, Y.
EPI1004450	HA	Canada	2017-Jan-01	EPI_ISL_264879	A/New Brunswick/RV0348/2017		Public Health Agency of Canada (PHAC)	Bastien, N.; Grenkow, D.; Hart, L.; Normand, S.; Powell, A.; Li, Y.
EPI1004451	HA	Canada	2017-Jan-01	EPI_ISL_264880	A/New Brunswick/RV0349/2017		Public Health Agency of Canada (PHAC)	Bastien, N.; Grenkow, D.; Hart, L.; Normand, S.; Powell, A.; Li, Y.
EPI1004453	HA	Canada	2017-Jan-04	EPI_ISL_264881	A/New Brunswick/RV0359/2017		Public Health Agency of Canada (PHAC)	Bastien, N.; Grenkow, D.; Hart, L.; Normand, S.; Powell, A.; Li, Y.
EPI1004455	HA	Canada	2016-Dec-18	EPI_ISL_264882	A/New Brunswick/RV0360/2017		Public Health Agency of Canada (PHAC)	Bastien, N.; Grenkow, D.; Hart, L.; Normand, S.; Powell, A.; Li, Y.
EPI1004456	HA	Canada	2016-Dec-24	EPI_ISL_264883	A/New Brunswick/RV0361/2017		Public Health Agency of Canada (PHAC)	Bastien, N.; Grenkow, D.; Hart, L.; Normand, S.; Powell, A.; Li, Y.
EPI1004457	HA	Canada	2016-Dec-29	EPI_ISL_264884	A/New Brunswick/RV0362/2017		Public Health Agency of Canada (PHAC)	Bastien, N.; Grenkow, D.; Hart, L.; Normand, S.; Powell, A.; Li, Y.
EPI1004458	HA	Canada	2016-Dec-18	EPI_ISL_264885	A/New Brunswick/RV0477/2017		Public Health Agency of Canada (PHAC)	Bastien, N.; Grenkow, D.; Hart, L.; Normand, S.; Powell, A.; Li, Y.
EPI1004459	HA	Canada	2016-Dec-22	EPI_ISL_264886	A/New Brunswick/RV0478/2017		Public Health Agency of Canada (PHAC)	Bastien, N.; Grenkow, D.; Hart, L.; Normand, S.; Powell, A.; Li, Y.
EPI1004460	HA	Canada	2016-Dec-27	EPI_ISL_264887	A/New Brunswick/RV0480/2017		Public Health Agency of Canada (PHAC)	Bastien, N.; Grenkow, D.; Hart, L.; Normand, S.; Powell, A.; Li, Y.
EPI1004461	HA	Canada	2017-Jan-02	EPI_ISL_264888	A/New Brunswick/RV0481/2017		Public Health Agency of Canada (PHAC)	Bastien, N.; Grenkow, D.; Hart, L.; Normand, S.; Powell, A.; Li, Y.
EPI1004462	HA	Canada	2017-Jan-10	EPI_ISL_264889	A/New Brunswick/RV0482/2017		Public Health Agency of Canada (PHAC)	Bastien, N.; Grenkow, D.; Hart, L.; Normand, S.; Powell, A.; Li, Y.
EPI1004463	HA	Canada	2017-Jan-14	EPI_ISL_264890	A/New Brunswick/RV1088/2017		Public Health Agency of Canada (PHAC)	Bastien, N.; Grenkow, D.; Hart, L.; Normand, S.; Powell, A.; Li, Y.
EPI1004464	HA	Canada	2017-Jan-30	EPI_ISL_264891	A/New Brunswick/RV1089/2017		Public Health Agency of Canada (PHAC)	Bastien, N.; Grenkow, D.; Hart, L.; Normand, S.; Powell, A.; Li, Y.
EPI1004470	HA	Canada	2017-Jan-31	EPI_ISL_264897	A/New Brunswick/RV1096/2017		Public Health Agency of Canada (PHAC)	Bastien, N.; Grenkow, D.; Hart, L.; Normand, S.; Powell, A.; Li, Y.
EPI1004495	HA	Canada	2016-Nov-23	EPI_ISL_264918	A/Newfoundland/RV0523/2017		Public Health Agency of Canada (PHAC)	Bastien, N.; Grenkow, D.; Hart, L.; Normand, S.; Powell, A.; Li, Y.
EPI1004496	HA	Canada	2016-Nov-22	EPI_ISL_264919	A/Newfoundland/RV0524/2017		Public Health Agency of Canada (PHAC)	Bastien, N.; Grenkow, D.; Hart, L.; Normand, S.; Powell, A.; Li, Y.
EPI1004497	HA	Canada	2016-Nov-22	EPI_ISL_264920	A/Newfoundland/RV0525/2017		Public Health Agency of Canada (PHAC)	Bastien, N.; Grenkow, D.; Hart, L.; Normand, S.; Powell, A.; Li, Y.
EPI1004499	HA	Canada	2016-Nov-15	EPI_ISL_264921	A/Newfoundland/RV0526/2017		Public Health Agency of Canada (PHAC)	Bastien, N.; Grenkow, D.; Hart, L.; Normand, S.; Powell, A.; Li, Y.
EPI1004500	HA	Canada	2016-Nov-07	EPI_ISL_264922	A/Newfoundland/RV0527/2017		Public Health Agency of Canada (PHAC)	Bastien, N.; Grenkow, D.; Hart, L.; Normand, S.; Powell, A.; Li, Y.
EPI1004502	HA	Canada	2016-Dec-13	EPI_ISL_264923	A/Newfoundland/RV0528/2017		Public Health Agency of Canada (PHAC)	Bastien, N.; Grenkow, D.; Hart, L.; Normand, S.; Powell, A.; Li, Y.
EPI1004504	HA	Canada	2016-Dec-01	EPI_ISL_264924	A/Newfoundland/RV0529/2017		Public Health Agency of Canada (PHAC)	Bastien, N.; Grenkow, D.; Hart, L.; Normand, S.; Powell, A.; Li, Y.
EPI1004505	HA	Canada	2016-Dec-29	EPI_ISL_264925	A/Newfoundland/RV0530/2017		Public Health Agency of Canada (PHAC)	Bastien, N.; Grenkow, D.; Hart, L.; Normand, S.; Powell, A.; Li, Y.
EPI1004506	HA	Canada	2017-Jan-17	EPI_ISL_264926	A/Newfoundland/RV0880/2017		Public Health Agency of Canada (PHAC)	Bastien, N.; Grenkow, D.; Hart, L.; Normand, S.; Powell, A.; Li, Y.
EPI1004508	HA	Canada	2017-Jan-11	EPI_ISL_264927	A/Newfoundland/RV0881/2017		Public Health Agency of Canada (PHAC)	Bastien, N.; Grenkow, D.; Hart, L.; Normand, S.; Powell, A.; Li, Y.
EPI1004509	HA	Canada	2017-Jan-13	EPI_ISL_264928	A/Newfoundland/RV0882/2017		Public Health Agency of Canada (PHAC)	Bastien, N.; Grenkow, D.; Hart, L.; Normand, S.; Powell, A.; Li, Y.
EPI1004510	HA	Canada	2017-Jan-16	EPI_ISL_264929	A/Newfoundland/RV0883/2017		Public Health Agency of Canada (PHAC)	Bastien, N.; Grenkow, D.; Hart, L.; Normand, S.; Powell, A.; Li, Y.
EPI1004511	HA	Canada	2017-Jan-16	EPI_ISL_264930	A/Newfoundland/RV0884/2017		Public Health Agency of Canada (PHAC)	Bastien, N.; Grenkow, D.; Hart, L.; Normand, S.; Powell, A.; Li, Y.
EPI1004512	HA	Canada	2017-Jan-17	EPI_ISL_264931	A/Newfoundland/RV0885/2017		Public Health Agency of Canada (PHAC)	Bastien, N.; Grenkow, D.; Hart, L.; Normand, S.; Powell, A.; Li, Y.
EPI1004513	HA	Canada	2017-Jan-19	EPI_ISL_264932	A/Newfoundland/RV0886/2017		Public Health Agency of Canada (PHAC)	Bastien, N.; Grenkow, D.; Hart, L.; Normand, S.; Powell, A.; Li, Y.
EPI1004514	HA	Canada	2017-Jan-17	EPI_ISL_264933	A/Newfoundland/RV0887/2017		Public Health Agency of Canada (PHAC)	Bastien, N.; Grenkow, D.; Hart, L.; Normand, S.; Powell, A.; Li, Y.
EPI1004516	HA	Canada	2017-Jan-28	EPI_ISL_264934	A/Newfoundland/RV0888/2017		Public Health Agency of Canada (PHAC)	Bastien, N.; Grenkow, D.; Hart, L.; Normand, S.; Powell, A.; Li, Y.
EPI1004517	HA	Canada	2017-Jan-31	EPI_ISL_264935	A/Newfoundland/RV0889/2017		Public Health Agency of Canada (PHAC)	Bastien, N.; Grenkow, D.; Hart, L.; Normand, S.; Powell, A.; Li, Y.
EPI1004518	HA	Canada	2017-Jan-17	EPI_ISL_264936	A/Newfoundland/RV1103/2017		Public Health Agency of Canada (PHAC)	Bastien, N.; Grenkow, D.; Hart, L.; Normand, S.; Powell, A.; Li, Y.
EPI1004519	HA	Canada	2017-Jan-16	EPI_ISL_264937	A/Newfoundland/RV1104/2017		Public Health Agency of Canada (PHAC)	Bastien, N.; Grenkow, D.; Hart, L.; Normand, S.; Powell, A.; Li, Y.
EPI1004528	HA	Canada	2017-Jan-17	EPI_ISL_264945	A/Newfoundland/RV1550/2017		Public Health Agency of Canada (PHAC)	Bastien, N.; Grenkow, D.; Hart, L.; Normand, S.; Powell, A.; Li, Y.
EPI1004529	HA	Canada	2017-Jan-27	EPI_ISL_264946	A/Newfoundland/RV1551/2017		Public Health Agency of Canada (PHAC)	Bastien, N.; Grenkow, D.; Hart, L.; Normand, S.; Powell, A.; Li, Y.
EPI1004577	HA	Canada	2017-Jan-07	EPI_ISL_264990	A/Nova Scotia/RV1297/2017		Public Health Agency of Canada (PHAC)	Bastien, N.; Grenkow, D.; Hart, L.; Normand, S.; Powell, A.; Li, Y.
EPI1004579	HA	Canada	2017-Jan-26	EPI_ISL_264991	A/Nova Scotia/RV1298/2017		Public Health Agency of Canada (PHAC)	Bastien, N.; Grenkow, D.; Hart, L.; Normand, S.; Powell, A.; Li, Y.
EPI1004581	HA	Canada	2017-Jan-02	EPI_ISL_264992	A/Nova Scotia/RV1299/2017		Public Health Agency of Canada (PHAC)	Bastien, N.; Grenkow, D.; Hart, L.; Normand, S.; Powell, A.; Li, Y.
EPI1004583	HA	Canada	2016-Nov-28	EPI_ISL_264993	A/Nova Scotia/RV1300/2017		Public Health Agency of Canada (PHAC)	Bastien, N.; Grenkow, D.; Hart, L.; Normand, S.; Powell, A.; Li, Y.
EPI1004584	HA	Canada	2017-Jan-03	EPI_ISL_264994	A/Nova Scotia/RV1301/2017		Public Health Agency of Canada (PHAC)	Bastien, N.; Grenkow, D.; Hart, L.; Normand, S.; Powell, A.; Li, Y.
EPI1004586	HA	Canada	2016-Nov-26	EPI_ISL_264995	A/Nova Scotia/RV1302/2017		Public Health Agency of Canada (PHAC)	Bastien, N.; Grenkow, D.; Hart, L.; Normand, S.; Powell, A.; Li, Y.
EPI1004588	HA	Canada	2016-Dec-22	EPI_ISL_264996	A/Nova Scotia/RV1303/2017		Public Health Agency of Canada (PHAC)	Bastien, N.; Grenkow, D.; Hart, L.; Normand, S.; Powell, A.; Li, Y.
EPI1004589	HA	Canada	2017-Jan-01	EPI_ISL_264997	A/Nova Scotia/RV1304/2017		Public Health Agency of Canada (PHAC)	Bastien, N.; Grenkow, D.; Hart, L.; Normand, S.; Powell, A.; Li, Y.
EPI1004590	HA	Canada	2017-Jan-05	EPI_ISL_264998	A/Nova Scotia/RV1305/2017		Public Health Agency of Canada (PHAC)	Bastien, N.; Grenkow, D.; Hart, L.; Normand, S.; Powell, A.; Li, Y.
EPI1004591	HA	Canada	2017-Jan-07	EPI_ISL_264999	A/Nova Scotia/RV1306/2017		Public Health Agency of Canada (PHAC)	Bastien, N.; Grenkow, D.; Hart, L.; Normand, S.; Powell, A.; Li, Y.
EPI1004592	HA	Canada	2017-Jan-09	EPI_ISL_265000	A/Nova Scotia/RV1307/2017		Public Health Agency of Canada (PHAC)	Bastien, N.; Grenkow, D.; Hart, L.; Normand, S.; Powell, A.; Li, Y.
EPI1004593	HA	Canada	2017-Jan-10	EPI_ISL_265001	A/Nova Scotia/RV1308/2017		Public Health Agency of Canada (PHAC)	Bastien, N.; Grenkow, D.; Hart, L.; Normand, S.; Powell, A.; Li, Y.
EPI1004594	HA	Canada	2017-Jan-12	EPI_ISL_265002	A/Nova Scotia/RV1309/2017		Public Health Agency of Canada (PHAC)	Bastien, N.; Grenkow, D.; Hart, L.; Normand, S.; Powell, A.; Li, Y.
EPI1004595	HA	Canada	2017-Jan-13	EPI_ISL_265003	A/Nova Scotia/RV1310/2017		Public Health Agency of Canada (PHAC)	Bastien, N.; Grenkow, D.; Hart, L.; Normand, S.; Powell, A.; Li, Y.
EPI1004596	HA	Canada	2017-Jan-10	EPI_ISL_265004	A/Nova Scotia/RV1317/2017		Public Health Agency of Canada (PHAC)	Bastien, N.; Grenkow, D.; Hart, L.; Normand, S.; Powell, A.; Li, Y.
EPI1004616	HA	Canada	2016-Dec-10	EPI_ISL_265018	A/Nunavut/RV0798/2017	Ontario Agency for Health Protection and Promotion (OAHPP)	Public Health Agency of Canada (PHAC)	Bastien, N.; Grenkow, D.; Hart, L.; Normand, S.; Powell, A.; Li, Y.
EPI1004620	HA	Canada	2017-Jan-19	EPI_ISL_265020	A/Northwest Territories/RV0650/2017	Provincial Laboratory of Public Health for Southern Alberta	Public Health Agency of Canada (PHAC)	Bastien, N.; Grenkow, D.; Hart, L.; Normand, S.; Powell, A.; Li, Y.
EPI1004726	HA	Canada	2016-Oct-13	EPI_ISL_265091	A/Ontario/RV3122/2016	Ontario Agency for Health Protection and Promotion (OAHPP)	Public Health Agency of Canada (PHAC)	Bastien, N.; Grenkow, D.; Hart, L.; Normand, S.; Powell, A.; Li, Y.
EPI1004735	HA	Canada	2016-Oct-01	EPI_ISL_265097	A/Ontario/RV3128/2016	Ontario Agency for Health Protection and Promotion (OAHPP)	Public Health Agency of Canada (PHAC)	Bastien, N.; Grenkow, D.; Hart, L.; Normand, S.; Powell, A.; Li, Y.
EPI1004737	HA	Canada	2016-Oct-08	EPI_ISL_265099	A/Ontario/RV3157/2016		Public Health Agency of Canada (PHAC)	Bastien, N.; Grenkow, D.; Hart, L.; Normand, S.; Powell, A.; Li, Y.
EPI1004739	HA	Canada	2016-Oct-18	EPI_ISL_265100	A/Ontario/RV3159/2016		Public Health Agency of Canada (PHAC)	Bastien, N.; Grenkow, D.; Hart, L.; Normand, S.; Powell, A.; Li, Y.
EPI1004740	HA	Canada	2016-Oct-16	EPI_ISL_265101	A/Ontario/RV3160/2016		Public Health Agency of Canada (PHAC)	Bastien, N.; Grenkow, D.; Hart, L.; Normand, S.; Powell, A.; Li, Y.
EPI1004741	HA	Canada	2016-Oct-13	EPI_ISL_265102	A/Ontario/RV3161/2016		Public Health Agency of Canada (PHAC)	Bastien, N.; Grenkow, D.; Hart, L.; Normand, S.; Powell, A.; Li, Y.
EPI1004742	HA	Canada	2016-Oct-16	EPI_ISL_265103	A/Ontario/RV3163/2016		Public Health Agency of Canada (PHAC)	Bastien, N.; Grenkow, D.; Hart, L.; Normand, S.; Powell, A.; Li, Y.
EPI1004743	HA	Canada	2016-Oct-22	EPI_ISL_265104	A/Ontario/RV3164/2016		Public Health Agency of Canada (PHAC)	Bastien, N.; Grenkow, D.; Hart, L.; Normand, S.; Powell, A.; Li, Y.
EPI1004744	HA	Canada	2016-Oct-26	EPI_ISL_265105	A/Ontario/RV3172/2016		Public Health Agency of Canada (PHAC)	Bastien, N.; Grenkow, D.; Hart, L.; Normand, S.; Powell, A.; Li, Y.
EPI1004746	HA	Canada	2016-Nov-01	EPI_ISL_265106	A/Ontario/RV3173/2016		Public Health Agency of Canada (PHAC)	Bastien, N.; Grenkow, D.; Hart, L.; Normand, S.; Powell, A.; Li, Y.
EPI1004747	HA	Canada	2016-Oct-29	EPI_ISL_265107	A/Ontario/RV3178/2016		Public Health Agency of Canada (PHAC)	Bastien, N.; Grenkow, D.; Hart, L.; Normand, S.; Powell, A.; Li, Y.
EPI1004748	HA	Canada	2016-Nov-03	EPI_ISL_265108	A/Ontario/RV3179/2016		Public Health Agency of Canada (PHAC)	Bastien, N.; Grenkow, D.; Hart, L.; Normand, S.; Powell, A.; Li, Y.
EPI1004749	HA	Canada	2016-Oct-12	EPI_ISL_265109	A/Ontario/RV3180/2016	Ontario Agency for Health Protection and Promotion (OAHPP)	Public Health Agency of Canada (PHAC)	Bastien, N.; Grenkow, D.; Hart, L.; Normand, S.; Powell, A.; Li, Y.
EPI1004750	HA	Canada	2016-Oct-19	EPI_ISL_265110	A/Ontario/RV3182/2016	Ontario Agency for Health Protection and Promotion (OAHPP)	Public Health Agency of Canada (PHAC)	Bastien, N.; Grenkow, D.; Hart, L.; Normand, S.; Powell, A.; Li, Y.
EPI1004751	HA	Canada	2016-Oct-20	EPI_ISL_265111	A/Ontario/RV3183/2016	Ontario Agency for Health Protection and Promotion (OAHPP)	Public Health Agency of Canada (PHAC)	Bastien, N.; Grenkow, D.; Hart, L.; Normand, S.; Powell, A.; Li, Y.
EPI1004752	HA	Canada	2016-Oct-24	EPI_ISL_265112	A/Ontario/RV3184/2016	Ontario Agency for Health Protection and Promotion (OAHPP)	Public Health Agency of Canada (PHAC)	Bastien, N.; Grenkow, D.; Hart, L.; Normand, S.; Powell, A.; Li, Y.
EPI1004753	HA	Canada	2016-Oct-26	EPI_ISL_265113	A/Ontario/RV3185/2016	Ontario Agency for Health Protection and Promotion (OAHPP)	Public Health Agency of Canada (PHAC)	Bastien, N.; Grenkow, D.; Hart, L.; Normand, S.; Powell, A.; Li, Y.
EPI1004754	HA	Canada	2016-Oct-31	EPI_ISL_265114	A/Ontario/RV3186/2016	Ontario Agency for Health Protection and Promotion (OAHPP)	Public Health Agency of Canada (PHAC)	Bastien, N.; Grenkow, D.; Hart, L.; Normand, S.; Powell, A.; Li, Y.
EPI1004755	HA	Canada	2016-Oct-29	EPI_ISL_265115	A/Ontario/RV3187/2016	Ontario Agency for Health Protection and Promotion (OAHPP)	Public Health Agency of Canada (PHAC)	Bastien, N.; Grenkow, D.; Hart, L.; Normand, S.; Powell, A.; Li, Y.
EPI1004756	HA	Canada	2016-Nov-08	EPI_ISL_265116	A/Ontario/RV3188/2016	Ontario Agency for Health Protection and Promotion (OAHPP)	Public Health Agency of Canada (PHAC)	Bastien, N.; Grenkow, D.; Hart, L.; Normand, S.; Powell, A.; Li, Y.
EPI1004757	HA	Canada	2016-Nov-04	EPI_ISL_265117	A/Ontario/RV3189/2016	Ontario Agency for Health Protection and Promotion (OAHPP)	Public Health Agency of Canada (PHAC)	Bastien, N.; Grenkow, D.; Hart, L.; Normand, S.; Powell, A.; Li, Y.
EPI1004758	HA	Canada	2016-Oct-16	EPI_ISL_265118	A/Ontario/RV3190/2016	Ontario Agency for Health Protection and Promotion (OAHPP)	Public Health Agency of Canada (PHAC)	Bastien, N.; Grenkow, D.; Hart, L.; Normand, S.; Powell, A.; Li, Y.
EPI1004759	HA	Canada	2016-Oct-18	EPI_ISL_265119	A/Ontario/RV3191/2016	Ontario Agency for Health Protection and Promotion (OAHPP)	Public Health Agency of Canada (PHAC)	Bastien, N.; Grenkow, D.; Hart, L.; Normand, S.; Powell, A.; Li, Y.
EPI1004760	HA	Canada	2016-Oct-24	EPI_ISL_265120	A/Ontario/RV3192/2016	Ontario Agency for Health Protection and Promotion (OAHPP)	Public Health Agency of Canada (PHAC)	Bastien, N.; Grenkow, D.; Hart, L.; Normand, S.; Powell, A.; Li, Y.
EPI1004761	HA	Canada	2016-Oct-24	EPI_ISL_265121	A/Ontario/RV3193/2016	Ontario Agency for Health Protection and Promotion (OAHPP)	Public Health Agency of Canada (PHAC)	Bastien, N.; Grenkow, D.; Hart, L.; Normand, S.; Powell, A.; Li, Y.
EPI1004762	HA	Canada	2016-Nov-03	EPI_ISL_265122	A/Ontario/RV3194/2016	Ontario Agency for Health Protection and Promotion (OAHPP)	Public Health Agency of Canada (PHAC)	Bastien, N.; Grenkow, D.; Hart, L.; Normand, S.; Powell, A.; Li, Y.
EPI1004763	HA	Canada	2016-Nov-04	EPI_ISL_265123	A/Ontario/RV3195/2016	Ontario Agency for Health Protection and Promotion (OAHPP)	Public Health Agency of Canada (PHAC)	Bastien, N.; Grenkow, D.; Hart, L.; Normand, S.; Powell, A.; Li, Y.
EPI1004764	HA	Canada	2016-Nov-14	EPI_ISL_265124	A/Ontario/RV3196/2016	Ontario Agency for Health Protection and Promotion (OAHPP)	Public Health Agency of Canada (PHAC)	Bastien, N.; Grenkow, D.; Hart, L.; Normand, S.; Powell, A.; Li, Y.
EPI1004766	HA	Canada	2016-Nov-15	EPI_ISL_265125	A/Ontario/RV3197/2016	Ontario Agency for Health Protection and Promotion (OAHPP)	Public Health Agency of Canada (PHAC)	Bastien, N.; Grenkow, D.; Hart, L.; Normand, S.; Powell, A.; Li, Y.
EPI1004767	HA	Canada	2016-Nov-07	EPI_ISL_265126	A/Ontario/RV3215/2016		Public Health Agency of Canada (PHAC)	Bastien, N.; Grenkow, D.; Hart, L.; Normand, S.; Powell, A.; Li, Y.
EPI1004768	HA	Canada	2016-Nov-07	EPI_ISL_265127	A/Ontario/RV3216/2016		Public Health Agency of Canada (PHAC)	Bastien, N.; Grenkow, D.; Hart, L.; Normand, S.; Powell, A.; Li, Y.
EPI1004769	HA	Canada	2016-Nov-09	EPI_ISL_265128	A/Ontario/RV3217/2016		Public Health Agency of Canada (PHAC)	Bastien, N.; Grenkow, D.; Hart, L.; Normand, S.; Powell, A.; Li, Y.
EPI1004770	HA	Canada	2016-Nov-21	EPI_ISL_265129	A/Ontario/RV3218/2016		Public Health Agency of Canada (PHAC)	Bastien, N.; Grenkow, D.; Hart, L.; Normand, S.; Powell, A.; Li, Y.
EPI1004771	HA	Canada	2016-Nov-14	EPI_ISL_265130	A/Ontario/RV3220/2016		Public Health Agency of Canada (PHAC)	Bastien, N.; Grenkow, D.; Hart, L.; Normand, S.; Powell, A.; Li, Y.
EPI1004772	HA	Canada	2016-Nov-13	EPI_ISL_265131	A/Ontario/RV3221/2016		Public Health Agency of Canada (PHAC)	Bastien, N.; Grenkow, D.; Hart, L.; Normand, S.; Powell, A.; Li, Y.
EPI1004773	HA	Canada	2016-Nov-21	EPI_ISL_265132	A/Ontario/RV3222/2016		Public Health Agency of Canada (PHAC)	Bastien, N.; Grenkow, D.; Hart, L.; Normand, S.; Powell, A.; Li, Y.
EPI1004774	HA	Canada	2016-Nov-10	EPI_ISL_265133	A/Ontario/RV3235/2016		Public Health Agency of Canada (PHAC)	Bastien, N.; Grenkow, D.; Hart, L.; Normand, S.; Powell, A.; Li, Y.
EPI1004775	HA	Canada	2016-Oct-21	EPI_ISL_265134	A/Ontario/RV3237/2016		Public Health Agency of Canada (PHAC)	Bastien, N.; Grenkow, D.; Hart, L.; Normand, S.; Powell, A.; Li, Y.
EPI1004776	HA	Canada	2016-Nov-10	EPI_ISL_265135	A/Ontario/RV3238/2016		Public Health Agency of Canada (PHAC)	Bastien, N.; Grenkow, D.; Hart, L.; Normand, S.; Powell, A.; Li, Y.
EPI1004777	HA	Canada	2016-Nov-30	EPI_ISL_265136	A/Ontario/RV3288/2016		Public Health Agency of Canada (PHAC)	Bastien, N.; Grenkow, D.; Hart, L.; Normand, S.; Powell, A.; Li, Y.
EPI1004778	HA	Canada	2016-Dec-12	EPI_ISL_265137	A/Ontario/RV3289/2016		Public Health Agency of Canada (PHAC)	Bastien, N.; Grenkow, D.; Hart, L.; Normand, S.; Powell, A.; Li, Y.
EPI1004780	HA	Canada	2016-Dec-14	EPI_ISL_265138	A/Ontario/RV3290/2016		Public Health Agency of Canada (PHAC)	Bastien, N.; Grenkow, D.; Hart, L.; Normand, S.; Powell, A.; Li, Y.
EPI1004781	HA	Canada	2016-Dec-14	EPI_ISL_265139	A/Ontario/RV3291/2016		Public Health Agency of Canada (PHAC)	Bastien, N.; Grenkow, D.; Hart, L.; Normand, S.; Powell, A.; Li, Y.
EPI1004782	HA	Canada	2016-Nov-21	EPI_ISL_265140	A/Ontario/RV3292/2016		Public Health Agency of Canada (PHAC)	Bastien, N.; Grenkow, D.; Hart, L.; Normand, S.; Powell, A.; Li, Y.
EPI1004783	HA	Canada	2016-Dec-04	EPI_ISL_265141	A/Ontario/RV3293/2016		Public Health Agency of Canada (PHAC)	Bastien, N.; Grenkow, D.; Hart, L.; Normand, S.; Powell, A.; Li, Y.
EPI1004785	HA	Canada	2016-Dec-02	EPI_ISL_265142	A/Ontario/RV3294/2016		Public Health Agency of Canada (PHAC)	Bastien, N.; Grenkow, D.; Hart, L.; Normand, S.; Powell, A.; Li, Y.
EPI1004786	HA	Canada	2016-Nov-29	EPI_ISL_265143	A/Ontario/RV3295/2016		Public Health Agency of Canada (PHAC)	Bastien, N.; Grenkow, D.; Hart, L.; Normand, S.; Powell, A.; Li, Y.
EPI1004787	HA	Canada	2016-Dec-12	EPI_ISL_265144	A/Ontario/RV3296/2016		Public Health Agency of Canada (PHAC)	Bastien, N.; Grenkow, D.; Hart, L.; Normand, S.; Powell, A.; Li, Y.
EPI1004851	HA	Canada	2016-Nov-02	EPI_ISL_265168	A/Ontario/RV0083/2017	Ontario Agency for Health Protection and Promotion (OAHPP)	Public Health Agency of Canada (PHAC)	Bastien, N.; Grenkow, D.; Hart, L.; Normand, S.; Powell, A.; Li, Y.
EPI1004852	HA	Canada	2016-Nov-08	EPI_ISL_265169	A/Ontario/RV0084/2017	Ontario Agency for Health Protection and Promotion (OAHPP)	Public Health Agency of Canada (PHAC)	Bastien, N.; Grenkow, D.; Hart, L.; Normand, S.; Powell, A.; Li, Y.
EPI1004853	HA	Canada	2016-Nov-14	EPI_ISL_265170	A/Ontario/RV0085/2017	Ontario Agency for Health Protection and Promotion (OAHPP)	Public Health Agency of Canada (PHAC)	Bastien, N.; Grenkow, D.; Hart, L.; Normand, S.; Powell, A.; Li, Y.
EPI1004854	HA	Canada	2016-Nov-17	EPI_ISL_265171	A/Ontario/RV0086/2017	Ontario Agency for Health Protection and Promotion (OAHPP)	Public Health Agency of Canada (PHAC)	Bastien, N.; Grenkow, D.; Hart, L.; Normand, S.; Powell, A.; Li, Y.
EPI1004855	HA	Canada	2016-Nov-17	EPI_ISL_265172	A/Ontario/RV0087/2017	Ontario Agency for Health Protection and Promotion (OAHPP)	Public Health Agency of Canada (PHAC)	Bastien, N.; Grenkow, D.; Hart, L.; Normand, S.; Powell, A.; Li, Y.
EPI1004856	HA	Canada	2016-Nov-18	EPI_ISL_265173	A/Ontario/RV0088/2017	Ontario Agency for Health Protection and Promotion (OAHPP)	Public Health Agency of Canada (PHAC)	Bastien, N.; Grenkow, D.; Hart, L.; Normand, S.; Powell, A.; Li, Y.
EPI1004857	HA	Canada	2016-Nov-18	EPI_ISL_265174	A/Ontario/RV0089/2017	Ontario Agency for Health Protection and Promotion (OAHPP)	Public Health Agency of Canada (PHAC)	Bastien, N.; Grenkow, D.; Hart, L.; Normand, S.; Powell, A.; Li, Y.
EPI1004858	HA	Canada	2016-Nov-22	EPI_ISL_265175	A/Ontario/RV0090/2017	Ontario Agency for Health Protection and Promotion (OAHPP)	Public Health Agency of Canada (PHAC)	Bastien, N.; Grenkow, D.; Hart, L.; Normand, S.; Powell, A.; Li, Y.
EPI1004859	HA	Canada	2016-Nov-23	EPI_ISL_265176	A/Ontario/RV0091/2017	Ontario Agency for Health Protection and Promotion (OAHPP)	Public Health Agency of Canada (PHAC)	Bastien, N.; Grenkow, D.; Hart, L.; Normand, S.; Powell, A.; Li, Y.
EPI1004860	HA	Canada	2016-Nov-25	EPI_ISL_265177	A/Ontario/RV0092/2017	Ontario Agency for Health Protection and Promotion (OAHPP)	Public Health Agency of Canada (PHAC)	Bastien, N.; Grenkow, D.; Hart, L.; Normand, S.; Powell, A.; Li, Y.
EPI1004861	HA	Canada	2016-Nov-27	EPI_ISL_265178	A/Ontario/RV0093/2017	Ontario Agency for Health Protection and Promotion (OAHPP)	Public Health Agency of Canada (PHAC)	Bastien, N.; Grenkow, D.; Hart, L.; Normand, S.; Powell, A.; Li, Y.
EPI1004862	HA	Canada	2016-Nov-28	EPI_ISL_265179	A/Ontario/RV0095/2017	Ontario Agency for Health Protection and Promotion (OAHPP)	Public Health Agency of Canada (PHAC)	Bastien, N.; Grenkow, D.; Hart, L.; Normand, S.; Powell, A.; Li, Y.
EPI1004863	HA	Canada	2016-Nov-29	EPI_ISL_265180	A/Ontario/RV0096/2017	Ontario Agency for Health Protection and Promotion (OAHPP)	Public Health Agency of Canada (PHAC)	Bastien, N.; Grenkow, D.; Hart, L.; Normand, S.; Powell, A.; Li, Y.
EPI1004864	HA	Canada	2016-Nov-29	EPI_ISL_265181	A/Ontario/RV0097/2017	Ontario Agency for Health Protection and Promotion (OAHPP)	Public Health Agency of Canada (PHAC)	Bastien, N.; Grenkow, D.; Hart, L.; Normand, S.; Powell, A.; Li, Y.
EPI1004865	HA	Canada	2016-Nov-29	EPI_ISL_265182	A/Ontario/RV0098/2017	Ontario Agency for Health Protection and Promotion (OAHPP)	Public Health Agency of Canada (PHAC)	Bastien, N.; Grenkow, D.; Hart, L.; Normand, S.; Powell, A.; Li, Y.
EPI1004866	HA	Canada	2016-Nov-29	EPI_ISL_265183	A/Ontario/RV0099/2017	Ontario Agency for Health Protection and Promotion (OAHPP)	Public Health Agency of Canada (PHAC)	Bastien, N.; Grenkow, D.; Hart, L.; Normand, S.; Powell, A.; Li, Y.
EPI1004867	HA	Canada	2016-Nov-29	EPI_ISL_265184	A/Ontario/RV0100/2017	Ontario Agency for Health Protection and Promotion (OAHPP)	Public Health Agency of Canada (PHAC)	Bastien, N.; Grenkow, D.; Hart, L.; Normand, S.; Powell, A.; Li, Y.
EPI1004868	HA	Canada	2016-Nov-30	EPI_ISL_265185	A/Ontario/RV0101/2017	Ontario Agency for Health Protection and Promotion (OAHPP)	Public Health Agency of Canada (PHAC)	Bastien, N.; Grenkow, D.; Hart, L.; Normand, S.; Powell, A.; Li, Y.
EPI1004869	HA	Canada	2016-Nov-30	EPI_ISL_265186	A/Ontario/RV0102/2017	Ontario Agency for Health Protection and Promotion (OAHPP)	Public Health Agency of Canada (PHAC)	Bastien, N.; Grenkow, D.; Hart, L.; Normand, S.; Powell, A.; Li, Y.
EPI1004870	HA	Canada	2016-Dec-01	EPI_ISL_265187	A/Ontario/RV0103/2017	Ontario Agency for Health Protection and Promotion (OAHPP)	Public Health Agency of Canada (PHAC)	Bastien, N.; Grenkow, D.; Hart, L.; Normand, S.; Powell, A.; Li, Y.
EPI1004871	HA	Canada	2016-Dec-03	EPI_ISL_265188	A/Ontario/RV0104/2017	Ontario Agency for Health Protection and Promotion (OAHPP)	Public Health Agency of Canada (PHAC)	Bastien, N.; Grenkow, D.; Hart, L.; Normand, S.; Powell, A.; Li, Y.
EPI1004872	HA	Canada	2016-Nov-30	EPI_ISL_265189	A/Ontario/RV0105/2017	Ontario Agency for Health Protection and Promotion (OAHPP)	Public Health Agency of Canada (PHAC)	Bastien, N.; Grenkow, D.; Hart, L.; Normand, S.; Powell, A.; Li, Y.
EPI1004873	HA	Canada	2016-Dec-04	EPI_ISL_265190	A/Ontario/RV0106/2017	Ontario Agency for Health Protection and Promotion (OAHPP)	Public Health Agency of Canada (PHAC)	Bastien, N.; Grenkow, D.; Hart, L.; Normand, S.; Powell, A.; Li, Y.
EPI1004874	HA	Canada	2016-Dec-02	EPI_ISL_265191	A/Ontario/RV0107/2017	Ontario Agency for Health Protection and Promotion (OAHPP)	Public Health Agency of Canada (PHAC)	Bastien, N.; Grenkow, D.; Hart, L.; Normand, S.; Powell, A.; Li, Y.
EPI1004875	HA	Canada	2016-Dec-03	EPI_ISL_265192	A/Ontario/RV0108/2017	Ontario Agency for Health Protection and Promotion (OAHPP)	Public Health Agency of Canada (PHAC)	Bastien, N.; Grenkow, D.; Hart, L.; Normand, S.; Powell, A.; Li, Y.
EPI1004876	HA	Canada	2016-Dec-06	EPI_ISL_265193	A/Ontario/RV0110/2017	Ontario Agency for Health Protection and Promotion (OAHPP)	Public Health Agency of Canada (PHAC)	Bastien, N.; Grenkow, D.; Hart, L.; Normand, S.; Powell, A.; Li, Y.
EPI1004877	HA	Canada	2016-Dec-05	EPI_ISL_265194	A/Ontario/RV0111/2017	Ontario Agency for Health Protection and Promotion (OAHPP)	Public Health Agency of Canada (PHAC)	Bastien, N.; Grenkow, D.; Hart, L.; Normand, S.; Powell, A.; Li, Y.
EPI1004878	HA	Canada	2016-Dec-07	EPI_ISL_265195	A/Ontario/RV0112/2017	Ontario Agency for Health Protection and Promotion (OAHPP)	Public Health Agency of Canada (PHAC)	Bastien, N.; Grenkow, D.; Hart, L.; Normand, S.; Powell, A.; Li, Y.
EPI1004879	HA	Canada	2016-Dec-07	EPI_ISL_265196	A/Ontario/RV0115/2017	Ontario Agency for Health Protection and Promotion (OAHPP)	Public Health Agency of Canada (PHAC)	Bastien, N.; Grenkow, D.; Hart, L.; Normand, S.; Powell, A.; Li, Y.
EPI1004880	HA	Canada	2016-Dec-06	EPI_ISL_265197	A/Ontario/RV0116/2017	Ontario Agency for Health Protection and Promotion (OAHPP)	Public Health Agency of Canada (PHAC)	Bastien, N.; Grenkow, D.; Hart, L.; Normand, S.; Powell, A.; Li, Y.
EPI1004881	HA	Canada	2016-Dec-09	EPI_ISL_265198	A/Ontario/RV0117/2017	Ontario Agency for Health Protection and Promotion (OAHPP)	Public Health Agency of Canada (PHAC)	Bastien, N.; Grenkow, D.; Hart, L.; Normand, S.; Powell, A.; Li, Y.
EPI1004882	HA	Canada	2016-Dec-08	EPI_ISL_265199	A/Ontario/RV0118/2017	Ontario Agency for Health Protection and Promotion (OAHPP)	Public Health Agency of Canada (PHAC)	Bastien, N.; Grenkow, D.; Hart, L.; Normand, S.; Powell, A.; Li, Y.
EPI1004883	HA	Canada	2016-Dec-09	EPI_ISL_265200	A/Ontario/RV0119/2017	Ontario Agency for Health Protection and Promotion (OAHPP)	Public Health Agency of Canada (PHAC)	Bastien, N.; Grenkow, D.; Hart, L.; Normand, S.; Powell, A.; Li, Y.
EPI1004884	HA	Canada	2016-Dec-10	EPI_ISL_265201	A/Ontario/RV0120/2017	Ontario Agency for Health Protection and Promotion (OAHPP)	Public Health Agency of Canada (PHAC)	Bastien, N.; Grenkow, D.; Hart, L.; Normand, S.; Powell, A.; Li, Y.
EPI1004885	HA	Canada	2016-Dec-10	EPI_ISL_265202	A/Ontario/RV0121/2017	Ontario Agency for Health Protection and Promotion (OAHPP)	Public Health Agency of Canada (PHAC)	Bastien, N.; Grenkow, D.; Hart, L.; Normand, S.; Powell, A.; Li, Y.
EPI1004886	HA	Canada	2016-Dec-11	EPI_ISL_265203	A/Ontario/RV0122/2017	Ontario Agency for Health Protection and Promotion (OAHPP)	Public Health Agency of Canada (PHAC)	Bastien, N.; Grenkow, D.; Hart, L.; Normand, S.; Powell, A.; Li, Y.
EPI1004887	HA	Canada	2016-Dec-09	EPI_ISL_265204	A/Ontario/RV0124/2017	Ontario Agency for Health Protection and Promotion (OAHPP)	Public Health Agency of Canada (PHAC)	Bastien, N.; Grenkow, D.; Hart, L.; Normand, S.; Powell, A.; Li, Y.
EPI1004888	HA	Canada	2016-Dec-12	EPI_ISL_265205	A/Ontario/RV0125/2017	Ontario Agency for Health Protection and Promotion (OAHPP)	Public Health Agency of Canada (PHAC)	Bastien, N.; Grenkow, D.; Hart, L.; Normand, S.; Powell, A.; Li, Y.
EPI1004889	HA	Canada	2016-Dec-12	EPI_ISL_265206	A/Ontario/RV0126/2017	Ontario Agency for Health Protection and Promotion (OAHPP)	Public Health Agency of Canada (PHAC)	Bastien, N.; Grenkow, D.; Hart, L.; Normand, S.; Powell, A.; Li, Y.
EPI1004890	HA	Canada	2016-Dec-13	EPI_ISL_265207	A/Ontario/RV0127/2017	Ontario Agency for Health Protection and Promotion (OAHPP)	Public Health Agency of Canada (PHAC)	Bastien, N.; Grenkow, D.; Hart, L.; Normand, S.; Powell, A.; Li, Y.
EPI1004891	HA	Canada	2016-Dec-13	EPI_ISL_265208	A/Ontario/RV0129/2017	Ontario Agency for Health Protection and Promotion (OAHPP)	Public Health Agency of Canada (PHAC)	Bastien, N.; Grenkow, D.; Hart, L.; Normand, S.; Powell, A.; Li, Y.
EPI1004892	HA	Canada	2016-Dec-13	EPI_ISL_265209	A/Ontario/RV0130/2017	Ontario Agency for Health Protection and Promotion (OAHPP)	Public Health Agency of Canada (PHAC)	Bastien, N.; Grenkow, D.; Hart, L.; Normand, S.; Powell, A.; Li, Y.
EPI1004893	HA	Canada	2016-Dec-21	EPI_ISL_265210	A/Ontario/RV0131/2017	Ontario Agency for Health Protection and Promotion (OAHPP)	Public Health Agency of Canada (PHAC)	Bastien, N.; Grenkow, D.; Hart, L.; Normand, S.; Powell, A.; Li, Y.
EPI1004894	HA	Canada	2016-Dec-06	EPI_ISL_265211	A/Ontario/RV0133/2017	Ontario Agency for Health Protection and Promotion (OAHPP)	Public Health Agency of Canada (PHAC)	Bastien, N.; Grenkow, D.; Hart, L.; Normand, S.; Powell, A.; Li, Y.
EPI1004895	HA	Canada	2016-Dec-28	EPI_ISL_265212	A/Ontario/RV0154/2017		Public Health Agency of Canada (PHAC)	Bastien, N.; Grenkow, D.; Hart, L.; Normand, S.; Powell, A.; Li, Y.
EPI1004896	HA	Canada	2016-Dec-08	EPI_ISL_265213	A/Ontario/RV0155/2017	Ontario Agency for Health Protection and Promotion (OAHPP)	Public Health Agency of Canada (PHAC)	Bastien, N.; Grenkow, D.; Hart, L.; Normand, S.; Powell, A.; Li, Y.
EPI1004897	HA	Canada	2016-Dec-21	EPI_ISL_265214	A/Ontario/RV0157/2017	Ontario Agency for Health Protection and Promotion (OAHPP)	Public Health Agency of Canada (PHAC)	Bastien, N.; Grenkow, D.; Hart, L.; Normand, S.; Powell, A.; Li, Y.
EPI1004898	HA	Canada	2016-Dec-26	EPI_ISL_265215	A/Ontario/RV0158/2017	Ontario Agency for Health Protection and Promotion (OAHPP)	Public Health Agency of Canada (PHAC)	Bastien, N.; Grenkow, D.; Hart, L.; Normand, S.; Powell, A.; Li, Y.
EPI1004899	HA	Canada	2016-Dec-12	EPI_ISL_265216	A/Ontario/RV0159/2017	Ontario Agency for Health Protection and Promotion (OAHPP)	Public Health Agency of Canada (PHAC)	Bastien, N.; Grenkow, D.; Hart, L.; Normand, S.; Powell, A.; Li, Y.
EPI1004900	HA	Canada	2016-Dec-23	EPI_ISL_265217	A/Ontario/RV0163/2017	Ontario Agency for Health Protection and Promotion (OAHPP)	Public Health Agency of Canada (PHAC)	Bastien, N.; Grenkow, D.; Hart, L.; Normand, S.; Powell, A.; Li, Y.
EPI1004901	HA	Canada	2016-Dec-28	EPI_ISL_265218	A/Ontario/RV0164/2017	Ontario Agency for Health Protection and Promotion (OAHPP)	Public Health Agency of Canada (PHAC)	Bastien, N.; Grenkow, D.; Hart, L.; Normand, S.; Powell, A.; Li, Y.
EPI1004902	HA	Canada	2016-Dec-10	EPI_ISL_265219	A/Ontario/RV0166/2017	Ontario Agency for Health Protection and Promotion (OAHPP)	Public Health Agency of Canada (PHAC)	Bastien, N.; Grenkow, D.; Hart, L.; Normand, S.; Powell, A.; Li, Y.
EPI1004903	HA	Canada	2016-Dec-22	EPI_ISL_265220	A/Ontario/RV0167/2017	Ontario Agency for Health Protection and Promotion (OAHPP)	Public Health Agency of Canada (PHAC)	Bastien, N.; Grenkow, D.; Hart, L.; Normand, S.; Powell, A.; Li, Y.
EPI1004904	HA	Canada	2016-Dec-23	EPI_ISL_265221	A/Ontario/RV0168/2017	Ontario Agency for Health Protection and Promotion (OAHPP)	Public Health Agency of Canada (PHAC)	Bastien, N.; Grenkow, D.; Hart, L.; Normand, S.; Powell, A.; Li, Y.
EPI1004905	HA	Canada	2016-Dec-07	EPI_ISL_265222	A/Ontario/RV0170/2017	Ontario Agency for Health Protection and Promotion (OAHPP)	Public Health Agency of Canada (PHAC)	Bastien, N.; Grenkow, D.; Hart, L.; Normand, S.; Powell, A.; Li, Y.
EPI1004906	HA	Canada	2016-Dec-09	EPI_ISL_265223	A/Ontario/RV0171/2017	Ontario Agency for Health Protection and Promotion (OAHPP)	Public Health Agency of Canada (PHAC)	Bastien, N.; Grenkow, D.; Hart, L.; Normand, S.; Powell, A.; Li, Y.
EPI1004907	HA	Canada	2016-Dec-12	EPI_ISL_265224	A/Ontario/RV0172/2017	Ontario Agency for Health Protection and Promotion (OAHPP)	Public Health Agency of Canada (PHAC)	Bastien, N.; Grenkow, D.; Hart, L.; Normand, S.; Powell, A.; Li, Y.
EPI1004911	HA	Canada	2016-Dec-17	EPI_ISL_265228	A/Ontario/RV0177/2017	Ontario Agency for Health Protection and Promotion (OAHPP)	Public Health Agency of Canada (PHAC)	Bastien, N.; Grenkow, D.; Hart, L.; Normand, S.; Powell, A.; Li, Y.
EPI1004912	HA	Canada	2016-Dec-06	EPI_ISL_265229	A/Ontario/RV0114/2017	Ontario Agency for Health Protection and Promotion (OAHPP)	Public Health Agency of Canada (PHAC)	Bastien, N.; Grenkow, D.; Hart, L.; Normand, S.; Powell, A.; Li, Y.
EPI1004913	HA	Canada	2016-Dec-13	EPI_ISL_265230	A/Ontario/RV0128/2017	Ontario Agency for Health Protection and Promotion (OAHPP)	Public Health Agency of Canada (PHAC)	Bastien, N.; Grenkow, D.; Hart, L.; Normand, S.; Powell, A.; Li, Y.
EPI1004914	HA	Canada	2016-Dec-22	EPI_ISL_265231	A/Ontario/RV0132/2017	Ontario Agency for Health Protection and Promotion (OAHPP)	Public Health Agency of Canada (PHAC)	Bastien, N.; Grenkow, D.; Hart, L.; Normand, S.; Powell, A.; Li, Y.
EPI1035199	HA	United States	2016-Nov-15	EPI_ISL_272884	A/Delaware/32/2016	Delaware Public Health Lab	Centers for Disease Control and Prevention
EPI1035574	HA	United States	2016-Dec-06	EPI_ISL_272928	A/Tennessee/33/2016	Tennessee Department of Health Laboratory-Nashville	Centers for Disease Control and Prevention
EPI1035602	HA	United States	2017-Jan-25	EPI_ISL_272931	A/Texas/80/2017	Baylor Scott and White Health	Centers for Disease Control and Prevention
EPI1035705	HA	United States	2017-Jan-23	EPI_ISL_272944	A/Wisconsin/19/2017	Wisconsin State Laboratory of Hygiene	Centers for Disease Control and Prevention
EPI1075416	HA	United States	2017-Jan-31	EPI_ISL_280931	A/Georgia/5976/2017			Gruner,W.E.; Fries,A.C.; Garrett,C.M.; Powell,M.L.; Minnich,D.E.; Couch,M.R.; Hanson,J.F.; DeMarcus,L.S.; Smith,J.P.; Edwards,M.A.; Federinko,S.P.; Macias,E.A.; West,C.A.; Poel,J.R.
EPI1075458	HA	United States	2017-Jan-24	EPI_ISL_280973	A/Florida/5928/2017			Gruner,W.E.; Fries,A.C.; Garrett,C.M.; Powell,M.L.; Minnich,D.E.; Couch,M.R.; Hanson,J.F.; DeMarcus,L.S.; Smith,J.P.; Edwards,M.A.; Federinko,S.P.; Macias,E.A.; West,C.A.; Poel,J.R.
EPI1075462	HA	United States	2016-Dec-27	EPI_ISL_280977	A/Hawaii/5932/2016			Gruner,W.E.; Fries,A.C.; Garrett,C.M.; Powell,M.L.; Minnich,D.E.; Couch,M.R.; Hanson,J.F.; DeMarcus,L.S.; Smith,J.P.; Edwards,M.A.; Federinko,S.P.; Macias,E.A.; West,C.A.; Poel,J.R.
EPI1075463	HA	United States	2016-Dec-30	EPI_ISL_280978	A/Hawaii/5933/2016			Gruner,W.E.; Fries,A.C.; Garrett,C.M.; Powell,M.L.; Minnich,D.E.; Couch,M.R.; Hanson,J.F.; DeMarcus,L.S.; Smith,J.P.; Edwards,M.A.; Federinko,S.P.; Macias,E.A.; West,C.A.; Poel,J.R.
EPI1075464	HA	United States	2017-Jan-03	EPI_ISL_280979	A/Hawaii/5934/2017			Gruner,W.E.; Fries,A.C.; Garrett,C.M.; Powell,M.L.; Minnich,D.E.; Couch,M.R.; Hanson,J.F.; DeMarcus,L.S.; Smith,J.P.; Edwards,M.A.; Federinko,S.P.; Macias,E.A.; West,C.A.; Poel,J.R.
EPI1075465	HA	United States	2017-Jan-05	EPI_ISL_280980	A/Hawaii/5935/2017			Gruner,W.E.; Fries,A.C.; Garrett,C.M.; Powell,M.L.; Minnich,D.E.; Couch,M.R.; Hanson,J.F.; DeMarcus,L.S.; Smith,J.P.; Edwards,M.A.; Federinko,S.P.; Macias,E.A.; West,C.A.; Poel,J.R.
EPI1075466	HA	United States	2017-Jan-04	EPI_ISL_280981	A/Hawaii/5936/2017			Gruner,W.E.; Fries,A.C.; Garrett,C.M.; Powell,M.L.; Minnich,D.E.; Couch,M.R.; Hanson,J.F.; DeMarcus,L.S.; Smith,J.P.; Edwards,M.A.; Federinko,S.P.; Macias,E.A.; West,C.A.; Poel,J.R.
EPI1075467	HA	United States	2017-Jan-05	EPI_ISL_280982	A/Hawaii/5937/2017			Gruner,W.E.; Fries,A.C.; Garrett,C.M.; Powell,M.L.; Minnich,D.E.; Couch,M.R.; Hanson,J.F.; DeMarcus,L.S.; Smith,J.P.; Edwards,M.A.; Federinko,S.P.; Macias,E.A.; West,C.A.; Poel,J.R.
EPI1075468	HA	United States	2017-Jan-03	EPI_ISL_280983	A/Hawaii/5938/2017			Gruner,W.E.; Fries,A.C.; Garrett,C.M.; Powell,M.L.; Minnich,D.E.; Couch,M.R.; Hanson,J.F.; DeMarcus,L.S.; Smith,J.P.; Edwards,M.A.; Federinko,S.P.; Macias,E.A.; West,C.A.; Poel,J.R.
EPI1075469	HA	United States	2017-Jan-11	EPI_ISL_280984	A/Hawaii/5939/2017			Gruner,W.E.; Fries,A.C.; Garrett,C.M.; Powell,M.L.; Minnich,D.E.; Couch,M.R.; Hanson,J.F.; DeMarcus,L.S.; Smith,J.P.; Edwards,M.A.; Federinko,S.P.; Macias,E.A.; West,C.A.; Poel,J.R.
EPI1075470	HA	United States	2017-Jan-13	EPI_ISL_280985	A/Hawaii/5940/2017			Gruner,W.E.; Fries,A.C.; Garrett,C.M.; Powell,M.L.; Minnich,D.E.; Couch,M.R.; Hanson,J.F.; DeMarcus,L.S.; Smith,J.P.; Edwards,M.A.; Federinko,S.P.; Macias,E.A.; West,C.A.; Poel,J.R.
EPI1075473	HA	United States	2017-Jan-30	EPI_ISL_280988	A/Louisiana/5943/2017			Gruner,W.E.; Fries,A.C.; Garrett,C.M.; Powell,M.L.; Minnich,D.E.; Couch,M.R.; Hanson,J.F.; DeMarcus,L.S.; Smith,J.P.; Edwards,M.A.; Federinko,S.P.; Macias,E.A.; West,C.A.; Poel,J.R.
EPI1075476	HA	United States	2017-Jan-30	EPI_ISL_280991	A/Nebraska/5946/2017			Gruner,W.E.; Fries,A.C.; Garrett,C.M.; Powell,M.L.; Minnich,D.E.; Couch,M.R.; Hanson,J.F.; DeMarcus,L.S.; Smith,J.P.; Edwards,M.A.; Federinko,S.P.; Macias,E.A.; West,C.A.; Poel,J.R.
EPI1075478	HA	United States	2016-Dec-31	EPI_ISL_280993	A/Washington/5868/2016			Gruner,W.E.; Fries,A.C.; Garrett,C.M.; Powell,M.L.; Minnich,D.E.; Couch,M.R.; Hanson,J.F.; DeMarcus,L.S.; Smith,J.P.; Edwards,M.A.; Federinko,S.P.; Macias,E.A.; West,C.A.; Poel,J.R.
EPI1075479	HA	United States	2017-Jan-23	EPI_ISL_280994	A/Washington/5869/2017			Gruner,W.E.; Fries,A.C.; Garrett,C.M.; Powell,M.L.; Minnich,D.E.; Couch,M.R.; Hanson,J.F.; DeMarcus,L.S.; Smith,J.P.; Edwards,M.A.; Federinko,S.P.; Macias,E.A.; West,C.A.; Poel,J.R.
EPI1075480	HA	United States	2017-Jan-18	EPI_ISL_280995	A/Wyoming/5870/2017			Gruner,W.E.; Fries,A.C.; Garrett,C.M.; Powell,M.L.; Minnich,D.E.; Couch,M.R.; Hanson,J.F.; DeMarcus,L.S.; Smith,J.P.; Edwards,M.A.; Federinko,S.P.; Macias,E.A.; West,C.A.; Poel,J.R.
EPI1075481	HA	United States	2017-Jan-18	EPI_ISL_280996	A/Wyoming/5871/2017			Gruner,W.E.; Fries,A.C.; Garrett,C.M.; Powell,M.L.; Minnich,D.E.; Couch,M.R.; Hanson,J.F.; DeMarcus,L.S.; Smith,J.P.; Edwards,M.A.; Federinko,S.P.; Macias,E.A.; West,C.A.; Poel,J.R.
EPI1075482	HA	United States	2017-Jan-18	EPI_ISL_280997	A/Wyoming/5872/2017			Gruner,W.E.; Fries,A.C.; Garrett,C.M.; Powell,M.L.; Minnich,D.E.; Couch,M.R.; Hanson,J.F.; DeMarcus,L.S.; Smith,J.P.; Edwards,M.A.; Federinko,S.P.; Macias,E.A.; West,C.A.; Poel,J.R.
EPI1075483	HA	United States	2017-Jan-19	EPI_ISL_280998	A/Wyoming/5873/2017			Gruner,W.E.; Fries,A.C.; Garrett,C.M.; Powell,M.L.; Minnich,D.E.; Couch,M.R.; Hanson,J.F.; DeMarcus,L.S.; Smith,J.P.; Edwards,M.A.; Federinko,S.P.; Macias,E.A.; West,C.A.; Poel,J.R.
EPI1075484	HA	United States	2017-Jan-23	EPI_ISL_280999	A/Wyoming/5874/2017			Gruner,W.E.; Fries,A.C.; Garrett,C.M.; Powell,M.L.; Minnich,D.E.; Couch,M.R.; Hanson,J.F.; DeMarcus,L.S.; Smith,J.P.; Edwards,M.A.; Federinko,S.P.; Macias,E.A.; West,C.A.; Poel,J.R.
EPI1075490	HA	United States	2017-Jan-06	EPI_ISL_281005	A/Arizona/5880/2017			Gruner,W.E.; Fries,A.C.; Garrett,C.M.; Powell,M.L.; Minnich,D.E.; Couch,M.R.; Hanson,J.F.; DeMarcus,L.S.; Smith,J.P.; Edwards,M.A.; Federinko,S.P.; Macias,E.A.; West,C.A.; Poel,J.R.
EPI1075491	HA	United States	2017-Jan-10	EPI_ISL_281006	A/Colorado/5881/2017			Gruner,W.E.; Fries,A.C.; Garrett,C.M.; Powell,M.L.; Minnich,D.E.; Couch,M.R.; Hanson,J.F.; DeMarcus,L.S.; Smith,J.P.; Edwards,M.A.; Federinko,S.P.; Macias,E.A.; West,C.A.; Poel,J.R.
EPI1075492	HA	United States	2017-Jan-30	EPI_ISL_281007	A/Florida/5882/2017			Gruner,W.E.; Fries,A.C.; Garrett,C.M.; Powell,M.L.; Minnich,D.E.; Couch,M.R.; Hanson,J.F.; DeMarcus,L.S.; Smith,J.P.; Edwards,M.A.; Federinko,S.P.; Macias,E.A.; West,C.A.; Poel,J.R.
EPI1075493	HA	United States	2017-Jan-30	EPI_ISL_281008	A/Georgia/5883/2017			Gruner,W.E.; Fries,A.C.; Garrett,C.M.; Powell,M.L.; Minnich,D.E.; Couch,M.R.; Hanson,J.F.; DeMarcus,L.S.; Smith,J.P.; Edwards,M.A.; Federinko,S.P.; Macias,E.A.; West,C.A.; Poel,J.R.
EPI1075499	HA	United States	2017-Jan-17	EPI_ISL_281014	A/Kentucky/5889/2017			Gruner,W.E.; Fries,A.C.; Garrett,C.M.; Powell,M.L.; Minnich,D.E.; Couch,M.R.; Hanson,J.F.; DeMarcus,L.S.; Smith,J.P.; Edwards,M.A.; Federinko,S.P.; Macias,E.A.; West,C.A.; Poel,J.R.
EPI1075500	HA	United States	2017-Jan-30	EPI_ISL_281015	A/Kentucky/5890/2017			Gruner,W.E.; Fries,A.C.; Garrett,C.M.; Powell,M.L.; Minnich,D.E.; Couch,M.R.; Hanson,J.F.; DeMarcus,L.S.; Smith,J.P.; Edwards,M.A.; Federinko,S.P.; Macias,E.A.; West,C.A.; Poel,J.R.
EPI1075501	HA	United States	2017-Jan-30	EPI_ISL_281016	A/Kentucky/5891/2017			Gruner,W.E.; Fries,A.C.; Garrett,C.M.; Powell,M.L.; Minnich,D.E.; Couch,M.R.; Hanson,J.F.; DeMarcus,L.S.; Smith,J.P.; Edwards,M.A.; Federinko,S.P.; Macias,E.A.; West,C.A.; Poel,J.R.
EPI1075503	HA	United States	2017-Jan-14	EPI_ISL_281018	A/Maryland/5893/2017			Gruner,W.E.; Fries,A.C.; Garrett,C.M.; Powell,M.L.; Minnich,D.E.; Couch,M.R.; Hanson,J.F.; DeMarcus,L.S.; Smith,J.P.; Edwards,M.A.; Federinko,S.P.; Macias,E.A.; West,C.A.; Poel,J.R.
EPI1075504	HA	United States	2017-Jan-10	EPI_ISL_281019	A/Mississippi/5894/2017			Gruner,W.E.; Fries,A.C.; Garrett,C.M.; Powell,M.L.; Minnich,D.E.; Couch,M.R.; Hanson,J.F.; DeMarcus,L.S.; Smith,J.P.; Edwards,M.A.; Federinko,S.P.; Macias,E.A.; West,C.A.; Poel,J.R.
EPI1075505	HA	United States	2017-Jan-26	EPI_ISL_281020	A/Nebraska/5895/2017			Gruner,W.E.; Fries,A.C.; Garrett,C.M.; Powell,M.L.; Minnich,D.E.; Couch,M.R.; Hanson,J.F.; DeMarcus,L.S.; Smith,J.P.; Edwards,M.A.; Federinko,S.P.; Macias,E.A.; West,C.A.; Poel,J.R.
EPI1075506	HA	United States	2017-Jan-27	EPI_ISL_281021	A/Nebraska/5896/2017			Gruner,W.E.; Fries,A.C.; Garrett,C.M.; Powell,M.L.; Minnich,D.E.; Couch,M.R.; Hanson,J.F.; DeMarcus,L.S.; Smith,J.P.; Edwards,M.A.; Federinko,S.P.; Macias,E.A.; West,C.A.; Poel,J.R.
EPI1075507	HA	United States	2017-Jan-27	EPI_ISL_281022	A/Nebraska/5897/2017			Gruner,W.E.; Fries,A.C.; Garrett,C.M.; Powell,M.L.; Minnich,D.E.; Couch,M.R.; Hanson,J.F.; DeMarcus,L.S.; Smith,J.P.; Edwards,M.A.; Federinko,S.P.; Macias,E.A.; West,C.A.; Poel,J.R.
EPI1075508	HA	United States	2017-Jan-27	EPI_ISL_281023	A/New York/5898/2017			Gruner,W.E.; Fries,A.C.; Garrett,C.M.; Powell,M.L.; Minnich,D.E.; Couch,M.R.; Hanson,J.F.; DeMarcus,L.S.; Smith,J.P.; Edwards,M.A.; Federinko,S.P.; Macias,E.A.; West,C.A.; Poel,J.R.
EPI1075509	HA	United States	2017-Jan-30	EPI_ISL_281024	A/New York/5899/2017			Gruner,W.E.; Fries,A.C.; Garrett,C.M.; Powell,M.L.; Minnich,D.E.; Couch,M.R.; Hanson,J.F.; DeMarcus,L.S.; Smith,J.P.; Edwards,M.A.; Federinko,S.P.; Macias,E.A.; West,C.A.; Poel,J.R.
EPI1075512	HA	United States	2017-Jan-18	EPI_ISL_281027	A/North Carolina/5902/2017			Gruner,W.E.; Fries,A.C.; Garrett,C.M.; Powell,M.L.; Minnich,D.E.; Couch,M.R.; Hanson,J.F.; DeMarcus,L.S.; Smith,J.P.; Edwards,M.A.; Federinko,S.P.; Macias,E.A.; West,C.A.; Poel,J.R.
EPI1075513	HA	United States	2017-Jan-26	EPI_ISL_281028	A/North Dakota/5903/2017			Gruner,W.E.; Fries,A.C.; Garrett,C.M.; Powell,M.L.; Minnich,D.E.; Couch,M.R.; Hanson,J.F.; DeMarcus,L.S.; Smith,J.P.; Edwards,M.A.; Federinko,S.P.; Macias,E.A.; West,C.A.; Poel,J.R.
EPI1075514	HA	United States	2017-Jan-30	EPI_ISL_281029	A/North Dakota/5904/2017			Gruner,W.E.; Fries,A.C.; Garrett,C.M.; Powell,M.L.; Minnich,D.E.; Couch,M.R.; Hanson,J.F.; DeMarcus,L.S.; Smith,J.P.; Edwards,M.A.; Federinko,S.P.; Macias,E.A.; West,C.A.; Poel,J.R.
EPI1075515	HA	United States	2017-Jan-25	EPI_ISL_281030	A/Ohio/5905/2017			Gruner,W.E.; Fries,A.C.; Garrett,C.M.; Powell,M.L.; Minnich,D.E.; Couch,M.R.; Hanson,J.F.; DeMarcus,L.S.; Smith,J.P.; Edwards,M.A.; Federinko,S.P.; Macias,E.A.; West,C.A.; Poel,J.R.
EPI1075516	HA	United States	2017-Jan-30	EPI_ISL_281031	A/Ohio/5906/2017			Gruner,W.E.; Fries,A.C.; Garrett,C.M.; Powell,M.L.; Minnich,D.E.; Couch,M.R.; Hanson,J.F.; DeMarcus,L.S.; Smith,J.P.; Edwards,M.A.; Federinko,S.P.; Macias,E.A.; West,C.A.; Poel,J.R.
EPI1075517	HA	United States	2017-Jan-26	EPI_ISL_281032	A/Okahoma/5907/2017			Gruner,W.E.; Fries,A.C.; Garrett,C.M.; Powell,M.L.; Minnich,D.E.; Couch,M.R.; Hanson,J.F.; DeMarcus,L.S.; Smith,J.P.; Edwards,M.A.; Federinko,S.P.; Macias,E.A.; West,C.A.; Poel,J.R.
EPI1075518	HA	United States	2017-Jan-26	EPI_ISL_281033	A/Okahoma/5908/2017			Gruner,W.E.; Fries,A.C.; Garrett,C.M.; Powell,M.L.; Minnich,D.E.; Couch,M.R.; Hanson,J.F.; DeMarcus,L.S.; Smith,J.P.; Edwards,M.A.; Federinko,S.P.; Macias,E.A.; West,C.A.; Poel,J.R.
EPI1075519	HA	United States	2017-Jan-27	EPI_ISL_281034	A/Okahoma/5909/2017			Gruner,W.E.; Fries,A.C.; Garrett,C.M.; Powell,M.L.; Minnich,D.E.; Couch,M.R.; Hanson,J.F.; DeMarcus,L.S.; Smith,J.P.; Edwards,M.A.; Federinko,S.P.; Macias,E.A.; West,C.A.; Poel,J.R.
EPI1075520	HA	United States	2017-Jan-30	EPI_ISL_281035	A/Okahoma/5910/2017			Gruner,W.E.; Fries,A.C.; Garrett,C.M.; Powell,M.L.; Minnich,D.E.; Couch,M.R.; Hanson,J.F.; DeMarcus,L.S.; Smith,J.P.; Edwards,M.A.; Federinko,S.P.; Macias,E.A.; West,C.A.; Poel,J.R.
EPI1075522	HA	United States	2017-Jan-30	EPI_ISL_281037	A/Okahoma/5912/2017			Gruner,W.E.; Fries,A.C.; Garrett,C.M.; Powell,M.L.; Minnich,D.E.; Couch,M.R.; Hanson,J.F.; DeMarcus,L.S.; Smith,J.P.; Edwards,M.A.; Federinko,S.P.; Macias,E.A.; West,C.A.; Poel,J.R.
EPI1075523	HA	United States	2017-Jan-31	EPI_ISL_281038	A/Okahoma/5913/2017			Gruner,W.E.; Fries,A.C.; Garrett,C.M.; Powell,M.L.; Minnich,D.E.; Couch,M.R.; Hanson,J.F.; DeMarcus,L.S.; Smith,J.P.; Edwards,M.A.; Federinko,S.P.; Macias,E.A.; West,C.A.; Poel,J.R.
EPI1075524	HA	United States	2017-Jan-26	EPI_ISL_281039	A/South Carolina/5914/2017			Gruner,W.E.; Fries,A.C.; Garrett,C.M.; Powell,M.L.; Minnich,D.E.; Couch,M.R.; Hanson,J.F.; DeMarcus,L.S.; Smith,J.P.; Edwards,M.A.; Federinko,S.P.; Macias,E.A.; West,C.A.; Poel,J.R.
EPI1075526	HA	United States	2017-Jan-26	EPI_ISL_281041	A/Texas/5916/2017			Gruner,W.E.; Fries,A.C.; Garrett,C.M.; Powell,M.L.; Minnich,D.E.; Couch,M.R.; Hanson,J.F.; DeMarcus,L.S.; Smith,J.P.; Edwards,M.A.; Federinko,S.P.; Macias,E.A.; West,C.A.; Poel,J.R.
EPI1075527	HA	United States	2017-Jan-27	EPI_ISL_281042	A/Texas/5917/2017			Gruner,W.E.; Fries,A.C.; Garrett,C.M.; Powell,M.L.; Minnich,D.E.; Couch,M.R.; Hanson,J.F.; DeMarcus,L.S.; Smith,J.P.; Edwards,M.A.; Federinko,S.P.; Macias,E.A.; West,C.A.; Poel,J.R.
EPI1075528	HA	United States	2017-Jan-30	EPI_ISL_281043	A/Texas/5918/2017			Gruner,W.E.; Fries,A.C.; Garrett,C.M.; Powell,M.L.; Minnich,D.E.; Couch,M.R.; Hanson,J.F.; DeMarcus,L.S.; Smith,J.P.; Edwards,M.A.; Federinko,S.P.; Macias,E.A.; West,C.A.; Poel,J.R.
EPI1075529	HA	United States	2017-Jan-30	EPI_ISL_281044	A/Texas/5919/2017			Gruner,W.E.; Fries,A.C.; Garrett,C.M.; Powell,M.L.; Minnich,D.E.; Couch,M.R.; Hanson,J.F.; DeMarcus,L.S.; Smith,J.P.; Edwards,M.A.; Federinko,S.P.; Macias,E.A.; West,C.A.; Poel,J.R.
EPI1075530	HA	United States	2017-Jan-26	EPI_ISL_281045	A/Wyoming/5920/2017			Gruner,W.E.; Fries,A.C.; Garrett,C.M.; Powell,M.L.; Minnich,D.E.; Couch,M.R.; Hanson,J.F.; DeMarcus,L.S.; Smith,J.P.; Edwards,M.A.; Federinko,S.P.; Macias,E.A.; West,C.A.; Poel,J.R.
EPI1075531	HA	United States	2017-Jan-31	EPI_ISL_281046	A/Wyoming/5921/2017			Gruner,W.E.; Fries,A.C.; Garrett,C.M.; Powell,M.L.; Minnich,D.E.; Couch,M.R.; Hanson,J.F.; DeMarcus,L.S.; Smith,J.P.; Edwards,M.A.; Federinko,S.P.; Macias,E.A.; West,C.A.; Poel,J.R.
EPI1075532	HA	United States	2017-Jan-31	EPI_ISL_281047	A/Wyoming/5922/2017			Gruner,W.E.; Fries,A.C.; Garrett,C.M.; Powell,M.L.; Minnich,D.E.; Couch,M.R.; Hanson,J.F.; DeMarcus,L.S.; Smith,J.P.; Edwards,M.A.; Federinko,S.P.; Macias,E.A.; West,C.A.; Poel,J.R.
EPI1075534	HA	United States	2016-Dec-25	EPI_ISL_281049	A/California/5924/2016			Gruner,W.E.; Fries,A.C.; Garrett,C.M.; Powell,M.L.; Minnich,D.E.; Couch,M.R.; Hanson,J.F.; DeMarcus,L.S.; Smith,J.P.; Edwards,M.A.; Federinko,S.P.; Macias,E.A.; West,C.A.; Poel,J.R.
EPI1075535	HA	United States	2017-Jan-30	EPI_ISL_281050	A/Colorado/5925/2017			Gruner,W.E.; Fries,A.C.; Garrett,C.M.; Powell,M.L.; Minnich,D.E.; Couch,M.R.; Hanson,J.F.; DeMarcus,L.S.; Smith,J.P.; Edwards,M.A.; Federinko,S.P.; Macias,E.A.; West,C.A.; Poel,J.R.
EPI1075538	HA	United States	2017-Jan-24	EPI_ISL_281053	A/Connecticut/5818/2017			Gruner,W.E.; Fries,A.C.; Garrett,C.M.; Powell,M.L.; Minnich,D.E.; Couch,M.R.; Hanson,J.F.; DeMarcus,L.S.; Smith,J.P.; Edwards,M.A.; Federinko,S.P.; Macias,E.A.; West,C.A.; Poel,J.R.
EPI1075539	HA	United States	2017-Jan-23	EPI_ISL_281054	A/Georgia/5819/2017			Gruner,W.E.; Fries,A.C.; Garrett,C.M.; Powell,M.L.; Minnich,D.E.; Couch,M.R.; Hanson,J.F.; DeMarcus,L.S.; Smith,J.P.; Edwards,M.A.; Federinko,S.P.; Macias,E.A.; West,C.A.; Poel,J.R.
EPI1075540	HA	United States	2017-Jan-23	EPI_ISL_281055	A/Idaho/5820/2017			Gruner,W.E.; Fries,A.C.; Garrett,C.M.; Powell,M.L.; Minnich,D.E.; Couch,M.R.; Hanson,J.F.; DeMarcus,L.S.; Smith,J.P.; Edwards,M.A.; Federinko,S.P.; Macias,E.A.; West,C.A.; Poel,J.R.
EPI1075541	HA	United States	2017-Jan-23	EPI_ISL_281056	A/Idaho/5821/2017			Gruner,W.E.; Fries,A.C.; Garrett,C.M.; Powell,M.L.; Minnich,D.E.; Couch,M.R.; Hanson,J.F.; DeMarcus,L.S.; Smith,J.P.; Edwards,M.A.; Federinko,S.P.; Macias,E.A.; West,C.A.; Poel,J.R.
EPI1075542	HA	United States	2017-Jan-24	EPI_ISL_281057	A/Idaho/5822/2017			Gruner,W.E.; Fries,A.C.; Garrett,C.M.; Powell,M.L.; Minnich,D.E.; Couch,M.R.; Hanson,J.F.; DeMarcus,L.S.; Smith,J.P.; Edwards,M.A.; Federinko,S.P.; Macias,E.A.; West,C.A.; Poel,J.R.
EPI1075544	HA	United States	2017-Jan-23	EPI_ISL_281059	A/Kansas/5824/2017			Gruner,W.E.; Fries,A.C.; Garrett,C.M.; Powell,M.L.; Minnich,D.E.; Couch,M.R.; Hanson,J.F.; DeMarcus,L.S.; Smith,J.P.; Edwards,M.A.; Federinko,S.P.; Macias,E.A.; West,C.A.; Poel,J.R.
EPI1075545	HA	United States	2017-Jan-20	EPI_ISL_281060	A/Kentucky/5825/2017			Gruner,W.E.; Fries,A.C.; Garrett,C.M.; Powell,M.L.; Minnich,D.E.; Couch,M.R.; Hanson,J.F.; DeMarcus,L.S.; Smith,J.P.; Edwards,M.A.; Federinko,S.P.; Macias,E.A.; West,C.A.; Poel,J.R.
EPI1075546	HA	United States	2017-Jan-23	EPI_ISL_281061	A/Kentucky/5826/2017			Gruner,W.E.; Fries,A.C.; Garrett,C.M.; Powell,M.L.; Minnich,D.E.; Couch,M.R.; Hanson,J.F.; DeMarcus,L.S.; Smith,J.P.; Edwards,M.A.; Federinko,S.P.; Macias,E.A.; West,C.A.; Poel,J.R.
EPI1075547	HA	United States	2017-Jan-24	EPI_ISL_281062	A/Kentucky/5827/2017			Gruner,W.E.; Fries,A.C.; Garrett,C.M.; Powell,M.L.; Minnich,D.E.; Couch,M.R.; Hanson,J.F.; DeMarcus,L.S.; Smith,J.P.; Edwards,M.A.; Federinko,S.P.; Macias,E.A.; West,C.A.; Poel,J.R.
EPI1075548	HA	United States	2017-Jan-25	EPI_ISL_281063	A/Maryland/5828/2017			Gruner,W.E.; Fries,A.C.; Garrett,C.M.; Powell,M.L.; Minnich,D.E.; Couch,M.R.; Hanson,J.F.; DeMarcus,L.S.; Smith,J.P.; Edwards,M.A.; Federinko,S.P.; Macias,E.A.; West,C.A.; Poel,J.R.
EPI1075549	HA	United States	2017-Jan-25	EPI_ISL_281064	A/Massachusetts/5829/2017			Gruner,W.E.; Fries,A.C.; Garrett,C.M.; Powell,M.L.; Minnich,D.E.; Couch,M.R.; Hanson,J.F.; DeMarcus,L.S.; Smith,J.P.; Edwards,M.A.; Federinko,S.P.; Macias,E.A.; West,C.A.; Poel,J.R.
EPI1075551	HA	United States	2017-Jan-04	EPI_ISL_281066	A/New Jersey/5831/2017			Gruner,W.E.; Fries,A.C.; Garrett,C.M.; Powell,M.L.; Minnich,D.E.; Couch,M.R.; Hanson,J.F.; DeMarcus,L.S.; Smith,J.P.; Edwards,M.A.; Federinko,S.P.; Macias,E.A.; West,C.A.; Poel,J.R.
EPI1075552	HA	United States	2017-Jan-04	EPI_ISL_281067	A/New Jersey/5832/2017			Gruner,W.E.; Fries,A.C.; Garrett,C.M.; Powell,M.L.; Minnich,D.E.; Couch,M.R.; Hanson,J.F.; DeMarcus,L.S.; Smith,J.P.; Edwards,M.A.; Federinko,S.P.; Macias,E.A.; West,C.A.; Poel,J.R.
EPI1075553	HA	United States	2017-Jan-19	EPI_ISL_281068	A/New Jersey/5833/2017			Gruner,W.E.; Fries,A.C.; Garrett,C.M.; Powell,M.L.; Minnich,D.E.; Couch,M.R.; Hanson,J.F.; DeMarcus,L.S.; Smith,J.P.; Edwards,M.A.; Federinko,S.P.; Macias,E.A.; West,C.A.; Poel,J.R.
EPI1075554	HA	United States	2017-Jan-23	EPI_ISL_281069	A/New Jersey/5834/2017			Gruner,W.E.; Fries,A.C.; Garrett,C.M.; Powell,M.L.; Minnich,D.E.; Couch,M.R.; Hanson,J.F.; DeMarcus,L.S.; Smith,J.P.; Edwards,M.A.; Federinko,S.P.; Macias,E.A.; West,C.A.; Poel,J.R.
EPI1075555	HA	United States	2017-Jan-17	EPI_ISL_281070	A/New York/5835/2017			Gruner,W.E.; Fries,A.C.; Garrett,C.M.; Powell,M.L.; Minnich,D.E.; Couch,M.R.; Hanson,J.F.; DeMarcus,L.S.; Smith,J.P.; Edwards,M.A.; Federinko,S.P.; Macias,E.A.; West,C.A.; Poel,J.R.
EPI1075556	HA	United States	2017-Jan-25	EPI_ISL_281071	A/New York/5836/2017			Gruner,W.E.; Fries,A.C.; Garrett,C.M.; Powell,M.L.; Minnich,D.E.; Couch,M.R.; Hanson,J.F.; DeMarcus,L.S.; Smith,J.P.; Edwards,M.A.; Federinko,S.P.; Macias,E.A.; West,C.A.; Poel,J.R.
EPI1075557	HA	United States	2017-Jan-25	EPI_ISL_281072	A/New York/5837/2017			Gruner,W.E.; Fries,A.C.; Garrett,C.M.; Powell,M.L.; Minnich,D.E.; Couch,M.R.; Hanson,J.F.; DeMarcus,L.S.; Smith,J.P.; Edwards,M.A.; Federinko,S.P.; Macias,E.A.; West,C.A.; Poel,J.R.
EPI1075558	HA	United States	2017-Jan-14	EPI_ISL_281073	A/North Carolina/5838/2017			Gruner,W.E.; Fries,A.C.; Garrett,C.M.; Powell,M.L.; Minnich,D.E.; Couch,M.R.; Hanson,J.F.; DeMarcus,L.S.; Smith,J.P.; Edwards,M.A.; Federinko,S.P.; Macias,E.A.; West,C.A.; Poel,J.R.
EPI1075559	HA	United States	2017-Jan-18	EPI_ISL_281074	A/North Carolina/5839/2017			Gruner,W.E.; Fries,A.C.; Garrett,C.M.; Powell,M.L.; Minnich,D.E.; Couch,M.R.; Hanson,J.F.; DeMarcus,L.S.; Smith,J.P.; Edwards,M.A.; Federinko,S.P.; Macias,E.A.; West,C.A.; Poel,J.R.
EPI1075560	HA	United States	2017-Jan-12	EPI_ISL_281075	A/North Carolina/5840/2017			Gruner,W.E.; Fries,A.C.; Garrett,C.M.; Powell,M.L.; Minnich,D.E.; Couch,M.R.; Hanson,J.F.; DeMarcus,L.S.; Smith,J.P.; Edwards,M.A.; Federinko,S.P.; Macias,E.A.; West,C.A.; Poel,J.R.
EPI1075562	HA	United States	2017-Jan-23	EPI_ISL_281077	A/North Carolina/5842/2017			Gruner,W.E.; Fries,A.C.; Garrett,C.M.; Powell,M.L.; Minnich,D.E.; Couch,M.R.; Hanson,J.F.; DeMarcus,L.S.; Smith,J.P.; Edwards,M.A.; Federinko,S.P.; Macias,E.A.; West,C.A.; Poel,J.R.
EPI1075563	HA	United States	2016-Dec-09	EPI_ISL_281078	A/North Carolina/5843/2016			Gruner,W.E.; Fries,A.C.; Garrett,C.M.; Powell,M.L.; Minnich,D.E.; Couch,M.R.; Hanson,J.F.; DeMarcus,L.S.; Smith,J.P.; Edwards,M.A.; Federinko,S.P.; Macias,E.A.; West,C.A.; Poel,J.R.
EPI1075564	HA	United States	2016-Dec-31	EPI_ISL_281079	A/North Carolina/5844/2016			Gruner,W.E.; Fries,A.C.; Garrett,C.M.; Powell,M.L.; Minnich,D.E.; Couch,M.R.; Hanson,J.F.; DeMarcus,L.S.; Smith,J.P.; Edwards,M.A.; Federinko,S.P.; Macias,E.A.; West,C.A.; Poel,J.R.
EPI1075565	HA	United States	2017-Jan-23	EPI_ISL_281080	A/Ohio/5845/2017			Gruner,W.E.; Fries,A.C.; Garrett,C.M.; Powell,M.L.; Minnich,D.E.; Couch,M.R.; Hanson,J.F.; DeMarcus,L.S.; Smith,J.P.; Edwards,M.A.; Federinko,S.P.; Macias,E.A.; West,C.A.; Poel,J.R.
EPI1075566	HA	United States	2017-Jan-23	EPI_ISL_281081	A/Ohio/5846/2017			Gruner,W.E.; Fries,A.C.; Garrett,C.M.; Powell,M.L.; Minnich,D.E.; Couch,M.R.; Hanson,J.F.; DeMarcus,L.S.; Smith,J.P.; Edwards,M.A.; Federinko,S.P.; Macias,E.A.; West,C.A.; Poel,J.R.
EPI1075567	HA	United States	2017-Jan-23	EPI_ISL_281082	A/Oklahoma/5847/2017			Gruner,W.E.; Fries,A.C.; Garrett,C.M.; Powell,M.L.; Minnich,D.E.; Couch,M.R.; Hanson,J.F.; DeMarcus,L.S.; Smith,J.P.; Edwards,M.A.; Federinko,S.P.; Macias,E.A.; West,C.A.; Poel,J.R.
EPI1075568	HA	United States	2017-Jan-24	EPI_ISL_281083	A/Oklahoma/5848/2017			Gruner,W.E.; Fries,A.C.; Garrett,C.M.; Powell,M.L.; Minnich,D.E.; Couch,M.R.; Hanson,J.F.; DeMarcus,L.S.; Smith,J.P.; Edwards,M.A.; Federinko,S.P.; Macias,E.A.; West,C.A.; Poel,J.R.
EPI1075569	HA	United States	2017-Jan-10	EPI_ISL_281084	A/South Carolina/5849/2017			Gruner,W.E.; Fries,A.C.; Garrett,C.M.; Powell,M.L.; Minnich,D.E.; Couch,M.R.; Hanson,J.F.; DeMarcus,L.S.; Smith,J.P.; Edwards,M.A.; Federinko,S.P.; Macias,E.A.; West,C.A.; Poel,J.R.
EPI1075570	HA	United States	2017-Jan-24	EPI_ISL_281085	A/South Carolina/5850/2017			Gruner,W.E.; Fries,A.C.; Garrett,C.M.; Powell,M.L.; Minnich,D.E.; Couch,M.R.; Hanson,J.F.; DeMarcus,L.S.; Smith,J.P.; Edwards,M.A.; Federinko,S.P.; Macias,E.A.; West,C.A.; Poel,J.R.
EPI1075571	HA	United States	2017-Jan-23	EPI_ISL_281086	A/South Carolina/5851/2017			Gruner,W.E.; Fries,A.C.; Garrett,C.M.; Powell,M.L.; Minnich,D.E.; Couch,M.R.; Hanson,J.F.; DeMarcus,L.S.; Smith,J.P.; Edwards,M.A.; Federinko,S.P.; Macias,E.A.; West,C.A.; Poel,J.R.
EPI1075573	HA	United States	2017-Jan-04	EPI_ISL_281088	A/Texas/5853/2017			Gruner,W.E.; Fries,A.C.; Garrett,C.M.; Powell,M.L.; Minnich,D.E.; Couch,M.R.; Hanson,J.F.; DeMarcus,L.S.; Smith,J.P.; Edwards,M.A.; Federinko,S.P.; Macias,E.A.; West,C.A.; Poel,J.R.
EPI1075574	HA	United States	2017-Jan-23	EPI_ISL_281089	A/Texas/5854/2017			Gruner,W.E.; Fries,A.C.; Garrett,C.M.; Powell,M.L.; Minnich,D.E.; Couch,M.R.; Hanson,J.F.; DeMarcus,L.S.; Smith,J.P.; Edwards,M.A.; Federinko,S.P.; Macias,E.A.; West,C.A.; Poel,J.R.
EPI1075575	HA	United States	2017-Jan-23	EPI_ISL_281090	A/Texas/5855/2017			Gruner,W.E.; Fries,A.C.; Garrett,C.M.; Powell,M.L.; Minnich,D.E.; Couch,M.R.; Hanson,J.F.; DeMarcus,L.S.; Smith,J.P.; Edwards,M.A.; Federinko,S.P.; Macias,E.A.; West,C.A.; Poel,J.R.
EPI1075576	HA	United States	2017-Jan-24	EPI_ISL_281091	A/Texas/5856/2017			Gruner,W.E.; Fries,A.C.; Garrett,C.M.; Powell,M.L.; Minnich,D.E.; Couch,M.R.; Hanson,J.F.; DeMarcus,L.S.; Smith,J.P.; Edwards,M.A.; Federinko,S.P.; Macias,E.A.; West,C.A.; Poel,J.R.
EPI1075577	HA	United States	2017-Jan-24	EPI_ISL_281092	A/Texas/5857/2017			Gruner,W.E.; Fries,A.C.; Garrett,C.M.; Powell,M.L.; Minnich,D.E.; Couch,M.R.; Hanson,J.F.; DeMarcus,L.S.; Smith,J.P.; Edwards,M.A.; Federinko,S.P.; Macias,E.A.; West,C.A.; Poel,J.R.
EPI1075578	HA	United States	2017-Jan-24	EPI_ISL_281093	A/Texas/5858/2017			Gruner,W.E.; Fries,A.C.; Garrett,C.M.; Powell,M.L.; Minnich,D.E.; Couch,M.R.; Hanson,J.F.; DeMarcus,L.S.; Smith,J.P.; Edwards,M.A.; Federinko,S.P.; Macias,E.A.; West,C.A.; Poel,J.R.
EPI1075579	HA	United States	2017-Jan-24	EPI_ISL_281094	A/Texas/5859/2017			Gruner,W.E.; Fries,A.C.; Garrett,C.M.; Powell,M.L.; Minnich,D.E.; Couch,M.R.; Hanson,J.F.; DeMarcus,L.S.; Smith,J.P.; Edwards,M.A.; Federinko,S.P.; Macias,E.A.; West,C.A.; Poel,J.R.
EPI1075580	HA	United States	2017-Jan-25	EPI_ISL_281095	A/Virginia/5860/2017			Gruner,W.E.; Fries,A.C.; Garrett,C.M.; Powell,M.L.; Minnich,D.E.; Couch,M.R.; Hanson,J.F.; DeMarcus,L.S.; Smith,J.P.; Edwards,M.A.; Federinko,S.P.; Macias,E.A.; West,C.A.; Poel,J.R.
EPI1075581	HA	United States	2016-Dec-27	EPI_ISL_281096	A/Washington/5861/2016			Gruner,W.E.; Fries,A.C.; Garrett,C.M.; Powell,M.L.; Minnich,D.E.; Couch,M.R.; Hanson,J.F.; DeMarcus,L.S.; Smith,J.P.; Edwards,M.A.; Federinko,S.P.; Macias,E.A.; West,C.A.; Poel,J.R.
EPI1075582	HA	United States	2016-Dec-27	EPI_ISL_281097	A/Washington/5862/2016			Gruner,W.E.; Fries,A.C.; Garrett,C.M.; Powell,M.L.; Minnich,D.E.; Couch,M.R.; Hanson,J.F.; DeMarcus,L.S.; Smith,J.P.; Edwards,M.A.; Federinko,S.P.; Macias,E.A.; West,C.A.; Poel,J.R.
EPI1075583	HA	United States	2016-Dec-28	EPI_ISL_281098	A/Washington/5863/2016			Gruner,W.E.; Fries,A.C.; Garrett,C.M.; Powell,M.L.; Minnich,D.E.; Couch,M.R.; Hanson,J.F.; DeMarcus,L.S.; Smith,J.P.; Edwards,M.A.; Federinko,S.P.; Macias,E.A.; West,C.A.; Poel,J.R.
EPI1075584	HA	United States	2016-Dec-29	EPI_ISL_281099	A/Washington/5864/2016			Gruner,W.E.; Fries,A.C.; Garrett,C.M.; Powell,M.L.; Minnich,D.E.; Couch,M.R.; Hanson,J.F.; DeMarcus,L.S.; Smith,J.P.; Edwards,M.A.; Federinko,S.P.; Macias,E.A.; West,C.A.; Poel,J.R.
EPI1075585	HA	United States	2016-Dec-30	EPI_ISL_281100	A/Washington/5865/2016			Gruner,W.E.; Fries,A.C.; Garrett,C.M.; Powell,M.L.; Minnich,D.E.; Couch,M.R.; Hanson,J.F.; DeMarcus,L.S.; Smith,J.P.; Edwards,M.A.; Federinko,S.P.; Macias,E.A.; West,C.A.; Poel,J.R.
EPI1075586	HA	United States	2016-Dec-27	EPI_ISL_281101	A/Washington/5866/2016			Gruner,W.E.; Fries,A.C.; Garrett,C.M.; Powell,M.L.; Minnich,D.E.; Couch,M.R.; Hanson,J.F.; DeMarcus,L.S.; Smith,J.P.; Edwards,M.A.; Federinko,S.P.; Macias,E.A.; West,C.A.; Poel,J.R.
EPI1075587	HA	United States	2017-Jan-04	EPI_ISL_281102	A/Washington/5867/2017			Gruner,W.E.; Fries,A.C.; Garrett,C.M.; Powell,M.L.; Minnich,D.E.; Couch,M.R.; Hanson,J.F.; DeMarcus,L.S.; Smith,J.P.; Edwards,M.A.; Federinko,S.P.; Macias,E.A.; West,C.A.; Poel,J.R.
EPI1075588	HA	United States	2017-Jan-06	EPI_ISL_281103	A/New Jersey/5767/2017			Gruner,W.E.; Fries,A.C.; Garrett,C.M.; Powell,M.L.; Minnich,D.E.; Couch,M.R.; Hanson,J.F.; DeMarcus,L.S.; Smith,J.P.; Edwards,M.A.; Federinko,S.P.; Macias,E.A.; West,C.A.; Poel,J.R.
EPI1075589	HA	United States	2017-Jan-12	EPI_ISL_281104	A/New Jersey/5768/2017			Gruner,W.E.; Fries,A.C.; Garrett,C.M.; Powell,M.L.; Minnich,D.E.; Couch,M.R.; Hanson,J.F.; DeMarcus,L.S.; Smith,J.P.; Edwards,M.A.; Federinko,S.P.; Macias,E.A.; West,C.A.; Poel,J.R.
EPI1075590	HA	United States	2017-Jan-19	EPI_ISL_281105	A/New Jersey/5769/2017			Gruner,W.E.; Fries,A.C.; Garrett,C.M.; Powell,M.L.; Minnich,D.E.; Couch,M.R.; Hanson,J.F.; DeMarcus,L.S.; Smith,J.P.; Edwards,M.A.; Federinko,S.P.; Macias,E.A.; West,C.A.; Poel,J.R.
EPI1075591	HA	United States	2017-Jan-23	EPI_ISL_281106	A/New Jersey/5770/2017			Gruner,W.E.; Fries,A.C.; Garrett,C.M.; Powell,M.L.; Minnich,D.E.; Couch,M.R.; Hanson,J.F.; DeMarcus,L.S.; Smith,J.P.; Edwards,M.A.; Federinko,S.P.; Macias,E.A.; West,C.A.; Poel,J.R.
EPI1075592	HA	United States	2016-Dec-28	EPI_ISL_281107	A/New York/5771/2016			Gruner,W.E.; Fries,A.C.; Garrett,C.M.; Powell,M.L.; Minnich,D.E.; Couch,M.R.; Hanson,J.F.; DeMarcus,L.S.; Smith,J.P.; Edwards,M.A.; Federinko,S.P.; Macias,E.A.; West,C.A.; Poel,J.R.
EPI1075593	HA	United States	2017-Jan-13	EPI_ISL_281108	A/New York/5772/2017			Gruner,W.E.; Fries,A.C.; Garrett,C.M.; Powell,M.L.; Minnich,D.E.; Couch,M.R.; Hanson,J.F.; DeMarcus,L.S.; Smith,J.P.; Edwards,M.A.; Federinko,S.P.; Macias,E.A.; West,C.A.; Poel,J.R.
EPI1075594	HA	United States	2017-Jan-18	EPI_ISL_281109	A/North Carolina/5773/2017			Gruner,W.E.; Fries,A.C.; Garrett,C.M.; Powell,M.L.; Minnich,D.E.; Couch,M.R.; Hanson,J.F.; DeMarcus,L.S.; Smith,J.P.; Edwards,M.A.; Federinko,S.P.; Macias,E.A.; West,C.A.; Poel,J.R.
EPI1075595	HA	United States	2017-Jan-08	EPI_ISL_281110	A/Ohio/5774/2017			Gruner,W.E.; Fries,A.C.; Garrett,C.M.; Powell,M.L.; Minnich,D.E.; Couch,M.R.; Hanson,J.F.; DeMarcus,L.S.; Smith,J.P.; Edwards,M.A.; Federinko,S.P.; Macias,E.A.; West,C.A.; Poel,J.R.
EPI1075596	HA	United States	2017-Jan-09	EPI_ISL_281111	A/Ohio/5775/2017			Gruner,W.E.; Fries,A.C.; Garrett,C.M.; Powell,M.L.; Minnich,D.E.; Couch,M.R.; Hanson,J.F.; DeMarcus,L.S.; Smith,J.P.; Edwards,M.A.; Federinko,S.P.; Macias,E.A.; West,C.A.; Poel,J.R.
EPI1075597	HA	United States	2017-Jan-17	EPI_ISL_281112	A/Ohio/5776/2017			Gruner,W.E.; Fries,A.C.; Garrett,C.M.; Powell,M.L.; Minnich,D.E.; Couch,M.R.; Hanson,J.F.; DeMarcus,L.S.; Smith,J.P.; Edwards,M.A.; Federinko,S.P.; Macias,E.A.; West,C.A.; Poel,J.R.
EPI1075598	HA	United States	2017-Jan-18	EPI_ISL_281113	A/Ohio/5777/2017			Gruner,W.E.; Fries,A.C.; Garrett,C.M.; Powell,M.L.; Minnich,D.E.; Couch,M.R.; Hanson,J.F.; DeMarcus,L.S.; Smith,J.P.; Edwards,M.A.; Federinko,S.P.; Macias,E.A.; West,C.A.; Poel,J.R.
EPI1075599	HA	United States	2017-Jan-20	EPI_ISL_281114	A/Ohio/5778/2017			Gruner,W.E.; Fries,A.C.; Garrett,C.M.; Powell,M.L.; Minnich,D.E.; Couch,M.R.; Hanson,J.F.; DeMarcus,L.S.; Smith,J.P.; Edwards,M.A.; Federinko,S.P.; Macias,E.A.; West,C.A.; Poel,J.R.
EPI1075600	HA	United States	2016-Dec-30	EPI_ISL_281115	A/Oklahoma/5779/2016			Gruner,W.E.; Fries,A.C.; Garrett,C.M.; Powell,M.L.; Minnich,D.E.; Couch,M.R.; Hanson,J.F.; DeMarcus,L.S.; Smith,J.P.; Edwards,M.A.; Federinko,S.P.; Macias,E.A.; West,C.A.; Poel,J.R.
EPI1075601	HA	United States	2017-Jan-10	EPI_ISL_281116	A/Oklahoma/5780/2017			Gruner,W.E.; Fries,A.C.; Garrett,C.M.; Powell,M.L.; Minnich,D.E.; Couch,M.R.; Hanson,J.F.; DeMarcus,L.S.; Smith,J.P.; Edwards,M.A.; Federinko,S.P.; Macias,E.A.; West,C.A.; Poel,J.R.
EPI1075602	HA	United States	2017-Jan-20	EPI_ISL_281117	A/Oklahoma/5781/2017			Gruner,W.E.; Fries,A.C.; Garrett,C.M.; Powell,M.L.; Minnich,D.E.; Couch,M.R.; Hanson,J.F.; DeMarcus,L.S.; Smith,J.P.; Edwards,M.A.; Federinko,S.P.; Macias,E.A.; West,C.A.; Poel,J.R.
EPI1075603	HA	United States	2017-Jan-20	EPI_ISL_281118	A/Oklahoma/5782/2017			Gruner,W.E.; Fries,A.C.; Garrett,C.M.; Powell,M.L.; Minnich,D.E.; Couch,M.R.; Hanson,J.F.; DeMarcus,L.S.; Smith,J.P.; Edwards,M.A.; Federinko,S.P.; Macias,E.A.; West,C.A.; Poel,J.R.
EPI1075604	HA	United States	2017-Jan-04	EPI_ISL_281119	A/South Carolina/5783/2017			Gruner,W.E.; Fries,A.C.; Garrett,C.M.; Powell,M.L.; Minnich,D.E.; Couch,M.R.; Hanson,J.F.; DeMarcus,L.S.; Smith,J.P.; Edwards,M.A.; Federinko,S.P.; Macias,E.A.; West,C.A.; Poel,J.R.
EPI1075605	HA	United States	2017-Jan-18	EPI_ISL_281120	A/South Dakota/5784/2017			Gruner,W.E.; Fries,A.C.; Garrett,C.M.; Powell,M.L.; Minnich,D.E.; Couch,M.R.; Hanson,J.F.; DeMarcus,L.S.; Smith,J.P.; Edwards,M.A.; Federinko,S.P.; Macias,E.A.; West,C.A.; Poel,J.R.
EPI1075610	HA	United States	2017-Jan-05	EPI_ISL_281125	A/Texas/5789/2017			Gruner,W.E.; Fries,A.C.; Garrett,C.M.; Powell,M.L.; Minnich,D.E.; Couch,M.R.; Hanson,J.F.; DeMarcus,L.S.; Smith,J.P.; Edwards,M.A.; Federinko,S.P.; Macias,E.A.; West,C.A.; Poel,J.R.
EPI1075611	HA	United States	2017-Jan-05	EPI_ISL_281126	A/Texas/5790/2017			Gruner,W.E.; Fries,A.C.; Garrett,C.M.; Powell,M.L.; Minnich,D.E.; Couch,M.R.; Hanson,J.F.; DeMarcus,L.S.; Smith,J.P.; Edwards,M.A.; Federinko,S.P.; Macias,E.A.; West,C.A.; Poel,J.R.
EPI1075612	HA	United States	2017-Jan-05	EPI_ISL_281127	A/Texas/5791/2017			Gruner,W.E.; Fries,A.C.; Garrett,C.M.; Powell,M.L.; Minnich,D.E.; Couch,M.R.; Hanson,J.F.; DeMarcus,L.S.; Smith,J.P.; Edwards,M.A.; Federinko,S.P.; Macias,E.A.; West,C.A.; Poel,J.R.
EPI1075613	HA	United States	2017-Jan-17	EPI_ISL_281128	A/Texas/5792/2017			Gruner,W.E.; Fries,A.C.; Garrett,C.M.; Powell,M.L.; Minnich,D.E.; Couch,M.R.; Hanson,J.F.; DeMarcus,L.S.; Smith,J.P.; Edwards,M.A.; Federinko,S.P.; Macias,E.A.; West,C.A.; Poel,J.R.
EPI1075614	HA	United States	2017-Jan-19	EPI_ISL_281129	A/Texas/5793/2017			Gruner,W.E.; Fries,A.C.; Garrett,C.M.; Powell,M.L.; Minnich,D.E.; Couch,M.R.; Hanson,J.F.; DeMarcus,L.S.; Smith,J.P.; Edwards,M.A.; Federinko,S.P.; Macias,E.A.; West,C.A.; Poel,J.R.
EPI1075615	HA	United States	2017-Jan-19	EPI_ISL_281130	A/Utah/5794/2017			Gruner,W.E.; Fries,A.C.; Garrett,C.M.; Powell,M.L.; Minnich,D.E.; Couch,M.R.; Hanson,J.F.; DeMarcus,L.S.; Smith,J.P.; Edwards,M.A.; Federinko,S.P.; Macias,E.A.; West,C.A.; Poel,J.R.
EPI1075616	HA	United States	2017-Jan-13	EPI_ISL_281131	A/Virginia/5795/2017			Gruner,W.E.; Fries,A.C.; Garrett,C.M.; Powell,M.L.; Minnich,D.E.; Couch,M.R.; Hanson,J.F.; DeMarcus,L.S.; Smith,J.P.; Edwards,M.A.; Federinko,S.P.; Macias,E.A.; West,C.A.; Poel,J.R.
EPI1075617	HA	United States	2017-Jan-05	EPI_ISL_281132	A/Washington/5796/2017			Gruner,W.E.; Fries,A.C.; Garrett,C.M.; Powell,M.L.; Minnich,D.E.; Couch,M.R.; Hanson,J.F.; DeMarcus,L.S.; Smith,J.P.; Edwards,M.A.; Federinko,S.P.; Macias,E.A.; West,C.A.; Poel,J.R.
EPI1075618	HA	United States	2017-Jan-10	EPI_ISL_281133	A/Washington/5797/2017			Gruner,W.E.; Fries,A.C.; Garrett,C.M.; Powell,M.L.; Minnich,D.E.; Couch,M.R.; Hanson,J.F.; DeMarcus,L.S.; Smith,J.P.; Edwards,M.A.; Federinko,S.P.; Macias,E.A.; West,C.A.; Poel,J.R.
EPI1075619	HA	United States	2016-Dec-18	EPI_ISL_281134	A/Washington/5798/2016			Gruner,W.E.; Fries,A.C.; Garrett,C.M.; Powell,M.L.; Minnich,D.E.; Couch,M.R.; Hanson,J.F.; DeMarcus,L.S.; Smith,J.P.; Edwards,M.A.; Federinko,S.P.; Macias,E.A.; West,C.A.; Poel,J.R.
EPI1075620	HA	United States	2016-Dec-23	EPI_ISL_281135	A/Washington/5799/2016			Gruner,W.E.; Fries,A.C.; Garrett,C.M.; Powell,M.L.; Minnich,D.E.; Couch,M.R.; Hanson,J.F.; DeMarcus,L.S.; Smith,J.P.; Edwards,M.A.; Federinko,S.P.; Macias,E.A.; West,C.A.; Poel,J.R.
EPI1075621	HA	United States	2016-Dec-26	EPI_ISL_281136	A/Washington/5800/2016			Gruner,W.E.; Fries,A.C.; Garrett,C.M.; Powell,M.L.; Minnich,D.E.; Couch,M.R.; Hanson,J.F.; DeMarcus,L.S.; Smith,J.P.; Edwards,M.A.; Federinko,S.P.; Macias,E.A.; West,C.A.; Poel,J.R.
EPI1075622	HA	United States	2016-Dec-29	EPI_ISL_281137	A/Washington/5801/2016			Gruner,W.E.; Fries,A.C.; Garrett,C.M.; Powell,M.L.; Minnich,D.E.; Couch,M.R.; Hanson,J.F.; DeMarcus,L.S.; Smith,J.P.; Edwards,M.A.; Federinko,S.P.; Macias,E.A.; West,C.A.; Poel,J.R.
EPI1075623	HA	United States	2017-Jan-06	EPI_ISL_281138	A/Washington/5802/2017			Gruner,W.E.; Fries,A.C.; Garrett,C.M.; Powell,M.L.; Minnich,D.E.; Couch,M.R.; Hanson,J.F.; DeMarcus,L.S.; Smith,J.P.; Edwards,M.A.; Federinko,S.P.; Macias,E.A.; West,C.A.; Poel,J.R.
EPI1075624	HA	United States	2017-Jan-08	EPI_ISL_281139	A/Washington/5803/2017			Gruner,W.E.; Fries,A.C.; Garrett,C.M.; Powell,M.L.; Minnich,D.E.; Couch,M.R.; Hanson,J.F.; DeMarcus,L.S.; Smith,J.P.; Edwards,M.A.; Federinko,S.P.; Macias,E.A.; West,C.A.; Poel,J.R.
EPI1075625	HA	United States	2017-Jan-09	EPI_ISL_281140	A/Washington/5804/2017			Gruner,W.E.; Fries,A.C.; Garrett,C.M.; Powell,M.L.; Minnich,D.E.; Couch,M.R.; Hanson,J.F.; DeMarcus,L.S.; Smith,J.P.; Edwards,M.A.; Federinko,S.P.; Macias,E.A.; West,C.A.; Poel,J.R.
EPI1075626	HA	United States	2017-Jan-10	EPI_ISL_281141	A/Washington/5805/2017			Gruner,W.E.; Fries,A.C.; Garrett,C.M.; Powell,M.L.; Minnich,D.E.; Couch,M.R.; Hanson,J.F.; DeMarcus,L.S.; Smith,J.P.; Edwards,M.A.; Federinko,S.P.; Macias,E.A.; West,C.A.; Poel,J.R.
EPI1075627	HA	United States	2017-Jan-10	EPI_ISL_281142	A/Washington/5806/2017			Gruner,W.E.; Fries,A.C.; Garrett,C.M.; Powell,M.L.; Minnich,D.E.; Couch,M.R.; Hanson,J.F.; DeMarcus,L.S.; Smith,J.P.; Edwards,M.A.; Federinko,S.P.; Macias,E.A.; West,C.A.; Poel,J.R.
EPI1075628	HA	United States	2017-Jan-11	EPI_ISL_281143	A/Washington/5807/2017			Gruner,W.E.; Fries,A.C.; Garrett,C.M.; Powell,M.L.; Minnich,D.E.; Couch,M.R.; Hanson,J.F.; DeMarcus,L.S.; Smith,J.P.; Edwards,M.A.; Federinko,S.P.; Macias,E.A.; West,C.A.; Poel,J.R.
EPI1075629	HA	United States	2017-Jan-20	EPI_ISL_281144	A/Washington/5808/2017			Gruner,W.E.; Fries,A.C.; Garrett,C.M.; Powell,M.L.; Minnich,D.E.; Couch,M.R.; Hanson,J.F.; DeMarcus,L.S.; Smith,J.P.; Edwards,M.A.; Federinko,S.P.; Macias,E.A.; West,C.A.; Poel,J.R.
EPI1075630	HA	United States	2017-Jan-23	EPI_ISL_281145	A/Washington/5809/2017			Gruner,W.E.; Fries,A.C.; Garrett,C.M.; Powell,M.L.; Minnich,D.E.; Couch,M.R.; Hanson,J.F.; DeMarcus,L.S.; Smith,J.P.; Edwards,M.A.; Federinko,S.P.; Macias,E.A.; West,C.A.; Poel,J.R.
EPI1075634	HA	United States	2017-Jan-25	EPI_ISL_281149	A/Arizona/5813/2017			Gruner,W.E.; Fries,A.C.; Garrett,C.M.; Powell,M.L.; Minnich,D.E.; Couch,M.R.; Hanson,J.F.; DeMarcus,L.S.; Smith,J.P.; Edwards,M.A.; Federinko,S.P.; Macias,E.A.; West,C.A.; Poel,J.R.
EPI1075635	HA	United States	2017-Jan-23	EPI_ISL_281150	A/California/5814/2017			Gruner,W.E.; Fries,A.C.; Garrett,C.M.; Powell,M.L.; Minnich,D.E.; Couch,M.R.; Hanson,J.F.; DeMarcus,L.S.; Smith,J.P.; Edwards,M.A.; Federinko,S.P.; Macias,E.A.; West,C.A.; Poel,J.R.
EPI1075636	HA	United States	2017-Jan-24	EPI_ISL_281151	A/California/5815/2017			Gruner,W.E.; Fries,A.C.; Garrett,C.M.; Powell,M.L.; Minnich,D.E.; Couch,M.R.; Hanson,J.F.; DeMarcus,L.S.; Smith,J.P.; Edwards,M.A.; Federinko,S.P.; Macias,E.A.; West,C.A.; Poel,J.R.
EPI1075637	HA	United States	2017-Jan-03	EPI_ISL_281152	A/Colorado/5816/2017			Gruner,W.E.; Fries,A.C.; Garrett,C.M.; Powell,M.L.; Minnich,D.E.; Couch,M.R.; Hanson,J.F.; DeMarcus,L.S.; Smith,J.P.; Edwards,M.A.; Federinko,S.P.; Macias,E.A.; West,C.A.; Poel,J.R.
EPI1075638	HA	United States	2017-Jan-25	EPI_ISL_281153	A/Colorado/5817/2017			Gruner,W.E.; Fries,A.C.; Garrett,C.M.; Powell,M.L.; Minnich,D.E.; Couch,M.R.; Hanson,J.F.; DeMarcus,L.S.; Smith,J.P.; Edwards,M.A.; Federinko,S.P.; Macias,E.A.; West,C.A.; Poel,J.R.
EPI1075639	HA	United States	2016-Dec-30	EPI_ISL_281154	A/California/5755/2016			Gruner,W.E.; Fries,A.C.; Garrett,C.M.; Powell,M.L.; Minnich,D.E.; Couch,M.R.; Hanson,J.F.; DeMarcus,L.S.; Smith,J.P.; Edwards,M.A.; Federinko,S.P.; Macias,E.A.; West,C.A.; Poel,J.R.
EPI1075640	HA	United States	2017-Jan-05	EPI_ISL_281155	A/California/5756/2017			Gruner,W.E.; Fries,A.C.; Garrett,C.M.; Powell,M.L.; Minnich,D.E.; Couch,M.R.; Hanson,J.F.; DeMarcus,L.S.; Smith,J.P.; Edwards,M.A.; Federinko,S.P.; Macias,E.A.; West,C.A.; Poel,J.R.
EPI1075641	HA	United States	2017-Jan-20	EPI_ISL_281156	A/California/5757/2017			Gruner,W.E.; Fries,A.C.; Garrett,C.M.; Powell,M.L.; Minnich,D.E.; Couch,M.R.; Hanson,J.F.; DeMarcus,L.S.; Smith,J.P.; Edwards,M.A.; Federinko,S.P.; Macias,E.A.; West,C.A.; Poel,J.R.
EPI1075642	HA	United States	2017-Jan-20	EPI_ISL_281157	A/California/5758/2017			Gruner,W.E.; Fries,A.C.; Garrett,C.M.; Powell,M.L.; Minnich,D.E.; Couch,M.R.; Hanson,J.F.; DeMarcus,L.S.; Smith,J.P.; Edwards,M.A.; Federinko,S.P.; Macias,E.A.; West,C.A.; Poel,J.R.
EPI1075643	HA	United States	2017-Jan-12	EPI_ISL_281158	A/Florida/5759/2017			Gruner,W.E.; Fries,A.C.; Garrett,C.M.; Powell,M.L.; Minnich,D.E.; Couch,M.R.; Hanson,J.F.; DeMarcus,L.S.; Smith,J.P.; Edwards,M.A.; Federinko,S.P.; Macias,E.A.; West,C.A.; Poel,J.R.
EPI1075644	HA	United States	2017-Jan-23	EPI_ISL_281159	A/Florida/5760/2017			Gruner,W.E.; Fries,A.C.; Garrett,C.M.; Powell,M.L.; Minnich,D.E.; Couch,M.R.; Hanson,J.F.; DeMarcus,L.S.; Smith,J.P.; Edwards,M.A.; Federinko,S.P.; Macias,E.A.; West,C.A.; Poel,J.R.
EPI1075645	HA	United States	2017-Jan-23	EPI_ISL_281160	A/Georgia/5761/2017			Gruner,W.E.; Fries,A.C.; Garrett,C.M.; Powell,M.L.; Minnich,D.E.; Couch,M.R.; Hanson,J.F.; DeMarcus,L.S.; Smith,J.P.; Edwards,M.A.; Federinko,S.P.; Macias,E.A.; West,C.A.; Poel,J.R.
EPI1075646	HA	United States	2017-Jan-13	EPI_ISL_281161	A/Kansas/5762/2017			Gruner,W.E.; Fries,A.C.; Garrett,C.M.; Powell,M.L.; Minnich,D.E.; Couch,M.R.; Hanson,J.F.; DeMarcus,L.S.; Smith,J.P.; Edwards,M.A.; Federinko,S.P.; Macias,E.A.; West,C.A.; Poel,J.R.
EPI1075647	HA	United States	2017-Jan-19	EPI_ISL_281162	A/Montana/5763/2017			Gruner,W.E.; Fries,A.C.; Garrett,C.M.; Powell,M.L.; Minnich,D.E.; Couch,M.R.; Hanson,J.F.; DeMarcus,L.S.; Smith,J.P.; Edwards,M.A.; Federinko,S.P.; Macias,E.A.; West,C.A.; Poel,J.R.
EPI1075648	HA	United States	2017-Jan-04	EPI_ISL_281163	A/Nebraska/5764/2017			Gruner,W.E.; Fries,A.C.; Garrett,C.M.; Powell,M.L.; Minnich,D.E.; Couch,M.R.; Hanson,J.F.; DeMarcus,L.S.; Smith,J.P.; Edwards,M.A.; Federinko,S.P.; Macias,E.A.; West,C.A.; Poel,J.R.
EPI1075649	HA	United States	2017-Jan-13	EPI_ISL_281164	A/Nebraska/5765/2017			Gruner,W.E.; Fries,A.C.; Garrett,C.M.; Powell,M.L.; Minnich,D.E.; Couch,M.R.; Hanson,J.F.; DeMarcus,L.S.; Smith,J.P.; Edwards,M.A.; Federinko,S.P.; Macias,E.A.; West,C.A.; Poel,J.R.
EPI1075650	HA	United States	2017-Jan-04	EPI_ISL_281165	A/New Jersey/5766/2017			Gruner,W.E.; Fries,A.C.; Garrett,C.M.; Powell,M.L.; Minnich,D.E.; Couch,M.R.; Hanson,J.F.; DeMarcus,L.S.; Smith,J.P.; Edwards,M.A.; Federinko,S.P.; Macias,E.A.; West,C.A.; Poel,J.R.
EPI1078190	HA	United States	2016-Dec-18	EPI_ISL_281572	A/Washington/106/2016	Washington State Public Health Laboratory	Centers for Disease Control and Prevention
EPI1127600	HA	United States	2016-Dec-21	EPI_ISL_289191	A/Pennsylvania/131/2016	Children's Hospital of Pittsburgh UPMC	Centers for Disease Control and Prevention
EPI1127608	HA	United States	2017-Jan-06	EPI_ISL_289192	A/Pennsylvania/46/2017	Children's Hospital of Pittsburgh UPMC	Centers for Disease Control and Prevention
EPI1127616	HA	United States	2017-Jan-13	EPI_ISL_289193	A/Pennsylvania/64/2017	Children's Hospital of Pittsburgh UPMC	Centers for Disease Control and Prevention
EPI1127624	HA	United States	2017-Jan-17	EPI_ISL_289194	A/Pennsylvania/74/2017	Children's Hospital of Pittsburgh UPMC	Centers for Disease Control and Prevention
EPI1127632	HA	United States	2017-Jan-20	EPI_ISL_289195	A/Pennsylvania/96/2017	Children's Hospital of Pittsburgh UPMC	Centers for Disease Control and Prevention
EPI1127640	HA	United States	2017-Jan-20	EPI_ISL_289196	A/Pennsylvania/97/2017	Children's Hospital of Pittsburgh UPMC	Centers for Disease Control and Prevention
EPI1127648	HA	United States	2017-Jan-20	EPI_ISL_289197	A/Pennsylvania/98/2017	Children's Hospital of Pittsburgh UPMC	Centers for Disease Control and Prevention
EPI1127656	HA	United States	2017-Jan-25	EPI_ISL_289198	A/Pennsylvania/123/2017	Children's Hospital of Pittsburgh UPMC	Centers for Disease Control and Prevention
EPI1127720	HA	United States	2016-Dec-17	EPI_ISL_289206	A/Pennsylvania/124/2016	Children's Hospital of Pittsburgh UPMC	Centers for Disease Control and Prevention
EPI1127728	HA	United States	2017-Jan-07	EPI_ISL_289207	A/Pennsylvania/49/2017	Children's Hospital of Pittsburgh UPMC	Centers for Disease Control and Prevention
EPI1127736	HA	United States	2017-Jan-08	EPI_ISL_289208	A/Pennsylvania/51/2017	Children's Hospital of Pittsburgh UPMC	Centers for Disease Control and Prevention
EPI1127744	HA	United States	2017-Jan-14	EPI_ISL_289209	A/Pennsylvania/65/2017	Children's Hospital of Pittsburgh UPMC	Centers for Disease Control and Prevention
EPI1127752	HA	United States	2017-Jan-21	EPI_ISL_289210	A/Pennsylvania/101/2017	Children's Hospital of Pittsburgh UPMC	Centers for Disease Control and Prevention
EPI1127760	HA	United States	2017-Jan-22	EPI_ISL_289211	A/Pennsylvania/104/2017	Children's Hospital of Pittsburgh UPMC	Centers for Disease Control and Prevention
EPI1127768	HA	United States	2017-Jan-28	EPI_ISL_289212	A/Pennsylvania/133/2017	Children's Hospital of Pittsburgh UPMC	Centers for Disease Control and Prevention
EPI1127816	HA	United States	2017-Jan-05	EPI_ISL_289218	A/Pennsylvania/41/2017	Children's Hospital of Pittsburgh UPMC	Centers for Disease Control and Prevention
EPI1127824	HA	United States	2017-Jan-05	EPI_ISL_289219	A/Pennsylvania/42/2017	Children's Hospital of Pittsburgh UPMC	Centers for Disease Control and Prevention
EPI1127832	HA	United States	2017-Jan-05	EPI_ISL_289220	A/Pennsylvania/43/2017	Children's Hospital of Pittsburgh UPMC	Centers for Disease Control and Prevention
EPI1127880	HA	United States	2017-Jan-05	EPI_ISL_289226	A/Pennsylvania/44/2017	Children's Hospital of Pittsburgh UPMC	Centers for Disease Control and Prevention
EPI1127888	HA	United States	2017-Jan-11	EPI_ISL_289227	A/Pennsylvania/60/2017	Children's Hospital of Pittsburgh UPMC	Centers for Disease Control and Prevention
EPI1127896	HA	United States	2017-Jan-19	EPI_ISL_289228	A/Pennsylvania/91/2017	Children's Hospital of Pittsburgh UPMC	Centers for Disease Control and Prevention
EPI1127904	HA	United States	2017-Jan-19	EPI_ISL_289229	A/Pennsylvania/92/2017	Children's Hospital of Pittsburgh UPMC	Centers for Disease Control and Prevention
EPI1128008	HA	United States	2017-Jan-17	EPI_ISL_289242	A/Pennsylvania/75/2017	Children's Hospital of Pittsburgh UPMC	Centers for Disease Control and Prevention
EPI1128015	HA	United States	2017-Jan-21	EPI_ISL_289243	A/Pennsylvania/102/2017	Children's Hospital of Pittsburgh UPMC	Centers for Disease Control and Prevention
EPI1128030	HA	United States	2017-Jan-30	EPI_ISL_289245	A/Pennsylvania/137/2017	Children's Hospital of Pittsburgh UPMC	Centers for Disease Control and Prevention
EPI1128180	HA	United States	2016-Dec-20	EPI_ISL_289264	A/Pennsylvania/130/2016	Children's Hospital of Pittsburgh UPMC	Centers for Disease Control and Prevention
EPI1128196	HA	United States	2016-Dec-21	EPI_ISL_289266	A/Pennsylvania/132/2016	Children's Hospital of Pittsburgh UPMC	Centers for Disease Control and Prevention
EPI1128204	HA	United States	2016-Dec-22	EPI_ISL_289267	A/Pennsylvania/134/2016	Children's Hospital of Pittsburgh UPMC	Centers for Disease Control and Prevention
EPI1128212	HA	United States	2016-Dec-27	EPI_ISL_289268	A/Pennsylvania/139/2016	Children's Hospital of Pittsburgh UPMC	Centers for Disease Control and Prevention
EPI1128220	HA	United States	2017-Jan-03	EPI_ISL_289269	A/Pennsylvania/33/2017	Children's Hospital of Pittsburgh UPMC	Centers for Disease Control and Prevention
EPI1128228	HA	United States	2017-Jan-09	EPI_ISL_289270	A/Pennsylvania/56/2017	Children's Hospital of Pittsburgh UPMC	Centers for Disease Control and Prevention
EPI1128244	HA	United States	2017-Jan-18	EPI_ISL_289272	A/Pennsylvania/81/2017	Children's Hospital of Pittsburgh UPMC	Centers for Disease Control and Prevention
EPI1128260	HA	United States	2017-Jan-24	EPI_ISL_289274	A/Pennsylvania/114/2017	Children's Hospital of Pittsburgh UPMC	Centers for Disease Control and Prevention
EPI1128368	HA	United States	2016-Dec-28	EPI_ISL_289289	A/Pennsylvania/140/2016	Children's Hospital of Pittsburgh UPMC	Centers for Disease Control and Prevention
EPI1128376	HA	United States	2016-Dec-28	EPI_ISL_289290	A/Pennsylvania/141/2016	Children's Hospital of Pittsburgh UPMC	Centers for Disease Control and Prevention
EPI1128384	HA	United States	2017-Jan-04	EPI_ISL_289291	A/Pennsylvania/34/2017	Children's Hospital of Pittsburgh UPMC	Centers for Disease Control and Prevention
EPI1128392	HA	United States	2016-Dec-30	EPI_ISL_289292	A/Pennsylvania/152/2016	Children's Hospital of Pittsburgh UPMC	Centers for Disease Control and Prevention
EPI1128400	HA	United States	2017-Jan-05	EPI_ISL_289293	A/Pennsylvania/35/2017	Children's Hospital of Pittsburgh UPMC	Centers for Disease Control and Prevention
EPI1128408	HA	United States	2017-Jan-05	EPI_ISL_289294	A/Pennsylvania/36/2017	Children's Hospital of Pittsburgh UPMC	Centers for Disease Control and Prevention
EPI1128416	HA	United States	2017-Jan-09	EPI_ISL_289295	A/Pennsylvania/52/2017	Children's Hospital of Pittsburgh UPMC	Centers for Disease Control and Prevention
EPI1128424	HA	United States	2017-Jan-21	EPI_ISL_289296	A/Pennsylvania/99/2017	Children's Hospital of Pittsburgh UPMC	Centers for Disease Control and Prevention
EPI1128432	HA	United States	2017-Jan-26	EPI_ISL_289297	A/Pennsylvania/124/2017	Children's Hospital of Pittsburgh UPMC	Centers for Disease Control and Prevention
EPI1128440	HA	United States	2017-Jan-30	EPI_ISL_289298	A/Pennsylvania/134/2017	Children's Hospital of Pittsburgh UPMC	Centers for Disease Control and Prevention
EPI1128448	HA	United States	2017-Jan-28	EPI_ISL_289299	A/Pennsylvania/131/2017	Children's Hospital of Pittsburgh UPMC	Centers for Disease Control and Prevention
EPI1128504	HA	United States	2016-Dec-01	EPI_ISL_289306	A/Pennsylvania/121/2016	Children's Hospital of Pittsburgh UPMC	Centers for Disease Control and Prevention
EPI1128511	HA	United States	2016-Dec-19	EPI_ISL_289307	A/Pennsylvania/125/2016	Children's Hospital of Pittsburgh UPMC	Centers for Disease Control and Prevention
EPI1128519	HA	United States	2016-Dec-27	EPI_ISL_289308	A/Pennsylvania/136/2016	Children's Hospital of Pittsburgh UPMC	Centers for Disease Control and Prevention
EPI1128527	HA	United States	2016-Dec-27	EPI_ISL_289309	A/Pennsylvania/137/2016	Children's Hospital of Pittsburgh UPMC	Centers for Disease Control and Prevention
EPI1128535	HA	United States	2016-Dec-28	EPI_ISL_289310	A/Pennsylvania/142/2016	Children's Hospital of Pittsburgh UPMC	Centers for Disease Control and Prevention
EPI1128543	HA	United States	2016-Dec-29	EPI_ISL_289311	A/Pennsylvania/148/2016	Children's Hospital of Pittsburgh UPMC	Centers for Disease Control and Prevention
EPI1128551	HA	United States	2016-Dec-27	EPI_ISL_289312	A/Pennsylvania/138/2016	Children's Hospital of Pittsburgh UPMC	Centers for Disease Control and Prevention
EPI1128559	HA	United States	2016-Dec-28	EPI_ISL_289313	A/Pennsylvania/143/2016	Children's Hospital of Pittsburgh UPMC	Centers for Disease Control and Prevention
EPI1128567	HA	United States	2016-Dec-31	EPI_ISL_289314	A/Pennsylvania/153/2016	Children's Hospital of Pittsburgh UPMC	Centers for Disease Control and Prevention
EPI1128575	HA	United States	2017-Jan-03	EPI_ISL_289315	A/Pennsylvania/30/2017	Children's Hospital of Pittsburgh UPMC	Centers for Disease Control and Prevention
EPI1128583	HA	United States	2017-Jan-11	EPI_ISL_289316	A/Pennsylvania/58/2017	Children's Hospital of Pittsburgh UPMC	Centers for Disease Control and Prevention
EPI1128591	HA	United States	2017-Jan-13	EPI_ISL_289317	A/Pennsylvania/62/2017	Children's Hospital of Pittsburgh UPMC	Centers for Disease Control and Prevention
EPI1128599	HA	United States	2017-Jan-16	EPI_ISL_289318	A/Pennsylvania/67/2017	Children's Hospital of Pittsburgh UPMC	Centers for Disease Control and Prevention
EPI1128607	HA	United States	2017-Jan-15	EPI_ISL_289319	A/Pennsylvania/66/2017	Children's Hospital of Pittsburgh UPMC	Centers for Disease Control and Prevention
EPI1128615	HA	United States	2017-Jan-16	EPI_ISL_289320	A/Pennsylvania/68/2017	Children's Hospital of Pittsburgh UPMC	Centers for Disease Control and Prevention
EPI1128623	HA	United States	2017-Jan-19	EPI_ISL_289321	A/Pennsylvania/82/2017	Children's Hospital of Pittsburgh UPMC	Centers for Disease Control and Prevention
EPI1128631	HA	United States	2017-Jan-19	EPI_ISL_289322	A/Pennsylvania/83/2017	Children's Hospital of Pittsburgh UPMC	Centers for Disease Control and Prevention
EPI1128639	HA	United States	2017-Jan-22	EPI_ISL_289323	A/Pennsylvania/103/2017	Children's Hospital of Pittsburgh UPMC	Centers for Disease Control and Prevention
EPI1128647	HA	United States	2017-Jan-28	EPI_ISL_289324	A/Pennsylvania/132/2017	Children's Hospital of Pittsburgh UPMC	Centers for Disease Control and Prevention
EPI1128655	HA	United States	2017-Jan-26	EPI_ISL_289325	A/Pennsylvania/125/2017	Children's Hospital of Pittsburgh UPMC	Centers for Disease Control and Prevention
EPI1128663	HA	United States	2017-Jan-31	EPI_ISL_289326	A/Pennsylvania/138/2017	Children's Hospital of Pittsburgh UPMC	Centers for Disease Control and Prevention
EPI1128711	HA	United States	2017-Jan-27	EPI_ISL_289332	A/Pennsylvania/127/2017	Children's Hospital of Pittsburgh UPMC	Centers for Disease Control and Prevention
EPI1128719	HA	United States	2017-Jan-27	EPI_ISL_289333	A/Pennsylvania/128/2017	Children's Hospital of Pittsburgh UPMC	Centers for Disease Control and Prevention
EPI1128727	HA	United States	2017-Jan-31	EPI_ISL_289334	A/Pennsylvania/139/2017	Children's Hospital of Pittsburgh UPMC	Centers for Disease Control and Prevention
EPI1128823	HA	United States	2016-Dec-19	EPI_ISL_289346	A/Pennsylvania/126/2016	Children's Hospital of Pittsburgh UPMC	Centers for Disease Control and Prevention
EPI1128831	HA	United States	2017-Jan-05	EPI_ISL_289347	A/Pennsylvania/37/2017	Children's Hospital of Pittsburgh UPMC	Centers for Disease Control and Prevention
EPI1128839	HA	United States	2017-Jan-05	EPI_ISL_289348	A/Pennsylvania/38/2017	Children's Hospital of Pittsburgh UPMC	Centers for Disease Control and Prevention
EPI1128847	HA	United States	2017-Jan-08	EPI_ISL_289349	A/Pennsylvania/50/2017	Children's Hospital of Pittsburgh UPMC	Centers for Disease Control and Prevention
EPI1128855	HA	United States	2017-Jan-18	EPI_ISL_289350	A/Pennsylvania/76/2017	Children's Hospital of Pittsburgh UPMC	Centers for Disease Control and Prevention
EPI1128863	HA	United States	2017-Jan-18	EPI_ISL_289351	A/Pennsylvania/77/2017	Children's Hospital of Pittsburgh UPMC	Centers for Disease Control and Prevention
EPI1128871	HA	United States	2017-Jan-19	EPI_ISL_289352	A/Pennsylvania/84/2017	Children's Hospital of Pittsburgh UPMC	Centers for Disease Control and Prevention
EPI1128879	HA	United States	2017-Jan-24	EPI_ISL_289353	A/Pennsylvania/110/2017	Children's Hospital of Pittsburgh UPMC	Centers for Disease Control and Prevention
EPI1128887	HA	United States	2017-Jan-25	EPI_ISL_289354	A/Pennsylvania/115/2017	Children's Hospital of Pittsburgh UPMC	Centers for Disease Control and Prevention
EPI1128895	HA	United States	2017-Jan-25	EPI_ISL_289355	A/Pennsylvania/116/2017	Children's Hospital of Pittsburgh UPMC	Centers for Disease Control and Prevention
EPI1128929	HA	United States	2017-Jan-24	EPI_ISL_289359	A/Pennsylvania/111/2017	Children's Hospital of Pittsburgh UPMC	Centers for Disease Control and Prevention
EPI1128979	HA	United States	2017-Jan-11	EPI_ISL_289365	A/Pennsylvania/59/2017	Children's Hospital of Pittsburgh UPMC	Centers for Disease Control and Prevention
EPI1128996	HA	United States	2017-Jan-18	EPI_ISL_289367	A/Pennsylvania/78/2017	Children's Hospital of Pittsburgh UPMC	Centers for Disease Control and Prevention
EPI1129010	HA	United States	2017-Jan-19	EPI_ISL_289369	A/Pennsylvania/85/2017	Children's Hospital of Pittsburgh UPMC	Centers for Disease Control and Prevention
EPI1129027	HA	United States	2017-Jan-23	EPI_ISL_289371	A/Pennsylvania/106/2017	Children's Hospital of Pittsburgh UPMC	Centers for Disease Control and Prevention
EPI1129043	HA	United States	2017-Jan-25	EPI_ISL_289373	A/Pennsylvania/117/2017	Children's Hospital of Pittsburgh UPMC	Centers for Disease Control and Prevention
EPI1129052	HA	United States	2017-Jan-17	EPI_ISL_289374	A/Pennsylvania/70/2017	Children's Hospital of Pittsburgh UPMC	Centers for Disease Control and Prevention
EPI1129057	HA	United States	2017-Jan-31	EPI_ISL_289375	A/Pennsylvania/140/2017	Children's Hospital of Pittsburgh UPMC	Centers for Disease Control and Prevention
EPI1129068	HA	United States	2017-Jan-17	EPI_ISL_289376	A/Pennsylvania/71/2017	Children's Hospital of Pittsburgh UPMC	Centers for Disease Control and Prevention
EPI1129086	HA	United States	2017-Jan-19	EPI_ISL_289379	A/Pennsylvania/86/2017	Children's Hospital of Pittsburgh UPMC	Centers for Disease Control and Prevention
EPI1129094	HA	United States	2017-Jan-19	EPI_ISL_289380	A/Pennsylvania/87/2017	Children's Hospital of Pittsburgh UPMC	Centers for Disease Control and Prevention
EPI1129102	HA	United States	2017-Jan-20	EPI_ISL_289381	A/Pennsylvania/93/2017	Children's Hospital of Pittsburgh UPMC	Centers for Disease Control and Prevention
EPI1129110	HA	United States	2017-Jan-20	EPI_ISL_289382	A/Pennsylvania/94/2017	Children's Hospital of Pittsburgh UPMC	Centers for Disease Control and Prevention
EPI1129118	HA	United States	2017-Jan-24	EPI_ISL_289383	A/Pennsylvania/112/2017	Children's Hospital of Pittsburgh UPMC	Centers for Disease Control and Prevention
EPI1129126	HA	United States	2017-Jan-25	EPI_ISL_289384	A/Pennsylvania/118/2017	Children's Hospital of Pittsburgh UPMC	Centers for Disease Control and Prevention
EPI1129134	HA	United States	2017-Jan-25	EPI_ISL_289385	A/Pennsylvania/119/2017	Children's Hospital of Pittsburgh UPMC	Centers for Disease Control and Prevention
EPI1129142	HA	United States	2017-Jan-27	EPI_ISL_289386	A/Pennsylvania/129/2017	Children's Hospital of Pittsburgh UPMC	Centers for Disease Control and Prevention
EPI1129150	HA	United States	2017-Jan-30	EPI_ISL_289387	A/Pennsylvania/135/2017	Children's Hospital of Pittsburgh UPMC	Centers for Disease Control and Prevention
EPI1129360	HA	United States	2016-Dec-22	EPI_ISL_289413	A/Pennsylvania/133/2016	Children's Hospital of Pittsburgh UPMC	Centers for Disease Control and Prevention
EPI1129368	HA	United States	2016-Dec-28	EPI_ISL_289414	A/Pennsylvania/144/2016	Children's Hospital of Pittsburgh UPMC	Centers for Disease Control and Prevention
EPI1129376	HA	United States	2016-Dec-29	EPI_ISL_289415	A/Pennsylvania/149/2016	Children's Hospital of Pittsburgh UPMC	Centers for Disease Control and Prevention
EPI1129384	HA	United States	2017-Jan-07	EPI_ISL_289416	A/Pennsylvania/48/2017	Children's Hospital of Pittsburgh UPMC	Centers for Disease Control and Prevention
EPI1129392	HA	United States	2016-Dec-29	EPI_ISL_289417	A/Pennsylvania/150/2016	Children's Hospital of Pittsburgh UPMC	Centers for Disease Control and Prevention
EPI1129400	HA	United States	2017-Jan-17	EPI_ISL_289418	A/Pennsylvania/72/2017	Children's Hospital of Pittsburgh UPMC	Centers for Disease Control and Prevention
EPI1129408	HA	United States	2017-Jan-18	EPI_ISL_289419	A/Pennsylvania/79/2017	Children's Hospital of Pittsburgh UPMC	Centers for Disease Control and Prevention
EPI1129416	HA	United States	2017-Jan-26	EPI_ISL_289420	A/Pennsylvania/126/2017	Children's Hospital of Pittsburgh UPMC	Centers for Disease Control and Prevention
EPI1129424	HA	United States	2017-Jan-20	EPI_ISL_289421	A/Pennsylvania/95/2017	Children's Hospital of Pittsburgh UPMC	Centers for Disease Control and Prevention
EPI1129432	HA	United States	2017-Jan-25	EPI_ISL_289422	A/Pennsylvania/120/2017	Children's Hospital of Pittsburgh UPMC	Centers for Disease Control and Prevention
EPI1129440	HA	United States	2017-Jan-23	EPI_ISL_289423	A/Pennsylvania/107/2017	Children's Hospital of Pittsburgh UPMC	Centers for Disease Control and Prevention
EPI1129448	HA	United States	2017-Jan-19	EPI_ISL_289424	A/Pennsylvania/88/2017	Children's Hospital of Pittsburgh UPMC	Centers for Disease Control and Prevention
EPI1129456	HA	United States	2017-Jan-30	EPI_ISL_289425	A/Pennsylvania/136/2017	Children's Hospital of Pittsburgh UPMC	Centers for Disease Control and Prevention
EPI1129496	HA	United States	2016-Dec-28	EPI_ISL_289430	A/Pennsylvania/145/2016	Children's Hospital of Pittsburgh UPMC	Centers for Disease Control and Prevention
EPI1129504	HA	United States	2016-Dec-28	EPI_ISL_289431	A/Pennsylvania/146/2016	Children's Hospital of Pittsburgh UPMC	Centers for Disease Control and Prevention
EPI1129512	HA	United States	2016-Dec-28	EPI_ISL_289432	A/Pennsylvania/147/2016	Children's Hospital of Pittsburgh UPMC	Centers for Disease Control and Prevention
EPI1129520	HA	United States	2016-Dec-29	EPI_ISL_289433	A/Pennsylvania/151/2016	Children's Hospital of Pittsburgh UPMC	Centers for Disease Control and Prevention
EPI1129528	HA	United States	2017-Jan-02	EPI_ISL_289434	A/Pennsylvania/29/2017	Children's Hospital of Pittsburgh UPMC	Centers for Disease Control and Prevention
EPI1129536	HA	United States	2017-Jan-03	EPI_ISL_289435	A/Pennsylvania/31/2017	Children's Hospital of Pittsburgh UPMC	Centers for Disease Control and Prevention
EPI1129544	HA	United States	2017-Jan-03	EPI_ISL_289436	A/Pennsylvania/32/2017	Children's Hospital of Pittsburgh UPMC	Centers for Disease Control and Prevention
EPI1129552	HA	United States	2017-Jan-05	EPI_ISL_289437	A/Pennsylvania/39/2017	Children's Hospital of Pittsburgh UPMC	Centers for Disease Control and Prevention
EPI1129560	HA	United States	2017-Jan-05	EPI_ISL_289438	A/Pennsylvania/40/2017	Children's Hospital of Pittsburgh UPMC	Centers for Disease Control and Prevention
EPI1129568	HA	United States	2017-Jan-06	EPI_ISL_289439	A/Pennsylvania/45/2017	Children's Hospital of Pittsburgh UPMC	Centers for Disease Control and Prevention
EPI1129576	HA	United States	2017-Jan-09	EPI_ISL_289440	A/Pennsylvania/55/2017	Children's Hospital of Pittsburgh UPMC	Centers for Disease Control and Prevention
EPI1129584	HA	United States	2017-Jan-17	EPI_ISL_289441	A/Pennsylvania/73/2017	Children's Hospital of Pittsburgh UPMC	Centers for Disease Control and Prevention
EPI1129592	HA	United States	2017-Jan-18	EPI_ISL_289442	A/Pennsylvania/80/2017	Children's Hospital of Pittsburgh UPMC	Centers for Disease Control and Prevention
EPI1129600	HA	United States	2017-Jan-19	EPI_ISL_289443	A/Pennsylvania/89/2017	Children's Hospital of Pittsburgh UPMC	Centers for Disease Control and Prevention
EPI1129608	HA	United States	2017-Jan-19	EPI_ISL_289444	A/Pennsylvania/90/2017	Children's Hospital of Pittsburgh UPMC	Centers for Disease Control and Prevention
EPI1129616	HA	United States	2017-Jan-23	EPI_ISL_289445	A/Pennsylvania/108/2017	Children's Hospital of Pittsburgh UPMC	Centers for Disease Control and Prevention
EPI1129624	HA	United States	2017-Jan-23	EPI_ISL_289446	A/Pennsylvania/109/2017	Children's Hospital of Pittsburgh UPMC	Centers for Disease Control and Prevention
EPI1129632	HA	United States	2017-Jan-24	EPI_ISL_289447	A/Pennsylvania/113/2017	Children's Hospital of Pittsburgh UPMC	Centers for Disease Control and Prevention
EPI1129640	HA	United States	2017-Jan-25	EPI_ISL_289448	A/Pennsylvania/121/2017	Children's Hospital of Pittsburgh UPMC	Centers for Disease Control and Prevention
EPI1129646	HA	United States	2017-Jan-25	EPI_ISL_289449	A/Pennsylvania/122/2017	Children's Hospital of Pittsburgh UPMC	Centers for Disease Control and Prevention
EPI1129654	HA	United States	2017-Jan-27	EPI_ISL_289450	A/Pennsylvania/130/2017	Children's Hospital of Pittsburgh UPMC	Centers for Disease Control and Prevention
EPI1129988	HA	United States	2017-Jan-11	EPI_ISL_289527	A/Michigan/08/2017	University of Michigan SPH EPID	Centers for Disease Control and Prevention
EPI2557264	HA	United States	2017-Jan-25	EPI_ISL_17673017	A/New York/PV00034/2017			Direct Submission
EPI2557314	HA	United States	2017-Jan-31	EPI_ISL_17673023	A/New York/PV00058/2017			Direct Submission
EPI2557362	HA	United States	2017-Jan-04	EPI_ISL_17673029	A/New York/PV00009/2017			Direct Submission
EPI2557385	HA	United States	2017-Jan-29	EPI_ISL_17673032	A/New York/PV00046/2017			Direct Submission
EPI874354	HA	United States	2016-Dec-15	EPI_ISL_240831	A/North Dakota/28/2016	North Dakota Department of Health	Centers for Disease Control and Prevention
EPI874362	HA	United States	2016-Dec-07	EPI_ISL_240832	A/Minnesota/82/2016	Minnesota Department of Health	Centers for Disease Control and Prevention
EPI874370	HA	United States	2016-Dec-11	EPI_ISL_240833	A/Minnesota/83/2016	Minnesota Department of Health	Centers for Disease Control and Prevention
EPI874378	HA	United States	2016-Dec-05	EPI_ISL_240834	A/Alaska/32/2016	Alaska State Virology Lab	Centers for Disease Control and Prevention
EPI874386	HA	United States	2016-Dec-05	EPI_ISL_240835	A/Alaska/33/2016	Alaska State Virology Lab	Centers for Disease Control and Prevention
EPI874394	HA	United States	2016-Dec-03	EPI_ISL_240836	A/California/179/2016	California Department of Health Services	Centers for Disease Control and Prevention
EPI874402	HA	United States	2016-Dec-09	EPI_ISL_240837	A/California/180/2016	California Department of Health Services	Centers for Disease Control and Prevention
EPI874410	HA	United States	2016-Dec-11	EPI_ISL_240838	A/California/181/2016	California Department of Health Services	Centers for Disease Control and Prevention
EPI874418	HA	United States	2016-Nov-28	EPI_ISL_240839	A/California/177/2016	California Department of Health Services	Centers for Disease Control and Prevention
EPI874426	HA	United States	2016-Nov-28	EPI_ISL_240840	A/California/178/2016	California Department of Health Services	Centers for Disease Control and Prevention
EPI874434	HA	United States	2016-Nov-26	EPI_ISL_240841	A/California/176/2016	California Department of Health Services	Centers for Disease Control and Prevention
EPI874442	HA	United States	2016-Nov-05	EPI_ISL_240842	A/California/175/2016	California Department of Health Services	Centers for Disease Control and Prevention
EPI874450	HA	United States	2016-Nov-25	EPI_ISL_240843	A/Colorado/44/2016	Colorado Department of Health Lab	Centers for Disease Control and Prevention
EPI874458	HA	United States	2016-Nov-25	EPI_ISL_240844	A/Colorado/45/2016	Colorado Department of Health Lab	Centers for Disease Control and Prevention
EPI874466	HA	United States	2016-Dec-02	EPI_ISL_240845	A/Idaho/42/2016	State of Idaho Bureau of Laboratories	Centers for Disease Control and Prevention
EPI874474	HA	United States	2016-Dec-07	EPI_ISL_240846	A/Idaho/43/2016	State of Idaho Bureau of Laboratories	Centers for Disease Control and Prevention
EPI874482	HA	United States	2016-Nov-26	EPI_ISL_240847	A/New Mexico/54/2016	New Mexico Department of Health	Centers for Disease Control and Prevention
EPI874490	HA	United States	2016-Nov-21	EPI_ISL_240848	A/Nevada/49/2016	Nevada State Health Laboratory	Centers for Disease Control and Prevention
EPI874498	HA	United States	2016-Nov-29	EPI_ISL_240849	A/Nevada/50/2016	Nevada State Health Laboratory	Centers for Disease Control and Prevention
EPI874506	HA	United States	2016-Nov-29	EPI_ISL_240850	A/Nevada/51/2016	Nevada State Health Laboratory	Centers for Disease Control and Prevention
EPI874514	HA	United States	2016-Dec-06	EPI_ISL_240851	A/Nevada/53/2016	Nevada State Health Laboratory	Centers for Disease Control and Prevention
EPI874522	HA	United States	2016-Dec-05	EPI_ISL_240852	A/Nevada/52/2016	Nevada State Health Laboratory	Centers for Disease Control and Prevention
EPI874530	HA	United States	2016-Dec-08	EPI_ISL_240853	A/Nevada/54/2016	Southern Nevada Public Health Lab	Centers for Disease Control and Prevention
EPI874538	HA	United States	2016-Dec-08	EPI_ISL_240854	A/Nevada/55/2016	Southern Nevada Public Health Lab	Centers for Disease Control and Prevention
EPI874546	HA	United States	2016-Dec-08	EPI_ISL_240855	A/Utah/51/2016	Utah Department of Health	Centers for Disease Control and Prevention
EPI874554	HA	United States	2016-Dec-06	EPI_ISL_240856	A/Utah/50/2016	Utah Department of Health	Centers for Disease Control and Prevention
EPI874562	HA	United States	2016-Dec-04	EPI_ISL_240857	A/Wyoming/33/2016	Wyoming Public Health Laboratory	Centers for Disease Control and Prevention
EPI874570	HA	United States	2016-Dec-07	EPI_ISL_240858	A/Wyoming/34/2016	Wyoming Public Health Laboratory	Centers for Disease Control and Prevention
EPI874578	HA	United States	2016-Dec-13	EPI_ISL_240859	A/Illinois/51/2016	Illinois Department of Public Health-Carbondale	Centers for Disease Control and Prevention
EPI874586	HA	United States	2016-Dec-13	EPI_ISL_240860	A/Illinois/52/2016	Illinois Department of Public Health-Carbondale	Centers for Disease Control and Prevention
EPI874594	HA	United States	2016-Dec-06	EPI_ISL_240861	A/Nebraska/26/2016	Nebraska Public Health Lab	Centers for Disease Control and Prevention
EPI874602	HA	United States	2016-Dec-13	EPI_ISL_240862	A/Nebraska/27/2016	Nebraska Public Health Lab	Centers for Disease Control and Prevention
EPI874610	HA	United States	2016-Dec-11	EPI_ISL_240863	A/Missouri/20/2016	Missouri Department. of Health & Senior Services	Centers for Disease Control and Prevention
EPI874618	HA	United States	2016-Dec-07	EPI_ISL_240864	A/Michigan/117/2016	Michigan Department of Community Health	Centers for Disease Control and Prevention
EPI874626	HA	United States	2016-Dec-08	EPI_ISL_240865	A/Michigan/118/2016	Michigan Department of Community Health	Centers for Disease Control and Prevention
EPI874634	HA	United States	2016-Dec-14	EPI_ISL_240866	A/Alabama/17/2016	ADPH Bureau of Clinical Laboratories	Centers for Disease Control and Prevention
EPI874642	HA	United States	2016-Dec-14	EPI_ISL_240867	A/Alabama/18/2016	ADPH Bureau of Clinical Laboratories	Centers for Disease Control and Prevention
EPI879395	HA	United States	2016-Dec-09	EPI_ISL_241549	A/Montana/66/2016	Montana Laboratory Services Bureau	Centers for Disease Control and Prevention
EPI879403	HA	United States	2016-Dec-09	EPI_ISL_241550	A/Montana/67/2016	Montana Laboratory Services Bureau	Centers for Disease Control and Prevention
EPI879411	HA	United States	2016-Dec-12	EPI_ISL_241551	A/New Hampshire/27/2016	New Hampshire Public Health Laboratories	Centers for Disease Control and Prevention
EPI879419	HA	United States	2016-Dec-17	EPI_ISL_241552	A/New Hampshire/28/2016	New Hampshire Public Health Laboratories	Centers for Disease Control and Prevention
EPI879427	HA	United States	2016-Dec-14	EPI_ISL_241553	A/New Mexico/55/2016	New Mexico Department of Health	Centers for Disease Control and Prevention
EPI879435	HA	United States	2016-Dec-15	EPI_ISL_241554	A/New Mexico/56/2016	New Mexico Department of Health	Centers for Disease Control and Prevention
EPI879443	HA	United States	2016-Nov-30	EPI_ISL_241555	A/New York/109/2016	New York City Department of Health	Centers for Disease Control and Prevention
EPI879451	HA	United States	2016-Dec-06	EPI_ISL_241556	A/New York/110/2016	New York City Department of Health	Centers for Disease Control and Prevention
EPI879459	HA	United States	2016-Dec-14	EPI_ISL_241557	A/New York/111/2016	New York City Department of Health	Centers for Disease Control and Prevention
EPI879467	HA	United States	2016-Dec-01	EPI_ISL_241558	A/New York/112/2016	New York State Department of Health	Centers for Disease Control and Prevention
EPI879475	HA	United States	2016-Dec-03	EPI_ISL_241559	A/New York/113/2016	New York State Department of Health	Centers for Disease Control and Prevention
EPI879483	HA	United States	2016-Dec-28	EPI_ISL_241560	A/North Dakota/30/2016	North Dakota Department of Health	Centers for Disease Control and Prevention
EPI879491	HA	United States	2016-Dec-29	EPI_ISL_241561	A/North Dakota/31/2016	North Dakota Department of Health	Centers for Disease Control and Prevention
EPI879499	HA	United States	2016-Dec-08	EPI_ISL_241562	A/Pennsylvania/100/2016	Pennsylvania Department of Health	Centers for Disease Control and Prevention
EPI879507	HA	United States	2016-Dec-09	EPI_ISL_241563	A/Pennsylvania/101/2016	Pennsylvania Department of Health	Centers for Disease Control and Prevention
EPI879515	HA	United States	2016-Dec-09	EPI_ISL_241564	A/Pennsylvania/102/2016	Pennsylvania Department of Health	Centers for Disease Control and Prevention
EPI879523	HA	United States	2016-Dec-08	EPI_ISL_241565	A/Pennsylvania/99/2016	Pennsylvania Department of Health	Centers for Disease Control and Prevention
EPI879531	HA	United States	2016-Dec-12	EPI_ISL_241566	A/Tennessee/34/2016	Tennessee Department of Health Laboratory-Nashville	Centers for Disease Control and Prevention
EPI879538	HA	United States	2016-Dec-13	EPI_ISL_241567	A/Tennessee/35/2016	Tennessee Department of Health Laboratory-Nashville	Centers for Disease Control and Prevention
EPI879546	HA	United States	2016-Dec-07	EPI_ISL_241568	A/Texas/193/2016	Texas Department of State Health Services-Laboratory Services	Centers for Disease Control and Prevention
EPI879554	HA	United States	2016-Dec-19	EPI_ISL_241569	A/Texas/195/2016	Texas Department of State Health Services-Laboratory Services	Centers for Disease Control and Prevention
EPI879562	HA	United States	2016-Dec-22	EPI_ISL_241570	A/Texas/196/2016	Dallas County Health and Human Services	Centers for Disease Control and Prevention
EPI879570	HA	United States	2016-Dec-25	EPI_ISL_241571	A/Texas/197/2016	Texas Department of State Health Services-Laboratory Services	Centers for Disease Control and Prevention
EPI879578	HA	United States	2016-Dec-25	EPI_ISL_241572	A/Texas/198/2016	Dallas County Health and Human Services	Centers for Disease Control and Prevention
EPI879586	HA	United States	2016-Dec-29	EPI_ISL_241573	A/Texas/201/2016	Texas Department of State Health Services-Laboratory Services	Centers for Disease Control and Prevention
EPI879594	HA	United States	2016-Dec-29	EPI_ISL_241574	A/Texas/202/2016	Houston Department of Health and Human Services	Centers for Disease Control and Prevention
EPI879602	HA	United States	2016-Dec-20	EPI_ISL_241575	A/Utah/52/2016	Utah Department of Health	Centers for Disease Control and Prevention
EPI879610	HA	United States	2016-Dec-22	EPI_ISL_241576	A/Utah/53/2016	Utah Department of Health	Centers for Disease Control and Prevention
EPI879618	HA	United States	2016-Dec-05	EPI_ISL_241577	A/Vermont/35/2016	Vermont Department of Health Laboratory	Centers for Disease Control and Prevention
EPI879626	HA	United States	2016-Dec-13	EPI_ISL_241578	A/Vermont/36/2016	Vermont Department of Health Laboratory	Centers for Disease Control and Prevention
EPI879634	HA	United States	2016-Dec-06	EPI_ISL_241579	A/Virginia/64/2016	Virginia Division of Consolidated Laboratories	Centers for Disease Control and Prevention
EPI879642	HA	United States	2016-Dec-06	EPI_ISL_241580	A/Virginia/65/2016	Virginia Division of Consolidated Laboratories	Centers for Disease Control and Prevention
EPI879650	HA	United States	2016-Dec-09	EPI_ISL_241581	A/Virginia/66/2016	Virginia Division of Consolidated Laboratories	Centers for Disease Control and Prevention
EPI879658	HA	United States	2016-Dec-13	EPI_ISL_241582	A/Virginia/67/2016	Virginia Division of Consolidated Laboratories	Centers for Disease Control and Prevention
EPI879666	HA	United States	2016-Dec-14	EPI_ISL_241583	A/Virginia/68/2016	Virginia Division of Consolidated Laboratories	Centers for Disease Control and Prevention
EPI879674	HA	United States	2016-Dec-13	EPI_ISL_241584	A/Washington/100/2016	Seattle & King County Public Health Lab	Centers for Disease Control and Prevention
EPI879682	HA	United States	2016-Dec-15	EPI_ISL_241585	A/Washington/101/2016	Seattle & King County Public Health Lab	Centers for Disease Control and Prevention
EPI879690	HA	United States	2016-Oct-31	EPI_ISL_241586	A/Washington/102/2016	Washington State Public Health Laboratory	Centers for Disease Control and Prevention
EPI879698	HA	United States	2016-Nov-04	EPI_ISL_241587	A/Washington/103/2016	Washington State Public Health Laboratory	Centers for Disease Control and Prevention
EPI879706	HA	United States	2016-Nov-15	EPI_ISL_241588	A/Washington/104/2016	Washington State Public Health Laboratory	Centers for Disease Control and Prevention
EPI879714	HA	United States	2016-Nov-19	EPI_ISL_241589	A/Washington/105/2016	Washington State Public Health Laboratory	Centers for Disease Control and Prevention
EPI879722	HA	United States	2016-Dec-18	EPI_ISL_241590	A/Washington/106/2016	Washington State Public Health Laboratory	Centers for Disease Control and Prevention
EPI879729	HA	United States	2016-Dec-18	EPI_ISL_241591	A/Washington/107/2016	Washington State Public Health Laboratory	Centers for Disease Control and Prevention
EPI879737	HA	United States	2016-Dec-19	EPI_ISL_241592	A/Washington/108/2016	Washington State Public Health Laboratory	Centers for Disease Control and Prevention
EPI879745	HA	United States	2016-Dec-19	EPI_ISL_241593	A/Wisconsin/102/2016	Wisconsin State Laboratory of Hygiene	Centers for Disease Control and Prevention
EPI879753	HA	United States	2016-Dec-13	EPI_ISL_241594	A/Alaska/35/2016	Alaska State Virology Lab	Centers for Disease Control and Prevention
EPI879761	HA	United States	2016-Dec-10	EPI_ISL_241595	A/Arizona/79/2016	Arizona Department of Health Services	Centers for Disease Control and Prevention
EPI879769	HA	United States	2016-Dec-12	EPI_ISL_241596	A/Arizona/80/2016	Arizona Department of Health Services	Centers for Disease Control and Prevention
EPI879777	HA	United States	2016-Dec-02	EPI_ISL_241597	A/California/182/2016	California Department of Health Services	Centers for Disease Control and Prevention
EPI879785	HA	United States	2016-Dec-06	EPI_ISL_241598	A/California/183/2016	California Department of Health Services	Centers for Disease Control and Prevention
EPI879793	HA	United States	2016-Dec-13	EPI_ISL_241599	A/California/184/2016	California Department of Health Services	Centers for Disease Control and Prevention
EPI879801	HA	United States	2016-Dec-13	EPI_ISL_241600	A/California/185/2016	California Department of Health Services	Centers for Disease Control and Prevention
EPI879809	HA	United States	2016-Dec-14	EPI_ISL_241601	A/California/186/2016	California Department of Health Services	Centers for Disease Control and Prevention
EPI879817	HA	United States	2016-Dec-14	EPI_ISL_241602	A/California/187/2016	California Department of Health Services	Centers for Disease Control and Prevention
EPI879825	HA	United States	2016-Dec-15	EPI_ISL_241603	A/California/188/2016	California Department of Health Services	Centers for Disease Control and Prevention
EPI879833	HA	United States	2016-Dec-15	EPI_ISL_241604	A/California/189/2016	California Department of Health Services	Centers for Disease Control and Prevention
EPI879841	HA	United States	2016-Dec-15	EPI_ISL_241605	A/California/190/2016	California Department of Health Services	Centers for Disease Control and Prevention
EPI879849	HA	United States	2016-Dec-15	EPI_ISL_241606	A/California/191/2016	California Department of Health Services	Centers for Disease Control and Prevention
EPI879857	HA	United States	2016-Dec-14	EPI_ISL_241607	A/California/192/2016	California Department of Health Services	Centers for Disease Control and Prevention
EPI879865	HA	United States	2016-Dec-19	EPI_ISL_241608	A/Delaware/39/2016	Delaware Public Health Lab	Centers for Disease Control and Prevention
EPI879873	HA	United States	2016-Dec-19	EPI_ISL_241609	A/Delaware/40/2016	Delaware Public Health Lab	Centers for Disease Control and Prevention
EPI879881	HA	United States	2016-Dec-01	EPI_ISL_241610	A/Florida/104/2016	Florida Department of Health-Tampa	Centers for Disease Control and Prevention
EPI879889	HA	United States	2016-Dec-08	EPI_ISL_241611	A/Florida/105/2016	Florida Department of Health-Tampa	Centers for Disease Control and Prevention
EPI879897	HA	United States	2016-Nov-28	EPI_ISL_241612	A/Hawaii/98/2016	State of Hawaii Department of Health	Centers for Disease Control and Prevention
EPI879905	HA	United States	2016-Dec-03	EPI_ISL_241613	A/Hawaii/99/2016	State of Hawaii Department of Health	Centers for Disease Control and Prevention
EPI879913	HA	United States	2016-Dec-16	EPI_ISL_241614	A/Illinois/53/2016	Illinois Department of Public Health-Carbondale	Centers for Disease Control and Prevention
EPI879921	HA	United States	2016-Dec-16	EPI_ISL_241615	A/Illinois/54/2016	Illinois Department of Public Health-Carbondale	Centers for Disease Control and Prevention
EPI879929	HA	United States	2016-Dec-02	EPI_ISL_241616	A/Indiana/44/2016	Indiana State Department of Health Laboratories	Centers for Disease Control and Prevention
EPI879937	HA	United States	2016-Dec-14	EPI_ISL_241617	A/Indiana/45/2016	Indiana State Department of Health Laboratories	Centers for Disease Control and Prevention
EPI879945	HA	United States	2016-Dec-13	EPI_ISL_241618	A/Iowa/40/2016	Iowa State Hygienic Laboratory	Centers for Disease Control and Prevention
EPI879953	HA	United States	2016-Dec-20	EPI_ISL_241619	A/Iowa/42/2016	Iowa State Hygienic Laboratory	Centers for Disease Control and Prevention
EPI879961	HA	United States	2016-Dec-20	EPI_ISL_241620	A/Kentucky/31/2016	Kentucky Division of Laboratory Services	Centers for Disease Control and Prevention
EPI879969	HA	United States	2016-Dec-06	EPI_ISL_241621	A/Louisiana/32/2016	Louisiana Department of Health and Hospitals	Centers for Disease Control and Prevention
EPI879977	HA	United States	2016-Dec-15	EPI_ISL_241622	A/Louisiana/33/2016	Louisiana Department of Health and Hospitals	Centers for Disease Control and Prevention
EPI879985	HA	United States	2016-Oct-21	EPI_ISL_241623	A/Maryland/25/2016	Maryland Department of Health and Mental Hygiene	Centers for Disease Control and Prevention
EPI879993	HA	United States	2016-Nov-28	EPI_ISL_241624	A/Maryland/26/2016	Maryland Department of Health and Mental Hygiene	Centers for Disease Control and Prevention
EPI880001	HA	United States	2016-Dec-02	EPI_ISL_241625	A/Maryland/27/2016	Maryland Department of Health and Mental Hygiene	Centers for Disease Control and Prevention
EPI880009	HA	United States	2016-Dec-07	EPI_ISL_241626	A/Massachusetts/42/2016	Massachusetts Department of Public Health	Centers for Disease Control and Prevention
EPI880017	HA	United States	2016-Dec-16	EPI_ISL_241627	A/Massachusetts/43/2016	Massachusetts Department of Public Health	Centers for Disease Control and Prevention
EPI880025	HA	United States	2016-Dec-23	EPI_ISL_241628	A/Michigan/119/2016	Michigan Department of Community Health	Centers for Disease Control and Prevention
EPI880033	HA	United States	2016-Dec-25	EPI_ISL_241629	A/Michigan/120/2016	Michigan Department of Community Health	Centers for Disease Control and Prevention
EPI880040	HA	United States	2016-Dec-17	EPI_ISL_241630	A/Minnesota/84/2016	Minnesota Department of Health	Centers for Disease Control and Prevention
EPI880048	HA	United States	2016-Dec-19	EPI_ISL_241631	A/Minnesota/85/2016	Minnesota Department of Health	Centers for Disease Control and Prevention
EPI880056	HA	United States	2016-Dec-06	EPI_ISL_241632	A/Mississippi/19/2016	Mississippi Public Health Laboratory	Centers for Disease Control and Prevention
EPI880064	HA	United States	2016-Dec-13	EPI_ISL_241633	A/Mississippi/20/2016	Mississippi Public Health Laboratory	Centers for Disease Control and Prevention
EPI880072	HA	United States	2016-Dec-19	EPI_ISL_241634	A/Missouri/21/2016	Missouri Department. of Health & Senior Services	Centers for Disease Control and Prevention
EPI918074	HA	United States	2017-Jan-02	EPI_ISL_249012	A/Arizona/01/2017	Arizona Department of Health Services	Centers for Disease Control and Prevention
EPI918082	HA	United States	2016-Dec-27	EPI_ISL_249013	A/Arizona/81/2016	Arizona Department of Health Services	Centers for Disease Control and Prevention
EPI918098	HA	United States	2017-Jan-20	EPI_ISL_249015	A/California/11/2017	California Department of Health Services	Centers for Disease Control and Prevention
EPI918106	HA	United States	2017-Jan-20	EPI_ISL_249016	A/California/12/2017	California Department of Health Services	Centers for Disease Control and Prevention
EPI918113	HA	United States	2017-Jan-23	EPI_ISL_249017	A/California/13/2017	California Department of Health Services	Centers for Disease Control and Prevention
EPI918121	HA	United States	2017-Jan-18	EPI_ISL_249018	A/Colorado/03/2017	Colorado Department of Health Lab	Centers for Disease Control and Prevention
EPI918129	HA	United States	2017-Jan-24	EPI_ISL_249019	A/Colorado/04/2017	Colorado Department of Health Lab	Centers for Disease Control and Prevention
EPI918137	HA	United States	2016-Dec-26	EPI_ISL_249020	A/Colorado/49/2016	Colorado Department of Health Lab	Centers for Disease Control and Prevention
EPI918223	HA	United States	2017-Jan-08	EPI_ISL_249031	A/Delaware/03/2017	Delaware Public Health Lab	Centers for Disease Control and Prevention
EPI918230	HA	United States	2016-Dec-16	EPI_ISL_249032	A/Florida/108/2016	Florida Department of Health-Tampa	Centers for Disease Control and Prevention
EPI918236	HA	United States	2016-Dec-29	EPI_ISL_249033	A/Georgia/65/2016	Georgia Public Health Laboratory	Centers for Disease Control and Prevention
EPI918244	HA	United States	2016-Dec-12	EPI_ISL_249034	A/Hawaii/106/2016	State of Hawaii Department of Health	Centers for Disease Control and Prevention
EPI918316	HA	United States	2017-Jan-17	EPI_ISL_249043	A/Idaho/04/2017	State of Idaho Bureau of Laboratories	Centers for Disease Control and Prevention
EPI918321	HA	United States	2017-Jan-17	EPI_ISL_249044	A/Idaho/05/2017	State of Idaho Bureau of Laboratories	Centers for Disease Control and Prevention
EPI918329	HA	United States	2017-Jan-19	EPI_ISL_249045	A/Idaho/06/2017	State of Idaho Bureau of Laboratories	Centers for Disease Control and Prevention
EPI918336	HA	United States	2017-Jan-19	EPI_ISL_249046	A/Idaho/07/2017	State of Idaho Bureau of Laboratories	Centers for Disease Control and Prevention
EPI918344	HA	United States	2016-Dec-24	EPI_ISL_249047	A/Kansas/29/2016	Kansas Department of Health and Environment	Centers for Disease Control and Prevention
EPI918352	HA	United States	2017-Jan-09	EPI_ISL_249048	A/Kentucky/05/2017	Kentucky Division of Laboratory Services	Centers for Disease Control and Prevention
EPI918367	HA	United States	2016-Nov-26	EPI_ISL_249050	A/Maryland/23/2016	Maryland Department of Health and Mental Hygiene	Centers for Disease Control and Prevention
EPI918370	HA	United States	2017-Jan-07	EPI_ISL_249051	A/Massachusetts/02/2017	Massachusetts Department of Public Health	Centers for Disease Control and Prevention
EPI918378	HA	United States	2016-Dec-07	EPI_ISL_249052	A/Minnesota/82/2016	Minnesota Department of Health	Centers for Disease Control and Prevention
EPI918386	HA	United States	2016-Dec-13	EPI_ISL_249053	A/Mississippi/20/2016	Mississippi Public Health Laboratory	Centers for Disease Control and Prevention
EPI918394	HA	United States	2017-Jan-07	EPI_ISL_249054	A/Missouri/01/2017	Missouri Department. of Health & Senior Services	Centers for Disease Control and Prevention
EPI918398	HA	United States	2017-Jan-10	EPI_ISL_249055	A/Missouri/02/2017	Missouri Department. of Health & Senior Services	Centers for Disease Control and Prevention
EPI918406	HA	United States	2017-Jan-17	EPI_ISL_249056	A/Montana/03/2017	Montana Laboratory Services Bureau	Centers for Disease Control and Prevention
EPI918414	HA	United States	2017-Jan-23	EPI_ISL_249057	A/Montana/05/2017	Montana Laboratory Services Bureau	Centers for Disease Control and Prevention
EPI918422	HA	United States	2017-Jan-11	EPI_ISL_249058	A/Nevada/03/2017	Nevada State Health Laboratory	Centers for Disease Control and Prevention
EPI918430	HA	United States	2017-Jan-14	EPI_ISL_249059	A/Nevada/04/2017	Nevada State Health Laboratory	Centers for Disease Control and Prevention
EPI918438	HA	United States	2017-Jan-17	EPI_ISL_249060	A/Nevada/05/2017	Nevada State Health Laboratory	Centers for Disease Control and Prevention
EPI918445	HA	United States	2016-Dec-17	EPI_ISL_249061	A/New Hampshire/28/2016	New Hampshire Public Health Laboratories	Centers for Disease Control and Prevention
EPI918453	HA	United States	2016-Dec-14	EPI_ISL_249062	A/New York/111/2016	New York City Department of Health	Centers for Disease Control and Prevention
EPI918461	HA	United States	2016-Dec-29	EPI_ISL_249063	A/New York/114/2016	New York State Department of Health	Centers for Disease Control and Prevention
EPI918478	HA	Canada	2016-Nov-25	EPI_ISL_249066	A/Quebec/RV3224/2016	National Microbiology Laboratory, Public Health Agency of Canada (PHAC)	Centers for Disease Control and Prevention
EPI918494	HA	United States	2017-Jan-05	EPI_ISL_249068	A/Virginia/05/2017	Virginia Division of Consolidated Laboratories	Centers for Disease Control and Prevention
EPI918510	HA	United States	2017-Jan-03	EPI_ISL_249070	A/Washington/11/2017	Washington State Public Health Laboratory	Centers for Disease Control and Prevention
EPI918518	HA	United States	2017-Jan-04	EPI_ISL_249071	A/Washington/12/2017	Washington State Public Health Laboratory	Centers for Disease Control and Prevention
EPI918521	HA	United States	2016-Nov-29	EPI_ISL_249072	A/Washington/87/2016	Marshfield Clinic Research Foundation	Centers for Disease Control and Prevention
EPI918529	HA	United States	2016-Dec-05	EPI_ISL_249073	A/Washington/90/2016	Marshfield Clinic Research Foundation	Centers for Disease Control and Prevention
EPI918536	HA	United States	2016-Dec-13	EPI_ISL_249074	A/Wisconsin/96/2016	Marshfield Clinic Research Foundation	Centers for Disease Control and Prevention
EPI918575	HA	United States	2016-Dec-28	EPI_ISL_249079	A/Pennsylvania/117/2016	UPMC-CLB Dept of Microbiology	Centers for Disease Control and Prevention
EPI918583	HA	United States	2017-Jan-03	EPI_ISL_249080	A/Pennsylvania/02/2017	UPMC-CLB Dept of Microbiology	Centers for Disease Control and Prevention
EPI918591	HA	United States	2017-Jan-10	EPI_ISL_249081	A/Washington/03/2017	Marshfield Clinic Research Foundation	Centers for Disease Control and Prevention
EPI918599	HA	United States	2017-Jan-10	EPI_ISL_249082	A/Washington/02/2017	Marshfield Clinic Research Foundation	Centers for Disease Control and Prevention
EPI918607	HA	United States	2016-Dec-09	EPI_ISL_249083	A/Pennsylvania/107/2016	UPMC-CLB Dept of Microbiology	Centers for Disease Control and Prevention
EPI918615	HA	United States	2017-Jan-13	EPI_ISL_249084	A/Wisconsin/06/2017	Marshfield Clinic Research Foundation	Centers for Disease Control and Prevention
EPI918623	HA	United States	2017-Jan-10	EPI_ISL_249085	A/Pennsylvania/03/2017	UPMC-CLB Dept of Microbiology	Centers for Disease Control and Prevention
EPI918631	HA	United States	2016-Dec-21	EPI_ISL_249086	A/Pennsylvania/116/2016	UPMC-CLB Dept of Microbiology	Centers for Disease Control and Prevention
EPI918639	HA	United States	2016-Dec-15	EPI_ISL_249087	A/Pennsylvania/114/2016	UPMC-CLB Dept of Microbiology	Centers for Disease Control and Prevention
EPI918647	HA	United States	2016-Dec-15	EPI_ISL_249088	A/Pennsylvania/113/2016	UPMC-CLB Dept of Microbiology	Centers for Disease Control and Prevention
EPI918653	HA	United States	2016-Dec-15	EPI_ISL_249089	A/Pennsylvania/112/2016	UPMC-CLB Dept of Microbiology	Centers for Disease Control and Prevention
EPI918660	HA	United States	2016-Dec-12	EPI_ISL_249090	A/Pennsylvania/110/2016	UPMC-CLB Dept of Microbiology	Centers for Disease Control and Prevention
EPI918668	HA	United States	2016-Dec-14	EPI_ISL_249091	A/Pennsylvania/111/2016	UPMC-CLB Dept of Microbiology	Centers for Disease Control and Prevention
EPI918676	HA	United States	2017-Jan-13	EPI_ISL_249092	A/Wisconsin/07/2017	Marshfield Clinic Research Foundation	Centers for Disease Control and Prevention
EPI918684	HA	United States	2017-Jan-13	EPI_ISL_249093	A/Wisconsin/08/2017	Marshfield Clinic Research Foundation	Centers for Disease Control and Prevention
EPI970064	HA	United States	2017-Jan-31	EPI_ISL_257824	A/Arizona/06/2017	Arizona Department of Health Services	Centers for Disease Control and Prevention
EPI970080	HA	United States	2017-Jan-09	EPI_ISL_257826	A/California/23/2017	California Department of Health Services	Centers for Disease Control and Prevention
EPI970113	HA	United States	2017-Jan-31	EPI_ISL_257830	A/Connecticut/08/2017	Connecticut Department. of Public Health	Centers for Disease Control and Prevention
EPI970121	HA	United States	2017-Jan-31	EPI_ISL_257831	A/Connecticut/08/2017	Connecticut Department. of Public Health	Centers for Disease Control and Prevention
EPI970129	HA	United States	2017-Jan-31	EPI_ISL_257832	A/Connecticut/09/2017	Connecticut Department. of Public Health	Centers for Disease Control and Prevention
EPI970362	HA	United States	2017-Jan-29	EPI_ISL_257861	A/Montana/07/2017	Montana Laboratory Services Bureau	Centers for Disease Control and Prevention
EPI970378	HA	United States	2016-Dec-19	EPI_ISL_257863	A/Nevada/58/2016	Nevada State Health Laboratory	Centers for Disease Control and Prevention
EPI970497	HA	United States	2017-Jan-24	EPI_ISL_257878	A/Rhode Island/03/2017	Rhode Island Department of Health	Centers for Disease Control and Prevention
EPI970661	HA	United States	2017-Jan-04	EPI_ISL_257900	A/Washington/05/2017	Seattle & King County Public Health Lab	Centers for Disease Control and Prevention
EPI1004908	HA	Canada	2016-Dec-21	EPI_ISL_265225	A/Ontario/RV0173/2017	Ontario Agency for Health Protection and Promotion (OAHPP)	Public Health Agency of Canada (PHAC)	Bastien, N.; Grenkow, D.; Hart, L.; Normand, S.; Powell, A.; Li, Y.
EPI1004909	HA	Canada	2016-Dec-11	EPI_ISL_265226	A/Ontario/RV0174/2017	Ontario Agency for Health Protection and Promotion (OAHPP)	Public Health Agency of Canada (PHAC)	Bastien, N.; Grenkow, D.; Hart, L.; Normand, S.; Powell, A.; Li, Y.
EPI1004910	HA	Canada	2016-Dec-22	EPI_ISL_265227	A/Ontario/RV0176/2017	Ontario Agency for Health Protection and Promotion (OAHPP)	Public Health Agency of Canada (PHAC)	Bastien, N.; Grenkow, D.; Hart, L.; Normand, S.; Powell, A.; Li, Y.
EPI1004915	HA	Canada	2016-Dec-27	EPI_ISL_265232	A/Ontario/RV0160/2017	Ontario Agency for Health Protection and Promotion (OAHPP)	Public Health Agency of Canada (PHAC)	Bastien, N.; Grenkow, D.; Hart, L.; Normand, S.; Powell, A.; Li, Y.
EPI1004916	HA	Canada	2016-Dec-27	EPI_ISL_265233	A/Ontario/RV0169/2017	Ontario Agency for Health Protection and Promotion (OAHPP)	Public Health Agency of Canada (PHAC)	Bastien, N.; Grenkow, D.; Hart, L.; Normand, S.; Powell, A.; Li, Y.
EPI1004917	HA	Canada	2016-Dec-28	EPI_ISL_265234	A/Ontario/RV0165/2017	Ontario Agency for Health Protection and Promotion (OAHPP)	Public Health Agency of Canada (PHAC)	Bastien, N.; Grenkow, D.; Hart, L.; Normand, S.; Powell, A.; Li, Y.
EPI1004918	HA	Canada	2016-Dec-28	EPI_ISL_265235	A/Ontario/RV0206/2017		Public Health Agency of Canada (PHAC)	Bastien, N.; Grenkow, D.; Hart, L.; Normand, S.; Powell, A.; Li, Y.
EPI1004919	HA	Canada	2016-Dec-23	EPI_ISL_265236	A/Ontario/RV0208/2017		Public Health Agency of Canada (PHAC)	Bastien, N.; Grenkow, D.; Hart, L.; Normand, S.; Powell, A.; Li, Y.
EPI1004920	HA	Canada	2016-Dec-29	EPI_ISL_265237	A/Ontario/RV0211/2017		Public Health Agency of Canada (PHAC)	Bastien, N.; Grenkow, D.; Hart, L.; Normand, S.; Powell, A.; Li, Y.
EPI1004921	HA	Canada	2016-Dec-06	EPI_ISL_265238	A/Ontario/RV0214/2017		Public Health Agency of Canada (PHAC)	Bastien, N.; Grenkow, D.; Hart, L.; Normand, S.; Powell, A.; Li, Y.
EPI1004922	HA	Canada	2016-Dec-12	EPI_ISL_265239	A/Ontario/RV0216/2017		Public Health Agency of Canada (PHAC)	Bastien, N.; Grenkow, D.; Hart, L.; Normand, S.; Powell, A.; Li, Y.
EPI1004924	HA	Canada	2017-Jan-02	EPI_ISL_265240	A/Ontario/RV0217/2017		Public Health Agency of Canada (PHAC)	Bastien, N.; Grenkow, D.; Hart, L.; Normand, S.; Powell, A.; Li, Y.
EPI1004925	HA	Canada	2016-Dec-26	EPI_ISL_265241	A/Ontario/RV0218/2017		Public Health Agency of Canada (PHAC)	Bastien, N.; Grenkow, D.; Hart, L.; Normand, S.; Powell, A.; Li, Y.
EPI1004926	HA	Canada	2016-Dec-30	EPI_ISL_265242	A/Ontario/RV0219/2017		Public Health Agency of Canada (PHAC)	Bastien, N.; Grenkow, D.; Hart, L.; Normand, S.; Powell, A.; Li, Y.
EPI1004927	HA	Canada	2016-Dec-30	EPI_ISL_265243	A/Ontario/RV0220/2017		Public Health Agency of Canada (PHAC)	Bastien, N.; Grenkow, D.; Hart, L.; Normand, S.; Powell, A.; Li, Y.
EPI1004929	HA	Canada	2017-Jan-04	EPI_ISL_265244	A/Ontario/RV0221/2017		Public Health Agency of Canada (PHAC)	Bastien, N.; Grenkow, D.; Hart, L.; Normand, S.; Powell, A.; Li, Y.
EPI1004930	HA	Canada	2017-Jan-03	EPI_ISL_265245	A/Ontario/RV0222/2017		Public Health Agency of Canada (PHAC)	Bastien, N.; Grenkow, D.; Hart, L.; Normand, S.; Powell, A.; Li, Y.
EPI1004931	HA	Canada	2017-Jan-03	EPI_ISL_265246	A/Ontario/RV0223/2017		Public Health Agency of Canada (PHAC)	Bastien, N.; Grenkow, D.; Hart, L.; Normand, S.; Powell, A.; Li, Y.
EPI1004932	HA	Canada	2016-Dec-04	EPI_ISL_265247	A/Ontario/RV0224/2017		Public Health Agency of Canada (PHAC)	Bastien, N.; Grenkow, D.; Hart, L.; Normand, S.; Powell, A.; Li, Y.
EPI1004933	HA	Canada	2016-Dec-30	EPI_ISL_265248	A/Ontario/RV0225/2017		Public Health Agency of Canada (PHAC)	Bastien, N.; Grenkow, D.; Hart, L.; Normand, S.; Powell, A.; Li, Y.
EPI1004934	HA	Canada	2016-Dec-28	EPI_ISL_265249	A/Ontario/RV0226/2017		Public Health Agency of Canada (PHAC)	Bastien, N.; Grenkow, D.; Hart, L.; Normand, S.; Powell, A.; Li, Y.
EPI1004935	HA	Canada	2017-Jan-02	EPI_ISL_265250	A/Ontario/RV0227/2017		Public Health Agency of Canada (PHAC)	Bastien, N.; Grenkow, D.; Hart, L.; Normand, S.; Powell, A.; Li, Y.
EPI1004936	HA	Canada	2017-Jan-04	EPI_ISL_265251	A/Ontario/RV0228/2017		Public Health Agency of Canada (PHAC)	Bastien, N.; Grenkow, D.; Hart, L.; Normand, S.; Powell, A.; Li, Y.
EPI1004937	HA	Canada	2016-Dec-18	EPI_ISL_265252	A/Ontario/RV0229/2017		Public Health Agency of Canada (PHAC)	Bastien, N.; Grenkow, D.; Hart, L.; Normand, S.; Powell, A.; Li, Y.
EPI1004938	HA	Canada	2016-Dec-18	EPI_ISL_265253	A/Ontario/RV0230/2017		Public Health Agency of Canada (PHAC)	Bastien, N.; Grenkow, D.; Hart, L.; Normand, S.; Powell, A.; Li, Y.
EPI1004939	HA	Canada	2016-Dec-09	EPI_ISL_265254	A/Ontario/RV0231/2017		Public Health Agency of Canada (PHAC)	Bastien, N.; Grenkow, D.; Hart, L.; Normand, S.; Powell, A.; Li, Y.
EPI1004940	HA	Canada	2016-Dec-14	EPI_ISL_265255	A/Ontario/RV0232/2017		Public Health Agency of Canada (PHAC)	Bastien, N.; Grenkow, D.; Hart, L.; Normand, S.; Powell, A.; Li, Y.
EPI1004941	HA	Canada	2016-Dec-19	EPI_ISL_265256	A/Ontario/RV0233/2017		Public Health Agency of Canada (PHAC)	Bastien, N.; Grenkow, D.; Hart, L.; Normand, S.; Powell, A.; Li, Y.
EPI1004942	HA	Canada	2016-Dec-20	EPI_ISL_265257	A/Ontario/RV0234/2017		Public Health Agency of Canada (PHAC)	Bastien, N.; Grenkow, D.; Hart, L.; Normand, S.; Powell, A.; Li, Y.
EPI1004943	HA	Canada	2016-Dec-15	EPI_ISL_265258	A/Ontario/RV0236/2017		Public Health Agency of Canada (PHAC)	Bastien, N.; Grenkow, D.; Hart, L.; Normand, S.; Powell, A.; Li, Y.
EPI1004944	HA	Canada	2016-Dec-15	EPI_ISL_265259	A/Ontario/RV0237/2017		Public Health Agency of Canada (PHAC)	Bastien, N.; Grenkow, D.; Hart, L.; Normand, S.; Powell, A.; Li, Y.
EPI1004945	HA	Canada	2016-Dec-28	EPI_ISL_265260	A/Ontario/RV0241/2017		Public Health Agency of Canada (PHAC)	Bastien, N.; Grenkow, D.; Hart, L.; Normand, S.; Powell, A.; Li, Y.
EPI1004946	HA	Canada	2016-Dec-28	EPI_ISL_265261	A/Ontario/RV0242/2017		Public Health Agency of Canada (PHAC)	Bastien, N.; Grenkow, D.; Hart, L.; Normand, S.; Powell, A.; Li, Y.
EPI1004947	HA	Canada	2016-Dec-28	EPI_ISL_265262	A/Ontario/RV0243/2017		Public Health Agency of Canada (PHAC)	Bastien, N.; Grenkow, D.; Hart, L.; Normand, S.; Powell, A.; Li, Y.
EPI1004948	HA	Canada	2017-Jan-06	EPI_ISL_265263	A/Ontario/RV0338/2017		Public Health Agency of Canada (PHAC)	Bastien, N.; Grenkow, D.; Hart, L.; Normand, S.; Powell, A.; Li, Y.
EPI1004949	HA	Canada	2017-Jan-06	EPI_ISL_265264	A/Ontario/RV0339/2017		Public Health Agency of Canada (PHAC)	Bastien, N.; Grenkow, D.; Hart, L.; Normand, S.; Powell, A.; Li, Y.
EPI1004950	HA	Canada	2017-Jan-06	EPI_ISL_265265	A/Ontario/RV0340/2017		Public Health Agency of Canada (PHAC)	Bastien, N.; Grenkow, D.; Hart, L.; Normand, S.; Powell, A.; Li, Y.
EPI1004951	HA	Canada	2016-Dec-30	EPI_ISL_265266	A/Ontario/RV0342/2017		Public Health Agency of Canada (PHAC)	Bastien, N.; Grenkow, D.; Hart, L.; Normand, S.; Powell, A.; Li, Y.
EPI1004952	HA	Canada	2017-Jan-04	EPI_ISL_265267	A/Ontario/RV0344/2017		Public Health Agency of Canada (PHAC)	Bastien, N.; Grenkow, D.; Hart, L.; Normand, S.; Powell, A.; Li, Y.
EPI1004953	HA	Canada	2017-Jan-04	EPI_ISL_265268	A/Ontario/RV0345/2017		Public Health Agency of Canada (PHAC)	Bastien, N.; Grenkow, D.; Hart, L.; Normand, S.; Powell, A.; Li, Y.
EPI1004954	HA	Canada	2016-Dec-21	EPI_ISL_265269	A/Ontario/RV0363/2017	Ontario Agency for Health Protection and Promotion (OAHPP)	Public Health Agency of Canada (PHAC)	Bastien, N.; Grenkow, D.; Hart, L.; Normand, S.; Powell, A.; Li, Y.
EPI1004955	HA	Canada	2016-Dec-10	EPI_ISL_265270	A/Ontario/RV0364/2017	Ontario Agency for Health Protection and Promotion (OAHPP)	Public Health Agency of Canada (PHAC)	Bastien, N.; Grenkow, D.; Hart, L.; Normand, S.; Powell, A.; Li, Y.
EPI1004956	HA	Canada	2016-Dec-14	EPI_ISL_265271	A/Ontario/RV0365/2017	Ontario Agency for Health Protection and Promotion (OAHPP)	Public Health Agency of Canada (PHAC)	Bastien, N.; Grenkow, D.; Hart, L.; Normand, S.; Powell, A.; Li, Y.
EPI1004957	HA	Canada	2016-Dec-18	EPI_ISL_265272	A/Ontario/RV0366/2017	Ontario Agency for Health Protection and Promotion (OAHPP)	Public Health Agency of Canada (PHAC)	Bastien, N.; Grenkow, D.; Hart, L.; Normand, S.; Powell, A.; Li, Y.
EPI1004958	HA	Canada	2016-Dec-16	EPI_ISL_265273	A/Ontario/RV0367/2017	Ontario Agency for Health Protection and Promotion (OAHPP)	Public Health Agency of Canada (PHAC)	Bastien, N.; Grenkow, D.; Hart, L.; Normand, S.; Powell, A.; Li, Y.
EPI1004959	HA	Canada	2016-Dec-19	EPI_ISL_265274	A/Ontario/RV0368/2017	Ontario Agency for Health Protection and Promotion (OAHPP)	Public Health Agency of Canada (PHAC)	Bastien, N.; Grenkow, D.; Hart, L.; Normand, S.; Powell, A.; Li, Y.
EPI1004960	HA	Canada	2016-Dec-17	EPI_ISL_265275	A/Ontario/RV0369/2017	Ontario Agency for Health Protection and Promotion (OAHPP)	Public Health Agency of Canada (PHAC)	Bastien, N.; Grenkow, D.; Hart, L.; Normand, S.; Powell, A.; Li, Y.
EPI1004961	HA	Canada	2016-Dec-18	EPI_ISL_265276	A/Ontario/RV0370/2017	Ontario Agency for Health Protection and Promotion (OAHPP)	Public Health Agency of Canada (PHAC)	Bastien, N.; Grenkow, D.; Hart, L.; Normand, S.; Powell, A.; Li, Y.
EPI1004962	HA	Canada	2016-Dec-20	EPI_ISL_265277	A/Ontario/RV0371/2017	Ontario Agency for Health Protection and Promotion (OAHPP)	Public Health Agency of Canada (PHAC)	Bastien, N.; Grenkow, D.; Hart, L.; Normand, S.; Powell, A.; Li, Y.
EPI1004963	HA	Canada	2016-Dec-18	EPI_ISL_265278	A/Ontario/RV0372/2017	Ontario Agency for Health Protection and Promotion (OAHPP)	Public Health Agency of Canada (PHAC)	Bastien, N.; Grenkow, D.; Hart, L.; Normand, S.; Powell, A.; Li, Y.
EPI1004964	HA	Canada	2016-Dec-19	EPI_ISL_265279	A/Ontario/RV0373/2017	Ontario Agency for Health Protection and Promotion (OAHPP)	Public Health Agency of Canada (PHAC)	Bastien, N.; Grenkow, D.; Hart, L.; Normand, S.; Powell, A.; Li, Y.
EPI1004965	HA	Canada	2016-Dec-22	EPI_ISL_265280	A/Ontario/RV0374/2017	Ontario Agency for Health Protection and Promotion (OAHPP)	Public Health Agency of Canada (PHAC)	Bastien, N.; Grenkow, D.; Hart, L.; Normand, S.; Powell, A.; Li, Y.
EPI1004966	HA	Canada	2016-Dec-21	EPI_ISL_265281	A/Ontario/RV0375/2017	Ontario Agency for Health Protection and Promotion (OAHPP)	Public Health Agency of Canada (PHAC)	Bastien, N.; Grenkow, D.; Hart, L.; Normand, S.; Powell, A.; Li, Y.
EPI1004967	HA	Canada	2016-Dec-22	EPI_ISL_265282	A/Ontario/RV0376/2017	Ontario Agency for Health Protection and Promotion (OAHPP)	Public Health Agency of Canada (PHAC)	Bastien, N.; Grenkow, D.; Hart, L.; Normand, S.; Powell, A.; Li, Y.
EPI1004968	HA	Canada	2016-Dec-22	EPI_ISL_265283	A/Ontario/RV0377/2017	Ontario Agency for Health Protection and Promotion (OAHPP)	Public Health Agency of Canada (PHAC)	Bastien, N.; Grenkow, D.; Hart, L.; Normand, S.; Powell, A.; Li, Y.
EPI1004969	HA	Canada	2016-Dec-22	EPI_ISL_265284	A/Ontario/RV0378/2017	Ontario Agency for Health Protection and Promotion (OAHPP)	Public Health Agency of Canada (PHAC)	Bastien, N.; Grenkow, D.; Hart, L.; Normand, S.; Powell, A.; Li, Y.
EPI1004970	HA	Canada	2016-Dec-23	EPI_ISL_265285	A/Ontario/RV0379/2017	Ontario Agency for Health Protection and Promotion (OAHPP)	Public Health Agency of Canada (PHAC)	Bastien, N.; Grenkow, D.; Hart, L.; Normand, S.; Powell, A.; Li, Y.
EPI1004971	HA	Canada	2016-Dec-22	EPI_ISL_265286	A/Ontario/RV0380/2017	Ontario Agency for Health Protection and Promotion (OAHPP)	Public Health Agency of Canada (PHAC)	Bastien, N.; Grenkow, D.; Hart, L.; Normand, S.; Powell, A.; Li, Y.
EPI1004972	HA	Canada	2016-Dec-28	EPI_ISL_265287	A/Ontario/RV0381/2017	Ontario Agency for Health Protection and Promotion (OAHPP)	Public Health Agency of Canada (PHAC)	Bastien, N.; Grenkow, D.; Hart, L.; Normand, S.; Powell, A.; Li, Y.
EPI1004973	HA	Canada	2016-Dec-26	EPI_ISL_265288	A/Ontario/RV0382/2017	Ontario Agency for Health Protection and Promotion (OAHPP)	Public Health Agency of Canada (PHAC)	Bastien, N.; Grenkow, D.; Hart, L.; Normand, S.; Powell, A.; Li, Y.
EPI1004974	HA	Canada	2016-Dec-26	EPI_ISL_265289	A/Ontario/RV0383/2017	Ontario Agency for Health Protection and Promotion (OAHPP)	Public Health Agency of Canada (PHAC)	Bastien, N.; Grenkow, D.; Hart, L.; Normand, S.; Powell, A.; Li, Y.
EPI1004975	HA	Canada	2016-Dec-24	EPI_ISL_265290	A/Ontario/RV0384/2017	Ontario Agency for Health Protection and Promotion (OAHPP)	Public Health Agency of Canada (PHAC)	Bastien, N.; Grenkow, D.; Hart, L.; Normand, S.; Powell, A.; Li, Y.
EPI1004976	HA	Canada	2016-Dec-25	EPI_ISL_265291	A/Ontario/RV0385/2017	Ontario Agency for Health Protection and Promotion (OAHPP)	Public Health Agency of Canada (PHAC)	Bastien, N.; Grenkow, D.; Hart, L.; Normand, S.; Powell, A.; Li, Y.
EPI1004977	HA	Canada	2016-Dec-25	EPI_ISL_265292	A/Ontario/RV0386/2017	Ontario Agency for Health Protection and Promotion (OAHPP)	Public Health Agency of Canada (PHAC)	Bastien, N.; Grenkow, D.; Hart, L.; Normand, S.; Powell, A.; Li, Y.
EPI1004978	HA	Canada	2016-Dec-24	EPI_ISL_265293	A/Ontario/RV0387/2017	Ontario Agency for Health Protection and Promotion (OAHPP)	Public Health Agency of Canada (PHAC)	Bastien, N.; Grenkow, D.; Hart, L.; Normand, S.; Powell, A.; Li, Y.
EPI1004979	HA	Canada	2016-Dec-24	EPI_ISL_265294	A/Ontario/RV0388/2017	Ontario Agency for Health Protection and Promotion (OAHPP)	Public Health Agency of Canada (PHAC)	Bastien, N.; Grenkow, D.; Hart, L.; Normand, S.; Powell, A.; Li, Y.
EPI1004980	HA	Canada	2016-Dec-23	EPI_ISL_265295	A/Ontario/RV0389/2017	Ontario Agency for Health Protection and Promotion (OAHPP)	Public Health Agency of Canada (PHAC)	Bastien, N.; Grenkow, D.; Hart, L.; Normand, S.; Powell, A.; Li, Y.
EPI1004981	HA	Canada	2016-Dec-16	EPI_ISL_265296	A/Ontario/RV0390/2017	Ontario Agency for Health Protection and Promotion (OAHPP)	Public Health Agency of Canada (PHAC)	Bastien, N.; Grenkow, D.; Hart, L.; Normand, S.; Powell, A.; Li, Y.
EPI1004982	HA	Canada	2016-Dec-28	EPI_ISL_265297	A/Ontario/RV0391/2017	Ontario Agency for Health Protection and Promotion (OAHPP)	Public Health Agency of Canada (PHAC)	Bastien, N.; Grenkow, D.; Hart, L.; Normand, S.; Powell, A.; Li, Y.
EPI1004983	HA	Canada	2016-Dec-24	EPI_ISL_265298	A/Ontario/RV0392/2017	Ontario Agency for Health Protection and Promotion (OAHPP)	Public Health Agency of Canada (PHAC)	Bastien, N.; Grenkow, D.; Hart, L.; Normand, S.; Powell, A.; Li, Y.
EPI1004984	HA	Canada	2016-Dec-26	EPI_ISL_265299	A/Ontario/RV0393/2017	Ontario Agency for Health Protection and Promotion (OAHPP)	Public Health Agency of Canada (PHAC)	Bastien, N.; Grenkow, D.; Hart, L.; Normand, S.; Powell, A.; Li, Y.
EPI1004985	HA	Canada	2016-Dec-27	EPI_ISL_265300	A/Ontario/RV0394/2017	Ontario Agency for Health Protection and Promotion (OAHPP)	Public Health Agency of Canada (PHAC)	Bastien, N.; Grenkow, D.; Hart, L.; Normand, S.; Powell, A.; Li, Y.
EPI1004986	HA	Canada	2016-Dec-18	EPI_ISL_265301	A/Ontario/RV0395/2017	Ontario Agency for Health Protection and Promotion (OAHPP)	Public Health Agency of Canada (PHAC)	Bastien, N.; Grenkow, D.; Hart, L.; Normand, S.; Powell, A.; Li, Y.
EPI1004987	HA	Canada	2016-Dec-26	EPI_ISL_265302	A/Ontario/RV0396/2017	Ontario Agency for Health Protection and Promotion (OAHPP)	Public Health Agency of Canada (PHAC)	Bastien, N.; Grenkow, D.; Hart, L.; Normand, S.; Powell, A.; Li, Y.
EPI1004988	HA	Canada	2016-Dec-23	EPI_ISL_265303	A/Ontario/RV0397/2017	Ontario Agency for Health Protection and Promotion (OAHPP)	Public Health Agency of Canada (PHAC)	Bastien, N.; Grenkow, D.; Hart, L.; Normand, S.; Powell, A.; Li, Y.
EPI1004989	HA	Canada	2016-Dec-27	EPI_ISL_265304	A/Ontario/RV0398/2017	Ontario Agency for Health Protection and Promotion (OAHPP)	Public Health Agency of Canada (PHAC)	Bastien, N.; Grenkow, D.; Hart, L.; Normand, S.; Powell, A.; Li, Y.
EPI1004990	HA	Canada	2016-Dec-24	EPI_ISL_265305	A/Ontario/RV0399/2017	Ontario Agency for Health Protection and Promotion (OAHPP)	Public Health Agency of Canada (PHAC)	Bastien, N.; Grenkow, D.; Hart, L.; Normand, S.; Powell, A.; Li, Y.
EPI1004991	HA	Canada	2016-Dec-27	EPI_ISL_265306	A/Ontario/RV0400/2017	Ontario Agency for Health Protection and Promotion (OAHPP)	Public Health Agency of Canada (PHAC)	Bastien, N.; Grenkow, D.; Hart, L.; Normand, S.; Powell, A.; Li, Y.
EPI1004992	HA	Canada	2016-Dec-26	EPI_ISL_265307	A/Ontario/RV0401/2017	Ontario Agency for Health Protection and Promotion (OAHPP)	Public Health Agency of Canada (PHAC)	Bastien, N.; Grenkow, D.; Hart, L.; Normand, S.; Powell, A.; Li, Y.
EPI1004993	HA	Canada	2016-Dec-27	EPI_ISL_265308	A/Ontario/RV0402/2017	Ontario Agency for Health Protection and Promotion (OAHPP)	Public Health Agency of Canada (PHAC)	Bastien, N.; Grenkow, D.; Hart, L.; Normand, S.; Powell, A.; Li, Y.
EPI1004994	HA	Canada	2016-Dec-28	EPI_ISL_265309	A/Ontario/RV0416/2017	Ontario Agency for Health Protection and Promotion (OAHPP)	Public Health Agency of Canada (PHAC)	Bastien, N.; Grenkow, D.; Hart, L.; Normand, S.; Powell, A.; Li, Y.
EPI1004995	HA	Canada	2016-Dec-28	EPI_ISL_265310	A/Ontario/RV0417/2017	Ontario Agency for Health Protection and Promotion (OAHPP)	Public Health Agency of Canada (PHAC)	Bastien, N.; Grenkow, D.; Hart, L.; Normand, S.; Powell, A.; Li, Y.
EPI1004996	HA	Canada	2016-Dec-28	EPI_ISL_265311	A/Ontario/RV0418/2017	Ontario Agency for Health Protection and Promotion (OAHPP)	Public Health Agency of Canada (PHAC)	Bastien, N.; Grenkow, D.; Hart, L.; Normand, S.; Powell, A.; Li, Y.
EPI1004997	HA	Canada	2016-Dec-28	EPI_ISL_265312	A/Ontario/RV0419/2017	Ontario Agency for Health Protection and Promotion (OAHPP)	Public Health Agency of Canada (PHAC)	Bastien, N.; Grenkow, D.; Hart, L.; Normand, S.; Powell, A.; Li, Y.
EPI1004998	HA	Canada	2016-Dec-28	EPI_ISL_265313	A/Ontario/RV0420/2017	Ontario Agency for Health Protection and Promotion (OAHPP)	Public Health Agency of Canada (PHAC)	Bastien, N.; Grenkow, D.; Hart, L.; Normand, S.; Powell, A.; Li, Y.
EPI1004999	HA	Canada	2016-Dec-24	EPI_ISL_265314	A/Ontario/RV0421/2017	Ontario Agency for Health Protection and Promotion (OAHPP)	Public Health Agency of Canada (PHAC)	Bastien, N.; Grenkow, D.; Hart, L.; Normand, S.; Powell, A.; Li, Y.
EPI1005000	HA	Canada	2016-Dec-26	EPI_ISL_265315	A/Ontario/RV0422/2017	Ontario Agency for Health Protection and Promotion (OAHPP)	Public Health Agency of Canada (PHAC)	Bastien, N.; Grenkow, D.; Hart, L.; Normand, S.; Powell, A.; Li, Y.
EPI1005001	HA	Canada	2016-Dec-20	EPI_ISL_265316	A/Ontario/RV0423/2017	Ontario Agency for Health Protection and Promotion (OAHPP)	Public Health Agency of Canada (PHAC)	Bastien, N.; Grenkow, D.; Hart, L.; Normand, S.; Powell, A.; Li, Y.
EPI1005002	HA	Canada	2016-Dec-20	EPI_ISL_265317	A/Ontario/RV0424/2017	Ontario Agency for Health Protection and Promotion (OAHPP)	Public Health Agency of Canada (PHAC)	Bastien, N.; Grenkow, D.; Hart, L.; Normand, S.; Powell, A.; Li, Y.
EPI1005003	HA	Canada	2016-Dec-21	EPI_ISL_265318	A/Ontario/RV0425/2017	Ontario Agency for Health Protection and Promotion (OAHPP)	Public Health Agency of Canada (PHAC)	Bastien, N.; Grenkow, D.; Hart, L.; Normand, S.; Powell, A.; Li, Y.
EPI1005004	HA	Canada	2016-Dec-27	EPI_ISL_265319	A/Ontario/RV0426/2017	Ontario Agency for Health Protection and Promotion (OAHPP)	Public Health Agency of Canada (PHAC)	Bastien, N.; Grenkow, D.; Hart, L.; Normand, S.; Powell, A.; Li, Y.
EPI1005005	HA	Canada	2016-Dec-28	EPI_ISL_265320	A/Ontario/RV0427/2017	Ontario Agency for Health Protection and Promotion (OAHPP)	Public Health Agency of Canada (PHAC)	Bastien, N.; Grenkow, D.; Hart, L.; Normand, S.; Powell, A.; Li, Y.
EPI1005006	HA	Canada	2016-Dec-29	EPI_ISL_265321	A/Ontario/RV0428/2017	Ontario Agency for Health Protection and Promotion (OAHPP)	Public Health Agency of Canada (PHAC)	Bastien, N.; Grenkow, D.; Hart, L.; Normand, S.; Powell, A.; Li, Y.
EPI1005007	HA	Canada	2016-Dec-29	EPI_ISL_265322	A/Ontario/RV0429/2017	Ontario Agency for Health Protection and Promotion (OAHPP)	Public Health Agency of Canada (PHAC)	Bastien, N.; Grenkow, D.; Hart, L.; Normand, S.; Powell, A.; Li, Y.
EPI1005008	HA	Canada	2016-Dec-29	EPI_ISL_265323	A/Ontario/RV0430/2017	Ontario Agency for Health Protection and Promotion (OAHPP)	Public Health Agency of Canada (PHAC)	Bastien, N.; Grenkow, D.; Hart, L.; Normand, S.; Powell, A.; Li, Y.
EPI1005009	HA	Canada	2016-Dec-08	EPI_ISL_265324	A/Ontario/RV0431/2017	Ontario Agency for Health Protection and Promotion (OAHPP)	Public Health Agency of Canada (PHAC)	Bastien, N.; Grenkow, D.; Hart, L.; Normand, S.; Powell, A.; Li, Y.
EPI1005010	HA	Canada	2016-Dec-18	EPI_ISL_265325	A/Ontario/RV0432/2017	Ontario Agency for Health Protection and Promotion (OAHPP)	Public Health Agency of Canada (PHAC)	Bastien, N.; Grenkow, D.; Hart, L.; Normand, S.; Powell, A.; Li, Y.
EPI1005011	HA	Canada	2016-Dec-22	EPI_ISL_265326	A/Ontario/RV0433/2017	Ontario Agency for Health Protection and Promotion (OAHPP)	Public Health Agency of Canada (PHAC)	Bastien, N.; Grenkow, D.; Hart, L.; Normand, S.; Powell, A.; Li, Y.
EPI1005012	HA	Canada	2016-Dec-27	EPI_ISL_265327	A/Ontario/RV0435/2017	Ontario Agency for Health Protection and Promotion (OAHPP)	Public Health Agency of Canada (PHAC)	Bastien, N.; Grenkow, D.; Hart, L.; Normand, S.; Powell, A.; Li, Y.
EPI1005013	HA	Canada	2016-Dec-28	EPI_ISL_265328	A/Ontario/RV0436/2017	Ontario Agency for Health Protection and Promotion (OAHPP)	Public Health Agency of Canada (PHAC)	Bastien, N.; Grenkow, D.; Hart, L.; Normand, S.; Powell, A.; Li, Y.
EPI1005014	HA	Canada	2016-Dec-28	EPI_ISL_265329	A/Ontario/RV0437/2017	Ontario Agency for Health Protection and Promotion (OAHPP)	Public Health Agency of Canada (PHAC)	Bastien, N.; Grenkow, D.; Hart, L.; Normand, S.; Powell, A.; Li, Y.
EPI1005015	HA	Canada	2016-Dec-28	EPI_ISL_265330	A/Ontario/RV0438/2017	Ontario Agency for Health Protection and Promotion (OAHPP)	Public Health Agency of Canada (PHAC)	Bastien, N.; Grenkow, D.; Hart, L.; Normand, S.; Powell, A.; Li, Y.
EPI1005016	HA	Canada	2016-Dec-29	EPI_ISL_265331	A/Ontario/RV0439/2017	Ontario Agency for Health Protection and Promotion (OAHPP)	Public Health Agency of Canada (PHAC)	Bastien, N.; Grenkow, D.; Hart, L.; Normand, S.; Powell, A.; Li, Y.
EPI1005017	HA	Canada	2016-Dec-29	EPI_ISL_265332	A/Ontario/RV0440/2017	Ontario Agency for Health Protection and Promotion (OAHPP)	Public Health Agency of Canada (PHAC)	Bastien, N.; Grenkow, D.; Hart, L.; Normand, S.; Powell, A.; Li, Y.
EPI1005020	HA	Canada	2017-Jan-03	EPI_ISL_265334	A/Ontario/RV0442/2017	Ontario Agency for Health Protection and Promotion (OAHPP)	Public Health Agency of Canada (PHAC)	Bastien, N.; Grenkow, D.; Hart, L.; Normand, S.; Powell, A.; Li, Y.
EPI1005021	HA	Canada	2017-Jan-04	EPI_ISL_265335	A/Ontario/RV0443/2017	Ontario Agency for Health Protection and Promotion (OAHPP)	Public Health Agency of Canada (PHAC)	Bastien, N.; Grenkow, D.; Hart, L.; Normand, S.; Powell, A.; Li, Y.
EPI1005022	HA	Canada	2016-Dec-30	EPI_ISL_265336	A/Ontario/RV0444/2017	Ontario Agency for Health Protection and Promotion (OAHPP)	Public Health Agency of Canada (PHAC)	Bastien, N.; Grenkow, D.; Hart, L.; Normand, S.; Powell, A.; Li, Y.
EPI1005023	HA	Canada	2017-Jan-04	EPI_ISL_265337	A/Ontario/RV0445/2017	Ontario Agency for Health Protection and Promotion (OAHPP)	Public Health Agency of Canada (PHAC)	Bastien, N.; Grenkow, D.; Hart, L.; Normand, S.; Powell, A.; Li, Y.
EPI1005024	HA	Canada	2017-Jan-06	EPI_ISL_265338	A/Ontario/RV0446/2017	Ontario Agency for Health Protection and Promotion (OAHPP)	Public Health Agency of Canada (PHAC)	Bastien, N.; Grenkow, D.; Hart, L.; Normand, S.; Powell, A.; Li, Y.
EPI1005025	HA	Canada	2017-Jan-09	EPI_ISL_265339	A/Ontario/RV0447/2017	Ontario Agency for Health Protection and Promotion (OAHPP)	Public Health Agency of Canada (PHAC)	Bastien, N.; Grenkow, D.; Hart, L.; Normand, S.; Powell, A.; Li, Y.
EPI1005026	HA	Canada	2017-Jan-09	EPI_ISL_265340	A/Ontario/RV0448/2017	Ontario Agency for Health Protection and Promotion (OAHPP)	Public Health Agency of Canada (PHAC)	Bastien, N.; Grenkow, D.; Hart, L.; Normand, S.; Powell, A.; Li, Y.
EPI1005027	HA	Canada	2016-Dec-26	EPI_ISL_265341	A/Ontario/RV0449/2017	Ontario Agency for Health Protection and Promotion (OAHPP)	Public Health Agency of Canada (PHAC)	Bastien, N.; Grenkow, D.; Hart, L.; Normand, S.; Powell, A.; Li, Y.
EPI1005028	HA	Canada	2017-Jan-01	EPI_ISL_265342	A/Ontario/RV0450/2017	Ontario Agency for Health Protection and Promotion (OAHPP)	Public Health Agency of Canada (PHAC)	Bastien, N.; Grenkow, D.; Hart, L.; Normand, S.; Powell, A.; Li, Y.
EPI1005029	HA	Canada	2016-Dec-30	EPI_ISL_265343	A/Ontario/RV0451/2017	Ontario Agency for Health Protection and Promotion (OAHPP)	Public Health Agency of Canada (PHAC)	Bastien, N.; Grenkow, D.; Hart, L.; Normand, S.; Powell, A.; Li, Y.
EPI1005030	HA	Canada	2017-Jan-04	EPI_ISL_265344	A/Ontario/RV0452/2017	Ontario Agency for Health Protection and Promotion (OAHPP)	Public Health Agency of Canada (PHAC)	Bastien, N.; Grenkow, D.; Hart, L.; Normand, S.; Powell, A.; Li, Y.
EPI1005031	HA	Canada	2017-Jan-03	EPI_ISL_265345	A/Ontario/RV0453/2017	Ontario Agency for Health Protection and Promotion (OAHPP)	Public Health Agency of Canada (PHAC)	Bastien, N.; Grenkow, D.; Hart, L.; Normand, S.; Powell, A.; Li, Y.
EPI1005032	HA	Canada	2017-Jan-05	EPI_ISL_265346	A/Ontario/RV0454/2017	Ontario Agency for Health Protection and Promotion (OAHPP)	Public Health Agency of Canada (PHAC)	Bastien, N.; Grenkow, D.; Hart, L.; Normand, S.; Powell, A.; Li, Y.
EPI1005033	HA	Canada	2017-Jan-06	EPI_ISL_265347	A/Ontario/RV0455/2017	Ontario Agency for Health Protection and Promotion (OAHPP)	Public Health Agency of Canada (PHAC)	Bastien, N.; Grenkow, D.; Hart, L.; Normand, S.; Powell, A.; Li, Y.
EPI1005034	HA	Canada	2016-Dec-24	EPI_ISL_265348	A/Ontario/RV0483/2017	Ontario Agency for Health Protection and Promotion (OAHPP)	Public Health Agency of Canada (PHAC)	Bastien, N.; Grenkow, D.; Hart, L.; Normand, S.; Powell, A.; Li, Y.
EPI1005035	HA	Canada	2016-Dec-26	EPI_ISL_265349	A/Ontario/RV0484/2017	Ontario Agency for Health Protection and Promotion (OAHPP)	Public Health Agency of Canada (PHAC)	Bastien, N.; Grenkow, D.; Hart, L.; Normand, S.; Powell, A.; Li, Y.
EPI1005036	HA	Canada	2016-Dec-26	EPI_ISL_265350	A/Ontario/RV0485/2017	Ontario Agency for Health Protection and Promotion (OAHPP)	Public Health Agency of Canada (PHAC)	Bastien, N.; Grenkow, D.; Hart, L.; Normand, S.; Powell, A.; Li, Y.
EPI1005037	HA	Canada	2016-Dec-28	EPI_ISL_265351	A/Ontario/RV0486/2017	Ontario Agency for Health Protection and Promotion (OAHPP)	Public Health Agency of Canada (PHAC)	Bastien, N.; Grenkow, D.; Hart, L.; Normand, S.; Powell, A.; Li, Y.
EPI1005038	HA	Canada	2016-Dec-28	EPI_ISL_265352	A/Ontario/RV0487/2017	Ontario Agency for Health Protection and Promotion (OAHPP)	Public Health Agency of Canada (PHAC)	Bastien, N.; Grenkow, D.; Hart, L.; Normand, S.; Powell, A.; Li, Y.
EPI1005039	HA	Canada	2016-Dec-28	EPI_ISL_265353	A/Ontario/RV0488/2017	Ontario Agency for Health Protection and Promotion (OAHPP)	Public Health Agency of Canada (PHAC)	Bastien, N.; Grenkow, D.; Hart, L.; Normand, S.; Powell, A.; Li, Y.
EPI1005040	HA	Canada	2016-Dec-26	EPI_ISL_265354	A/Ontario/RV0489/2017	Ontario Agency for Health Protection and Promotion (OAHPP)	Public Health Agency of Canada (PHAC)	Bastien, N.; Grenkow, D.; Hart, L.; Normand, S.; Powell, A.; Li, Y.
EPI1005041	HA	Canada	2016-Dec-23	EPI_ISL_265355	A/Ontario/RV0490/2017	Ontario Agency for Health Protection and Promotion (OAHPP)	Public Health Agency of Canada (PHAC)	Bastien, N.; Grenkow, D.; Hart, L.; Normand, S.; Powell, A.; Li, Y.
EPI1005042	HA	Canada	2016-Dec-20	EPI_ISL_265356	A/Ontario/RV0491/2017	Ontario Agency for Health Protection and Promotion (OAHPP)	Public Health Agency of Canada (PHAC)	Bastien, N.; Grenkow, D.; Hart, L.; Normand, S.; Powell, A.; Li, Y.
EPI1005043	HA	Canada	2016-Dec-24	EPI_ISL_265357	A/Ontario/RV0492/2017	Ontario Agency for Health Protection and Promotion (OAHPP)	Public Health Agency of Canada (PHAC)	Bastien, N.; Grenkow, D.; Hart, L.; Normand, S.; Powell, A.; Li, Y.
EPI1005044	HA	Canada	2016-Dec-28	EPI_ISL_265358	A/Ontario/RV0493/2017	Ontario Agency for Health Protection and Promotion (OAHPP)	Public Health Agency of Canada (PHAC)	Bastien, N.; Grenkow, D.; Hart, L.; Normand, S.; Powell, A.; Li, Y.
EPI1005045	HA	Canada	2016-Dec-27	EPI_ISL_265359	A/Ontario/RV0494/2017	Ontario Agency for Health Protection and Promotion (OAHPP)	Public Health Agency of Canada (PHAC)	Bastien, N.; Grenkow, D.; Hart, L.; Normand, S.; Powell, A.; Li, Y.
EPI1005046	HA	Canada	2016-Dec-28	EPI_ISL_265360	A/Ontario/RV0495/2017	Ontario Agency for Health Protection and Promotion (OAHPP)	Public Health Agency of Canada (PHAC)	Bastien, N.; Grenkow, D.; Hart, L.; Normand, S.; Powell, A.; Li, Y.
EPI1005047	HA	Canada	2016-Dec-30	EPI_ISL_265361	A/Ontario/RV0496/2017	Ontario Agency for Health Protection and Promotion (OAHPP)	Public Health Agency of Canada (PHAC)	Bastien, N.; Grenkow, D.; Hart, L.; Normand, S.; Powell, A.; Li, Y.
EPI1005048	HA	Canada	2016-Dec-29	EPI_ISL_265362	A/Ontario/RV0497/2017	Ontario Agency for Health Protection and Promotion (OAHPP)	Public Health Agency of Canada (PHAC)	Bastien, N.; Grenkow, D.; Hart, L.; Normand, S.; Powell, A.; Li, Y.
EPI1005049	HA	Canada	2016-Dec-28	EPI_ISL_265363	A/Ontario/RV0498/2017	Ontario Agency for Health Protection and Promotion (OAHPP)	Public Health Agency of Canada (PHAC)	Bastien, N.; Grenkow, D.; Hart, L.; Normand, S.; Powell, A.; Li, Y.
EPI1005050	HA	Canada	2016-Dec-27	EPI_ISL_265364	A/Ontario/RV0499/2017	Ontario Agency for Health Protection and Promotion (OAHPP)	Public Health Agency of Canada (PHAC)	Bastien, N.; Grenkow, D.; Hart, L.; Normand, S.; Powell, A.; Li, Y.
EPI1005051	HA	Canada	2016-Dec-27	EPI_ISL_265365	A/Ontario/RV0500/2017	Ontario Agency for Health Protection and Promotion (OAHPP)	Public Health Agency of Canada (PHAC)	Bastien, N.; Grenkow, D.; Hart, L.; Normand, S.; Powell, A.; Li, Y.
EPI1005052	HA	Canada	2016-Dec-27	EPI_ISL_265366	A/Ontario/RV0501/2017	Ontario Agency for Health Protection and Promotion (OAHPP)	Public Health Agency of Canada (PHAC)	Bastien, N.; Grenkow, D.; Hart, L.; Normand, S.; Powell, A.; Li, Y.
EPI1005053	HA	Canada	2016-Dec-26	EPI_ISL_265367	A/Ontario/RV0502/2017	Ontario Agency for Health Protection and Promotion (OAHPP)	Public Health Agency of Canada (PHAC)	Bastien, N.; Grenkow, D.; Hart, L.; Normand, S.; Powell, A.; Li, Y.
EPI1005054	HA	Canada	2016-Dec-28	EPI_ISL_265368	A/Ontario/RV0503/2017	Ontario Agency for Health Protection and Promotion (OAHPP)	Public Health Agency of Canada (PHAC)	Bastien, N.; Grenkow, D.; Hart, L.; Normand, S.; Powell, A.; Li, Y.
EPI1005055	HA	Canada	2016-Dec-20	EPI_ISL_265369	A/Ontario/RV0504/2017	Ontario Agency for Health Protection and Promotion (OAHPP)	Public Health Agency of Canada (PHAC)	Bastien, N.; Grenkow, D.; Hart, L.; Normand, S.; Powell, A.; Li, Y.
EPI1005056	HA	Canada	2016-Dec-28	EPI_ISL_265370	A/Ontario/RV0505/2017	Ontario Agency for Health Protection and Promotion (OAHPP)	Public Health Agency of Canada (PHAC)	Bastien, N.; Grenkow, D.; Hart, L.; Normand, S.; Powell, A.; Li, Y.
EPI1005057	HA	Canada	2016-Dec-28	EPI_ISL_265371	A/Ontario/RV0506/2017	Ontario Agency for Health Protection and Promotion (OAHPP)	Public Health Agency of Canada (PHAC)	Bastien, N.; Grenkow, D.; Hart, L.; Normand, S.; Powell, A.; Li, Y.
EPI1005058	HA	Canada	2016-Dec-23	EPI_ISL_265372	A/Ontario/RV0507/2017	Ontario Agency for Health Protection and Promotion (OAHPP)	Public Health Agency of Canada (PHAC)	Bastien, N.; Grenkow, D.; Hart, L.; Normand, S.; Powell, A.; Li, Y.
EPI1005059	HA	Canada	2016-Dec-24	EPI_ISL_265373	A/Ontario/RV0508/2017	Ontario Agency for Health Protection and Promotion (OAHPP)	Public Health Agency of Canada (PHAC)	Bastien, N.; Grenkow, D.; Hart, L.; Normand, S.; Powell, A.; Li, Y.
EPI1005060	HA	Canada	2016-Dec-22	EPI_ISL_265374	A/Ontario/RV0509/2017	Ontario Agency for Health Protection and Promotion (OAHPP)	Public Health Agency of Canada (PHAC)	Bastien, N.; Grenkow, D.; Hart, L.; Normand, S.; Powell, A.; Li, Y.
EPI1005061	HA	Canada	2016-Dec-21	EPI_ISL_265375	A/Ontario/RV0510/2017	Ontario Agency for Health Protection and Promotion (OAHPP)	Public Health Agency of Canada (PHAC)	Bastien, N.; Grenkow, D.; Hart, L.; Normand, S.; Powell, A.; Li, Y.
EPI1005062	HA	Canada	2016-Dec-10	EPI_ISL_265376	A/Ontario/RV0511/2017	Ontario Agency for Health Protection and Promotion (OAHPP)	Public Health Agency of Canada (PHAC)	Bastien, N.; Grenkow, D.; Hart, L.; Normand, S.; Powell, A.; Li, Y.
EPI1005063	HA	Canada	2016-Dec-22	EPI_ISL_265377	A/Ontario/RV0512/2017	Ontario Agency for Health Protection and Promotion (OAHPP)	Public Health Agency of Canada (PHAC)	Bastien, N.; Grenkow, D.; Hart, L.; Normand, S.; Powell, A.; Li, Y.
EPI1005064	HA	Canada	2016-Dec-30	EPI_ISL_265378	A/Ontario/RV0513/2017	Ontario Agency for Health Protection and Promotion (OAHPP)	Public Health Agency of Canada (PHAC)	Bastien, N.; Grenkow, D.; Hart, L.; Normand, S.; Powell, A.; Li, Y.
EPI1005065	HA	Canada	2016-Dec-27	EPI_ISL_265379	A/Ontario/RV0434/2017	Ontario Agency for Health Protection and Promotion (OAHPP)	Public Health Agency of Canada (PHAC)	Bastien, N.; Grenkow, D.; Hart, L.; Normand, S.; Powell, A.; Li, Y.
EPI1005066	HA	Canada	2017-Jan-06	EPI_ISL_265380	A/Ontario/RV0461/2017		Public Health Agency of Canada (PHAC)	Bastien, N.; Grenkow, D.; Hart, L.; Normand, S.; Powell, A.; Li, Y.
EPI1005067	HA	Canada	2017-Jan-05	EPI_ISL_265381	A/Ontario/RV0462/2017		Public Health Agency of Canada (PHAC)	Bastien, N.; Grenkow, D.; Hart, L.; Normand, S.; Powell, A.; Li, Y.
EPI1005068	HA	Canada	2016-Dec-29	EPI_ISL_265382	A/Ontario/RV0514/2017	Ontario Agency for Health Protection and Promotion (OAHPP)	Public Health Agency of Canada (PHAC)	Bastien, N.; Grenkow, D.; Hart, L.; Normand, S.; Powell, A.; Li, Y.
EPI1005069	HA	Canada	2016-Dec-31	EPI_ISL_265383	A/Ontario/RV0515/2017	Ontario Agency for Health Protection and Promotion (OAHPP)	Public Health Agency of Canada (PHAC)	Bastien, N.; Grenkow, D.; Hart, L.; Normand, S.; Powell, A.; Li, Y.
EPI1005070	HA	Canada	2016-Dec-29	EPI_ISL_265384	A/Ontario/RV0516/2017	Ontario Agency for Health Protection and Promotion (OAHPP)	Public Health Agency of Canada (PHAC)	Bastien, N.; Grenkow, D.; Hart, L.; Normand, S.; Powell, A.; Li, Y.
EPI1005071	HA	Canada	2016-Dec-28	EPI_ISL_265385	A/Ontario/RV0518/2017	Ontario Agency for Health Protection and Promotion (OAHPP)	Public Health Agency of Canada (PHAC)	Bastien, N.; Grenkow, D.; Hart, L.; Normand, S.; Powell, A.; Li, Y.
EPI1005072	HA	Canada	2016-Dec-26	EPI_ISL_265386	A/Ontario/RV0519/2017	Ontario Agency for Health Protection and Promotion (OAHPP)	Public Health Agency of Canada (PHAC)	Bastien, N.; Grenkow, D.; Hart, L.; Normand, S.; Powell, A.; Li, Y.
EPI1005073	HA	Canada	2016-Dec-23	EPI_ISL_265387	A/Ontario/RV0520/2017	Ontario Agency for Health Protection and Promotion (OAHPP)	Public Health Agency of Canada (PHAC)	Bastien, N.; Grenkow, D.; Hart, L.; Normand, S.; Powell, A.; Li, Y.
EPI1005074	HA	Canada	2016-Dec-26	EPI_ISL_265388	A/Ontario/RV0521/2017	Ontario Agency for Health Protection and Promotion (OAHPP)	Public Health Agency of Canada (PHAC)	Bastien, N.; Grenkow, D.; Hart, L.; Normand, S.; Powell, A.; Li, Y.
EPI1005075	HA	Canada	2016-Dec-29	EPI_ISL_265389	A/Ontario/RV0522/2017	Ontario Agency for Health Protection and Promotion (OAHPP)	Public Health Agency of Canada (PHAC)	Bastien, N.; Grenkow, D.; Hart, L.; Normand, S.; Powell, A.; Li, Y.
EPI1005076	HA	Canada	2016-Dec-30	EPI_ISL_265390	A/Ontario/RV0531/2017		Public Health Agency of Canada (PHAC)	Bastien, N.; Grenkow, D.; Hart, L.; Normand, S.; Powell, A.; Li, Y.
EPI1005077	HA	Canada	2017-Jan-19	EPI_ISL_265391	A/Ontario/RV0533/2017		Public Health Agency of Canada (PHAC)	Bastien, N.; Grenkow, D.; Hart, L.; Normand, S.; Powell, A.; Li, Y.
EPI1005078	HA	Canada	2017-Jan-04	EPI_ISL_265392	A/Ontario/RV0535/2017		Public Health Agency of Canada (PHAC)	Bastien, N.; Grenkow, D.; Hart, L.; Normand, S.; Powell, A.; Li, Y.
EPI1005079	HA	Canada	2016-Dec-29	EPI_ISL_265393	A/Ontario/RV0536/2017		Public Health Agency of Canada (PHAC)	Bastien, N.; Grenkow, D.; Hart, L.; Normand, S.; Powell, A.; Li, Y.
EPI1005080	HA	Canada	2017-Jan-03	EPI_ISL_265394	A/Ontario/RV0537/2017		Public Health Agency of Canada (PHAC)	Bastien, N.; Grenkow, D.; Hart, L.; Normand, S.; Powell, A.; Li, Y.
EPI1005082	HA	Canada	2016-Dec-28	EPI_ISL_265396	A/Ontario/RV0539/2017		Public Health Agency of Canada (PHAC)	Bastien, N.; Grenkow, D.; Hart, L.; Normand, S.; Powell, A.; Li, Y.
EPI1005083	HA	Canada	2016-Dec-31	EPI_ISL_265397	A/Ontario/RV0540/2017		Public Health Agency of Canada (PHAC)	Bastien, N.; Grenkow, D.; Hart, L.; Normand, S.; Powell, A.; Li, Y.
EPI1005084	HA	Canada	2017-Jan-02	EPI_ISL_265398	A/Ontario/RV0541/2017		Public Health Agency of Canada (PHAC)	Bastien, N.; Grenkow, D.; Hart, L.; Normand, S.; Powell, A.; Li, Y.
EPI1005085	HA	Canada	2016-Dec-28	EPI_ISL_265399	A/Ontario/RV0542/2017		Public Health Agency of Canada (PHAC)	Bastien, N.; Grenkow, D.; Hart, L.; Normand, S.; Powell, A.; Li, Y.
EPI1005086	HA	Canada	2017-Jan-04	EPI_ISL_265400	A/Ontario/RV0543/2017		Public Health Agency of Canada (PHAC)	Bastien, N.; Grenkow, D.; Hart, L.; Normand, S.; Powell, A.; Li, Y.
EPI1005087	HA	Canada	2016-Dec-30	EPI_ISL_265401	A/Ontario/RV0548/2017	Ontario Agency for Health Protection and Promotion (OAHPP)	Public Health Agency of Canada (PHAC)	Bastien, N.; Grenkow, D.; Hart, L.; Normand, S.; Powell, A.; Li, Y.
EPI1005088	HA	Canada	2016-Dec-30	EPI_ISL_265402	A/Ontario/RV0549/2017	Ontario Agency for Health Protection and Promotion (OAHPP)	Public Health Agency of Canada (PHAC)	Bastien, N.; Grenkow, D.; Hart, L.; Normand, S.; Powell, A.; Li, Y.
EPI1005089	HA	Canada	2016-Dec-27	EPI_ISL_265403	A/Ontario/RV0550/2017	Ontario Agency for Health Protection and Promotion (OAHPP)	Public Health Agency of Canada (PHAC)	Bastien, N.; Grenkow, D.; Hart, L.; Normand, S.; Powell, A.; Li, Y.
EPI1005090	HA	Canada	2016-Dec-28	EPI_ISL_265404	A/Ontario/RV0551/2017	Ontario Agency for Health Protection and Promotion (OAHPP)	Public Health Agency of Canada (PHAC)	Bastien, N.; Grenkow, D.; Hart, L.; Normand, S.; Powell, A.; Li, Y.
EPI1005091	HA	Canada	2016-Dec-26	EPI_ISL_265405	A/Ontario/RV0552/2017	Ontario Agency for Health Protection and Promotion (OAHPP)	Public Health Agency of Canada (PHAC)	Bastien, N.; Grenkow, D.; Hart, L.; Normand, S.; Powell, A.; Li, Y.
EPI1005092	HA	Canada	2016-Dec-27	EPI_ISL_265406	A/Ontario/RV0553/2017	Ontario Agency for Health Protection and Promotion (OAHPP)	Public Health Agency of Canada (PHAC)	Bastien, N.; Grenkow, D.; Hart, L.; Normand, S.; Powell, A.; Li, Y.
EPI1005093	HA	Canada	2016-Dec-29	EPI_ISL_265407	A/Ontario/RV0554/2017	Ontario Agency for Health Protection and Promotion (OAHPP)	Public Health Agency of Canada (PHAC)	Bastien, N.; Grenkow, D.; Hart, L.; Normand, S.; Powell, A.; Li, Y.
EPI1005094	HA	Canada	2016-Dec-29	EPI_ISL_265408	A/Ontario/RV0555/2017	Ontario Agency for Health Protection and Promotion (OAHPP)	Public Health Agency of Canada (PHAC)	Bastien, N.; Grenkow, D.; Hart, L.; Normand, S.; Powell, A.; Li, Y.
EPI1005095	HA	Canada	2016-Dec-27	EPI_ISL_265409	A/Ontario/RV0556/2017	Ontario Agency for Health Protection and Promotion (OAHPP)	Public Health Agency of Canada (PHAC)	Bastien, N.; Grenkow, D.; Hart, L.; Normand, S.; Powell, A.; Li, Y.
EPI1005096	HA	Canada	2016-Dec-23	EPI_ISL_265410	A/Ontario/RV0557/2017	Ontario Agency for Health Protection and Promotion (OAHPP)	Public Health Agency of Canada (PHAC)	Bastien, N.; Grenkow, D.; Hart, L.; Normand, S.; Powell, A.; Li, Y.
EPI1005097	HA	Canada	2016-Dec-20	EPI_ISL_265411	A/Ontario/RV0558/2017	Ontario Agency for Health Protection and Promotion (OAHPP)	Public Health Agency of Canada (PHAC)	Bastien, N.; Grenkow, D.; Hart, L.; Normand, S.; Powell, A.; Li, Y.
EPI1005098	HA	Canada	2016-Dec-20	EPI_ISL_265412	A/Ontario/RV0559/2017	Ontario Agency for Health Protection and Promotion (OAHPP)	Public Health Agency of Canada (PHAC)	Bastien, N.; Grenkow, D.; Hart, L.; Normand, S.; Powell, A.; Li, Y.
EPI1005099	HA	Canada	2016-Dec-24	EPI_ISL_265413	A/Ontario/RV0560/2017	Ontario Agency for Health Protection and Promotion (OAHPP)	Public Health Agency of Canada (PHAC)	Bastien, N.; Grenkow, D.; Hart, L.; Normand, S.; Powell, A.; Li, Y.
EPI1005100	HA	Canada	2016-Dec-29	EPI_ISL_265414	A/Ontario/RV0562/2017	Ontario Agency for Health Protection and Promotion (OAHPP)	Public Health Agency of Canada (PHAC)	Bastien, N.; Grenkow, D.; Hart, L.; Normand, S.; Powell, A.; Li, Y.
EPI1005101	HA	Canada	2016-Dec-28	EPI_ISL_265415	A/Ontario/RV0563/2017	Ontario Agency for Health Protection and Promotion (OAHPP)	Public Health Agency of Canada (PHAC)	Bastien, N.; Grenkow, D.; Hart, L.; Normand, S.; Powell, A.; Li, Y.
EPI1005102	HA	Canada	2016-Dec-29	EPI_ISL_265416	A/Ontario/RV0564/2017	Ontario Agency for Health Protection and Promotion (OAHPP)	Public Health Agency of Canada (PHAC)	Bastien, N.; Grenkow, D.; Hart, L.; Normand, S.; Powell, A.; Li, Y.
EPI1005103	HA	Canada	2016-Dec-29	EPI_ISL_265417	A/Ontario/RV0565/2017	Ontario Agency for Health Protection and Promotion (OAHPP)	Public Health Agency of Canada (PHAC)	Bastien, N.; Grenkow, D.; Hart, L.; Normand, S.; Powell, A.; Li, Y.
EPI1005104	HA	Canada	2016-Dec-25	EPI_ISL_265418	A/Ontario/RV0566/2017	Ontario Agency for Health Protection and Promotion (OAHPP)	Public Health Agency of Canada (PHAC)	Bastien, N.; Grenkow, D.; Hart, L.; Normand, S.; Powell, A.; Li, Y.
EPI1005105	HA	Canada	2016-Dec-13	EPI_ISL_265419	A/Ontario/RV0567/2017	Ontario Agency for Health Protection and Promotion (OAHPP)	Public Health Agency of Canada (PHAC)	Bastien, N.; Grenkow, D.; Hart, L.; Normand, S.; Powell, A.; Li, Y.
EPI1005106	HA	Canada	2016-Dec-15	EPI_ISL_265420	A/Ontario/RV0568/2017	Ontario Agency for Health Protection and Promotion (OAHPP)	Public Health Agency of Canada (PHAC)	Bastien, N.; Grenkow, D.; Hart, L.; Normand, S.; Powell, A.; Li, Y.
EPI1005107	HA	Canada	2016-Dec-21	EPI_ISL_265421	A/Ontario/RV0570/2017	Ontario Agency for Health Protection and Promotion (OAHPP)	Public Health Agency of Canada (PHAC)	Bastien, N.; Grenkow, D.; Hart, L.; Normand, S.; Powell, A.; Li, Y.
EPI1005108	HA	Canada	2016-Dec-29	EPI_ISL_265422	A/Ontario/RV0571/2017	Ontario Agency for Health Protection and Promotion (OAHPP)	Public Health Agency of Canada (PHAC)	Bastien, N.; Grenkow, D.; Hart, L.; Normand, S.; Powell, A.; Li, Y.
EPI1005110	HA	Canada	2016-Dec-21	EPI_ISL_265424	A/Ontario/RV0573/2017	Ontario Agency for Health Protection and Promotion (OAHPP)	Public Health Agency of Canada (PHAC)	Bastien, N.; Grenkow, D.; Hart, L.; Normand, S.; Powell, A.; Li, Y.
EPI1005111	HA	Canada	2016-Dec-28	EPI_ISL_265425	A/Ontario/RV0574/2017	Ontario Agency for Health Protection and Promotion (OAHPP)	Public Health Agency of Canada (PHAC)	Bastien, N.; Grenkow, D.; Hart, L.; Normand, S.; Powell, A.; Li, Y.
EPI1005112	HA	Canada	2016-Dec-17	EPI_ISL_265426	A/Ontario/RV0575/2017	Ontario Agency for Health Protection and Promotion (OAHPP)	Public Health Agency of Canada (PHAC)	Bastien, N.; Grenkow, D.; Hart, L.; Normand, S.; Powell, A.; Li, Y.
EPI1005113	HA	Canada	2016-Dec-14	EPI_ISL_265427	A/Ontario/RV0576/2017	Ontario Agency for Health Protection and Promotion (OAHPP)	Public Health Agency of Canada (PHAC)	Bastien, N.; Grenkow, D.; Hart, L.; Normand, S.; Powell, A.; Li, Y.
EPI1005114	HA	Canada	2016-Dec-14	EPI_ISL_265428	A/Ontario/RV0577/2017	Ontario Agency for Health Protection and Promotion (OAHPP)	Public Health Agency of Canada (PHAC)	Bastien, N.; Grenkow, D.; Hart, L.; Normand, S.; Powell, A.; Li, Y.
EPI1005115	HA	Canada	2017-Jan-09	EPI_ISL_265429	A/Ontario/RV0578/2017	Ontario Agency for Health Protection and Promotion (OAHPP)	Public Health Agency of Canada (PHAC)	Bastien, N.; Grenkow, D.; Hart, L.; Normand, S.; Powell, A.; Li, Y.
EPI1005116	HA	Canada	2017-Jan-06	EPI_ISL_265430	A/Ontario/RV0579/2017	Ontario Agency for Health Protection and Promotion (OAHPP)	Public Health Agency of Canada (PHAC)	Bastien, N.; Grenkow, D.; Hart, L.; Normand, S.; Powell, A.; Li, Y.
EPI1005117	HA	Canada	2017-Jan-08	EPI_ISL_265431	A/Ontario/RV0580/2017	Ontario Agency for Health Protection and Promotion (OAHPP)	Public Health Agency of Canada (PHAC)	Bastien, N.; Grenkow, D.; Hart, L.; Normand, S.; Powell, A.; Li, Y.
EPI1005118	HA	Canada	2017-Jan-09	EPI_ISL_265432	A/Ontario/RV0581/2017	Ontario Agency for Health Protection and Promotion (OAHPP)	Public Health Agency of Canada (PHAC)	Bastien, N.; Grenkow, D.; Hart, L.; Normand, S.; Powell, A.; Li, Y.
EPI1005119	HA	Canada	2016-Dec-31	EPI_ISL_265433	A/Ontario/RV0582/2017	Ontario Agency for Health Protection and Promotion (OAHPP)	Public Health Agency of Canada (PHAC)	Bastien, N.; Grenkow, D.; Hart, L.; Normand, S.; Powell, A.; Li, Y.
EPI1005120	HA	Canada	2017-Jan-03	EPI_ISL_265434	A/Ontario/RV0583/2017	Ontario Agency for Health Protection and Promotion (OAHPP)	Public Health Agency of Canada (PHAC)	Bastien, N.; Grenkow, D.; Hart, L.; Normand, S.; Powell, A.; Li, Y.
EPI1005121	HA	Canada	2017-Jan-01	EPI_ISL_265435	A/Ontario/RV0584/2017	Ontario Agency for Health Protection and Promotion (OAHPP)	Public Health Agency of Canada (PHAC)	Bastien, N.; Grenkow, D.; Hart, L.; Normand, S.; Powell, A.; Li, Y.
EPI1005122	HA	Canada	2017-Jan-10	EPI_ISL_265436	A/Ontario/RV0585/2017	Ontario Agency for Health Protection and Promotion (OAHPP)	Public Health Agency of Canada (PHAC)	Bastien, N.; Grenkow, D.; Hart, L.; Normand, S.; Powell, A.; Li, Y.
EPI1005123	HA	Canada	2017-Jan-10	EPI_ISL_265437	A/Ontario/RV0586/2017	Ontario Agency for Health Protection and Promotion (OAHPP)	Public Health Agency of Canada (PHAC)	Bastien, N.; Grenkow, D.; Hart, L.; Normand, S.; Powell, A.; Li, Y.
EPI1005124	HA	Canada	2017-Jan-06	EPI_ISL_265438	A/Ontario/RV0587/2017	Ontario Agency for Health Protection and Promotion (OAHPP)	Public Health Agency of Canada (PHAC)	Bastien, N.; Grenkow, D.; Hart, L.; Normand, S.; Powell, A.; Li, Y.
EPI1005125	HA	Canada	2016-Dec-29	EPI_ISL_265439	A/Ontario/RV0678/2017	Ontario Agency for Health Protection and Promotion (OAHPP)	Public Health Agency of Canada (PHAC)	Bastien, N.; Grenkow, D.; Hart, L.; Normand, S.; Powell, A.; Li, Y.
EPI1005126	HA	Canada	2016-Dec-29	EPI_ISL_265440	A/Ontario/RV0679/2017	Ontario Agency for Health Protection and Promotion (OAHPP)	Public Health Agency of Canada (PHAC)	Bastien, N.; Grenkow, D.; Hart, L.; Normand, S.; Powell, A.; Li, Y.
EPI1005127	HA	Canada	2016-Dec-15	EPI_ISL_265441	A/Ontario/RV0680/2017	Ontario Agency for Health Protection and Promotion (OAHPP)	Public Health Agency of Canada (PHAC)	Bastien, N.; Grenkow, D.; Hart, L.; Normand, S.; Powell, A.; Li, Y.
EPI1005128	HA	Canada	2017-Jan-02	EPI_ISL_265442	A/Ontario/RV0681/2017	Ontario Agency for Health Protection and Promotion (OAHPP)	Public Health Agency of Canada (PHAC)	Bastien, N.; Grenkow, D.; Hart, L.; Normand, S.; Powell, A.; Li, Y.
EPI1005129	HA	Canada	2017-Jan-07	EPI_ISL_265443	A/Ontario/RV0682/2017	Ontario Agency for Health Protection and Promotion (OAHPP)	Public Health Agency of Canada (PHAC)	Bastien, N.; Grenkow, D.; Hart, L.; Normand, S.; Powell, A.; Li, Y.
EPI1005130	HA	Canada	2017-Jan-06	EPI_ISL_265444	A/Ontario/RV0683/2017	Ontario Agency for Health Protection and Promotion (OAHPP)	Public Health Agency of Canada (PHAC)	Bastien, N.; Grenkow, D.; Hart, L.; Normand, S.; Powell, A.; Li, Y.
EPI1005131	HA	Canada	2017-Jan-08	EPI_ISL_265445	A/Ontario/RV0684/2017	Ontario Agency for Health Protection and Promotion (OAHPP)	Public Health Agency of Canada (PHAC)	Bastien, N.; Grenkow, D.; Hart, L.; Normand, S.; Powell, A.; Li, Y.
EPI1005132	HA	Canada	2017-Jan-08	EPI_ISL_265446	A/Ontario/RV0685/2017	Ontario Agency for Health Protection and Promotion (OAHPP)	Public Health Agency of Canada (PHAC)	Bastien, N.; Grenkow, D.; Hart, L.; Normand, S.; Powell, A.; Li, Y.
EPI1005133	HA	Canada	2017-Jan-16	EPI_ISL_265447	A/Ontario/RV0686/2017	Ontario Agency for Health Protection and Promotion (OAHPP)	Public Health Agency of Canada (PHAC)	Bastien, N.; Grenkow, D.; Hart, L.; Normand, S.; Powell, A.; Li, Y.
EPI1005134	HA	Canada	2017-Jan-18	EPI_ISL_265448	A/Ontario/RV0687/2017	Ontario Agency for Health Protection and Promotion (OAHPP)	Public Health Agency of Canada (PHAC)	Bastien, N.; Grenkow, D.; Hart, L.; Normand, S.; Powell, A.; Li, Y.
EPI1005135	HA	Canada	2017-Jan-12	EPI_ISL_265449	A/Ontario/RV0688/2017	Ontario Agency for Health Protection and Promotion (OAHPP)	Public Health Agency of Canada (PHAC)	Bastien, N.; Grenkow, D.; Hart, L.; Normand, S.; Powell, A.; Li, Y.
EPI1005136	HA	Canada	2017-Jan-06	EPI_ISL_265450	A/Ontario/RV0689/2017	Ontario Agency for Health Protection and Promotion (OAHPP)	Public Health Agency of Canada (PHAC)	Bastien, N.; Grenkow, D.; Hart, L.; Normand, S.; Powell, A.; Li, Y.
EPI1005137	HA	Canada	2017-Jan-11	EPI_ISL_265451	A/Ontario/RV0690/2017	Ontario Agency for Health Protection and Promotion (OAHPP)	Public Health Agency of Canada (PHAC)	Bastien, N.; Grenkow, D.; Hart, L.; Normand, S.; Powell, A.; Li, Y.
EPI1005138	HA	Canada	2017-Jan-11	EPI_ISL_265452	A/Ontario/RV0691/2017	Ontario Agency for Health Protection and Promotion (OAHPP)	Public Health Agency of Canada (PHAC)	Bastien, N.; Grenkow, D.; Hart, L.; Normand, S.; Powell, A.; Li, Y.
EPI1005139	HA	Canada	2017-Jan-05	EPI_ISL_265453	A/Ontario/RV0692/2017	Ontario Agency for Health Protection and Promotion (OAHPP)	Public Health Agency of Canada (PHAC)	Bastien, N.; Grenkow, D.; Hart, L.; Normand, S.; Powell, A.; Li, Y.
EPI1005140	HA	Canada	2017-Jan-06	EPI_ISL_265454	A/Ontario/RV0693/2017	Ontario Agency for Health Protection and Promotion (OAHPP)	Public Health Agency of Canada (PHAC)	Bastien, N.; Grenkow, D.; Hart, L.; Normand, S.; Powell, A.; Li, Y.
EPI1005141	HA	Canada	2017-Jan-05	EPI_ISL_265455	A/Ontario/RV0694/2017	Ontario Agency for Health Protection and Promotion (OAHPP)	Public Health Agency of Canada (PHAC)	Bastien, N.; Grenkow, D.; Hart, L.; Normand, S.; Powell, A.; Li, Y.
EPI1005142	HA	Canada	2017-Jan-20	EPI_ISL_265456	A/Ontario/RV0696/2017	Ontario Agency for Health Protection and Promotion (OAHPP)	Public Health Agency of Canada (PHAC)	Bastien, N.; Grenkow, D.; Hart, L.; Normand, S.; Powell, A.; Li, Y.
EPI1005143	HA	Canada	2017-Jan-06	EPI_ISL_265457	A/Ontario/RV0698/2017	Ontario Agency for Health Protection and Promotion (OAHPP)	Public Health Agency of Canada (PHAC)	Bastien, N.; Grenkow, D.; Hart, L.; Normand, S.; Powell, A.; Li, Y.
EPI1005144	HA	Canada	2017-Jan-08	EPI_ISL_265458	A/Ontario/RV0699/2017	Ontario Agency for Health Protection and Promotion (OAHPP)	Public Health Agency of Canada (PHAC)	Bastien, N.; Grenkow, D.; Hart, L.; Normand, S.; Powell, A.; Li, Y.
EPI1005145	HA	Canada	2017-Jan-05	EPI_ISL_265459	A/Ontario/RV0700/2017	Ontario Agency for Health Protection and Promotion (OAHPP)	Public Health Agency of Canada (PHAC)	Bastien, N.; Grenkow, D.; Hart, L.; Normand, S.; Powell, A.; Li, Y.
EPI1005146	HA	Canada	2017-Jan-07	EPI_ISL_265460	A/Ontario/RV0701/2017	Ontario Agency for Health Protection and Promotion (OAHPP)	Public Health Agency of Canada (PHAC)	Bastien, N.; Grenkow, D.; Hart, L.; Normand, S.; Powell, A.; Li, Y.
EPI1005147	HA	Canada	2017-Jan-10	EPI_ISL_265461	A/Ontario/RV0702/2017	Ontario Agency for Health Protection and Promotion (OAHPP)	Public Health Agency of Canada (PHAC)	Bastien, N.; Grenkow, D.; Hart, L.; Normand, S.; Powell, A.; Li, Y.
EPI1005148	HA	Canada	2017-Jan-05	EPI_ISL_265462	A/Ontario/RV0704/2017	Ontario Agency for Health Protection and Promotion (OAHPP)	Public Health Agency of Canada (PHAC)	Bastien, N.; Grenkow, D.; Hart, L.; Normand, S.; Powell, A.; Li, Y.
EPI1005149	HA	Canada	2017-Jan-19	EPI_ISL_265463	A/Ontario/RV0705/2017	Ontario Agency for Health Protection and Promotion (OAHPP)	Public Health Agency of Canada (PHAC)	Bastien, N.; Grenkow, D.; Hart, L.; Normand, S.; Powell, A.; Li, Y.
EPI1005150	HA	Canada	2017-Jan-18	EPI_ISL_265464	A/Ontario/RV0706/2017	Ontario Agency for Health Protection and Promotion (OAHPP)	Public Health Agency of Canada (PHAC)	Bastien, N.; Grenkow, D.; Hart, L.; Normand, S.; Powell, A.; Li, Y.
EPI1005151	HA	Canada	2017-Jan-17	EPI_ISL_265465	A/Ontario/RV0707/2017	Ontario Agency for Health Protection and Promotion (OAHPP)	Public Health Agency of Canada (PHAC)	Bastien, N.; Grenkow, D.; Hart, L.; Normand, S.; Powell, A.; Li, Y.
EPI1005152	HA	Canada	2017-Jan-04	EPI_ISL_265466	A/Ontario/RV0709/2017	Ontario Agency for Health Protection and Promotion (OAHPP)	Public Health Agency of Canada (PHAC)	Bastien, N.; Grenkow, D.; Hart, L.; Normand, S.; Powell, A.; Li, Y.
EPI1005153	HA	Canada	2017-Jan-16	EPI_ISL_265467	A/Ontario/RV0710/2017	Ontario Agency for Health Protection and Promotion (OAHPP)	Public Health Agency of Canada (PHAC)	Bastien, N.; Grenkow, D.; Hart, L.; Normand, S.; Powell, A.; Li, Y.
EPI1005154	HA	Canada	2017-Jan-18	EPI_ISL_265468	A/Ontario/RV0711/2017	Ontario Agency for Health Protection and Promotion (OAHPP)	Public Health Agency of Canada (PHAC)	Bastien, N.; Grenkow, D.; Hart, L.; Normand, S.; Powell, A.; Li, Y.
EPI1005155	HA	Canada	2017-Jan-16	EPI_ISL_265469	A/Ontario/RV0716/2017	Ontario Agency for Health Protection and Promotion (OAHPP)	Public Health Agency of Canada (PHAC)	Bastien, N.; Grenkow, D.; Hart, L.; Normand, S.; Powell, A.; Li, Y.
EPI1005156	HA	Canada	2017-Jan-13	EPI_ISL_265470	A/Ontario/RV0717/2017	Ontario Agency for Health Protection and Promotion (OAHPP)	Public Health Agency of Canada (PHAC)	Bastien, N.; Grenkow, D.; Hart, L.; Normand, S.; Powell, A.; Li, Y.
EPI1005157	HA	Canada	2017-Jan-28	EPI_ISL_265471	A/Ontario/RV0723/2017		Public Health Agency of Canada (PHAC)	Bastien, N.; Grenkow, D.; Hart, L.; Normand, S.; Powell, A.; Li, Y.
EPI1005158	HA	Canada	2017-Jan-13	EPI_ISL_265472	A/Ontario/RV0727/2017	Ontario Agency for Health Protection and Promotion (OAHPP)	Public Health Agency of Canada (PHAC)	Bastien, N.; Grenkow, D.; Hart, L.; Normand, S.; Powell, A.; Li, Y.
EPI1005159	HA	Canada	2017-Jan-10	EPI_ISL_265473	A/Ontario/RV0728/2017	Ontario Agency for Health Protection and Promotion (OAHPP)	Public Health Agency of Canada (PHAC)	Bastien, N.; Grenkow, D.; Hart, L.; Normand, S.; Powell, A.; Li, Y.
EPI1005160	HA	Canada	2017-Jan-04	EPI_ISL_265474	A/Ontario/RV0729/2017	Ontario Agency for Health Protection and Promotion (OAHPP)	Public Health Agency of Canada (PHAC)	Bastien, N.; Grenkow, D.; Hart, L.; Normand, S.; Powell, A.; Li, Y.
EPI1005161	HA	Canada	2017-Jan-03	EPI_ISL_265475	A/Ontario/RV0730/2017	Ontario Agency for Health Protection and Promotion (OAHPP)	Public Health Agency of Canada (PHAC)	Bastien, N.; Grenkow, D.; Hart, L.; Normand, S.; Powell, A.; Li, Y.
EPI1005162	HA	Canada	2017-Jan-03	EPI_ISL_265476	A/Ontario/RV0731/2017	Ontario Agency for Health Protection and Promotion (OAHPP)	Public Health Agency of Canada (PHAC)	Bastien, N.; Grenkow, D.; Hart, L.; Normand, S.; Powell, A.; Li, Y.
EPI1005163	HA	Canada	2017-Jan-15	EPI_ISL_265477	A/Ontario/RV0732/2017	Ontario Agency for Health Protection and Promotion (OAHPP)	Public Health Agency of Canada (PHAC)	Bastien, N.; Grenkow, D.; Hart, L.; Normand, S.; Powell, A.; Li, Y.
EPI1005164	HA	Canada	2017-Jan-21	EPI_ISL_265478	A/Ontario/RV0733/2017	Ontario Agency for Health Protection and Promotion (OAHPP)	Public Health Agency of Canada (PHAC)	Bastien, N.; Grenkow, D.; Hart, L.; Normand, S.; Powell, A.; Li, Y.
EPI1005165	HA	Canada	2017-Jan-09	EPI_ISL_265479	A/Ontario/RV0735/2017	Ontario Agency for Health Protection and Promotion (OAHPP)	Public Health Agency of Canada (PHAC)	Bastien, N.; Grenkow, D.; Hart, L.; Normand, S.; Powell, A.; Li, Y.
EPI1005166	HA	Canada	2017-Jan-14	EPI_ISL_265480	A/Ontario/RV0737/2017	Ontario Agency for Health Protection and Promotion (OAHPP)	Public Health Agency of Canada (PHAC)	Bastien, N.; Grenkow, D.; Hart, L.; Normand, S.; Powell, A.; Li, Y.
EPI1005167	HA	Canada	2017-Jan-20	EPI_ISL_265481	A/Ontario/RV0738/2017	Ontario Agency for Health Protection and Promotion (OAHPP)	Public Health Agency of Canada (PHAC)	Bastien, N.; Grenkow, D.; Hart, L.; Normand, S.; Powell, A.; Li, Y.
EPI1005168	HA	Canada	2017-Jan-23	EPI_ISL_265482	A/Ontario/RV0739/2017	Ontario Agency for Health Protection and Promotion (OAHPP)	Public Health Agency of Canada (PHAC)	Bastien, N.; Grenkow, D.; Hart, L.; Normand, S.; Powell, A.; Li, Y.
EPI1005169	HA	Canada	2017-Jan-23	EPI_ISL_265483	A/Ontario/RV0740/2017	Ontario Agency for Health Protection and Promotion (OAHPP)	Public Health Agency of Canada (PHAC)	Bastien, N.; Grenkow, D.; Hart, L.; Normand, S.; Powell, A.; Li, Y.
EPI1005170	HA	Canada	2017-Jan-18	EPI_ISL_265484	A/Ontario/RV0742/2017	Ontario Agency for Health Protection and Promotion (OAHPP)	Public Health Agency of Canada (PHAC)	Bastien, N.; Grenkow, D.; Hart, L.; Normand, S.; Powell, A.; Li, Y.
EPI1005171	HA	Canada	2017-Jan-21	EPI_ISL_265485	A/Ontario/RV0744/2017	Ontario Agency for Health Protection and Promotion (OAHPP)	Public Health Agency of Canada (PHAC)	Bastien, N.; Grenkow, D.; Hart, L.; Normand, S.; Powell, A.; Li, Y.
EPI1005172	HA	Canada	2017-Jan-17	EPI_ISL_265486	A/Ontario/RV0746/2017	Ontario Agency for Health Protection and Promotion (OAHPP)	Public Health Agency of Canada (PHAC)	Bastien, N.; Grenkow, D.; Hart, L.; Normand, S.; Powell, A.; Li, Y.
EPI1005173	HA	Canada	2017-Jan-13	EPI_ISL_265487	A/Ontario/RV0747/2017	Ontario Agency for Health Protection and Promotion (OAHPP)	Public Health Agency of Canada (PHAC)	Bastien, N.; Grenkow, D.; Hart, L.; Normand, S.; Powell, A.; Li, Y.
EPI1005174	HA	Canada	2017-Jan-13	EPI_ISL_265488	A/Ontario/RV0748/2017	Ontario Agency for Health Protection and Promotion (OAHPP)	Public Health Agency of Canada (PHAC)	Bastien, N.; Grenkow, D.; Hart, L.; Normand, S.; Powell, A.; Li, Y.
EPI1005175	HA	Canada	2017-Jan-17	EPI_ISL_265489	A/Ontario/RV0750/2017	Ontario Agency for Health Protection and Promotion (OAHPP)	Public Health Agency of Canada (PHAC)	Bastien, N.; Grenkow, D.; Hart, L.; Normand, S.; Powell, A.; Li, Y.
EPI1005176	HA	Canada	2017-Jan-10	EPI_ISL_265490	A/Ontario/RV0751/2017	Ontario Agency for Health Protection and Promotion (OAHPP)	Public Health Agency of Canada (PHAC)	Bastien, N.; Grenkow, D.; Hart, L.; Normand, S.; Powell, A.; Li, Y.
EPI1005177	HA	Canada	2017-Jan-19	EPI_ISL_265491	A/Ontario/RV0752/2017	Ontario Agency for Health Protection and Promotion (OAHPP)	Public Health Agency of Canada (PHAC)	Bastien, N.; Grenkow, D.; Hart, L.; Normand, S.; Powell, A.; Li, Y.
EPI1005178	HA	Canada	2017-Jan-16	EPI_ISL_265492	A/Ontario/RV0753/2017	Ontario Agency for Health Protection and Promotion (OAHPP)	Public Health Agency of Canada (PHAC)	Bastien, N.; Grenkow, D.; Hart, L.; Normand, S.; Powell, A.; Li, Y.
EPI1005179	HA	Canada	2017-Jan-23	EPI_ISL_265493	A/Ontario/RV0754/2017	Ontario Agency for Health Protection and Promotion (OAHPP)	Public Health Agency of Canada (PHAC)	Bastien, N.; Grenkow, D.; Hart, L.; Normand, S.; Powell, A.; Li, Y.
EPI1005180	HA	Canada	2017-Jan-22	EPI_ISL_265494	A/Ontario/RV0755/2017	Ontario Agency for Health Protection and Promotion (OAHPP)	Public Health Agency of Canada (PHAC)	Bastien, N.; Grenkow, D.; Hart, L.; Normand, S.; Powell, A.; Li, Y.
EPI1005181	HA	Canada	2017-Jan-13	EPI_ISL_265495	A/Ontario/RV0756/2017	Ontario Agency for Health Protection and Promotion (OAHPP)	Public Health Agency of Canada (PHAC)	Bastien, N.; Grenkow, D.; Hart, L.; Normand, S.; Powell, A.; Li, Y.
EPI1005182	HA	Canada	2017-Jan-03	EPI_ISL_265496	A/Ontario/RV0757/2017	Ontario Agency for Health Protection and Promotion (OAHPP)	Public Health Agency of Canada (PHAC)	Bastien, N.; Grenkow, D.; Hart, L.; Normand, S.; Powell, A.; Li, Y.
EPI1005183	HA	Canada	2017-Jan-03	EPI_ISL_265497	A/Ontario/RV0758/2017	Ontario Agency for Health Protection and Promotion (OAHPP)	Public Health Agency of Canada (PHAC)	Bastien, N.; Grenkow, D.; Hart, L.; Normand, S.; Powell, A.; Li, Y.
EPI1005184	HA	Canada	2017-Jan-18	EPI_ISL_265498	A/Ontario/RV0759/2017	Ontario Agency for Health Protection and Promotion (OAHPP)	Public Health Agency of Canada (PHAC)	Bastien, N.; Grenkow, D.; Hart, L.; Normand, S.; Powell, A.; Li, Y.
EPI1005185	HA	Canada	2017-Jan-02	EPI_ISL_265499	A/Ontario/RV0760/2017	Ontario Agency for Health Protection and Promotion (OAHPP)	Public Health Agency of Canada (PHAC)	Bastien, N.; Grenkow, D.; Hart, L.; Normand, S.; Powell, A.; Li, Y.
EPI1005186	HA	Canada	2017-Jan-16	EPI_ISL_265500	A/Ontario/RV0761/2017	Ontario Agency for Health Protection and Promotion (OAHPP)	Public Health Agency of Canada (PHAC)	Bastien, N.; Grenkow, D.; Hart, L.; Normand, S.; Powell, A.; Li, Y.
EPI1005187	HA	Canada	2017-Jan-19	EPI_ISL_265501	A/Ontario/RV0763/2017	Ontario Agency for Health Protection and Promotion (OAHPP)	Public Health Agency of Canada (PHAC)	Bastien, N.; Grenkow, D.; Hart, L.; Normand, S.; Powell, A.; Li, Y.
EPI1005188	HA	Canada	2017-Jan-16	EPI_ISL_265502	A/Ontario/RV0764/2017	Ontario Agency for Health Protection and Promotion (OAHPP)	Public Health Agency of Canada (PHAC)	Bastien, N.; Grenkow, D.; Hart, L.; Normand, S.; Powell, A.; Li, Y.
EPI1005189	HA	Canada	2017-Jan-14	EPI_ISL_265503	A/Ontario/RV0765/2017	Ontario Agency for Health Protection and Promotion (OAHPP)	Public Health Agency of Canada (PHAC)	Bastien, N.; Grenkow, D.; Hart, L.; Normand, S.; Powell, A.; Li, Y.
EPI1005192	HA	Canada	2016-Dec-19	EPI_ISL_265506	A/Ontario/RV0795/2017	Ontario Agency for Health Protection and Promotion (OAHPP)	Public Health Agency of Canada (PHAC)	Bastien, N.; Grenkow, D.; Hart, L.; Normand, S.; Powell, A.; Li, Y.
EPI1005193	HA	Canada	2016-Dec-06	EPI_ISL_265507	A/Ontario/RV0796/2017	Ontario Agency for Health Protection and Promotion (OAHPP)	Public Health Agency of Canada (PHAC)	Bastien, N.; Grenkow, D.; Hart, L.; Normand, S.; Powell, A.; Li, Y.
EPI1005194	HA	Canada	2016-Dec-21	EPI_ISL_265508	A/Ontario/RV0797/2017	Ontario Agency for Health Protection and Promotion (OAHPP)	Public Health Agency of Canada (PHAC)	Bastien, N.; Grenkow, D.; Hart, L.; Normand, S.; Powell, A.; Li, Y.
EPI1005195	HA	Canada	2017-Jan-17	EPI_ISL_265509	A/Ontario/RV0802/2017	Ontario Agency for Health Protection and Promotion (OAHPP)	Public Health Agency of Canada (PHAC)	Bastien, N.; Grenkow, D.; Hart, L.; Normand, S.; Powell, A.; Li, Y.
EPI1005196	HA	Canada	2017-Jan-20	EPI_ISL_265510	A/Ontario/RV0803/2017	Ontario Agency for Health Protection and Promotion (OAHPP)	Public Health Agency of Canada (PHAC)	Bastien, N.; Grenkow, D.; Hart, L.; Normand, S.; Powell, A.; Li, Y.
EPI1005197	HA	Canada	2017-Jan-23	EPI_ISL_265511	A/Ontario/RV0804/2017	Ontario Agency for Health Protection and Promotion (OAHPP)	Public Health Agency of Canada (PHAC)	Bastien, N.; Grenkow, D.; Hart, L.; Normand, S.; Powell, A.; Li, Y.
EPI1005198	HA	Canada	2017-Jan-24	EPI_ISL_265512	A/Ontario/RV0805/2017	Ontario Agency for Health Protection and Promotion (OAHPP)	Public Health Agency of Canada (PHAC)	Bastien, N.; Grenkow, D.; Hart, L.; Normand, S.; Powell, A.; Li, Y.
EPI1005199	HA	Canada	2017-Jan-27	EPI_ISL_265513	A/Ontario/RV0806/2017	Ontario Agency for Health Protection and Promotion (OAHPP)	Public Health Agency of Canada (PHAC)	Bastien, N.; Grenkow, D.; Hart, L.; Normand, S.; Powell, A.; Li, Y.
EPI1005200	HA	Canada	2017-Jan-14	EPI_ISL_265514	A/Ontario/RV0808/2017	Ontario Agency for Health Protection and Promotion (OAHPP)	Public Health Agency of Canada (PHAC)	Bastien, N.; Grenkow, D.; Hart, L.; Normand, S.; Powell, A.; Li, Y.
EPI1005201	HA	Canada	2017-Jan-17	EPI_ISL_265515	A/Ontario/RV0810/2017	Ontario Agency for Health Protection and Promotion (OAHPP)	Public Health Agency of Canada (PHAC)	Bastien, N.; Grenkow, D.; Hart, L.; Normand, S.; Powell, A.; Li, Y.
EPI1005202	HA	Canada	2017-Jan-13	EPI_ISL_265516	A/Ontario/RV0812/2017	Ontario Agency for Health Protection and Promotion (OAHPP)	Public Health Agency of Canada (PHAC)	Bastien, N.; Grenkow, D.; Hart, L.; Normand, S.; Powell, A.; Li, Y.
EPI1005203	HA	Canada	2017-Jan-16	EPI_ISL_265517	A/Ontario/RV0813/2017	Ontario Agency for Health Protection and Promotion (OAHPP)	Public Health Agency of Canada (PHAC)	Bastien, N.; Grenkow, D.; Hart, L.; Normand, S.; Powell, A.; Li, Y.
EPI1005204	HA	Canada	2017-Jan-23	EPI_ISL_265518	A/Ontario/RV0815/2017	Ontario Agency for Health Protection and Promotion (OAHPP)	Public Health Agency of Canada (PHAC)	Bastien, N.; Grenkow, D.; Hart, L.; Normand, S.; Powell, A.; Li, Y.
EPI1005205	HA	Canada	2017-Jan-23	EPI_ISL_265519	A/Ontario/RV0816/2017	Ontario Agency for Health Protection and Promotion (OAHPP)	Public Health Agency of Canada (PHAC)	Bastien, N.; Grenkow, D.; Hart, L.; Normand, S.; Powell, A.; Li, Y.
EPI1005208	HA	Canada	2017-Jan-01	EPI_ISL_265521	A/Ontario/RV0818/2017	Ontario Agency for Health Protection and Promotion (OAHPP)	Public Health Agency of Canada (PHAC)	Bastien, N.; Grenkow, D.; Hart, L.; Normand, S.; Powell, A.; Li, Y.
EPI1005209	HA	Canada	2017-Jan-30	EPI_ISL_265522	A/Ontario/RV0819/2017	Ontario Agency for Health Protection and Promotion (OAHPP)	Public Health Agency of Canada (PHAC)	Bastien, N.; Grenkow, D.; Hart, L.; Normand, S.; Powell, A.; Li, Y.
EPI1005211	HA	Canada	2017-Jan-18	EPI_ISL_265524	A/Ontario/RV0821/2017	Ontario Agency for Health Protection and Promotion (OAHPP)	Public Health Agency of Canada (PHAC)	Bastien, N.; Grenkow, D.; Hart, L.; Normand, S.; Powell, A.; Li, Y.
EPI1005212	HA	Canada	2017-Jan-12	EPI_ISL_265525	A/Ontario/RV0736/2017	Ontario Agency for Health Protection and Promotion (OAHPP)	Public Health Agency of Canada (PHAC)	Bastien, N.; Grenkow, D.; Hart, L.; Normand, S.; Powell, A.; Li, Y.
EPI1005213	HA	Canada	2017-Jan-17	EPI_ISL_265526	A/Ontario/RV0741/2017	Ontario Agency for Health Protection and Promotion (OAHPP)	Public Health Agency of Canada (PHAC)	Bastien, N.; Grenkow, D.; Hart, L.; Normand, S.; Powell, A.; Li, Y.
EPI1005214	HA	Canada	2017-Jan-14	EPI_ISL_265527	A/Ontario/RV0762/2017	Ontario Agency for Health Protection and Promotion (OAHPP)	Public Health Agency of Canada (PHAC)	Bastien, N.; Grenkow, D.; Hart, L.; Normand, S.; Powell, A.; Li, Y.
EPI1005215	HA	Canada	2017-Jan-20	EPI_ISL_265528	A/Ontario/RV0822/2017	Ontario Agency for Health Protection and Promotion (OAHPP)	Public Health Agency of Canada (PHAC)	Bastien, N.; Grenkow, D.; Hart, L.; Normand, S.; Powell, A.; Li, Y.
EPI1005216	HA	Canada	2017-Jan-28	EPI_ISL_265529	A/Ontario/RV0823/2017	Ontario Agency for Health Protection and Promotion (OAHPP)	Public Health Agency of Canada (PHAC)	Bastien, N.; Grenkow, D.; Hart, L.; Normand, S.; Powell, A.; Li, Y.
EPI1005217	HA	Canada	2017-Jan-24	EPI_ISL_265530	A/Ontario/RV0824/2017	Ontario Agency for Health Protection and Promotion (OAHPP)	Public Health Agency of Canada (PHAC)	Bastien, N.; Grenkow, D.; Hart, L.; Normand, S.; Powell, A.; Li, Y.
EPI1005218	HA	Canada	2017-Jan-04	EPI_ISL_265531	A/Ontario/RV0826/2017	Ontario Agency for Health Protection and Promotion (OAHPP)	Public Health Agency of Canada (PHAC)	Bastien, N.; Grenkow, D.; Hart, L.; Normand, S.; Powell, A.; Li, Y.
EPI1005219	HA	Canada	2017-Jan-31	EPI_ISL_265532	A/Ontario/RV0827/2017	Ontario Agency for Health Protection and Promotion (OAHPP)	Public Health Agency of Canada (PHAC)	Bastien, N.; Grenkow, D.; Hart, L.; Normand, S.; Powell, A.; Li, Y.
EPI1005220	HA	Canada	2017-Jan-17	EPI_ISL_265533	A/Ontario/RV0828/2017	Ontario Agency for Health Protection and Promotion (OAHPP)	Public Health Agency of Canada (PHAC)	Bastien, N.; Grenkow, D.; Hart, L.; Normand, S.; Powell, A.; Li, Y.
EPI1005221	HA	Canada	2017-Jan-17	EPI_ISL_265534	A/Ontario/RV0829/2017	Ontario Agency for Health Protection and Promotion (OAHPP)	Public Health Agency of Canada (PHAC)	Bastien, N.; Grenkow, D.; Hart, L.; Normand, S.; Powell, A.; Li, Y.
EPI1005222	HA	Canada	2017-Jan-16	EPI_ISL_265535	A/Ontario/RV0831/2017	Ontario Agency for Health Protection and Promotion (OAHPP)	Public Health Agency of Canada (PHAC)	Bastien, N.; Grenkow, D.; Hart, L.; Normand, S.; Powell, A.; Li, Y.
EPI1005223	HA	Canada	2017-Jan-30	EPI_ISL_265536	A/Ontario/RV0832/2017	Ontario Agency for Health Protection and Promotion (OAHPP)	Public Health Agency of Canada (PHAC)	Bastien, N.; Grenkow, D.; Hart, L.; Normand, S.; Powell, A.; Li, Y.
EPI1005224	HA	Canada	2017-Jan-17	EPI_ISL_265537	A/Ontario/RV0833/2017	Ontario Agency for Health Protection and Promotion (OAHPP)	Public Health Agency of Canada (PHAC)	Bastien, N.; Grenkow, D.; Hart, L.; Normand, S.; Powell, A.; Li, Y.
EPI1005225	HA	Canada	2017-Jan-17	EPI_ISL_265538	A/Ontario/RV0879/2017		Public Health Agency of Canada (PHAC)	Bastien, N.; Grenkow, D.; Hart, L.; Normand, S.; Powell, A.; Li, Y.
EPI1005226	HA	Canada	2017-Jan-24	EPI_ISL_265539	A/Ontario/RV0890/2017	Ontario Agency for Health Protection and Promotion (OAHPP)	Public Health Agency of Canada (PHAC)	Bastien, N.; Grenkow, D.; Hart, L.; Normand, S.; Powell, A.; Li, Y.
EPI1005227	HA	Canada	2017-Jan-16	EPI_ISL_265540	A/Ontario/RV0891/2017	Ontario Agency for Health Protection and Promotion (OAHPP)	Public Health Agency of Canada (PHAC)	Bastien, N.; Grenkow, D.; Hart, L.; Normand, S.; Powell, A.; Li, Y.
EPI1005228	HA	Canada	2017-Jan-16	EPI_ISL_265541	A/Ontario/RV0892/2017	Ontario Agency for Health Protection and Promotion (OAHPP)	Public Health Agency of Canada (PHAC)	Bastien, N.; Grenkow, D.; Hart, L.; Normand, S.; Powell, A.; Li, Y.
EPI1005229	HA	Canada	2017-Jan-18	EPI_ISL_265542	A/Ontario/RV0893/2017	Ontario Agency for Health Protection and Promotion (OAHPP)	Public Health Agency of Canada (PHAC)	Bastien, N.; Grenkow, D.; Hart, L.; Normand, S.; Powell, A.; Li, Y.
EPI1005230	HA	Canada	2017-Jan-26	EPI_ISL_265543	A/Ontario/RV0895/2017	Ontario Agency for Health Protection and Promotion (OAHPP)	Public Health Agency of Canada (PHAC)	Bastien, N.; Grenkow, D.; Hart, L.; Normand, S.; Powell, A.; Li, Y.
EPI1005231	HA	Canada	2017-Jan-27	EPI_ISL_265544	A/Ontario/RV0896/2017	Ontario Agency for Health Protection and Promotion (OAHPP)	Public Health Agency of Canada (PHAC)	Bastien, N.; Grenkow, D.; Hart, L.; Normand, S.; Powell, A.; Li, Y.
EPI1005232	HA	Canada	2017-Jan-16	EPI_ISL_265545	A/Ontario/RV0897/2017	Ontario Agency for Health Protection and Promotion (OAHPP)	Public Health Agency of Canada (PHAC)	Bastien, N.; Grenkow, D.; Hart, L.; Normand, S.; Powell, A.; Li, Y.
EPI1005233	HA	Canada	2017-Jan-14	EPI_ISL_265546	A/Ontario/RV0898/2017	Ontario Agency for Health Protection and Promotion (OAHPP)	Public Health Agency of Canada (PHAC)	Bastien, N.; Grenkow, D.; Hart, L.; Normand, S.; Powell, A.; Li, Y.
EPI1005234	HA	Canada	2017-Jan-31	EPI_ISL_265547	A/Ontario/RV0899/2017	Ontario Agency for Health Protection and Promotion (OAHPP)	Public Health Agency of Canada (PHAC)	Bastien, N.; Grenkow, D.; Hart, L.; Normand, S.; Powell, A.; Li, Y.
EPI1005235	HA	Canada	2017-Jan-12	EPI_ISL_265548	A/Ontario/RV0900/2017	Ontario Agency for Health Protection and Promotion (OAHPP)	Public Health Agency of Canada (PHAC)	Bastien, N.; Grenkow, D.; Hart, L.; Normand, S.; Powell, A.; Li, Y.
EPI1005236	HA	Canada	2017-Jan-22	EPI_ISL_265549	A/Ontario/RV0901/2017	Ontario Agency for Health Protection and Promotion (OAHPP)	Public Health Agency of Canada (PHAC)	Bastien, N.; Grenkow, D.; Hart, L.; Normand, S.; Powell, A.; Li, Y.
EPI1005237	HA	Canada	2017-Jan-13	EPI_ISL_265550	A/Ontario/RV0902/2017	Ontario Agency for Health Protection and Promotion (OAHPP)	Public Health Agency of Canada (PHAC)	Bastien, N.; Grenkow, D.; Hart, L.; Normand, S.; Powell, A.; Li, Y.
EPI1005239	HA	Canada	2017-Jan-30	EPI_ISL_265552	A/Ontario/RV0904/2017	Ontario Agency for Health Protection and Promotion (OAHPP)	Public Health Agency of Canada (PHAC)	Bastien, N.; Grenkow, D.; Hart, L.; Normand, S.; Powell, A.; Li, Y.
EPI1005242	HA	Canada	2017-Jan-14	EPI_ISL_265555	A/Ontario/RV0908/2017	Ontario Agency for Health Protection and Promotion (OAHPP)	Public Health Agency of Canada (PHAC)	Bastien, N.; Grenkow, D.; Hart, L.; Normand, S.; Powell, A.; Li, Y.
EPI1005243	HA	Canada	2017-Jan-19	EPI_ISL_265556	A/Ontario/RV0909/2017	Ontario Agency for Health Protection and Promotion (OAHPP)	Public Health Agency of Canada (PHAC)	Bastien, N.; Grenkow, D.; Hart, L.; Normand, S.; Powell, A.; Li, Y.
EPI1005244	HA	Canada	2017-Jan-30	EPI_ISL_265557	A/Ontario/RV0910/2017	Ontario Agency for Health Protection and Promotion (OAHPP)	Public Health Agency of Canada (PHAC)	Bastien, N.; Grenkow, D.; Hart, L.; Normand, S.; Powell, A.; Li, Y.
EPI1005245	HA	Canada	2017-Jan-12	EPI_ISL_265558	A/Ontario/RV0912/2017	Ontario Agency for Health Protection and Promotion (OAHPP)	Public Health Agency of Canada (PHAC)	Bastien, N.; Grenkow, D.; Hart, L.; Normand, S.; Powell, A.; Li, Y.
EPI1005247	HA	Canada	2017-Jan-28	EPI_ISL_265560	A/Ontario/RV0914/2017	Ontario Agency for Health Protection and Promotion (OAHPP)	Public Health Agency of Canada (PHAC)	Bastien, N.; Grenkow, D.; Hart, L.; Normand, S.; Powell, A.; Li, Y.
EPI1005248	HA	Canada	2017-Jan-31	EPI_ISL_265561	A/Ontario/RV0916/2017	Ontario Agency for Health Protection and Promotion (OAHPP)	Public Health Agency of Canada (PHAC)	Bastien, N.; Grenkow, D.; Hart, L.; Normand, S.; Powell, A.; Li, Y.
EPI1005249	HA	Canada	2017-Jan-30	EPI_ISL_265562	A/Ontario/RV0917/2017	Ontario Agency for Health Protection and Promotion (OAHPP)	Public Health Agency of Canada (PHAC)	Bastien, N.; Grenkow, D.; Hart, L.; Normand, S.; Powell, A.; Li, Y.
EPI1005250	HA	Canada	2017-Jan-14	EPI_ISL_265563	A/Ontario/RV0918/2017	Ontario Agency for Health Protection and Promotion (OAHPP)	Public Health Agency of Canada (PHAC)	Bastien, N.; Grenkow, D.; Hart, L.; Normand, S.; Powell, A.; Li, Y.
EPI1005251	HA	Canada	2017-Jan-13	EPI_ISL_265564	A/Ontario/RV0919/2017	Ontario Agency for Health Protection and Promotion (OAHPP)	Public Health Agency of Canada (PHAC)	Bastien, N.; Grenkow, D.; Hart, L.; Normand, S.; Powell, A.; Li, Y.
EPI1005252	HA	Canada	2017-Jan-26	EPI_ISL_265565	A/Ontario/RV0920/2017	Ontario Agency for Health Protection and Promotion (OAHPP)	Public Health Agency of Canada (PHAC)	Bastien, N.; Grenkow, D.; Hart, L.; Normand, S.; Powell, A.; Li, Y.
EPI1005253	HA	Canada	2017-Jan-27	EPI_ISL_265566	A/Ontario/RV0921/2017	Ontario Agency for Health Protection and Promotion (OAHPP)	Public Health Agency of Canada (PHAC)	Bastien, N.; Grenkow, D.; Hart, L.; Normand, S.; Powell, A.; Li, Y.
EPI1005254	HA	Canada	2017-Jan-14	EPI_ISL_265567	A/Ontario/RV0922/2017	Ontario Agency for Health Protection and Promotion (OAHPP)	Public Health Agency of Canada (PHAC)	Bastien, N.; Grenkow, D.; Hart, L.; Normand, S.; Powell, A.; Li, Y.
EPI1005256	HA	Canada	2017-Jan-23	EPI_ISL_265569	A/Ontario/RV0926/2017	Ontario Agency for Health Protection and Promotion (OAHPP)	Public Health Agency of Canada (PHAC)	Bastien, N.; Grenkow, D.; Hart, L.; Normand, S.; Powell, A.; Li, Y.
EPI1005257	HA	Canada	2017-Jan-30	EPI_ISL_265570	A/Ontario/RV0927/2017	Ontario Agency for Health Protection and Promotion (OAHPP)	Public Health Agency of Canada (PHAC)	Bastien, N.; Grenkow, D.; Hart, L.; Normand, S.; Powell, A.; Li, Y.
EPI1005258	HA	Canada	2017-Jan-31	EPI_ISL_265571	A/Ontario/RV0928/2017	Ontario Agency for Health Protection and Promotion (OAHPP)	Public Health Agency of Canada (PHAC)	Bastien, N.; Grenkow, D.; Hart, L.; Normand, S.; Powell, A.; Li, Y.
EPI1005259	HA	Canada	2017-Jan-30	EPI_ISL_265572	A/Ontario/RV0929/2017	Ontario Agency for Health Protection and Promotion (OAHPP)	Public Health Agency of Canada (PHAC)	Bastien, N.; Grenkow, D.; Hart, L.; Normand, S.; Powell, A.; Li, Y.
EPI1005262	HA	Canada	2017-Jan-24	EPI_ISL_265575	A/Ontario/RV0954/2017	Ontario Agency for Health Protection and Promotion (OAHPP)	Public Health Agency of Canada (PHAC)	Bastien, N.; Grenkow, D.; Hart, L.; Normand, S.; Powell, A.; Li, Y.
EPI1005263	HA	Canada	2017-Jan-31	EPI_ISL_265576	A/Ontario/RV0955/2017	Ontario Agency for Health Protection and Promotion (OAHPP)	Public Health Agency of Canada (PHAC)	Bastien, N.; Grenkow, D.; Hart, L.; Normand, S.; Powell, A.; Li, Y.
EPI1005265	HA	Canada	2017-Jan-17	EPI_ISL_265578	A/Ontario/RV0958/2017	Ontario Agency for Health Protection and Promotion (OAHPP)	Public Health Agency of Canada (PHAC)	Bastien, N.; Grenkow, D.; Hart, L.; Normand, S.; Powell, A.; Li, Y.
EPI1005266	HA	Canada	2017-Jan-24	EPI_ISL_265579	A/Ontario/RV0959/2017	Ontario Agency for Health Protection and Promotion (OAHPP)	Public Health Agency of Canada (PHAC)	Bastien, N.; Grenkow, D.; Hart, L.; Normand, S.; Powell, A.; Li, Y.
EPI1005267	HA	Canada	2017-Jan-01	EPI_ISL_265580	A/Ontario/RV0960/2017	Ontario Agency for Health Protection and Promotion (OAHPP)	Public Health Agency of Canada (PHAC)	Bastien, N.; Grenkow, D.; Hart, L.; Normand, S.; Powell, A.; Li, Y.
EPI1005268	HA	Canada	2017-Jan-26	EPI_ISL_265581	A/Ontario/RV0961/2017	Ontario Agency for Health Protection and Promotion (OAHPP)	Public Health Agency of Canada (PHAC)	Bastien, N.; Grenkow, D.; Hart, L.; Normand, S.; Powell, A.; Li, Y.
EPI1005270	HA	Canada	2017-Jan-12	EPI_ISL_265583	A/Ontario/RV0964/2017	Ontario Agency for Health Protection and Promotion (OAHPP)	Public Health Agency of Canada (PHAC)	Bastien, N.; Grenkow, D.; Hart, L.; Normand, S.; Powell, A.; Li, Y.
EPI1005271	HA	Canada	2017-Jan-14	EPI_ISL_265584	A/Ontario/RV0965/2017	Ontario Agency for Health Protection and Promotion (OAHPP)	Public Health Agency of Canada (PHAC)	Bastien, N.; Grenkow, D.; Hart, L.; Normand, S.; Powell, A.; Li, Y.
EPI1005272	HA	Canada	2017-Jan-24	EPI_ISL_265585	A/Ontario/RV0966/2017	Ontario Agency for Health Protection and Promotion (OAHPP)	Public Health Agency of Canada (PHAC)	Bastien, N.; Grenkow, D.; Hart, L.; Normand, S.; Powell, A.; Li, Y.
EPI1005274	HA	Canada	2017-Jan-22	EPI_ISL_265587	A/Ontario/RV0968/2017	Ontario Agency for Health Protection and Promotion (OAHPP)	Public Health Agency of Canada (PHAC)	Bastien, N.; Grenkow, D.; Hart, L.; Normand, S.; Powell, A.; Li, Y.
EPI1005276	HA	Canada	2017-Jan-22	EPI_ISL_265589	A/Ontario/RV0970/2017	Ontario Agency for Health Protection and Promotion (OAHPP)	Public Health Agency of Canada (PHAC)	Bastien, N.; Grenkow, D.; Hart, L.; Normand, S.; Powell, A.; Li, Y.
EPI1005277	HA	Canada	2017-Jan-30	EPI_ISL_265590	A/Ontario/RV0971/2017	Ontario Agency for Health Protection and Promotion (OAHPP)	Public Health Agency of Canada (PHAC)	Bastien, N.; Grenkow, D.; Hart, L.; Normand, S.; Powell, A.; Li, Y.
EPI1005278	HA	Canada	2017-Jan-30	EPI_ISL_265591	A/Ontario/RV0972/2017	Ontario Agency for Health Protection and Promotion (OAHPP)	Public Health Agency of Canada (PHAC)	Bastien, N.; Grenkow, D.; Hart, L.; Normand, S.; Powell, A.; Li, Y.
EPI1005286	HA	Canada	2017-Jan-03	EPI_ISL_265599	A/Ontario/RV0980/2017	Ontario Agency for Health Protection and Promotion (OAHPP)	Public Health Agency of Canada (PHAC)	Bastien, N.; Grenkow, D.; Hart, L.; Normand, S.; Powell, A.; Li, Y.
EPI1005297	HA	Canada	2017-Jan-29	EPI_ISL_265610	A/Ontario/RV0992/2017	Ontario Agency for Health Protection and Promotion (OAHPP)	Public Health Agency of Canada (PHAC)	Bastien, N.; Grenkow, D.; Hart, L.; Normand, S.; Powell, A.; Li, Y.
EPI1005298	HA	Canada	2017-Jan-28	EPI_ISL_265611	A/Ontario/RV0993/2017	Ontario Agency for Health Protection and Promotion (OAHPP)	Public Health Agency of Canada (PHAC)	Bastien, N.; Grenkow, D.; Hart, L.; Normand, S.; Powell, A.; Li, Y.
EPI1005300	HA	Canada	2016-Dec-14	EPI_ISL_265613	A/Ontario/RV1064/2017		Public Health Agency of Canada (PHAC)	Bastien, N.; Grenkow, D.; Hart, L.; Normand, S.; Powell, A.; Li, Y.
EPI1005301	HA	Canada	2016-Dec-16	EPI_ISL_265614	A/Ontario/RV1065/2017		Public Health Agency of Canada (PHAC)	Bastien, N.; Grenkow, D.; Hart, L.; Normand, S.; Powell, A.; Li, Y.
EPI1005302	HA	Canada	2016-Dec-16	EPI_ISL_265615	A/Ontario/RV1066/2017		Public Health Agency of Canada (PHAC)	Bastien, N.; Grenkow, D.; Hart, L.; Normand, S.; Powell, A.; Li, Y.
EPI1005303	HA	Canada	2016-Dec-17	EPI_ISL_265616	A/Ontario/RV1067/2017		Public Health Agency of Canada (PHAC)	Bastien, N.; Grenkow, D.; Hart, L.; Normand, S.; Powell, A.; Li, Y.
EPI1005304	HA	Canada	2016-Dec-18	EPI_ISL_265617	A/Ontario/RV1068/2017		Public Health Agency of Canada (PHAC)	Bastien, N.; Grenkow, D.; Hart, L.; Normand, S.; Powell, A.; Li, Y.
EPI1005305	HA	Canada	2016-Dec-18	EPI_ISL_265618	A/Ontario/RV1069/2017		Public Health Agency of Canada (PHAC)	Bastien, N.; Grenkow, D.; Hart, L.; Normand, S.; Powell, A.; Li, Y.
EPI1005306	HA	Canada	2016-Dec-19	EPI_ISL_265619	A/Ontario/RV1070/2017		Public Health Agency of Canada (PHAC)	Bastien, N.; Grenkow, D.; Hart, L.; Normand, S.; Powell, A.; Li, Y.
EPI1005307	HA	Canada	2016-Dec-19	EPI_ISL_265620	A/Ontario/RV1071/2017		Public Health Agency of Canada (PHAC)	Bastien, N.; Grenkow, D.; Hart, L.; Normand, S.; Powell, A.; Li, Y.
EPI1005308	HA	Canada	2016-Dec-24	EPI_ISL_265621	A/Ontario/RV1072/2017		Public Health Agency of Canada (PHAC)	Bastien, N.; Grenkow, D.; Hart, L.; Normand, S.; Powell, A.; Li, Y.
EPI1005309	HA	Canada	2016-Dec-26	EPI_ISL_265622	A/Ontario/RV1073/2017		Public Health Agency of Canada (PHAC)	Bastien, N.; Grenkow, D.; Hart, L.; Normand, S.; Powell, A.; Li, Y.
EPI1005310	HA	Canada	2016-Dec-27	EPI_ISL_265623	A/Ontario/RV1074/2017		Public Health Agency of Canada (PHAC)	Bastien, N.; Grenkow, D.; Hart, L.; Normand, S.; Powell, A.; Li, Y.
EPI1005311	HA	Canada	2016-Dec-28	EPI_ISL_265624	A/Ontario/RV1076/2017		Public Health Agency of Canada (PHAC)	Bastien, N.; Grenkow, D.; Hart, L.; Normand, S.; Powell, A.; Li, Y.
EPI1005312	HA	Canada	2016-Dec-29	EPI_ISL_265625	A/Ontario/RV1077/2017		Public Health Agency of Canada (PHAC)	Bastien, N.; Grenkow, D.; Hart, L.; Normand, S.; Powell, A.; Li, Y.
EPI1005313	HA	Canada	2016-Dec-29	EPI_ISL_265626	A/Ontario/RV1078/2017		Public Health Agency of Canada (PHAC)	Bastien, N.; Grenkow, D.; Hart, L.; Normand, S.; Powell, A.; Li, Y.
EPI1005314	HA	Canada	2016-Dec-29	EPI_ISL_265627	A/Ontario/RV1079/2017		Public Health Agency of Canada (PHAC)	Bastien, N.; Grenkow, D.; Hart, L.; Normand, S.; Powell, A.; Li, Y.
EPI1005315	HA	Canada	2016-Dec-30	EPI_ISL_265628	A/Ontario/RV1080/2017		Public Health Agency of Canada (PHAC)	Bastien, N.; Grenkow, D.; Hart, L.; Normand, S.; Powell, A.; Li, Y.
EPI1005316	HA	Canada	2016-Dec-30	EPI_ISL_265629	A/Ontario/RV1081/2017		Public Health Agency of Canada (PHAC)	Bastien, N.; Grenkow, D.; Hart, L.; Normand, S.; Powell, A.; Li, Y.
EPI1005317	HA	Canada	2016-Dec-30	EPI_ISL_265630	A/Ontario/RV1082/2017		Public Health Agency of Canada (PHAC)	Bastien, N.; Grenkow, D.; Hart, L.; Normand, S.; Powell, A.; Li, Y.
EPI1005318	HA	Canada	2016-Dec-31	EPI_ISL_265631	A/Ontario/RV1083/2017		Public Health Agency of Canada (PHAC)	Bastien, N.; Grenkow, D.; Hart, L.; Normand, S.; Powell, A.; Li, Y.
EPI1005319	HA	Canada	2017-Jan-16	EPI_ISL_265632	A/Ontario/RV1084/2017		Public Health Agency of Canada (PHAC)	Bastien, N.; Grenkow, D.; Hart, L.; Normand, S.; Powell, A.; Li, Y.
EPI1005320	HA	Canada	2017-Jan-04	EPI_ISL_265633	A/Ontario/RV1085/2017		Public Health Agency of Canada (PHAC)	Bastien, N.; Grenkow, D.; Hart, L.; Normand, S.; Powell, A.; Li, Y.
EPI1005321	HA	Canada	2017-Jan-07	EPI_ISL_265634	A/Ontario/RV1086/2017		Public Health Agency of Canada (PHAC)	Bastien, N.; Grenkow, D.; Hart, L.; Normand, S.; Powell, A.; Li, Y.
EPI1005322	HA	Canada	2017-Jan-16	EPI_ISL_265635	A/Ontario/RV1087/2017		Public Health Agency of Canada (PHAC)	Bastien, N.; Grenkow, D.; Hart, L.; Normand, S.; Powell, A.; Li, Y.
EPI1005329	HA	Canada	2017-Jan-27	EPI_ISL_265642	A/Ontario/RV1119/2017	Ontario Agency for Health Protection and Promotion (OAHPP)	Public Health Agency of Canada (PHAC)	Bastien, N.; Grenkow, D.; Hart, L.; Normand, S.; Powell, A.; Li, Y.
EPI1005331	HA	Canada	2017-Jan-24	EPI_ISL_265644	A/Ontario/RV1121/2017	Ontario Agency for Health Protection and Promotion (OAHPP)	Public Health Agency of Canada (PHAC)	Bastien, N.; Grenkow, D.; Hart, L.; Normand, S.; Powell, A.; Li, Y.
EPI1005333	HA	Canada	2017-Jan-30	EPI_ISL_265646	A/Ontario/RV1123/2017	Ontario Agency for Health Protection and Promotion (OAHPP)	Public Health Agency of Canada (PHAC)	Bastien, N.; Grenkow, D.; Hart, L.; Normand, S.; Powell, A.; Li, Y.
EPI1005334	HA	Canada	2017-Jan-18	EPI_ISL_265647	A/Ontario/RV1124/2017	Ontario Agency for Health Protection and Promotion (OAHPP)	Public Health Agency of Canada (PHAC)	Bastien, N.; Grenkow, D.; Hart, L.; Normand, S.; Powell, A.; Li, Y.
EPI1005338	HA	Canada	2017-Jan-20	EPI_ISL_265651	A/Ontario/RV1141/2017	Ontario Agency for Health Protection and Promotion (OAHPP)	Public Health Agency of Canada (PHAC)	Bastien, N.; Grenkow, D.; Hart, L.; Normand, S.; Powell, A.; Li, Y.
EPI1005349	HA	Canada	2017-Jan-31	EPI_ISL_265662	A/Ontario/RV1155/2017	Ontario Agency for Health Protection and Promotion (OAHPP)	Public Health Agency of Canada (PHAC)	Bastien, N.; Grenkow, D.; Hart, L.; Normand, S.; Powell, A.; Li, Y.
EPI1005351	HA	Canada	2017-Jan-31	EPI_ISL_265664	A/Ontario/RV1158/2017		Public Health Agency of Canada (PHAC)	Bastien, N.; Grenkow, D.; Hart, L.; Normand, S.; Powell, A.; Li, Y.
EPI1005366	HA	Canada	2017-Jan-25	EPI_ISL_265679	A/Ontario/RV1219/2017	Ontario Agency for Health Protection and Promotion (OAHPP)	Public Health Agency of Canada (PHAC)	Bastien, N.; Grenkow, D.; Hart, L.; Normand, S.; Powell, A.; Li, Y.
EPI1005370	HA	Canada	2016-Dec-19	EPI_ISL_265683	A/Ontario/RV1223/2017	Ontario Agency for Health Protection and Promotion (OAHPP)	Public Health Agency of Canada (PHAC)	Bastien, N.; Grenkow, D.; Hart, L.; Normand, S.; Powell, A.; Li, Y.
EPI1005422	HA	Canada	2017-Jan-02	EPI_ISL_265733	A/Ontario/RV1406/2017		Public Health Agency of Canada (PHAC)	Bastien, N.; Grenkow, D.; Hart, L.; Normand, S.; Powell, A.; Li, Y.
EPI1005423	HA	Canada	2017-Jan-04	EPI_ISL_265734	A/Ontario/RV1407/2017		Public Health Agency of Canada (PHAC)	Bastien, N.; Grenkow, D.; Hart, L.; Normand, S.; Powell, A.; Li, Y.
EPI1005424	HA	Canada	2017-Jan-04	EPI_ISL_265735	A/Ontario/RV1408/2017		Public Health Agency of Canada (PHAC)	Bastien, N.; Grenkow, D.; Hart, L.; Normand, S.; Powell, A.; Li, Y.
EPI1005425	HA	Canada	2017-Jan-15	EPI_ISL_265736	A/Ontario/RV1415/2017		Public Health Agency of Canada (PHAC)	Bastien, N.; Grenkow, D.; Hart, L.; Normand, S.; Powell, A.; Li, Y.
EPI1005426	HA	Canada	2017-Jan-19	EPI_ISL_265737	A/Ontario/RV1416/2017		Public Health Agency of Canada (PHAC)	Bastien, N.; Grenkow, D.; Hart, L.; Normand, S.; Powell, A.; Li, Y.
EPI1005480	HA	Canada	2017-Jan-15	EPI_ISL_265786	A/Prince Edward Island/RV1295/2017		Public Health Agency of Canada (PHAC)	Bastien, N.; Grenkow, D.; Hart, L.; Normand, S.; Powell, A.; Li, Y.
EPI1005482	HA	Canada	2017-Jan-14	EPI_ISL_265787	A/Prince Edward Island/RV1296/2017		Public Health Agency of Canada (PHAC)	Bastien, N.; Grenkow, D.; Hart, L.; Normand, S.; Powell, A.; Li, Y.
EPI1005483	HA	Canada	2017-Jan-14	EPI_ISL_265788	A/Prince Edward Island/RV1316/2017		Public Health Agency of Canada (PHAC)	Bastien, N.; Grenkow, D.; Hart, L.; Normand, S.; Powell, A.; Li, Y.
EPI1005530	HA	Canada	2016-Dec-16	EPI_ISL_265814	A/Saskatchewan/RV3267/2016		Public Health Agency of Canada (PHAC)	Bastien, N.; Grenkow, D.; Hart, L.; Normand, S.; Powell, A.; Li, Y.
EPI1005531	HA	Canada	2016-Nov-23	EPI_ISL_265815	A/Saskatchewan/RV3268/2016		Public Health Agency of Canada (PHAC)	Bastien, N.; Grenkow, D.; Hart, L.; Normand, S.; Powell, A.; Li, Y.
EPI1005532	HA	Canada	2016-Nov-23	EPI_ISL_265816	A/Saskatchewan/RV3269/2016		Public Health Agency of Canada (PHAC)	Bastien, N.; Grenkow, D.; Hart, L.; Normand, S.; Powell, A.; Li, Y.
EPI1005533	HA	Canada	2016-Nov-25	EPI_ISL_265817	A/Saskatchewan/RV3270/2016		Public Health Agency of Canada (PHAC)	Bastien, N.; Grenkow, D.; Hart, L.; Normand, S.; Powell, A.; Li, Y.
EPI1005534	HA	Canada	2016-Nov-25	EPI_ISL_265818	A/Saskatchewan/RV3271/2016		Public Health Agency of Canada (PHAC)	Bastien, N.; Grenkow, D.; Hart, L.; Normand, S.; Powell, A.; Li, Y.
EPI1005535	HA	Canada	2016-Nov-24	EPI_ISL_265819	A/Saskatchewan/RV3272/2016		Public Health Agency of Canada (PHAC)	Bastien, N.; Grenkow, D.; Hart, L.; Normand, S.; Powell, A.; Li, Y.
EPI1005536	HA	Canada	2016-Nov-30	EPI_ISL_265820	A/Saskatchewan/RV3273/2016		Public Health Agency of Canada (PHAC)	Bastien, N.; Grenkow, D.; Hart, L.; Normand, S.; Powell, A.; Li, Y.
EPI1005539	HA	Canada	2017-Jan-09	EPI_ISL_265822	A/Saskatchewan/RV0289/2017		Public Health Agency of Canada (PHAC)	Bastien, N.; Grenkow, D.; Hart, L.; Normand, S.; Powell, A.; Li, Y.
EPI1005540	HA	Canada	2017-Jan-10	EPI_ISL_265823	A/Saskatchewan/RV0290/2017		Public Health Agency of Canada (PHAC)	Bastien, N.; Grenkow, D.; Hart, L.; Normand, S.; Powell, A.; Li, Y.
EPI1005541	HA	Canada	2017-Jan-11	EPI_ISL_265824	A/Saskatchewan/RV0291/2017		Public Health Agency of Canada (PHAC)	Bastien, N.; Grenkow, D.; Hart, L.; Normand, S.; Powell, A.; Li, Y.
EPI1005543	HA	Canada	2017-Jan-11	EPI_ISL_265825	A/Saskatchewan/RV0292/2017		Public Health Agency of Canada (PHAC)	Bastien, N.; Grenkow, D.; Hart, L.; Normand, S.; Powell, A.; Li, Y.
EPI1005544	HA	Canada	2017-Jan-07	EPI_ISL_265826	A/Saskatchewan/RV0293/2017		Public Health Agency of Canada (PHAC)	Bastien, N.; Grenkow, D.; Hart, L.; Normand, S.; Powell, A.; Li, Y.
EPI1005545	HA	Canada	2017-Jan-07	EPI_ISL_265827	A/Saskatchewan/RV0294/2017		Public Health Agency of Canada (PHAC)	Bastien, N.; Grenkow, D.; Hart, L.; Normand, S.; Powell, A.; Li, Y.
EPI1005546	HA	Canada	2017-Jan-09	EPI_ISL_265828	A/Saskatchewan/RV0296/2017		Public Health Agency of Canada (PHAC)	Bastien, N.; Grenkow, D.; Hart, L.; Normand, S.; Powell, A.; Li, Y.
EPI1005547	HA	Canada	2016-Dec-03	EPI_ISL_265829	A/Saskatchewan/RV0297/2017		Public Health Agency of Canada (PHAC)	Bastien, N.; Grenkow, D.; Hart, L.; Normand, S.; Powell, A.; Li, Y.
EPI1005548	HA	Canada	2017-Jan-05	EPI_ISL_265830	A/Saskatchewan/RV0298/2017		Public Health Agency of Canada (PHAC)	Bastien, N.; Grenkow, D.; Hart, L.; Normand, S.; Powell, A.; Li, Y.
EPI1005549	HA	Canada	2017-Jan-06	EPI_ISL_265831	A/Saskatchewan/RV0299/2017		Public Health Agency of Canada (PHAC)	Bastien, N.; Grenkow, D.; Hart, L.; Normand, S.; Powell, A.; Li, Y.
EPI1005550	HA	Canada	2017-Jan-04	EPI_ISL_265832	A/Saskatchewan/RV0300/2017		Public Health Agency of Canada (PHAC)	Bastien, N.; Grenkow, D.; Hart, L.; Normand, S.; Powell, A.; Li, Y.
EPI1005551	HA	Canada	2017-Jan-04	EPI_ISL_265833	A/Saskatchewan/RV0301/2017		Public Health Agency of Canada (PHAC)	Bastien, N.; Grenkow, D.; Hart, L.; Normand, S.; Powell, A.; Li, Y.
EPI1005552	HA	Canada	2017-Jan-07	EPI_ISL_265834	A/Saskatchewan/RV0302/2017		Public Health Agency of Canada (PHAC)	Bastien, N.; Grenkow, D.; Hart, L.; Normand, S.; Powell, A.; Li, Y.
EPI1005553	HA	Canada	2016-Dec-29	EPI_ISL_265835	A/Saskatchewan/RV0304/2017		Public Health Agency of Canada (PHAC)	Bastien, N.; Grenkow, D.; Hart, L.; Normand, S.; Powell, A.; Li, Y.
EPI1005554	HA	Canada	2016-Dec-29	EPI_ISL_265836	A/Saskatchewan/RV0305/2017		Public Health Agency of Canada (PHAC)	Bastien, N.; Grenkow, D.; Hart, L.; Normand, S.; Powell, A.; Li, Y.
EPI1005555	HA	Canada	2017-Jan-04	EPI_ISL_265837	A/Saskatchewan/RV0306/2017		Public Health Agency of Canada (PHAC)	Bastien, N.; Grenkow, D.; Hart, L.; Normand, S.; Powell, A.; Li, Y.
EPI1005556	HA	Canada	2017-Jan-25	EPI_ISL_265838	A/Saskatchewan/RV0307/2017		Public Health Agency of Canada (PHAC)	Bastien, N.; Grenkow, D.; Hart, L.; Normand, S.; Powell, A.; Li, Y.
EPI1005558	HA	Canada	2017-Jan-03	EPI_ISL_265839	A/Saskatchewan/RV0308/2017		Public Health Agency of Canada (PHAC)	Bastien, N.; Grenkow, D.; Hart, L.; Normand, S.; Powell, A.; Li, Y.
EPI1005559	HA	Canada	2017-Jan-25	EPI_ISL_265840	A/Saskatchewan/RV0310/2017		Public Health Agency of Canada (PHAC)	Bastien, N.; Grenkow, D.; Hart, L.; Normand, S.; Powell, A.; Li, Y.
EPI1005560	HA	Canada	2016-Dec-04	EPI_ISL_265841	A/Saskatchewan/RV0314/2017		Public Health Agency of Canada (PHAC)	Bastien, N.; Grenkow, D.; Hart, L.; Normand, S.; Powell, A.; Li, Y.
EPI1005561	HA	Canada	2016-Dec-19	EPI_ISL_265842	A/Saskatchewan/RV0315/2017		Public Health Agency of Canada (PHAC)	Bastien, N.; Grenkow, D.; Hart, L.; Normand, S.; Powell, A.; Li, Y.
EPI1005562	HA	Canada	2016-Dec-21	EPI_ISL_265843	A/Saskatchewan/RV0316/2017		Public Health Agency of Canada (PHAC)	Bastien, N.; Grenkow, D.; Hart, L.; Normand, S.; Powell, A.; Li, Y.
EPI1005563	HA	Canada	2016-Dec-21	EPI_ISL_265844	A/Saskatchewan/RV0317/2017		Public Health Agency of Canada (PHAC)	Bastien, N.; Grenkow, D.; Hart, L.; Normand, S.; Powell, A.; Li, Y.
EPI1005564	HA	Canada	2016-Dec-24	EPI_ISL_265845	A/Saskatchewan/RV0318/2017		Public Health Agency of Canada (PHAC)	Bastien, N.; Grenkow, D.; Hart, L.; Normand, S.; Powell, A.; Li, Y.
EPI1005565	HA	Canada	2016-Dec-28	EPI_ISL_265846	A/Saskatchewan/RV0319/2017		Public Health Agency of Canada (PHAC)	Bastien, N.; Grenkow, D.; Hart, L.; Normand, S.; Powell, A.; Li, Y.
EPI1005566	HA	Canada	2017-Jan-11	EPI_ISL_265847	A/Saskatchewan/RV0602/2017		Public Health Agency of Canada (PHAC)	Bastien, N.; Grenkow, D.; Hart, L.; Normand, S.; Powell, A.; Li, Y.
EPI1005567	HA	Canada	2017-Jan-05	EPI_ISL_265848	A/Saskatchewan/RV0603/2017		Public Health Agency of Canada (PHAC)	Bastien, N.; Grenkow, D.; Hart, L.; Normand, S.; Powell, A.; Li, Y.
EPI1005568	HA	Canada	2017-Jan-17	EPI_ISL_265849	A/Saskatchewan/RV0604/2017		Public Health Agency of Canada (PHAC)	Bastien, N.; Grenkow, D.; Hart, L.; Normand, S.; Powell, A.; Li, Y.
EPI1005569	HA	Canada	2017-Jan-10	EPI_ISL_265850	A/Saskatchewan/RV0605/2017		Public Health Agency of Canada (PHAC)	Bastien, N.; Grenkow, D.; Hart, L.; Normand, S.; Powell, A.; Li, Y.
EPI1005570	HA	Canada	2017-Jan-17	EPI_ISL_265851	A/Saskatchewan/RV0606/2017		Public Health Agency of Canada (PHAC)	Bastien, N.; Grenkow, D.; Hart, L.; Normand, S.; Powell, A.; Li, Y.
EPI1005571	HA	Canada	2017-Jan-13	EPI_ISL_265852	A/Saskatchewan/RV0607/2017		Public Health Agency of Canada (PHAC)	Bastien, N.; Grenkow, D.; Hart, L.; Normand, S.; Powell, A.; Li, Y.
EPI1005572	HA	Canada	2017-Jan-17	EPI_ISL_265853	A/Saskatchewan/RV0608/2017		Public Health Agency of Canada (PHAC)	Bastien, N.; Grenkow, D.; Hart, L.; Normand, S.; Powell, A.; Li, Y.
EPI1005576	HA	Canada	2017-Jan-11	EPI_ISL_265857	A/Saskatchewan/RV0612/2017		Public Health Agency of Canada (PHAC)	Bastien, N.; Grenkow, D.; Hart, L.; Normand, S.; Powell, A.; Li, Y.
EPI1005577	HA	Canada	2017-Jan-15	EPI_ISL_265858	A/Saskatchewan/RV0613/2017		Public Health Agency of Canada (PHAC)	Bastien, N.; Grenkow, D.; Hart, L.; Normand, S.; Powell, A.; Li, Y.
EPI1005578	HA	Canada	2017-Jan-19	EPI_ISL_265859	A/Saskatchewan/RV0614/2017		Public Health Agency of Canada (PHAC)	Bastien, N.; Grenkow, D.; Hart, L.; Normand, S.; Powell, A.; Li, Y.
EPI1005579	HA	Canada	2017-Jan-17	EPI_ISL_265860	A/Saskatchewan/RV0615/2017		Public Health Agency of Canada (PHAC)	Bastien, N.; Grenkow, D.; Hart, L.; Normand, S.; Powell, A.; Li, Y.
EPI1005580	HA	Canada	2017-Jan-20	EPI_ISL_265861	A/Saskatchewan/RV0616/2017		Public Health Agency of Canada (PHAC)	Bastien, N.; Grenkow, D.; Hart, L.; Normand, S.; Powell, A.; Li, Y.
EPI1005581	HA	Canada	2017-Jan-21	EPI_ISL_265862	A/Saskatchewan/RV0617/2017		Public Health Agency of Canada (PHAC)	Bastien, N.; Grenkow, D.; Hart, L.; Normand, S.; Powell, A.; Li, Y.
EPI1005582	HA	Canada	2017-Jan-20	EPI_ISL_265863	A/Saskatchewan/RV0618/2017		Public Health Agency of Canada (PHAC)	Bastien, N.; Grenkow, D.; Hart, L.; Normand, S.; Powell, A.; Li, Y.
EPI1005583	HA	Canada	2017-Jan-23	EPI_ISL_265864	A/Saskatchewan/RV0619/2017		Public Health Agency of Canada (PHAC)	Bastien, N.; Grenkow, D.; Hart, L.; Normand, S.; Powell, A.; Li, Y.
EPI1005584	HA	Canada	2017-Jan-21	EPI_ISL_265865	A/Saskatchewan/RV0620/2017		Public Health Agency of Canada (PHAC)	Bastien, N.; Grenkow, D.; Hart, L.; Normand, S.; Powell, A.; Li, Y.
EPI1005586	HA	Canada	2017-Jan-23	EPI_ISL_265867	A/Saskatchewan/RV0624/2017		Public Health Agency of Canada (PHAC)	Bastien, N.; Grenkow, D.; Hart, L.; Normand, S.; Powell, A.; Li, Y.
EPI1005588	HA	Canada	2017-Jan-24	EPI_ISL_265869	A/Saskatchewan/RV0626/2017		Public Health Agency of Canada (PHAC)	Bastien, N.; Grenkow, D.; Hart, L.; Normand, S.; Powell, A.; Li, Y.
EPI1005589	HA	Canada	2017-Jan-25	EPI_ISL_265870	A/Saskatchewan/RV0627/2017		Public Health Agency of Canada (PHAC)	Bastien, N.; Grenkow, D.; Hart, L.; Normand, S.; Powell, A.; Li, Y.
EPI1005590	HA	Canada	2017-Jan-26	EPI_ISL_265871	A/Saskatchewan/RV0628/2017		Public Health Agency of Canada (PHAC)	Bastien, N.; Grenkow, D.; Hart, L.; Normand, S.; Powell, A.; Li, Y.
EPI1005591	HA	Canada	2017-Jan-25	EPI_ISL_265872	A/Saskatchewan/RV0629/2017		Public Health Agency of Canada (PHAC)	Bastien, N.; Grenkow, D.; Hart, L.; Normand, S.; Powell, A.; Li, Y.
EPI1005592	HA	Canada	2017-Jan-24	EPI_ISL_265873	A/Saskatchewan/RV0630/2017		Public Health Agency of Canada (PHAC)	Bastien, N.; Grenkow, D.; Hart, L.; Normand, S.; Powell, A.; Li, Y.
EPI1005593	HA	Canada	2017-Jan-25	EPI_ISL_265874	A/Saskatchewan/RV0631/2017		Public Health Agency of Canada (PHAC)	Bastien, N.; Grenkow, D.; Hart, L.; Normand, S.; Powell, A.; Li, Y.
EPI1005596	HA	Canada	2017-Jan-30	EPI_ISL_265876	A/Saskatchewan/RV0837/2017		Public Health Agency of Canada (PHAC)	Bastien, N.; Grenkow, D.; Hart, L.; Normand, S.; Powell, A.; Li, Y.
EPI1005607	HA	Canada	2017-Jan-30	EPI_ISL_265886	A/Saskatchewan/RV0849/2017		Public Health Agency of Canada (PHAC)	Bastien, N.; Grenkow, D.; Hart, L.; Normand, S.; Powell, A.; Li, Y.
EPI1005608	HA	Canada	2017-Jan-27	EPI_ISL_265887	A/Saskatchewan/RV0850/2017		Public Health Agency of Canada (PHAC)	Bastien, N.; Grenkow, D.; Hart, L.; Normand, S.; Powell, A.; Li, Y.
EPI1005609	HA	Canada	2017-Jan-29	EPI_ISL_265888	A/Saskatchewan/RV0851/2017		Public Health Agency of Canada (PHAC)	Bastien, N.; Grenkow, D.; Hart, L.; Normand, S.; Powell, A.; Li, Y.
EPI1005610	HA	Canada	2017-Jan-29	EPI_ISL_265889	A/Saskatchewan/RV0852/2017		Public Health Agency of Canada (PHAC)	Bastien, N.; Grenkow, D.; Hart, L.; Normand, S.; Powell, A.; Li, Y.
EPI1005612	HA	Canada	2017-Jan-29	EPI_ISL_265891	A/Saskatchewan/RV0856/2017		Public Health Agency of Canada (PHAC)	Bastien, N.; Grenkow, D.; Hart, L.; Normand, S.; Powell, A.; Li, Y.
EPI1005613	HA	Canada	2017-Jan-31	EPI_ISL_265892	A/Saskatchewan/RV0857/2017		Public Health Agency of Canada (PHAC)	Bastien, N.; Grenkow, D.; Hart, L.; Normand, S.; Powell, A.; Li, Y.
EPI1005614	HA	Canada	2017-Jan-31	EPI_ISL_265893	A/Saskatchewan/RV0858/2017		Public Health Agency of Canada (PHAC)	Bastien, N.; Grenkow, D.; Hart, L.; Normand, S.; Powell, A.; Li, Y.
EPI1005617	HA	Canada	2017-Jan-30	EPI_ISL_265896	A/Saskatchewan/RV0861/2017		Public Health Agency of Canada (PHAC)	Bastien, N.; Grenkow, D.; Hart, L.; Normand, S.; Powell, A.; Li, Y.
EPI1005618	HA	Canada	2017-Jan-30	EPI_ISL_265897	A/Saskatchewan/RV0862/2017		Public Health Agency of Canada (PHAC)	Bastien, N.; Grenkow, D.; Hart, L.; Normand, S.; Powell, A.; Li, Y.
EPI1005619	HA	Canada	2017-Jan-30	EPI_ISL_265898	A/Saskatchewan/RV0863/2017		Public Health Agency of Canada (PHAC)	Bastien, N.; Grenkow, D.; Hart, L.; Normand, S.; Powell, A.; Li, Y.
EPI1005620	HA	Canada	2017-Jan-23	EPI_ISL_265899	A/Saskatchewan/RV0864/2017		Public Health Agency of Canada (PHAC)	Bastien, N.; Grenkow, D.; Hart, L.; Normand, S.; Powell, A.; Li, Y.
EPI1005621	HA	Canada	2017-Jan-23	EPI_ISL_265900	A/Saskatchewan/RV0865/2017		Public Health Agency of Canada (PHAC)	Bastien, N.; Grenkow, D.; Hart, L.; Normand, S.; Powell, A.; Li, Y.
EPI1005622	HA	Canada	2017-Jan-25	EPI_ISL_265901	A/Saskatchewan/RV0866/2017		Public Health Agency of Canada (PHAC)	Bastien, N.; Grenkow, D.; Hart, L.; Normand, S.; Powell, A.; Li, Y.
EPI1005623	HA	Canada	2017-Jan-25	EPI_ISL_265902	A/Saskatchewan/RV0867/2017		Public Health Agency of Canada (PHAC)	Bastien, N.; Grenkow, D.; Hart, L.; Normand, S.; Powell, A.; Li, Y.
EPI1005677	HA	Canada	2016-Dec-29	EPI_ISL_265952	A/Saskatchewan/RV0311/2017		Public Health Agency of Canada (PHAC)	Bastien, N.; Grenkow, D.; Hart, L.; Normand, S.; Powell, A.; Li, Y.
EPI1005679	HA	Canada	2016-Dec-01	EPI_ISL_265953	A/Saskatchewan/RV3274/2016		Public Health Agency of Canada (PHAC)	Bastien, N.; Grenkow, D.; Hart, L.; Normand, S.; Powell, A.; Li, Y.
EPI1005681	HA	Canada	2016-Nov-03	EPI_ISL_265954	A/Saskatchewan/RV3276/2016		Public Health Agency of Canada (PHAC)	Bastien, N.; Grenkow, D.; Hart, L.; Normand, S.; Powell, A.; Li, Y.
EPI1005683	HA	Canada	2016-Nov-24	EPI_ISL_265955	A/Saskatchewan/RV3277/2016		Public Health Agency of Canada (PHAC)	Bastien, N.; Grenkow, D.; Hart, L.; Normand, S.; Powell, A.; Li, Y.
EPI1005726	HA	Canada	2016-Dec-19	EPI_ISL_265978	A/Quebec/RV0002/2017		Public Health Agency of Canada (PHAC)	Bastien, N.; Grenkow, D.; Hart, L.; Normand, S.; Powell, A.; Li, Y.
EPI1005727	HA	Canada	2016-Dec-24	EPI_ISL_265979	A/Quebec/RV0003/2017		Public Health Agency of Canada (PHAC)	Bastien, N.; Grenkow, D.; Hart, L.; Normand, S.; Powell, A.; Li, Y.
EPI1005728	HA	Canada	2016-Dec-22	EPI_ISL_265980	A/Quebec/RV0004/2017		Public Health Agency of Canada (PHAC)	Bastien, N.; Grenkow, D.; Hart, L.; Normand, S.; Powell, A.; Li, Y.
EPI1005730	HA	Canada	2016-Dec-22	EPI_ISL_265981	A/Quebec/RV0005/2017		Public Health Agency of Canada (PHAC)	Bastien, N.; Grenkow, D.; Hart, L.; Normand, S.; Powell, A.; Li, Y.
EPI1005731	HA	Canada	2016-Dec-20	EPI_ISL_265982	A/Quebec/RV0006/2017		Public Health Agency of Canada (PHAC)	Bastien, N.; Grenkow, D.; Hart, L.; Normand, S.; Powell, A.; Li, Y.
EPI1005732	HA	Canada	2016-Dec-20	EPI_ISL_265983	A/Quebec/RV0007/2017		Public Health Agency of Canada (PHAC)	Bastien, N.; Grenkow, D.; Hart, L.; Normand, S.; Powell, A.; Li, Y.
EPI1005734	HA	Canada	2016-Dec-25	EPI_ISL_265984	A/Quebec/RV0008/2017		Public Health Agency of Canada (PHAC)	Bastien, N.; Grenkow, D.; Hart, L.; Normand, S.; Powell, A.; Li, Y.
EPI1005736	HA	Canada	2016-Dec-19	EPI_ISL_265985	A/Quebec/RV0009/2017		Public Health Agency of Canada (PHAC)	Bastien, N.; Grenkow, D.; Hart, L.; Normand, S.; Powell, A.; Li, Y.
EPI1005738	HA	Canada	2016-Dec-20	EPI_ISL_265986	A/Quebec/RV0010/2017		Public Health Agency of Canada (PHAC)	Bastien, N.; Grenkow, D.; Hart, L.; Normand, S.; Powell, A.; Li, Y.
EPI1005739	HA	Canada	2016-Dec-21	EPI_ISL_265987	A/Quebec/RV0011/2017		Public Health Agency of Canada (PHAC)	Bastien, N.; Grenkow, D.; Hart, L.; Normand, S.; Powell, A.; Li, Y.
EPI1005740	HA	Canada	2016-Dec-23	EPI_ISL_265988	A/Quebec/RV0012/2017		Public Health Agency of Canada (PHAC)	Bastien, N.; Grenkow, D.; Hart, L.; Normand, S.; Powell, A.; Li, Y.
EPI1005741	HA	Canada	2016-Dec-17	EPI_ISL_265989	A/Quebec/RV0013/2017		Public Health Agency of Canada (PHAC)	Bastien, N.; Grenkow, D.; Hart, L.; Normand, S.; Powell, A.; Li, Y.
EPI1005743	HA	Canada	2016-Dec-23	EPI_ISL_265990	A/Quebec/RV0014/2017		Public Health Agency of Canada (PHAC)	Bastien, N.; Grenkow, D.; Hart, L.; Normand, S.; Powell, A.; Li, Y.
EPI1005744	HA	Canada	2016-Dec-26	EPI_ISL_265991	A/Quebec/RV0076/2017		Public Health Agency of Canada (PHAC)	Bastien, N.; Grenkow, D.; Hart, L.; Normand, S.; Powell, A.; Li, Y.
EPI1005745	HA	Canada	2016-Dec-26	EPI_ISL_265992	A/Quebec/RV0077/2017		Public Health Agency of Canada (PHAC)	Bastien, N.; Grenkow, D.; Hart, L.; Normand, S.; Powell, A.; Li, Y.
EPI1005746	HA	Canada	2016-Dec-25	EPI_ISL_265993	A/Quebec/RV0078/2017		Public Health Agency of Canada (PHAC)	Bastien, N.; Grenkow, D.; Hart, L.; Normand, S.; Powell, A.; Li, Y.
EPI1005747	HA	Canada	2016-Dec-31	EPI_ISL_265994	A/Quebec/RV0079/2017		Public Health Agency of Canada (PHAC)	Bastien, N.; Grenkow, D.; Hart, L.; Normand, S.; Powell, A.; Li, Y.
EPI1005748	HA	Canada	2016-Dec-21	EPI_ISL_265995	A/Quebec/RV0080/2017		Public Health Agency of Canada (PHAC)	Bastien, N.; Grenkow, D.; Hart, L.; Normand, S.; Powell, A.; Li, Y.
EPI1005749	HA	Canada	2016-Dec-28	EPI_ISL_265996	A/Quebec/RV0081/2017		Public Health Agency of Canada (PHAC)	Bastien, N.; Grenkow, D.; Hart, L.; Normand, S.; Powell, A.; Li, Y.
EPI1005750	HA	Canada	2016-Dec-28	EPI_ISL_265997	A/Quebec/RV0082/2017		Public Health Agency of Canada (PHAC)	Bastien, N.; Grenkow, D.; Hart, L.; Normand, S.; Powell, A.; Li, Y.
EPI1005751	HA	Canada	2016-Dec-30	EPI_ISL_265998	A/Quebec/RV0141/2017		Public Health Agency of Canada (PHAC)	Bastien, N.; Grenkow, D.; Hart, L.; Normand, S.; Powell, A.; Li, Y.
EPI1005752	HA	Canada	2016-Dec-27	EPI_ISL_265999	A/Quebec/RV0142/2017		Public Health Agency of Canada (PHAC)	Bastien, N.; Grenkow, D.; Hart, L.; Normand, S.; Powell, A.; Li, Y.
EPI1005753	HA	Canada	2016-Dec-27	EPI_ISL_266000	A/Quebec/RV0143/2017		Public Health Agency of Canada (PHAC)	Bastien, N.; Grenkow, D.; Hart, L.; Normand, S.; Powell, A.; Li, Y.
EPI1005754	HA	Canada	2016-Dec-27	EPI_ISL_266001	A/Quebec/RV0144/2017		Public Health Agency of Canada (PHAC)	Bastien, N.; Grenkow, D.; Hart, L.; Normand, S.; Powell, A.; Li, Y.
EPI1005755	HA	Canada	2016-Dec-31	EPI_ISL_266002	A/Quebec/RV0145/2017		Public Health Agency of Canada (PHAC)	Bastien, N.; Grenkow, D.; Hart, L.; Normand, S.; Powell, A.; Li, Y.
EPI1005756	HA	Canada	2017-Jan-01	EPI_ISL_266003	A/Quebec/RV0146/2017		Public Health Agency of Canada (PHAC)	Bastien, N.; Grenkow, D.; Hart, L.; Normand, S.; Powell, A.; Li, Y.
EPI1005757	HA	Canada	2016-Dec-31	EPI_ISL_266004	A/Quebec/RV0147/2017		Public Health Agency of Canada (PHAC)	Bastien, N.; Grenkow, D.; Hart, L.; Normand, S.; Powell, A.; Li, Y.
EPI1005758	HA	Canada	2016-Dec-29	EPI_ISL_266005	A/Quebec/RV0148/2017		Public Health Agency of Canada (PHAC)	Bastien, N.; Grenkow, D.; Hart, L.; Normand, S.; Powell, A.; Li, Y.
EPI1005759	HA	Canada	2016-Dec-27	EPI_ISL_266006	A/Quebec/RV0149/2017		Public Health Agency of Canada (PHAC)	Bastien, N.; Grenkow, D.; Hart, L.; Normand, S.; Powell, A.; Li, Y.
EPI1005760	HA	Canada	2016-Dec-27	EPI_ISL_266007	A/Quebec/RV0150/2017		Public Health Agency of Canada (PHAC)	Bastien, N.; Grenkow, D.; Hart, L.; Normand, S.; Powell, A.; Li, Y.
EPI1005762	HA	Canada	2017-Jan-02	EPI_ISL_266008	A/Quebec/RV0151/2017		Public Health Agency of Canada (PHAC)	Bastien, N.; Grenkow, D.; Hart, L.; Normand, S.; Powell, A.; Li, Y.
EPI1005763	HA	Canada	2017-Jan-04	EPI_ISL_266009	A/Quebec/RV0188/2017		Public Health Agency of Canada (PHAC)	Bastien, N.; Grenkow, D.; Hart, L.; Normand, S.; Powell, A.; Li, Y.
EPI1005764	HA	Canada	2017-Jan-04	EPI_ISL_266010	A/Quebec/RV0189/2017		Public Health Agency of Canada (PHAC)	Bastien, N.; Grenkow, D.; Hart, L.; Normand, S.; Powell, A.; Li, Y.
EPI1005765	HA	Canada	2017-Jan-01	EPI_ISL_266011	A/Quebec/RV0190/2017		Public Health Agency of Canada (PHAC)	Bastien, N.; Grenkow, D.; Hart, L.; Normand, S.; Powell, A.; Li, Y.
EPI1005766	HA	Canada	2016-Dec-27	EPI_ISL_266012	A/Quebec/RV0191/2017		Public Health Agency of Canada (PHAC)	Bastien, N.; Grenkow, D.; Hart, L.; Normand, S.; Powell, A.; Li, Y.
EPI1005767	HA	Canada	2017-Jan-06	EPI_ISL_266013	A/Quebec/RV0192/2017		Public Health Agency of Canada (PHAC)	Bastien, N.; Grenkow, D.; Hart, L.; Normand, S.; Powell, A.; Li, Y.
EPI1005768	HA	Canada	2017-Jan-03	EPI_ISL_266014	A/Quebec/RV0193/2017		Public Health Agency of Canada (PHAC)	Bastien, N.; Grenkow, D.; Hart, L.; Normand, S.; Powell, A.; Li, Y.
EPI1005769	HA	Canada	2017-Jan-03	EPI_ISL_266015	A/Quebec/RV0194/2017		Public Health Agency of Canada (PHAC)	Bastien, N.; Grenkow, D.; Hart, L.; Normand, S.; Powell, A.; Li, Y.
EPI1005770	HA	Canada	2017-Jan-03	EPI_ISL_266016	A/Quebec/RV0195/2017		Public Health Agency of Canada (PHAC)	Bastien, N.; Grenkow, D.; Hart, L.; Normand, S.; Powell, A.; Li, Y.
EPI1005771	HA	Canada	2017-Jan-06	EPI_ISL_266017	A/Quebec/RV0196/2017		Public Health Agency of Canada (PHAC)	Bastien, N.; Grenkow, D.; Hart, L.; Normand, S.; Powell, A.; Li, Y.
EPI1005772	HA	Canada	2017-Jan-07	EPI_ISL_266018	A/Quebec/RV0197/2017		Public Health Agency of Canada (PHAC)	Bastien, N.; Grenkow, D.; Hart, L.; Normand, S.; Powell, A.; Li, Y.
EPI1005773	HA	Canada	2017-Jan-02	EPI_ISL_266019	A/Quebec/RV0198/2017		Public Health Agency of Canada (PHAC)	Bastien, N.; Grenkow, D.; Hart, L.; Normand, S.; Powell, A.; Li, Y.
EPI1005774	HA	Canada	2017-Jan-07	EPI_ISL_266020	A/Quebec/RV0199/2017		Public Health Agency of Canada (PHAC)	Bastien, N.; Grenkow, D.; Hart, L.; Normand, S.; Powell, A.; Li, Y.
EPI1005775	HA	Canada	2016-Dec-28	EPI_ISL_266021	A/Quebec/RV0200/2017		Public Health Agency of Canada (PHAC)	Bastien, N.; Grenkow, D.; Hart, L.; Normand, S.; Powell, A.; Li, Y.
EPI1005776	HA	Canada	2017-Jan-07	EPI_ISL_266022	A/Quebec/RV0201/2017		Public Health Agency of Canada (PHAC)	Bastien, N.; Grenkow, D.; Hart, L.; Normand, S.; Powell, A.; Li, Y.
EPI1005777	HA	Canada	2017-Jan-05	EPI_ISL_266023	A/Quebec/RV0202/2017		Public Health Agency of Canada (PHAC)	Bastien, N.; Grenkow, D.; Hart, L.; Normand, S.; Powell, A.; Li, Y.
EPI1005778	HA	Canada	2017-Jan-08	EPI_ISL_266024	A/Quebec/RV0203/2017		Public Health Agency of Canada (PHAC)	Bastien, N.; Grenkow, D.; Hart, L.; Normand, S.; Powell, A.; Li, Y.
EPI1005779	HA	Canada	2017-Jan-07	EPI_ISL_266025	A/Quebec/RV0204/2017		Public Health Agency of Canada (PHAC)	Bastien, N.; Grenkow, D.; Hart, L.; Normand, S.; Powell, A.; Li, Y.
EPI1005780	HA	Canada	2016-Dec-24	EPI_ISL_266026	A/Quebec/RV0245/2017		Public Health Agency of Canada (PHAC)	Bastien, N.; Grenkow, D.; Hart, L.; Normand, S.; Powell, A.; Li, Y.
EPI1005781	HA	Canada	2017-Jan-06	EPI_ISL_266027	A/Quebec/RV0246/2017		Public Health Agency of Canada (PHAC)	Bastien, N.; Grenkow, D.; Hart, L.; Normand, S.; Powell, A.; Li, Y.
EPI1005782	HA	Canada	2017-Jan-09	EPI_ISL_266028	A/Quebec/RV0247/2017		Public Health Agency of Canada (PHAC)	Bastien, N.; Grenkow, D.; Hart, L.; Normand, S.; Powell, A.; Li, Y.
EPI1005783	HA	Canada	2017-Jan-11	EPI_ISL_266029	A/Quebec/RV0248/2017		Public Health Agency of Canada (PHAC)	Bastien, N.; Grenkow, D.; Hart, L.; Normand, S.; Powell, A.; Li, Y.
EPI1005784	HA	Canada	2017-Jan-01	EPI_ISL_266030	A/Quebec/RV0249/2017		Public Health Agency of Canada (PHAC)	Bastien, N.; Grenkow, D.; Hart, L.; Normand, S.; Powell, A.; Li, Y.
EPI1005785	HA	Canada	2017-Jan-07	EPI_ISL_266031	A/Quebec/RV0250/2017		Public Health Agency of Canada (PHAC)	Bastien, N.; Grenkow, D.; Hart, L.; Normand, S.; Powell, A.; Li, Y.
EPI1005786	HA	Canada	2017-Jan-02	EPI_ISL_266032	A/Quebec/RV0251/2017		Public Health Agency of Canada (PHAC)	Bastien, N.; Grenkow, D.; Hart, L.; Normand, S.; Powell, A.; Li, Y.
EPI1005787	HA	Canada	2017-Jan-12	EPI_ISL_266033	A/Quebec/RV0252/2017		Public Health Agency of Canada (PHAC)	Bastien, N.; Grenkow, D.; Hart, L.; Normand, S.; Powell, A.; Li, Y.
EPI1005788	HA	Canada	2017-Jan-07	EPI_ISL_266034	A/Quebec/RV0253/2017		Public Health Agency of Canada (PHAC)	Bastien, N.; Grenkow, D.; Hart, L.; Normand, S.; Powell, A.; Li, Y.
EPI1005789	HA	Canada	2017-Jan-12	EPI_ISL_266035	A/Quebec/RV0254/2017		Public Health Agency of Canada (PHAC)	Bastien, N.; Grenkow, D.; Hart, L.; Normand, S.; Powell, A.; Li, Y.
EPI1005790	HA	Canada	2016-Dec-26	EPI_ISL_266036	A/Quebec/RV0328/2017		Public Health Agency of Canada (PHAC)	Bastien, N.; Grenkow, D.; Hart, L.; Normand, S.; Powell, A.; Li, Y.
EPI1005791	HA	Canada	2016-Dec-29	EPI_ISL_266037	A/Quebec/RV0329/2017		Public Health Agency of Canada (PHAC)	Bastien, N.; Grenkow, D.; Hart, L.; Normand, S.; Powell, A.; Li, Y.
EPI1005792	HA	Canada	2016-Dec-31	EPI_ISL_266038	A/Quebec/RV0330/2017		Public Health Agency of Canada (PHAC)	Bastien, N.; Grenkow, D.; Hart, L.; Normand, S.; Powell, A.; Li, Y.
EPI1005793	HA	Canada	2017-Jan-02	EPI_ISL_266039	A/Quebec/RV0331/2017		Public Health Agency of Canada (PHAC)	Bastien, N.; Grenkow, D.; Hart, L.; Normand, S.; Powell, A.; Li, Y.
EPI1005794	HA	Canada	2017-Jan-03	EPI_ISL_266040	A/Quebec/RV0332/2017		Public Health Agency of Canada (PHAC)	Bastien, N.; Grenkow, D.; Hart, L.; Normand, S.; Powell, A.; Li, Y.
EPI1005795	HA	Canada	2016-Dec-30	EPI_ISL_266041	A/Quebec/RV0333/2017		Public Health Agency of Canada (PHAC)	Bastien, N.; Grenkow, D.; Hart, L.; Normand, S.; Powell, A.; Li, Y.
EPI1005796	HA	Canada	2017-Jan-03	EPI_ISL_266042	A/Quebec/RV0334/2017		Public Health Agency of Canada (PHAC)	Bastien, N.; Grenkow, D.; Hart, L.; Normand, S.; Powell, A.; Li, Y.
EPI1005797	HA	Canada	2017-Jan-04	EPI_ISL_266043	A/Quebec/RV0335/2017		Public Health Agency of Canada (PHAC)	Bastien, N.; Grenkow, D.; Hart, L.; Normand, S.; Powell, A.; Li, Y.
EPI1005798	HA	Canada	2017-Jan-10	EPI_ISL_266044	A/Quebec/RV0336/2017		Public Health Agency of Canada (PHAC)	Bastien, N.; Grenkow, D.; Hart, L.; Normand, S.; Powell, A.; Li, Y.
EPI1005799	HA	Canada	2017-Jan-16	EPI_ISL_266045	A/Quebec/RV0337/2017		Public Health Agency of Canada (PHAC)	Bastien, N.; Grenkow, D.; Hart, L.; Normand, S.; Powell, A.; Li, Y.
EPI1005800	HA	Canada	2017-Jan-15	EPI_ISL_266046	A/Quebec/RV0350/2017		Public Health Agency of Canada (PHAC)	Bastien, N.; Grenkow, D.; Hart, L.; Normand, S.; Powell, A.; Li, Y.
EPI1005801	HA	Canada	2017-Jan-14	EPI_ISL_266047	A/Quebec/RV0351/2017		Public Health Agency of Canada (PHAC)	Bastien, N.; Grenkow, D.; Hart, L.; Normand, S.; Powell, A.; Li, Y.
EPI1005802	HA	Canada	2017-Jan-15	EPI_ISL_266048	A/Quebec/RV0352/2017		Public Health Agency of Canada (PHAC)	Bastien, N.; Grenkow, D.; Hart, L.; Normand, S.; Powell, A.; Li, Y.
EPI1005803	HA	Canada	2017-Jan-19	EPI_ISL_266049	A/Quebec/RV0353/2017		Public Health Agency of Canada (PHAC)	Bastien, N.; Grenkow, D.; Hart, L.; Normand, S.; Powell, A.; Li, Y.
EPI1005804	HA	Canada	2017-Jan-24	EPI_ISL_266050	A/Quebec/RV0354/2017		Public Health Agency of Canada (PHAC)	Bastien, N.; Grenkow, D.; Hart, L.; Normand, S.; Powell, A.; Li, Y.
EPI1005805	HA	Canada	2017-Jan-21	EPI_ISL_266051	A/Quebec/RV0355/2017		Public Health Agency of Canada (PHAC)	Bastien, N.; Grenkow, D.; Hart, L.; Normand, S.; Powell, A.; Li, Y.
EPI1005806	HA	Canada	2017-Jan-19	EPI_ISL_266052	A/Quebec/RV0356/2017		Public Health Agency of Canada (PHAC)	Bastien, N.; Grenkow, D.; Hart, L.; Normand, S.; Powell, A.; Li, Y.
EPI1005807	HA	Canada	2017-Jan-18	EPI_ISL_266053	A/Quebec/RV0357/2017		Public Health Agency of Canada (PHAC)	Bastien, N.; Grenkow, D.; Hart, L.; Normand, S.; Powell, A.; Li, Y.
EPI1005808	HA	Canada	2017-Jan-16	EPI_ISL_266054	A/Quebec/RV0456/2017		Public Health Agency of Canada (PHAC)	Bastien, N.; Grenkow, D.; Hart, L.; Normand, S.; Powell, A.; Li, Y.
EPI1005809	HA	Canada	2017-Jan-05	EPI_ISL_266055	A/Quebec/RV0457/2017		Public Health Agency of Canada (PHAC)	Bastien, N.; Grenkow, D.; Hart, L.; Normand, S.; Powell, A.; Li, Y.
EPI1005810	HA	Canada	2017-Jan-17	EPI_ISL_266056	A/Quebec/RV0458/2017		Public Health Agency of Canada (PHAC)	Bastien, N.; Grenkow, D.; Hart, L.; Normand, S.; Powell, A.; Li, Y.
EPI1005811	HA	Canada	2017-Jan-23	EPI_ISL_266057	A/Quebec/RV0459/2017		Public Health Agency of Canada (PHAC)	Bastien, N.; Grenkow, D.; Hart, L.; Normand, S.; Powell, A.; Li, Y.
EPI1005812	HA	Canada	2017-Jan-22	EPI_ISL_266058	A/Quebec/RV0460/2017		Public Health Agency of Canada (PHAC)	Bastien, N.; Grenkow, D.; Hart, L.; Normand, S.; Powell, A.; Li, Y.
EPI1005813	HA	Canada	2017-Jan-29	EPI_ISL_266059	A/Quebec/RV0464/2017		Public Health Agency of Canada (PHAC)	Bastien, N.; Grenkow, D.; Hart, L.; Normand, S.; Powell, A.; Li, Y.
EPI1005814	HA	Canada	2017-Jan-29	EPI_ISL_266060	A/Quebec/RV0465/2017		Public Health Agency of Canada (PHAC)	Bastien, N.; Grenkow, D.; Hart, L.; Normand, S.; Powell, A.; Li, Y.
EPI1005815	HA	Canada	2017-Jan-28	EPI_ISL_266061	A/Quebec/RV0466/2017		Public Health Agency of Canada (PHAC)	Bastien, N.; Grenkow, D.; Hart, L.; Normand, S.; Powell, A.; Li, Y.
EPI1005816	HA	Canada	2017-Jan-28	EPI_ISL_266062	A/Quebec/RV0467/2017		Public Health Agency of Canada (PHAC)	Bastien, N.; Grenkow, D.; Hart, L.; Normand, S.; Powell, A.; Li, Y.
EPI1005817	HA	Canada	2017-Jan-27	EPI_ISL_266063	A/Quebec/RV0468/2017		Public Health Agency of Canada (PHAC)	Bastien, N.; Grenkow, D.; Hart, L.; Normand, S.; Powell, A.; Li, Y.
EPI1005818	HA	Canada	2017-Jan-21	EPI_ISL_266064	A/Quebec/RV0469/2017		Public Health Agency of Canada (PHAC)	Bastien, N.; Grenkow, D.; Hart, L.; Normand, S.; Powell, A.; Li, Y.
EPI1005819	HA	Canada	2017-Jan-29	EPI_ISL_266065	A/Quebec/RV0470/2017		Public Health Agency of Canada (PHAC)	Bastien, N.; Grenkow, D.; Hart, L.; Normand, S.; Powell, A.; Li, Y.
EPI1005820	HA	Canada	2017-Jan-26	EPI_ISL_266066	A/Quebec/RV0475/2017		Public Health Agency of Canada (PHAC)	Bastien, N.; Grenkow, D.; Hart, L.; Normand, S.; Powell, A.; Li, Y.
EPI1005821	HA	Canada	2017-Jan-30	EPI_ISL_266067	A/Quebec/RV0476/2017		Public Health Agency of Canada (PHAC)	Bastien, N.; Grenkow, D.; Hart, L.; Normand, S.; Powell, A.; Li, Y.
EPI1005822	HA	Canada	2017-Jan-25	EPI_ISL_266068	A/Quebec/RV0588/2017		Public Health Agency of Canada (PHAC)	Bastien, N.; Grenkow, D.; Hart, L.; Normand, S.; Powell, A.; Li, Y.
EPI1005823	HA	Canada	2017-Jan-27	EPI_ISL_266069	A/Quebec/RV0589/2017		Public Health Agency of Canada (PHAC)	Bastien, N.; Grenkow, D.; Hart, L.; Normand, S.; Powell, A.; Li, Y.
EPI1005824	HA	Canada	2017-Jan-17	EPI_ISL_266070	A/Quebec/RV0590/2017		Public Health Agency of Canada (PHAC)	Bastien, N.; Grenkow, D.; Hart, L.; Normand, S.; Powell, A.; Li, Y.
EPI1005825	HA	Canada	2017-Jan-14	EPI_ISL_266071	A/Quebec/RV0592/2017		Public Health Agency of Canada (PHAC)	Bastien, N.; Grenkow, D.; Hart, L.; Normand, S.; Powell, A.; Li, Y.
EPI1005836	HA	Canada	2017-Jan-28	EPI_ISL_266081	A/Quebec/RV0632/2017		Public Health Agency of Canada (PHAC)	Bastien, N.; Grenkow, D.; Hart, L.; Normand, S.; Powell, A.; Li, Y.
EPI1005837	HA	Canada	2017-Jan-15	EPI_ISL_266082	A/Quebec/RV0633/2017		Public Health Agency of Canada (PHAC)	Bastien, N.; Grenkow, D.; Hart, L.; Normand, S.; Powell, A.; Li, Y.
EPI1005838	HA	Canada	2017-Jan-25	EPI_ISL_266083	A/Quebec/RV0634/2017		Public Health Agency of Canada (PHAC)	Bastien, N.; Grenkow, D.; Hart, L.; Normand, S.; Powell, A.; Li, Y.
EPI1005839	HA	Canada	2017-Jan-25	EPI_ISL_266084	A/Quebec/RV0635/2017		Public Health Agency of Canada (PHAC)	Bastien, N.; Grenkow, D.; Hart, L.; Normand, S.; Powell, A.; Li, Y.
EPI1005840	HA	Canada	2017-Jan-24	EPI_ISL_266085	A/Quebec/RV0636/2017		Public Health Agency of Canada (PHAC)	Bastien, N.; Grenkow, D.; Hart, L.; Normand, S.; Powell, A.; Li, Y.
EPI1005841	HA	Canada	2017-Jan-23	EPI_ISL_266086	A/Quebec/RV0637/2017		Public Health Agency of Canada (PHAC)	Bastien, N.; Grenkow, D.; Hart, L.; Normand, S.; Powell, A.; Li, Y.
EPI1005842	HA	Canada	2017-Jan-20	EPI_ISL_266087	A/Quebec/RV0638/2017		Public Health Agency of Canada (PHAC)	Bastien, N.; Grenkow, D.; Hart, L.; Normand, S.; Powell, A.; Li, Y.
EPI1005843	HA	Canada	2017-Jan-20	EPI_ISL_266088	A/Quebec/RV0639/2017		Public Health Agency of Canada (PHAC)	Bastien, N.; Grenkow, D.; Hart, L.; Normand, S.; Powell, A.; Li, Y.
EPI1005844	HA	Canada	2017-Jan-31	EPI_ISL_266089	A/Quebec/RV0640/2017		Public Health Agency of Canada (PHAC)	Bastien, N.; Grenkow, D.; Hart, L.; Normand, S.; Powell, A.; Li, Y.
EPI1005847	HA	Canada	2017-Jan-30	EPI_ISL_266092	A/Quebec/RV0643/2017		Public Health Agency of Canada (PHAC)	Bastien, N.; Grenkow, D.; Hart, L.; Normand, S.; Powell, A.; Li, Y.
EPI1005848	HA	Canada	2017-Jan-29	EPI_ISL_266093	A/Quebec/RV0644/2017		Public Health Agency of Canada (PHAC)	Bastien, N.; Grenkow, D.; Hart, L.; Normand, S.; Powell, A.; Li, Y.
EPI1005849	HA	Canada	2017-Jan-31	EPI_ISL_266094	A/Quebec/RV0645/2017		Public Health Agency of Canada (PHAC)	Bastien, N.; Grenkow, D.; Hart, L.; Normand, S.; Powell, A.; Li, Y.
EPI1005850	HA	Canada	2017-Jan-31	EPI_ISL_266095	A/Quebec/RV0646/2017		Public Health Agency of Canada (PHAC)	Bastien, N.; Grenkow, D.; Hart, L.; Normand, S.; Powell, A.; Li, Y.
EPI1005851	HA	Canada	2017-Jan-28	EPI_ISL_266096	A/Quebec/RV0647/2017		Public Health Agency of Canada (PHAC)	Bastien, N.; Grenkow, D.; Hart, L.; Normand, S.; Powell, A.; Li, Y.
EPI1005852	HA	Canada	2017-Jan-31	EPI_ISL_266097	A/Quebec/RV0648/2017		Public Health Agency of Canada (PHAC)	Bastien, N.; Grenkow, D.; Hart, L.; Normand, S.; Powell, A.; Li, Y.
EPI1005853	HA	Canada	2016-Dec-16	EPI_ISL_266098	A/Quebec/RV0320/2017		Public Health Agency of Canada (PHAC)	Bastien, N.; Grenkow, D.; Hart, L.; Normand, S.; Powell, A.; Li, Y.
EPI1005854	HA	Canada	2016-Dec-13	EPI_ISL_266099	A/Quebec/RV0321/2017		Public Health Agency of Canada (PHAC)	Bastien, N.; Grenkow, D.; Hart, L.; Normand, S.; Powell, A.; Li, Y.
EPI1005855	HA	Canada	2016-Dec-22	EPI_ISL_266100	A/Quebec/RV0322/2017		Public Health Agency of Canada (PHAC)	Bastien, N.; Grenkow, D.; Hart, L.; Normand, S.; Powell, A.; Li, Y.
EPI1005856	HA	Canada	2016-Dec-03	EPI_ISL_266101	A/Quebec/RV0323/2017		Public Health Agency of Canada (PHAC)	Bastien, N.; Grenkow, D.; Hart, L.; Normand, S.; Powell, A.; Li, Y.
EPI1005857	HA	Canada	2016-Dec-25	EPI_ISL_266102	A/Quebec/RV0326/2017		Public Health Agency of Canada (PHAC)	Bastien, N.; Grenkow, D.; Hart, L.; Normand, S.; Powell, A.; Li, Y.
EPI1005858	HA	Canada	2016-Dec-24	EPI_ISL_266103	A/Quebec/RV0327/2017		Public Health Agency of Canada (PHAC)	Bastien, N.; Grenkow, D.; Hart, L.; Normand, S.; Powell, A.; Li, Y.
EPI1005862	HA	Canada	2017-Jan-30	EPI_ISL_266107	A/Quebec/RV0771/2017		Public Health Agency of Canada (PHAC)	Bastien, N.; Grenkow, D.; Hart, L.; Normand, S.; Powell, A.; Li, Y.
EPI1005885	HA	Canada	2017-Jan-04	EPI_ISL_266130	A/Quebec/RV0998/2017		Public Health Agency of Canada (PHAC)	Bastien, N.; Grenkow, D.; Hart, L.; Normand, S.; Powell, A.; Li, Y.
EPI1005886	HA	Canada	2017-Jan-07	EPI_ISL_266131	A/Quebec/RV0999/2017		Public Health Agency of Canada (PHAC)	Bastien, N.; Grenkow, D.; Hart, L.; Normand, S.; Powell, A.; Li, Y.
EPI1005887	HA	Canada	2017-Jan-19	EPI_ISL_266132	A/Quebec/RV1001/2017		Public Health Agency of Canada (PHAC)	Bastien, N.; Grenkow, D.; Hart, L.; Normand, S.; Powell, A.; Li, Y.
EPI1005888	HA	Canada	2017-Jan-21	EPI_ISL_266133	A/Quebec/RV1002/2017		Public Health Agency of Canada (PHAC)	Bastien, N.; Grenkow, D.; Hart, L.; Normand, S.; Powell, A.; Li, Y.
EPI1005889	HA	Canada	2017-Jan-17	EPI_ISL_266134	A/Quebec/RV1003/2017		Public Health Agency of Canada (PHAC)	Bastien, N.; Grenkow, D.; Hart, L.; Normand, S.; Powell, A.; Li, Y.
EPI1005890	HA	Canada	2017-Jan-17	EPI_ISL_266135	A/Quebec/RV1004/2017		Public Health Agency of Canada (PHAC)	Bastien, N.; Grenkow, D.; Hart, L.; Normand, S.; Powell, A.; Li, Y.
EPI1005891	HA	Canada	2017-Jan-17	EPI_ISL_266136	A/Quebec/RV1005/2017		Public Health Agency of Canada (PHAC)	Bastien, N.; Grenkow, D.; Hart, L.; Normand, S.; Powell, A.; Li, Y.
EPI1005892	HA	Canada	2017-Jan-18	EPI_ISL_266137	A/Quebec/RV1006/2017		Public Health Agency of Canada (PHAC)	Bastien, N.; Grenkow, D.; Hart, L.; Normand, S.; Powell, A.; Li, Y.
EPI1005893	HA	Canada	2017-Jan-19	EPI_ISL_266138	A/Quebec/RV1007/2017		Public Health Agency of Canada (PHAC)	Bastien, N.; Grenkow, D.; Hart, L.; Normand, S.; Powell, A.; Li, Y.
EPI1005894	HA	Canada	2017-Jan-23	EPI_ISL_266139	A/Quebec/RV1008/2017		Public Health Agency of Canada (PHAC)	Bastien, N.; Grenkow, D.; Hart, L.; Normand, S.; Powell, A.; Li, Y.
EPI1005895	HA	Canada	2017-Jan-22	EPI_ISL_266140	A/Quebec/RV1009/2017		Public Health Agency of Canada (PHAC)	Bastien, N.; Grenkow, D.; Hart, L.; Normand, S.; Powell, A.; Li, Y.
EPI1005896	HA	Canada	2017-Jan-10	EPI_ISL_266141	A/Quebec/RV1010/2017		Public Health Agency of Canada (PHAC)	Bastien, N.; Grenkow, D.; Hart, L.; Normand, S.; Powell, A.; Li, Y.
EPI1005897	HA	Canada	2017-Jan-11	EPI_ISL_266142	A/Quebec/RV1011/2017		Public Health Agency of Canada (PHAC)	Bastien, N.; Grenkow, D.; Hart, L.; Normand, S.; Powell, A.; Li, Y.
EPI1005898	HA	Canada	2017-Jan-11	EPI_ISL_266143	A/Quebec/RV1012/2017		Public Health Agency of Canada (PHAC)	Bastien, N.; Grenkow, D.; Hart, L.; Normand, S.; Powell, A.; Li, Y.
EPI1005899	HA	Canada	2017-Jan-13	EPI_ISL_266144	A/Quebec/RV1013/2017		Public Health Agency of Canada (PHAC)	Bastien, N.; Grenkow, D.; Hart, L.; Normand, S.; Powell, A.; Li, Y.
EPI1005900	HA	Canada	2017-Jan-17	EPI_ISL_266145	A/Quebec/RV1014/2017		Public Health Agency of Canada (PHAC)	Bastien, N.; Grenkow, D.; Hart, L.; Normand, S.; Powell, A.; Li, Y.
EPI1005901	HA	Canada	2017-Jan-12	EPI_ISL_266146	A/Quebec/RV1015/2017		Public Health Agency of Canada (PHAC)	Bastien, N.; Grenkow, D.; Hart, L.; Normand, S.; Powell, A.; Li, Y.
EPI1005902	HA	Canada	2017-Jan-18	EPI_ISL_266147	A/Quebec/RV1016/2017		Public Health Agency of Canada (PHAC)	Bastien, N.; Grenkow, D.; Hart, L.; Normand, S.; Powell, A.; Li, Y.
EPI1005903	HA	Canada	2017-Jan-29	EPI_ISL_266148	A/Quebec/RV1021/2017		Public Health Agency of Canada (PHAC)	Bastien, N.; Grenkow, D.; Hart, L.; Normand, S.; Powell, A.; Li, Y.
EPI1005904	HA	Canada	2017-Jan-27	EPI_ISL_266149	A/Quebec/RV1022/2017		Public Health Agency of Canada (PHAC)	Bastien, N.; Grenkow, D.; Hart, L.; Normand, S.; Powell, A.; Li, Y.
EPI1005905	HA	Canada	2017-Jan-26	EPI_ISL_266150	A/Quebec/RV1023/2017		Public Health Agency of Canada (PHAC)	Bastien, N.; Grenkow, D.; Hart, L.; Normand, S.; Powell, A.; Li, Y.
EPI1005907	HA	Canada	2017-Jan-20	EPI_ISL_266152	A/Quebec/RV1025/2017		Public Health Agency of Canada (PHAC)	Bastien, N.; Grenkow, D.; Hart, L.; Normand, S.; Powell, A.; Li, Y.
EPI1005908	HA	Canada	2017-Jan-25	EPI_ISL_266153	A/Quebec/RV1026/2017		Public Health Agency of Canada (PHAC)	Bastien, N.; Grenkow, D.; Hart, L.; Normand, S.; Powell, A.; Li, Y.
EPI1005909	HA	Canada	2017-Jan-23	EPI_ISL_266154	A/Quebec/RV1027/2017		Public Health Agency of Canada (PHAC)	Bastien, N.; Grenkow, D.; Hart, L.; Normand, S.; Powell, A.; Li, Y.
EPI1005911	HA	Canada	2017-Jan-28	EPI_ISL_266156	A/Quebec/RV1029/2017		Public Health Agency of Canada (PHAC)	Bastien, N.; Grenkow, D.; Hart, L.; Normand, S.; Powell, A.; Li, Y.
EPI1005950	HA	Canada	2017-Jan-01	EPI_ISL_266193	A/Quebec/RV1404/2017		Public Health Agency of Canada (PHAC)	Bastien, N.; Grenkow, D.; Hart, L.; Normand, S.; Powell, A.; Li, Y.
EPI1005951	HA	Canada	2017-Jan-28	EPI_ISL_266194	A/Quebec/RV1417/2017		Public Health Agency of Canada (PHAC)	Bastien, N.; Grenkow, D.; Hart, L.; Normand, S.; Powell, A.; Li, Y.
EPI1005973	HA	Canada	2016-Oct-18	EPI_ISL_266215	A/Quebec/RV3121/2016		Public Health Agency of Canada (PHAC)	Bastien, N.; Grenkow, D.; Hart, L.; Normand, S.; Powell, A.; Li, Y.
EPI1005974	HA	Canada	2016-Nov-30	EPI_ISL_266216	A/Quebec/RV3201/2016		Public Health Agency of Canada (PHAC)	Bastien, N.; Grenkow, D.; Hart, L.; Normand, S.; Powell, A.; Li, Y.
EPI1005976	HA	Canada	2016-Nov-25	EPI_ISL_266217	A/Quebec/RV3224/2016		Public Health Agency of Canada (PHAC)	Bastien, N.; Grenkow, D.; Hart, L.; Normand, S.; Powell, A.; Li, Y.
EPI1005982	HA	Canada	2016-Dec-05	EPI_ISL_266220	A/Quebec/RV3242/2016		Public Health Agency of Canada (PHAC)	Bastien, N.; Grenkow, D.; Hart, L.; Normand, S.; Powell, A.; Li, Y.
EPI1005984	HA	Canada	2016-Dec-07	EPI_ISL_266221	A/Quebec/RV3278/2016		Public Health Agency of Canada (PHAC)	Bastien, N.; Grenkow, D.; Hart, L.; Normand, S.; Powell, A.; Li, Y.
EPI1005985	HA	Canada	2016-Dec-06	EPI_ISL_266222	A/Quebec/RV3279/2016		Public Health Agency of Canada (PHAC)	Bastien, N.; Grenkow, D.; Hart, L.; Normand, S.; Powell, A.; Li, Y.
EPI1005987	HA	Canada	2016-Dec-12	EPI_ISL_266223	A/Quebec/RV3280/2016		Public Health Agency of Canada (PHAC)	Bastien, N.; Grenkow, D.; Hart, L.; Normand, S.; Powell, A.; Li, Y.
EPI1038495	HA	United States	2017-Jan-25	EPI_ISL_273619	A/Washington/16/2017	Washington State Public Health Laboratory	Centers for Disease Control and Prevention
EPI1039187	HA	United States	2016-Dec-03	EPI_ISL_273709	A/California/179/2016	California Department of Health Services	Centers for Disease Control and Prevention
EPI880451	HA	United States	2016-Nov-23	EPI_ISL_241682	A/Mississippi/17/2016	Mississippi Public Health Laboratory	Centers for Disease Control and Prevention
EPI880459	HA	United States	2016-Nov-21	EPI_ISL_241683	A/Missouri/19/2016	Missouri Department. of Health & Senior Services	Centers for Disease Control and Prevention
EPI880467	HA	United States	2016-Nov-11	EPI_ISL_241684	A/Pennsylvania/97/2016	Pennsylvania Department of Health	Centers for Disease Control and Prevention
EPI880484	HA	United States	2016-Nov-20	EPI_ISL_241686	A/Delaware/35/2016	Delaware Public Health Lab	Centers for Disease Control and Prevention
EPI885254	HA	United States	2016-Nov-25	EPI_ISL_242397	A/Colorado/44/2016	Colorado Department of Health Lab	Centers for Disease Control and Prevention
EPI885262	HA	United States	2016-Dec-07	EPI_ISL_242398	A/Wyoming/34/2016	Wyoming Public Health Laboratory	Centers for Disease Control and Prevention
EPI886718	HA	United States	2016-Oct-19	EPI_ISL_242685	A/Alabama/14/2016	ADPH Bureau of Clinical Laboratories	Centers for Disease Control and Prevention
EPI886725	HA	Canada	2016-Oct-04	EPI_ISL_242686	A/Alberta/RV3131/2016	National Microbiology Laboratory, Public Health Agency of Canada (PHAC)	Centers for Disease Control and Prevention
EPI886773	HA	United States	2016-Oct-03	EPI_ISL_242692	A/California/133/2016	California Department of Health Services	Centers for Disease Control and Prevention
EPI886781	HA	United States	2016-Oct-17	EPI_ISL_242693	A/California/146/2016	California Department of Health Services	Centers for Disease Control and Prevention
EPI886821	HA	United States	2016-Nov-30	EPI_ISL_242698	A/Delaware/36/2016	Delaware Public Health Lab	Centers for Disease Control and Prevention
EPI886853	HA	United States	2016-Nov-14	EPI_ISL_242702	A/Louisiana/26/2016	Louisiana Department of Health and Hospitals	Centers for Disease Control and Prevention
EPI886861	HA	United States	2016-Nov-15	EPI_ISL_242703	A/Louisiana/29/2016	Louisiana Department of Health and Hospitals	Centers for Disease Control and Prevention
EPI886869	HA	United States	2016-Nov-06	EPI_ISL_242704	A/Michigan/110/2016	Michigan Department of Community Health	Centers for Disease Control and Prevention
EPI886885	HA	United States	2016-Oct-25	EPI_ISL_242706	A/Minnesota/76/2016	Minnesota Department of Health	Centers for Disease Control and Prevention
EPI886893	HA	United States	2016-Oct-12	EPI_ISL_242707	A/Nevada/39/2016	Nevada State Health Laboratory	Centers for Disease Control and Prevention
EPI886901	HA	United States	2016-Nov-01	EPI_ISL_242708	A/New York/105/2016	New York State Department of Health	Centers for Disease Control and Prevention
EPI886925	HA	United States	2016-Oct-16	EPI_ISL_242711	A/Ohio/38/2016	Ohio Department of Health Laboratories	Centers for Disease Control and Prevention
EPI886933	HA	United States	2016-Oct-22	EPI_ISL_242712	A/Ohio/39/2016	Ohio Department of Health Laboratories	Centers for Disease Control and Prevention
EPI886941	HA	United States	2016-Nov-09	EPI_ISL_242713	A/Oklahoma/14/2016	Oklahoma State Department of Health	Centers for Disease Control and Prevention
EPI886960	HA	United States	2016-Nov-15	EPI_ISL_242715	A/Pennsylvania/95/2016	Pennsylvania Department of Health	Centers for Disease Control and Prevention
EPI886980	HA	United States	2016-Nov-04	EPI_ISL_242717	A/South Dakota/32/2016	South Dakota Public Health Lab	Centers for Disease Control and Prevention
EPI886996	HA	United States	2016-Oct-21	EPI_ISL_242719	A/Texas/190/2016	Texas Department of State Health Services-Laboratory Services	Centers for Disease Control and Prevention
EPI887020	HA	United States	2016-Oct-16	EPI_ISL_242722	A/Washington/82/2016	Washington State Public Health Laboratory	Centers for Disease Control and Prevention
EPI887028	HA	United States	2016-Oct-31	EPI_ISL_242723	A/West Virginia/08/2016	West Virginia Office of Laboratory Services	Centers for Disease Control and Prevention
EPI887036	HA	United States	2016-Nov-09	EPI_ISL_242724	A/Wisconsin/90/2016	Wisconsin State Laboratory of Hygiene	Centers for Disease Control and Prevention
EPI887044	HA	United States	2016-Nov-14	EPI_ISL_242725	A/Wisconsin/91/2016	Wisconsin State Laboratory of Hygiene	Centers for Disease Control and Prevention
EPI887051	HA	United States	2016-Dec-22	EPI_ISL_242726	A/Illinois/59/2016	Illinois Department of Public Health-Carbondale	Centers for Disease Control and Prevention
EPI887059	HA	United States	2016-Dec-25	EPI_ISL_242727	A/Illinois/60/2016	Illinois Department of Public Health-Carbondale	Centers for Disease Control and Prevention
EPI887067	HA	United States	2016-Dec-09	EPI_ISL_242728	A/Iowa/43/2016	Iowa State Hygienic Laboratory	Centers for Disease Control and Prevention
EPI887075	HA	United States	2016-Dec-30	EPI_ISL_242729	A/Iowa/45/2016	Iowa State Hygienic Laboratory	Centers for Disease Control and Prevention
EPI887083	HA	United States	2016-Dec-19	EPI_ISL_242730	A/Louisiana/34/2016	Louisiana Department of Health and Hospitals	Centers for Disease Control and Prevention
EPI887091	HA	United States	2016-Dec-27	EPI_ISL_242731	A/Louisiana/35/2016	Louisiana Department of Health and Hospitals	Centers for Disease Control and Prevention
EPI887099	HA	United States	2017-Jan-03	EPI_ISL_242732	A/Wisconsin/02/2017	Wisconsin State Laboratory of Hygiene	Centers for Disease Control and Prevention
EPI887107	HA	United States	2017-Jan-03	EPI_ISL_242733	A/Wisconsin/03/2017	Wisconsin State Laboratory of Hygiene	Centers for Disease Control and Prevention
EPI887115	HA	United States	2016-Dec-22	EPI_ISL_242734	A/Indiana/46/2016	Indiana State Department of Health Laboratories	Centers for Disease Control and Prevention
EPI887123	HA	United States	2016-Dec-29	EPI_ISL_242735	A/Indiana/47/2016	Indiana State Department of Health Laboratories	Centers for Disease Control and Prevention
EPI887130	HA	United States	2016-Dec-22	EPI_ISL_242736	A/Texas/203/2016	San Antonio Metropolitan Health	Centers for Disease Control and Prevention
EPI887138	HA	United States	2017-Jan-02	EPI_ISL_242737	A/Texas/01/2017	San Antonio Metropolitan Health	Centers for Disease Control and Prevention
EPI887146	HA	United States	2016-Dec-14	EPI_ISL_242738	A/Illinois/55/2016	Illinois Department of Public Health-Chicago	Centers for Disease Control and Prevention
EPI887152	HA	United States	2016-Dec-17	EPI_ISL_242739	A/Illinois/58/2016	Illinois Department of Public Health-Chicago	Centers for Disease Control and Prevention
EPI887160	HA	United States	2016-Dec-15	EPI_ISL_242740	A/Illinois/56/2016	Illinois Department of Public Health-Chicago	Centers for Disease Control and Prevention
EPI887168	HA	United States	2016-Dec-26	EPI_ISL_242741	A/Illinois/61/2016	Illinois Department of Public Health-Chicago	Centers for Disease Control and Prevention
EPI887176	HA	United States	2016-Dec-16	EPI_ISL_242742	A/Illinois/57/2016	Illinois Department of Public Health-Chicago	Centers for Disease Control and Prevention
EPI887184	HA	United States	2017-Jan-03	EPI_ISL_242743	A/Illinois/01/2017	Illinois Department of Public Health-Chicago	Centers for Disease Control and Prevention
EPI887192	HA	United States	2016-Dec-30	EPI_ISL_242744	A/Illinois/63/2016	Illinois Department of Public Health-Chicago	Centers for Disease Control and Prevention
EPI887200	HA	United States	2016-Dec-29	EPI_ISL_242745	A/Illinois/62/2016	Illinois Department of Public Health-Chicago	Centers for Disease Control and Prevention
EPI887208	HA	United States	2016-Dec-23	EPI_ISL_242746	A/California/195/2016	California Department of Health Services	Centers for Disease Control and Prevention
EPI887216	HA	United States	2016-Dec-25	EPI_ISL_242747	A/California/199/2016	California Department of Health Services	Centers for Disease Control and Prevention
EPI887224	HA	United States	2016-Dec-23	EPI_ISL_242748	A/California/196/2016	California Department of Health Services	Centers for Disease Control and Prevention
EPI887232	HA	United States	2016-Dec-23	EPI_ISL_242749	A/California/197/2016	California Department of Health Services	Centers for Disease Control and Prevention
EPI887240	HA	United States	2016-Dec-25	EPI_ISL_242750	A/California/200/2016	California Department of Health Services	Centers for Disease Control and Prevention
EPI887248	HA	United States	2016-Dec-25	EPI_ISL_242751	A/California/201/2016	California Department of Health Services	Centers for Disease Control and Prevention
EPI887256	HA	United States	2016-Dec-23	EPI_ISL_242752	A/California/198/2016	California Department of Health Services	Centers for Disease Control and Prevention
EPI887264	HA	United States	2016-Dec-25	EPI_ISL_242753	A/California/202/2016	California Department of Health Services	Centers for Disease Control and Prevention
EPI887272	HA	United States	2016-Dec-25	EPI_ISL_242754	A/California/203/2016	California Department of Health Services	Centers for Disease Control and Prevention
EPI887280	HA	United States	2016-Dec-25	EPI_ISL_242755	A/California/204/2016	California Department of Health Services	Centers for Disease Control and Prevention
EPI887288	HA	United States	2016-Nov-30	EPI_ISL_242756	A/Colorado/47/2016	Colorado Department of Health Lab	Centers for Disease Control and Prevention
EPI887296	HA	United States	2016-Dec-05	EPI_ISL_242757	A/Colorado/48/2016	Colorado Department of Health Lab	Centers for Disease Control and Prevention
EPI887304	HA	United States	2016-Dec-20	EPI_ISL_242758	A/Montana/68/2016	Montana Public Health Laboratory	Centers for Disease Control and Prevention
EPI887312	HA	United States	2016-Dec-23	EPI_ISL_242759	A/Montana/69/2016	Montana Public Health Laboratory	Centers for Disease Control and Prevention
EPI887320	HA	United States	2016-Dec-07	EPI_ISL_242760	A/Hawaii/103/2016	State of Hawaii Department of Health	Centers for Disease Control and Prevention
EPI887328	HA	United States	2016-Dec-06	EPI_ISL_242761	A/Hawaii/102/2016	State of Hawaii Department of Health	Centers for Disease Control and Prevention
EPI887336	HA	United States	2016-Dec-21	EPI_ISL_242762	A/Kansas/28/2016	Kansas Department of Health and Environment	Centers for Disease Control and Prevention
EPI887344	HA	United States	2016-Dec-24	EPI_ISL_242763	A/Kansas/29/2016	Kansas Department of Health and Environment	Centers for Disease Control and Prevention
EPI887352	HA	United States	2017-Jan-01	EPI_ISL_242764	A/Kansas/01/2017	Kansas Department of Health and Environment	Centers for Disease Control and Prevention
EPI887360	HA	United States	2016-Dec-28	EPI_ISL_242765	A/Kansas/30/2016	Kansas Department of Health and Environment	Centers for Disease Control and Prevention
EPI895594	HA	United States	2016-Dec-16	EPI_ISL_244652	A/Florida/108/2016	Florida Department of Health-Tampa	Centers for Disease Control and Prevention
EPI895604	HA	United States	2016-Dec-16	EPI_ISL_244653	A/Florida/109/2016	Florida Department of Health-Tampa	Centers for Disease Control and Prevention
EPI895615	HA	United States	2017-Jan-04	EPI_ISL_244654	A/Kentucky/02/2017	Kentucky Division of Laboratory Services	Centers for Disease Control and Prevention
EPI895628	HA	United States	2017-Jan-03	EPI_ISL_244655	A/Kentucky/01/2017	Kentucky Division of Laboratory Services	Centers for Disease Control and Prevention
EPI895640	HA	United States	2016-Dec-27	EPI_ISL_244656	A/Tennessee/37/2016	Tennessee Department of Health Laboratory-Nashville	Centers for Disease Control and Prevention
EPI895650	HA	United States	2017-Jan-01	EPI_ISL_244657	A/Tennessee/01/2017	Tennessee Department of Health Laboratory-Nashville	Centers for Disease Control and Prevention
EPI895658	HA	United States	2016-Dec-27	EPI_ISL_244658	A/Washington/110/2016	Washington State Public Health Laboratory	Centers for Disease Control and Prevention
EPI895666	HA	United States	2016-Dec-27	EPI_ISL_244659	A/Washington/111/2016	Washington State Public Health Laboratory	Centers for Disease Control and Prevention
EPI895674	HA	United States	2016-Dec-25	EPI_ISL_244660	A/New Mexico/57/2016	New Mexico Department of Health	Centers for Disease Control and Prevention
EPI895682	HA	United States	2016-Dec-26	EPI_ISL_244661	A/New Mexico/58/2016	New Mexico Department of Health	Centers for Disease Control and Prevention
EPI895690	HA	United States	2017-Jan-02	EPI_ISL_244662	A/New Hampshire/01/2017	New Hampshire Public Health Laboratories	Centers for Disease Control and Prevention
EPI895698	HA	United States	2017-Jan-03	EPI_ISL_244663	A/New Hampshire/02/2017	New Hampshire Public Health Laboratories	Centers for Disease Control and Prevention
EPI895706	HA	United States	2017-Jan-06	EPI_ISL_244664	A/Maine/02/2017	Maine Health and Environmental Testing Laboratory	Centers for Disease Control and Prevention
EPI895714	HA	United States	2017-Jan-04	EPI_ISL_244665	A/Maine/01/2017	Maine Health and Environmental Testing Laboratory	Centers for Disease Control and Prevention
EPI895722	HA	United States	2017-Jan-09	EPI_ISL_244666	A/Kentucky/05/2017	Kentucky Division of Laboratory Services	Centers for Disease Control and Prevention
EPI895730	HA	United States	2016-Dec-29	EPI_ISL_244667	A/New York/114/2016	New York State Department of Health	Centers for Disease Control and Prevention
EPI895738	HA	United States	2017-Jan-02	EPI_ISL_244668	A/New York/01/2017	New York State Department of Health	Centers for Disease Control and Prevention
EPI895746	HA	United States	2016-Dec-27	EPI_ISL_244669	A/Alaska/36/2016	Alaska State Virology Lab	Centers for Disease Control and Prevention
EPI895754	HA	United States	2016-Dec-30	EPI_ISL_244670	A/Alaska/37/2016	Alaska State Virology Lab	Centers for Disease Control and Prevention
EPI895762	HA	United States	2017-Jan-02	EPI_ISL_244671	A/Oregon/01/2017	Oregon Public Health Laboratory	Centers for Disease Control and Prevention
EPI895770	HA	United States	2017-Jan-02	EPI_ISL_244672	A/Oregon/02/2017	Oregon Public Health Laboratory	Centers for Disease Control and Prevention
EPI895778	HA	United States	2017-Jan-05	EPI_ISL_244673	A/Utah/02/2017	Utah Department of Health	Centers for Disease Control and Prevention
EPI895786	HA	United States	2017-Jan-04	EPI_ISL_244674	A/Utah/01/2017	Utah Department of Health	Centers for Disease Control and Prevention
EPI895794	HA	United States	2017-Jan-03	EPI_ISL_244675	A/Wyoming/01/2017	Wyoming Public Health Laboratory	Centers for Disease Control and Prevention
EPI895802	HA	United States	2017-Jan-05	EPI_ISL_244676	A/Wyoming/02/2017	Wyoming Public Health Laboratory	Centers for Disease Control and Prevention
EPI895810	HA	United States	2016-Nov-30	EPI_ISL_244677	A/Connecticut/38/2016	Connecticut Department. of Public Health	Centers for Disease Control and Prevention
EPI895818	HA	United States	2016-Dec-04	EPI_ISL_244678	A/Connecticut/39/2016	Connecticut Department. of Public Health	Centers for Disease Control and Prevention
EPI895826	HA	United States	2017-Jan-10	EPI_ISL_244679	A/Texas/10/2017	Dallas County Health and Human Services	Centers for Disease Control and Prevention
EPI895834	HA	United States	2017-Jan-05	EPI_ISL_244680	A/Texas/07/2017	Dallas County Health and Human Services	Centers for Disease Control and Prevention
EPI895842	HA	United States	2017-Jan-04	EPI_ISL_244681	A/Maryland/01/2017	Maryland Department of Health and Mental Hygiene	Centers for Disease Control and Prevention
EPI895850	HA	United States	2017-Jan-06	EPI_ISL_244682	A/Maryland/03/2017	Maryland Department of Health and Mental Hygiene	Centers for Disease Control and Prevention
EPI895858	HA	United States	2017-Jan-07	EPI_ISL_244683	A/Minnesota/02/2017	Minnesota Department of Health	Centers for Disease Control and Prevention
EPI895866	HA	United States	2017-Jan-09	EPI_ISL_244684	A/Minnesota/03/2017	Minnesota Department of Health	Centers for Disease Control and Prevention
EPI895874	HA	United States	2016-Dec-30	EPI_ISL_244685	A/California/213/2016	California Department of Health Services	Centers for Disease Control and Prevention
EPI895882	HA	United States	2016-Dec-29	EPI_ISL_244686	A/California/212/2016	California Department of Health Services	Centers for Disease Control and Prevention
EPI895890	HA	United States	2016-Dec-31	EPI_ISL_244687	A/California/214/2016	California Department of Health Services	Centers for Disease Control and Prevention
EPI895898	HA	United States	2016-Dec-24	EPI_ISL_244688	A/California/206/2016	California Department of Health Services	Centers for Disease Control and Prevention
EPI895906	HA	United States	2016-Dec-26	EPI_ISL_244689	A/California/209/2016	California Department of Health Services	Centers for Disease Control and Prevention
EPI895914	HA	United States	2016-Dec-24	EPI_ISL_244690	A/California/207/2016	California Department of Health Services	Centers for Disease Control and Prevention
EPI895922	HA	United States	2016-Dec-28	EPI_ISL_244691	A/California/211/2016	California Department of Health Services	Centers for Disease Control and Prevention
EPI895930	HA	United States	2016-Dec-25	EPI_ISL_244692	A/California/208/2016	California Department of Health Services	Centers for Disease Control and Prevention
EPI895938	HA	United States	2016-Dec-27	EPI_ISL_244693	A/California/210/2016	California Department of Health Services	Centers for Disease Control and Prevention
EPI895945	HA	United States	2016-Dec-26	EPI_ISL_244694	A/Virginia/69/2016	Virginia Division of Consolidated Laboratories	Centers for Disease Control and Prevention
EPI895953	HA	United States	2017-Jan-03	EPI_ISL_244695	A/Virginia/04/2017	Virginia Division of Consolidated Laboratories	Centers for Disease Control and Prevention
EPI895961	HA	United States	2017-Jan-02	EPI_ISL_244696	A/Virginia/03/2017	Virginia Division of Consolidated Laboratories	Centers for Disease Control and Prevention
EPI895969	HA	United States	2017-Jan-01	EPI_ISL_244697	A/Virginia/01/2017	Virginia Division of Consolidated Laboratories	Centers for Disease Control and Prevention
EPI895977	HA	United States	2017-Jan-01	EPI_ISL_244698	A/Virginia/02/2017	Virginia Division of Consolidated Laboratories	Centers for Disease Control and Prevention
EPI895985	HA	United States	2016-Dec-23	EPI_ISL_244699	A/Hawaii/104/2016	State of Hawaii Department of Health	Centers for Disease Control and Prevention
EPI895993	HA	United States	2016-Dec-30	EPI_ISL_244700	A/Hawaii/105/2016	State of Hawaii Department of Health	Centers for Disease Control and Prevention
EPI896001	HA	United States	2017-Jan-05	EPI_ISL_244701	A/Colorado/01/2017	Colorado Department of Health Lab	Centers for Disease Control and Prevention
EPI896009	HA	United States	2017-Jan-05	EPI_ISL_244702	A/Colorado/02/2017	Colorado Department of Health Lab	Centers for Disease Control and Prevention
EPI896017	HA	United States	2017-Jan-04	EPI_ISL_244703	A/Massachusetts/01/2017	Massachusetts Department of Public Health	Centers for Disease Control and Prevention
EPI896025	HA	United States	2017-Jan-07	EPI_ISL_244704	A/Massachusetts/02/2017	Massachusetts Department of Public Health	Centers for Disease Control and Prevention
EPI896033	HA	United States	2017-Jan-10	EPI_ISL_244705	A/Missouri/02/2017	Missouri Department. of Health & Senior Services	Centers for Disease Control and Prevention
EPI896041	HA	United States	2017-Jan-07	EPI_ISL_244706	A/Missouri/01/2017	Missouri Department. of Health & Senior Services	Centers for Disease Control and Prevention
EPI896049	HA	United States	2017-Jan-03	EPI_ISL_244707	A/Texas/05/2017	Houston Department of Health and Human Services	Centers for Disease Control and Prevention
EPI896057	HA	United States	2017-Jan-04	EPI_ISL_244708	A/Washington/04/2017	Seattle & King County Public Health Lab	Centers for Disease Control and Prevention
EPI896065	HA	United States	2017-Jan-04	EPI_ISL_244709	A/Washington/05/2017	Seattle & King County Public Health Lab	Centers for Disease Control and Prevention
EPI896073	HA	United States	2016-Dec-29	EPI_ISL_244710	A/Montana/70/2016	Montana Public Health Laboratory	Centers for Disease Control and Prevention
EPI896081	HA	United States	2017-Jan-01	EPI_ISL_244711	A/Montana/01/2017	Montana Public Health Laboratory	Centers for Disease Control and Prevention
EPI896089	HA	United States	2016-Dec-19	EPI_ISL_244712	A/Nevada/58/2016	Nevada State Health Laboratory	Centers for Disease Control and Prevention
EPI896097	HA	United States	2016-Dec-22	EPI_ISL_244713	A/Nevada/59/2016	Nevada State Health Laboratory	Centers for Disease Control and Prevention
EPI896105	HA	United States	2016-Dec-08	EPI_ISL_244714	A/Nevada/56/2016	Nevada State Health Laboratory	Centers for Disease Control and Prevention
EPI896113	HA	United States	2016-Dec-10	EPI_ISL_244715	A/Nevada/57/2016	Nevada State Health Laboratory	Centers for Disease Control and Prevention
EPI896121	HA	United States	2017-Jan-04	EPI_ISL_244716	A/Florida/01/2017	Florida Department of Health-Jacksonville	Centers for Disease Control and Prevention
EPI896129	HA	United States	2017-Jan-11	EPI_ISL_244717	A/Florida/02/2017	Florida Department of Health-Jacksonville	Centers for Disease Control and Prevention
EPI896143	HA	United States	2016-Dec-06	EPI_ISL_244718	A/Michigan/122/2016	Michigan Department of Community Health	Centers for Disease Control and Prevention
EPI896159	HA	United States	2016-Dec-23	EPI_ISL_244720	A/Michigan/124/2016	Michigan Department of Community Health	Centers for Disease Control and Prevention
EPI896175	HA	United States	2016-Dec-23	EPI_ISL_244722	A/Michigan/125/2016	Michigan Department of Community Health	Centers for Disease Control and Prevention
EPI896191	HA	United States	2017-Jan-02	EPI_ISL_244724	A/Oklahoma/02/2017	Oklahoma State Department of Health	Centers for Disease Control and Prevention
EPI896209	HA	United States	2017-Jan-02	EPI_ISL_244726	A/Oklahoma/03/2017	Oklahoma State Department of Health	Centers for Disease Control and Prevention
EPI896223	HA	United States	2017-Jan-12	EPI_ISL_244729	A/Mississippi/02/2017	Mississippi Public Health Laboratory	Centers for Disease Control and Prevention
EPI896239	HA	United States	2017-Jan-11	EPI_ISL_244730	A/Mississippi/01/2017	Mississippi Public Health Laboratory	Centers for Disease Control and Prevention
EPI896355	HA	United States	2016-Dec-04	EPI_ISL_244746	A/Delaware/38/2016	Delaware Public Health Lab	Centers for Disease Control and Prevention
EPI896363	HA	United States	2016-Dec-04	EPI_ISL_244747	A/New Hampshire/26/2016	New Hampshire Public Health Laboratories	Centers for Disease Control and Prevention
EPI896372	HA	United States	2016-Dec-13	EPI_ISL_244748	A/Tennessee/35/2016	Tennessee Department of Health Laboratory-Nashville	Centers for Disease Control and Prevention
EPI896382	HA	United States	2016-Dec-26	EPI_ISL_244749	A/Kentucky/32/2016	Kentucky Division of Laboratory Services	Centers for Disease Control and Prevention
EPI896391	HA	United States	2016-Dec-26	EPI_ISL_244750	A/Kentucky/33/2016	Kentucky Division of Laboratory Services	Centers for Disease Control and Prevention
EPI896400	HA	United States	2016-Dec-28	EPI_ISL_244751	A/Rhode Island/30/2016	Rhode Island Department of Health	Centers for Disease Control and Prevention
EPI896408	HA	United States	2016-Dec-29	EPI_ISL_244752	A/Rhode Island/31/2016	Rhode Island Department of Health	Centers for Disease Control and Prevention
EPI896416	HA	United States	2016-Dec-17	EPI_ISL_244753	A/Pennsylvania/105/2016	Pennsylvania Department of Health	Centers for Disease Control and Prevention
EPI896424	HA	United States	2016-Dec-21	EPI_ISL_244754	A/Pennsylvania/106/2016	Pennsylvania Department of Health	Centers for Disease Control and Prevention
EPI896433	HA	United States	2016-Dec-15	EPI_ISL_244755	A/Pennsylvania/104/2016	Pennsylvania Department of Health	Centers for Disease Control and Prevention
EPI896442	HA	United States	2016-Dec-19	EPI_ISL_244757	A/Minnesota/85/2016	Minnesota Department of Health	Centers for Disease Control and Prevention
EPI896452	HA	United States	2016-Dec-18	EPI_ISL_244760	A/Massachusetts/44/2016	Massachusetts Department of Public Health	Centers for Disease Control and Prevention
EPI896461	HA	United States	2016-Dec-18	EPI_ISL_244762	A/Massachusetts/45/2016	Massachusetts Department of Public Health	Centers for Disease Control and Prevention
EPI896471	HA	United States	2016-Dec-12	EPI_ISL_244765	A/Maryland/30/2016	Maryland Department of Health and Mental Hygiene	Centers for Disease Control and Prevention
EPI896481	HA	United States	2016-Dec-19	EPI_ISL_244767	A/Maryland/31/2016	Maryland Department of Health and Mental Hygiene	Centers for Disease Control and Prevention
EPI896491	HA	United States	2016-Dec-26	EPI_ISL_244771	A/Florida/106/2016	Florida Department of Health-Jacksonville	Centers for Disease Control and Prevention
EPI896500	HA	United States	2016-Dec-26	EPI_ISL_244772	A/Florida/107/2016	Florida Department of Health-Jacksonville	Centers for Disease Control and Prevention
EPI896510	HA	United States	2016-Dec-15	EPI_ISL_244774	A/North Carolina/64/2016	North Carolina State Laboratory of Public Health	Centers for Disease Control and Prevention
EPI896520	HA	United States	2016-Dec-19	EPI_ISL_244776	A/North Carolina/65/2016	North Carolina State Laboratory of Public Health	Centers for Disease Control and Prevention
EPI896529	HA	United States	2016-Dec-24	EPI_ISL_244778	A/Georgia/64/2016	Georgia Public Health Laboratory	Centers for Disease Control and Prevention
EPI896540	HA	United States	2016-Dec-29	EPI_ISL_244781	A/Georgia/65/2016	Georgia Public Health Laboratory	Centers for Disease Control and Prevention
EPI896548	HA	United States	2017-Jan-03	EPI_ISL_244782	A/Delaware/01/2017	Delaware Public Health Lab	Centers for Disease Control and Prevention
EPI896558	HA	United States	2017-Jan-04	EPI_ISL_244784	A/Delaware/02/2017	Delaware Public Health Lab	Centers for Disease Control and Prevention
EPI896566	HA	United States	2016-Dec-22	EPI_ISL_244785	A/Illinois/59/2016	Illinois Department of Public Health-Carbondale	Centers for Disease Control and Prevention
EPI896574	HA	United States	2016-Dec-07	EPI_ISL_244786	A/West Virginia/12/2016	West Virginia Office of Laboratory Services	Centers for Disease Control and Prevention
EPI896582	HA	United States	2016-Dec-13	EPI_ISL_244787	A/West Virginia/13/2016	West Virginia Office of Laboratory Services	Centers for Disease Control and Prevention
EPI896590	HA	United States	2016-Dec-16	EPI_ISL_244788	A/West Virginia/14/2016	West Virginia Office of Laboratory Services	Centers for Disease Control and Prevention
EPI896598	HA	United States	2017-Jan-03	EPI_ISL_244789	A/West Virginia/01/2017	West Virginia Office of Laboratory Services	Centers for Disease Control and Prevention
EPI896606	HA	United States	2016-Dec-20	EPI_ISL_244790	A/New Jersey/27/2016	New Jersey Department of Health & Senior Services	Centers for Disease Control and Prevention
EPI896614	HA	United States	2016-Dec-30	EPI_ISL_244791	A/New Jersey/28/2016	New Jersey Department of Health & Senior Services	Centers for Disease Control and Prevention
EPI896624	HA	United States	2017-Jan-01	EPI_ISL_244792	A/New Jersey/01/2017	New Jersey Department of Health & Senior Services	Centers for Disease Control and Prevention
EPI896666	HA	United States	2017-Jan-10	EPI_ISL_244816	A/Pennsylvania/01/2017	Pennsylvania Department of Health	Centers for Disease Control and Prevention
EPI896717	HA	United States	2016-Dec-23	EPI_ISL_244834	A/Vermont/37/2016	Vermont Department of Health Laboratory	Centers for Disease Control and Prevention
EPI896727	HA	United States	2016-Dec-27	EPI_ISL_244838	A/Vermont/38/2016	Vermont Department of Health Laboratory	Centers for Disease Control and Prevention
EPI896960	HA	Canada	2016-Oct-04	EPI_ISL_244886	A/Alberta/RV3112/2016	National Microbiology Laboratory, Public Health Agency of Canada (PHAC)	Centers for Disease Control and Prevention
EPI896968	HA	Canada	2016-Oct-04	EPI_ISL_244887	A/Alberta/RV3113/2016	National Microbiology Laboratory, Public Health Agency of Canada (PHAC)	Centers for Disease Control and Prevention
EPI896977	HA	Canada	2016-Oct-02	EPI_ISL_244888	A/Alberta/RV3130/2016	National Microbiology Laboratory, Public Health Agency of Canada (PHAC)	Centers for Disease Control and Prevention
EPI896985	HA	Canada	2016-Nov-25	EPI_ISL_244889	A/Quebec/RV3224/2016	National Microbiology Laboratory, Public Health Agency of Canada (PHAC)	Centers for Disease Control and Prevention
EPI896994	HA	Canada	2016-Dec-05	EPI_ISL_244890	A/Quebec/RV3242/2016	National Microbiology Laboratory, Public Health Agency of Canada (PHAC)	Centers for Disease Control and Prevention
EPI897002	HA	Canada	2016-Dec-07	EPI_ISL_244891	A/Quebec/RV3278/2016	National Microbiology Laboratory, Public Health Agency of Canada (PHAC)	Centers for Disease Control and Prevention
EPI897010	HA	Canada	2016-Dec-12	EPI_ISL_244892	A/Quebec/RV3280/2016	National Microbiology Laboratory, Public Health Agency of Canada (PHAC)	Centers for Disease Control and Prevention
EPI897018	HA	Canada	2016-Dec-12	EPI_ISL_244893	A/Quebec/RV3282/2016	National Microbiology Laboratory, Public Health Agency of Canada (PHAC)	Centers for Disease Control and Prevention
EPI897026	HA	Canada	2016-Dec-22	EPI_ISL_244894	A/Quebec/RV0005/2017	National Microbiology Laboratory, Public Health Agency of Canada (PHAC)	Centers for Disease Control and Prevention
EPI897034	HA	Canada	2016-Dec-25	EPI_ISL_244895	A/Quebec/RV0008/2017	National Microbiology Laboratory, Public Health Agency of Canada (PHAC)	Centers for Disease Control and Prevention
EPI897042	HA	Canada	2016-Dec-19	EPI_ISL_244896	A/Quebec/RV0009/2017	National Microbiology Laboratory, Public Health Agency of Canada (PHAC)	Centers for Disease Control and Prevention
EPI897050	HA	Canada	2016-Dec-20	EPI_ISL_244897	A/Quebec/RV0010/2017	National Microbiology Laboratory, Public Health Agency of Canada (PHAC)	Centers for Disease Control and Prevention
EPI897058	HA	Canada	2016-Dec-23	EPI_ISL_244898	A/Quebec/RV0014/2017	National Microbiology Laboratory, Public Health Agency of Canada (PHAC)	Centers for Disease Control and Prevention
EPI924839	HA	United States	2017-Jan-22	EPI_ISL_249957	A/Texas/11/2017	Dallas County Health and Human Services	Centers for Disease Control and Prevention
EPI924847	HA	United States	2017-Jan-24	EPI_ISL_249958	A/Texas/12/2017	Dallas County Health and Human Services	Centers for Disease Control and Prevention
EPI924855	HA	United States	2017-Jan-26	EPI_ISL_249959	A/Texas/13/2017	Dallas County Health and Human Services	Centers for Disease Control and Prevention
EPI924863	HA	United States	2017-Jan-27	EPI_ISL_249960	A/Texas/14/2017	Dallas County Health and Human Services	Centers for Disease Control and Prevention
EPI925186	HA	United States	2017-Jan-26	EPI_ISL_250001	A/Delaware/06/2017	Delaware Public Health Lab	Centers for Disease Control and Prevention
EPI925194	HA	United States	2017-Jan-03	EPI_ISL_250002	A/Delaware/01/2017	Delaware Public Health Lab	Centers for Disease Control and Prevention
EPI925218	HA	United States	2017-Jan-18	EPI_ISL_250005	A/Connecticut/06/2017	Connecticut Department. of Public Health	Centers for Disease Control and Prevention
EPI925225	HA	United States	2017-Jan-17	EPI_ISL_250006	A/Connecticut/05/2017	Connecticut Department. of Public Health	Centers for Disease Control and Prevention
EPI925233	HA	United States	2017-Jan-31	EPI_ISL_250007	A/Texas/32/2017	San Antonio Metropolitan Health	Centers for Disease Control and Prevention
EPI925241	HA	United States	2017-Jan-31	EPI_ISL_250008	A/Texas/33/2017	San Antonio Metropolitan Health	Centers for Disease Control and Prevention
EPI925249	HA	United States	2017-Jan-11	EPI_ISL_250009	A/Michigan/19/2017	Michigan Department of Community Health	Centers for Disease Control and Prevention
EPI925257	HA	United States	2017-Jan-15	EPI_ISL_250010	A/Michigan/20/2017	Michigan Department of Community Health	Centers for Disease Control and Prevention
EPI925265	HA	United States	2017-Jan-12	EPI_ISL_250011	A/Iowa/03/2017	Iowa State Hygienic Laboratory	Centers for Disease Control and Prevention
EPI925273	HA	United States	2017-Jan-23	EPI_ISL_250012	A/Iowa/05/2017	Iowa State Hygienic Laboratory	Centers for Disease Control and Prevention
EPI925281	HA	United States	2017-Jan-30	EPI_ISL_250013	A/New Jersey/07/2017	New Jersey Department of Health & Senior Services	Centers for Disease Control and Prevention
EPI925289	HA	United States	2017-Jan-30	EPI_ISL_250014	A/New Jersey/08/2017	New Jersey Department of Health & Senior Services	Centers for Disease Control and Prevention
EPI925297	HA	United States	2017-Jan-30	EPI_ISL_250015	A/New Jersey/09/2017	New Jersey Department of Health & Senior Services	Centers for Disease Control and Prevention
EPI925305	HA	United States	2017-Jan-30	EPI_ISL_250016	A/New Jersey/10/2017	New Jersey Department of Health & Senior Services	Centers for Disease Control and Prevention
EPI925321	HA	United States	2017-Jan-24	EPI_ISL_250018	A/Oregon/06/2017	Oregon Public Health Laboratory	Centers for Disease Control and Prevention
EPI925329	HA	United States	2017-Jan-14	EPI_ISL_250019	A/Oregon/05/2017	Oregon Public Health Laboratory	Centers for Disease Control and Prevention
EPI925337	HA	United States	2017-Jan-24	EPI_ISL_250020	A/Alaska/04/2017	Alaska State Virology Lab	Centers for Disease Control and Prevention
EPI925345	HA	United States	2017-Jan-23	EPI_ISL_250021	A/Alaska/03/2017	Alaska State Virology Lab	Centers for Disease Control and Prevention
EPI925353	HA	United States	2017-Jan-28	EPI_ISL_250022	A/California/18/2017	California Department of Health Services	Centers for Disease Control and Prevention
EPI925361	HA	United States	2017-Jan-29	EPI_ISL_250023	A/California/20/2017	California Department of Health Services	Centers for Disease Control and Prevention
EPI925369	HA	United States	2017-Jan-30	EPI_ISL_250024	A/California/21/2017	California Department of Health Services	Centers for Disease Control and Prevention
EPI925377	HA	United States	2017-Jan-23	EPI_ISL_250025	A/Indiana/08/2017	Indiana State Department of Health Laboratories	Centers for Disease Control and Prevention
EPI925385	HA	United States	2017-Jan-31	EPI_ISL_250026	A/Indiana/11/2017	Indiana State Department of Health Laboratories	Centers for Disease Control and Prevention
EPI925393	HA	United States	2017-Jan-15	EPI_ISL_250027	A/Indiana/07/2017	Indiana State Department of Health Laboratories	Centers for Disease Control and Prevention
EPI925417	HA	United States	2017-Jan-31	EPI_ISL_250030	A/New Hampshire/06/2017	New Hampshire Public Health Laboratories	Centers for Disease Control and Prevention
EPI925441	HA	United States	2017-Jan-31	EPI_ISL_250033	A/Maine/08/2017	Maine Health and Environmental Testing Laboratory	Centers for Disease Control and Prevention
EPI925457	HA	United States	2017-Jan-16	EPI_ISL_250035	A/Florida/07/2017	Florida Department of Health-Tampa	Centers for Disease Control and Prevention
EPI925465	HA	United States	2017-Jan-24	EPI_ISL_250036	A/Florida/08/2017	Florida Department of Health-Tampa	Centers for Disease Control and Prevention
EPI925473	HA	United States	2017-Jan-27	EPI_ISL_250037	A/Kentucky/11/2017	Kentucky Division of Laboratory Services	Centers for Disease Control and Prevention
EPI925481	HA	United States	2017-Jan-27	EPI_ISL_250038	A/Kentucky/12/2017	Kentucky Division of Laboratory Services	Centers for Disease Control and Prevention
EPI925489	HA	United States	2017-Jan-03	EPI_ISL_250039	A/California/15/2017	California Department of Health Services	Centers for Disease Control and Prevention
EPI925505	HA	United States	2017-Jan-22	EPI_ISL_250041	A/New Mexico/04/2017	New Mexico Department of Health	Centers for Disease Control and Prevention
EPI925513	HA	United States	2017-Jan-23	EPI_ISL_250042	A/New Mexico/05/2017	New Mexico Department of Health	Centers for Disease Control and Prevention
EPI925521	HA	United States	2017-Jan-30	EPI_ISL_250043	A/Arizona/04/2017	Arizona Department of Health Services	Centers for Disease Control and Prevention
EPI925529	HA	United States	2017-Jan-31	EPI_ISL_250044	A/Arizona/05/2017	Arizona Department of Health Services	Centers for Disease Control and Prevention
EPI925537	HA	United States	2017-Jan-24	EPI_ISL_250045	A/Wyoming/05/2017	Wyoming Public Health Laboratory	Centers for Disease Control and Prevention
EPI925545	HA	United States	2017-Jan-26	EPI_ISL_250046	A/Wyoming/06/2017	Wyoming Public Health Laboratory	Centers for Disease Control and Prevention
EPI925561	HA	United States	2017-Jan-31	EPI_ISL_250048	A/Utah/06/2017	Utah Department of Health	Centers for Disease Control and Prevention
EPI925569	HA	United States	2017-Jan-25	EPI_ISL_250049	A/Vermont/03/2017	Vermont Department of Health Laboratory	Centers for Disease Control and Prevention
EPI925585	HA	United States	2017-Jan-31	EPI_ISL_250051	A/Illinois/12/2017	Illinois Department of Public Health-Carbondale	Centers for Disease Control and Prevention
EPI925601	HA	United States	2017-Jan-23	EPI_ISL_250053	A/Wisconsin/19/2017	Wisconsin State Laboratory of Hygiene	Centers for Disease Control and Prevention
EPI925609	HA	United States	2017-Jan-23	EPI_ISL_250054	A/Wisconsin/20/2017	Wisconsin State Laboratory of Hygiene	Centers for Disease Control and Prevention
EPI925617	HA	United States	2017-Jan-30	EPI_ISL_250055	A/North Carolina/05/2017	North Carolina State Laboratory of Public Health	Centers for Disease Control and Prevention
EPI925625	HA	United States	2017-Jan-26	EPI_ISL_250056	A/North Carolina/04/2017	North Carolina State Laboratory of Public Health	Centers for Disease Control and Prevention
EPI925633	HA	United States	2017-Jan-24	EPI_ISL_250057	A/Louisiana/04/2017	Louisiana Department of Health and Hospitals	Centers for Disease Control and Prevention
EPI925640	HA	United States	2017-Jan-30	EPI_ISL_250058	A/Louisiana/05/2017	Louisiana Department of Health and Hospitals	Centers for Disease Control and Prevention
EPI941578	HA	United States	2017-Jan-09	EPI_ISL_252727	A/California/24/2017	California Department of Health Services	Centers for Disease Control and Prevention
EPI941586	HA	United States	2017-Jan-28	EPI_ISL_252728	A/California/25/2017	California Department of Health Services	Centers for Disease Control and Prevention
EPI941594	HA	United States	2017-Jan-31	EPI_ISL_252729	A/California/26/2017	California Department of Health Services	Centers for Disease Control and Prevention
EPI941618	HA	United States	2017-Jan-31	EPI_ISL_252732	A/Colorado/05/2017	Colorado Department of Health Lab	Centers for Disease Control and Prevention
EPI941626	HA	United States	2017-Jan-31	EPI_ISL_252733	A/Colorado/06/2017	Colorado Department of Health Lab	Centers for Disease Control and Prevention
EPI941633	HA	United States	2017-Jan-09	EPI_ISL_252734	A/Hawaii/01/2017	State of Hawaii Department of Health	Centers for Disease Control and Prevention
EPI941641	HA	United States	2017-Jan-15	EPI_ISL_252735	A/Hawaii/02/2017	State of Hawaii Department of Health	Centers for Disease Control and Prevention
EPI941649	HA	United States	2017-Jan-17	EPI_ISL_252736	A/Hawaii/03/2017	State of Hawaii Department of Health	Centers for Disease Control and Prevention
EPI941657	HA	United States	2016-Dec-28	EPI_ISL_252737	A/Hawaii/107/2016	State of Hawaii Department of Health	Centers for Disease Control and Prevention
EPI941666	HA	United States	2017-Jan-26	EPI_ISL_252738	A/Montana/06/2017	Montana Laboratory Services Bureau	Centers for Disease Control and Prevention
EPI941674	HA	United States	2017-Jan-29	EPI_ISL_252739	A/Montana/07/2017	Montana Laboratory Services Bureau	Centers for Disease Control and Prevention
EPI941682	HA	United States	2017-Jan-25	EPI_ISL_252740	A/Washington/16/2017	Washington State Public Health Laboratory	Centers for Disease Control and Prevention
EPI941690	HA	United States	2017-Jan-27	EPI_ISL_252741	A/Washington/17/2017	Washington State Public Health Laboratory	Centers for Disease Control and Prevention
EPI942568	HA	United States	2017-Jan-27	EPI_ISL_252974	A/Minnesota/08/2017	Minnesota Department of Health	Centers for Disease Control and Prevention
EPI942584	HA	United States	2017-Jan-26	EPI_ISL_252976	A/Missouri/05/2017	Missouri Department. of Health & Senior Services	Centers for Disease Control and Prevention
EPI942592	HA	United States	2017-Jan-27	EPI_ISL_252977	A/Missouri/06/2017	Missouri Department. of Health & Senior Services	Centers for Disease Control and Prevention
EPI942967	HA	United States	2017-Jan-10	EPI_ISL_253043	A/Georgia/01/2017	Atlanta VA Medical Center	Centers for Disease Control and Prevention
EPI942975	HA	United States	2017-Jan-10	EPI_ISL_253044	A/Georgia/01/2017	Atlanta VA Medical Center	Centers for Disease Control and Prevention
EPI943071	HA	United States	2016-Oct-19	EPI_ISL_253056	A/Oregon/19/2016	Oregon Public Health Laboratory	Centers for Disease Control and Prevention
EPI943086	HA	United States	2016-Nov-26	EPI_ISL_253057	A/Maryland/23/2016	Maryland Department of Health and Mental Hygiene	Centers for Disease Control and Prevention
EPI943444	HA	United States	2017-Jan-19	EPI_ISL_253192	A/Nebraska/03/2017	Nebraska Public Health Lab	Centers for Disease Control and Prevention
EPI943500	HA	United States	2017-Jan-20	EPI_ISL_253199	A/Texas/15/2017	Houston Department of Health and Human Services	Centers for Disease Control and Prevention
EPI943508	HA	United States	2017-Jan-23	EPI_ISL_253200	A/Texas/16/2017	Houston Department of Health and Human Services	Centers for Disease Control and Prevention
EPI943580	HA	United States	2017-Jan-24	EPI_ISL_253209	A/Washington/15/2017	Washington State Public Health Laboratory	Centers for Disease Control and Prevention
EPI944549	HA	United States	2016-Dec-30	EPI_ISL_253564	A/Alaska/37/2016	Alaska State Virology Lab	Centers for Disease Control and Prevention
EPI944557	HA	United States	2016-Nov-15	EPI_ISL_253565	A/Florida/97/2016	Florida Department of Health-Jacksonville	Centers for Disease Control and Prevention
EPI944565	HA	United States	2016-Dec-17	EPI_ISL_253566	A/Illinois/58/2016	Illinois Department of Public Health-Chicago	Centers for Disease Control and Prevention
EPI944610	HA	United States	2016-Dec-22	EPI_ISL_253571	A/Texas/203/2016	San Antonio Metropolitan Health	Centers for Disease Control and Prevention
EPI944617	HA	United States	2016-Dec-26	EPI_ISL_253572	A/Virginia/69/2016	Virginia Division of Consolidated Laboratories	Centers for Disease Control and Prevention
EPI944637	HA	United States	2017-Jan-13	EPI_ISL_253576	A/Tennessee/10/2017	Vanderbilt University Medical Center	Centers for Disease Control and Prevention
EPI944645	HA	United States	2017-Jan-10	EPI_ISL_253577	A/Tennessee/09/2017	Vanderbilt University Medical Center	Centers for Disease Control and Prevention
EPI944653	HA	United States	2016-Dec-27	EPI_ISL_253578	A/Tennessee/40/2016	Vanderbilt University Medical Center	Centers for Disease Control and Prevention
EPI944661	HA	United States	2016-Dec-16	EPI_ISL_253579	A/Tennessee/39/2016	Vanderbilt University Medical Center	Centers for Disease Control and Prevention
EPI944669	HA	United States	2016-Dec-15	EPI_ISL_253580	A/Tennessee/38/2016	Vanderbilt University Medical Center	Centers for Disease Control and Prevention
EPI944677	HA	United States	2017-Jan-11	EPI_ISL_253581	A/Michigan/08/2017	University of Michigan SPH EPID	Centers for Disease Control and Prevention
EPI944685	HA	United States	2017-Jan-24	EPI_ISL_253582	A/Washington/09/2017	Marshfield Clinic Research Foundation	Centers for Disease Control and Prevention
EPI944693	HA	United States	2017-Jan-11	EPI_ISL_253583	A/Michigan/09/2017	University of Michigan SPH EPID	Centers for Disease Control and Prevention
EPI944701	HA	United States	2017-Jan-19	EPI_ISL_253584	A/Michigan/11/2017	University of Michigan SPH EPID	Centers for Disease Control and Prevention
EPI944709	HA	United States	2017-Jan-23	EPI_ISL_253585	A/Michigan/13/2017	University of Michigan SPH EPID	Centers for Disease Control and Prevention
EPI944717	HA	United States	2017-Jan-16	EPI_ISL_253586	A/Michigan/10/2017	University of Michigan SPH EPID	Centers for Disease Control and Prevention
EPI944726	HA	United States	2017-Jan-24	EPI_ISL_253587	A/Tennessee/12/2017	Vanderbilt University Medical Center	Centers for Disease Control and Prevention
EPI944734	HA	United States	2017-Jan-09	EPI_ISL_253588	A/Tennessee/07/2017	Vanderbilt University Medical Center	Centers for Disease Control and Prevention
EPI944742	HA	United States	2017-Jan-23	EPI_ISL_253589	A/Michigan/12/2017	University of Michigan SPH EPID	Centers for Disease Control and Prevention
EPI944750	HA	United States	2017-Jan-04	EPI_ISL_253590	A/Tennessee/06/2017	Vanderbilt University Medical Center	Centers for Disease Control and Prevention
EPI944758	HA	United States	2017-Jan-11	EPI_ISL_253591	A/Wisconsin/05/2017	Marshfield Clinic Research Foundation	Centers for Disease Control and Prevention
EPI944766	HA	United States	2017-Jan-03	EPI_ISL_253592	A/Michigan/14/2017	University of Michigan SPH EPID	Centers for Disease Control and Prevention
EPI944782	HA	United States	2017-Jan-27	EPI_ISL_253594	A/Michigan/16/2017	University of Michigan SPH EPID	Centers for Disease Control and Prevention
EPI944798	HA	United States	2017-Jan-26	EPI_ISL_253596	A/Tennessee/13/2017	Vanderbilt University Medical Center	Centers for Disease Control and Prevention
EPI944809	HA	United States	2017-Jan-08	EPI_ISL_253597	A/Texas/27/2017	Baylor Scott and White Health	Centers for Disease Control and Prevention
EPI944817	HA	United States	2017-Jan-24	EPI_ISL_253598	A/Wisconsin/11/2017	Marshfield Clinic Research Foundation	Centers for Disease Control and Prevention
EPI944825	HA	United States	2017-Jan-20	EPI_ISL_253599	A/Washington/07/2017	Marshfield Clinic Research Foundation	Centers for Disease Control and Prevention
EPI944841	HA	United States	2017-Jan-18	EPI_ISL_253601	A/Wisconsin/10/2017	Marshfield Clinic Research Foundation	Centers for Disease Control and Prevention
EPI944849	HA	United States	2016-Dec-13	EPI_ISL_253602	A/Washington/96/2016	Marshfield Clinic Research Foundation	Centers for Disease Control and Prevention
EPI944859	HA	United States	2016-Dec-29	EPI_ISL_253603	A/Texas/215/2016	Baylor Scott and White Health	Centers for Disease Control and Prevention
EPI944867	HA	United States	2017-Jan-10	EPI_ISL_253604	A/Michigan/07/2017	University of Michigan SPH EPID	Centers for Disease Control and Prevention
EPI944875	HA	United States	2016-Dec-22	EPI_ISL_253605	A/Texas/213/2016	Baylor Scott and White Health	Centers for Disease Control and Prevention
EPI944883	HA	United States	2016-Dec-19	EPI_ISL_253606	A/Texas/208/2016	Baylor Scott and White Health	Centers for Disease Control and Prevention
EPI944891	HA	United States	2016-Dec-19	EPI_ISL_253607	A/Texas/207/2016	Baylor Scott and White Health	Centers for Disease Control and Prevention
EPI944899	HA	United States	2016-Dec-19	EPI_ISL_253608	A/Texas/206/2016	Baylor Scott and White Health	Centers for Disease Control and Prevention
EPI944907	HA	United States	2016-Dec-19	EPI_ISL_253609	A/Texas/205/2016	Baylor Scott and White Health	Centers for Disease Control and Prevention
EPI944924	HA	United States	2016-Dec-12	EPI_ISL_253611	A/Pennsylvania/108/2016	UPMC-CLB Dept of Microbiology	Centers for Disease Control and Prevention
EPI944940	HA	United States	2016-Dec-28	EPI_ISL_253613	A/Pennsylvania/117/2016	UPMC-CLB Dept of Microbiology	Centers for Disease Control and Prevention
EPI944964	HA	United States	2017-Jan-17	EPI_ISL_253616	A/Texas/29/2017	Baylor Scott and White Health	Centers for Disease Control and Prevention
EPI944972	HA	United States	2017-Jan-14	EPI_ISL_253617	A/Texas/28/2017	Baylor Scott and White Health	Centers for Disease Control and Prevention
EPI944980	HA	United States	2016-Dec-15	EPI_ISL_253618	A/Pennsylvania/115/2016	UPMC-CLB Dept of Microbiology	Centers for Disease Control and Prevention
EPI944988	HA	United States	2017-Jan-03	EPI_ISL_253619	A/Texas/26/2017	Baylor Scott and White Health	Centers for Disease Control and Prevention
EPI944996	HA	United States	2017-Jan-03	EPI_ISL_253620	A/Texas/25/2017	Baylor Scott and White Health	Centers for Disease Control and Prevention
EPI945004	HA	United States	2016-Dec-29	EPI_ISL_253621	A/Texas/214/2016	Baylor Scott and White Health	Centers for Disease Control and Prevention
EPI945012	HA	United States	2016-Dec-27	EPI_ISL_253622	A/Tennessee/41/2016	Vanderbilt University Medical Center	Centers for Disease Control and Prevention
EPI945020	HA	United States	2016-Dec-21	EPI_ISL_253623	A/Texas/209/2016	Baylor Scott and White Health	Centers for Disease Control and Prevention
EPI945028	HA	United States	2016-Dec-22	EPI_ISL_253624	A/Texas/211/2016	Baylor Scott and White Health	Centers for Disease Control and Prevention
EPI945036	HA	United States	2016-Dec-19	EPI_ISL_253625	A/Texas/204/2016	Baylor Scott and White Health	Centers for Disease Control and Prevention
EPI972448	HA	United States	2016-Oct-31	EPI_ISL_258289	A/Alaska/29/2016	Alaska State Virology Lab	Centers for Disease Control and Prevention
EPI972456	HA	United States	2016-Nov-19	EPI_ISL_258290	A/California/163/2016	California Department of Health Services	Centers for Disease Control and Prevention
EPI972464	HA	United States	2016-Dec-11	EPI_ISL_258291	A/Minnesota/83/2016	Minnesota Department of Health	Centers for Disease Control and Prevention
EPI972472	HA	United States	2016-Dec-08	EPI_ISL_258292	A/Nevada/54/2016	Southern Nevada Public Health Lab	Centers for Disease Control and Prevention
EPI972480	HA	United States	2016-Dec-06	EPI_ISL_258293	A/Utah/50/2016	Utah Department of Health	Centers for Disease Control and Prevention
EPI972488	HA	United States	2016-Dec-11	EPI_ISL_258294	A/Missouri/20/2016	Missouri Department. of Health & Senior Services	Centers for Disease Control and Prevention
EPI972502	HA	United States	2017-Jan-24	EPI_ISL_258296	A/North Carolina/12/2017	North Carolina State Laboratory of Public Health	Centers for Disease Control and Prevention
EPI972509	HA	United States	2017-Jan-28	EPI_ISL_258297	A/Maryland/11/2017	Maryland Department of Health and Mental Hygiene	Centers for Disease Control and Prevention
EPI972517	HA	United States	2017-Jan-28	EPI_ISL_258298	A/Maryland/11/2017	Maryland Department of Health and Mental Hygiene	Centers for Disease Control and Prevention
EPI972549	HA	United States	2017-Jan-23	EPI_ISL_258302	A/West Virginia/03/2017	West Virginia Office of Laboratory Services	Centers for Disease Control and Prevention
EPI972557	HA	United States	2017-Jan-26	EPI_ISL_258303	A/West Virginia/04/2017	West Virginia Office of Laboratory Services	Centers for Disease Control and Prevention
EPI974310	HA	United States	2016-Dec-20	EPI_ISL_258588	A/Gainesville/13/2016			Loeb,J.C.; Rand,K.H.; Morris,J.G. Jr.; Lednicky,J.A.
EPI974318	HA	United States	2016-Dec-20	EPI_ISL_258589	A/Gainesville/14/2016			Loeb,J.C.; Rand,K.H.; Morris,J.G. Jr.; Lednicky,J.A.
EPI974326	HA	United States	2017-Jan-01	EPI_ISL_258590	A/Gainesville/01/2017			Loeb,J.C.; Rand,K.H.; Morris,J.G. Jr.; Lednicky,J.A.
EPI974334	HA	United States	2017-Jan-18	EPI_ISL_258591	A/Gainesville/02/2017			Loeb,J.C.; Rand,K.H.; Morris,J.G. Jr.; Iovine,N.M.; Lednicky,J.A.
EPI974342	HA	United States	2017-Jan-26	EPI_ISL_258592	A/Gainesville/10/2017			Loeb,J.C.; Rand,K.H.; Morris,J.G. Jr.; Iovine,N.M.; Lednicky,J.A.
EPI975925	HA	United States	2017-Jan-03	EPI_ISL_259081	A/Texas/26/2017	Baylor Scott and White Health	Centers for Disease Control and Prevention
EPI975997	HA	United States	2016-Dec-12	EPI_ISL_259090	A/Michigan/116/2016	University of Michigan SPH EPID	Centers for Disease Control and Prevention
EPI976029	HA	United States	2016-Dec-15	EPI_ISL_259094	A/Pennsylvania/115/2016	UPMC-CLB Dept of Microbiology	Centers for Disease Control and Prevention
EPI976053	HA	United States	2016-Dec-12	EPI_ISL_259097	A/Pennsylvania/110/2016	UPMC-CLB Dept of Microbiology	Centers for Disease Control and Prevention
EPI976109	HA	United States	2016-Dec-12	EPI_ISL_259104	A/Washington/94/2016	Marshfield Clinic Research Foundation	Centers for Disease Control and Prevention
EPI976117	HA	United States	2016-Dec-21	EPI_ISL_259105	A/Pennsylvania/116/2016	UPMC-CLB Dept of Microbiology	Centers for Disease Control and Prevention
EPI976149	HA	United States	2016-Dec-27	EPI_ISL_259109	A/Tennessee/40/2016	Vanderbilt University Medical Center	Centers for Disease Control and Prevention
EPI976706	HA	United States	2016-Oct-23	EPI_ISL_259182	A/Maine/23/2016	Maine Health and Environmental Testing Laboratory	Centers for Disease Control and Prevention
EPI976714	HA	United States	2016-Oct-21	EPI_ISL_259183	A/Hawaii/90/2016	State of Hawaii Department of Health	Centers for Disease Control and Prevention
EPI976722	HA	United States	2016-Oct-17	EPI_ISL_259184	A/South Dakota/29/2016	South Dakota Public Health Lab	Centers for Disease Control and Prevention
EPI976730	HA	United States	2016-Oct-25	EPI_ISL_259185	A/Washington/83/2016	Seattle & King County Public Health Lab	Centers for Disease Control and Prevention
EPI976738	HA	United States	2016-Nov-15	EPI_ISL_259186	A/Delaware/33/2016	Delaware Public Health Lab	Centers for Disease Control and Prevention
EPI976746	HA	United States	2016-Nov-07	EPI_ISL_259187	A/Hawaii/95/2016	State of Hawaii Department of Health	Centers for Disease Control and Prevention
EPI976754	HA	United States	2016-Nov-15	EPI_ISL_259188	A/California/162/2016	California Department of Health Services	Centers for Disease Control and Prevention
EPI976762	HA	United States	2016-Dec-04	EPI_ISL_259189	A/Delaware/37/2016	Delaware Public Health Lab	Centers for Disease Control and Prevention
EPI976770	HA	United States	2016-Dec-01	EPI_ISL_259190	A/Florida/102/2016	Florida Department of Health-Jacksonville	Centers for Disease Control and Prevention
EPI976778	HA	United States	2016-Dec-08	EPI_ISL_259191	A/Nevada/55/2016	Southern Nevada Public Health Lab	Centers for Disease Control and Prevention
EPI976786	HA	United States	2016-Dec-13	EPI_ISL_259192	A/Illinois/52/2016	Illinois Department of Public Health-Carbondale	Centers for Disease Control and Prevention
EPI976794	HA	United States	2016-Dec-06	EPI_ISL_259193	A/Nebraska/26/2016	Nebraska Public Health Lab	Centers for Disease Control and Prevention
EPI976802	HA	United States	2016-Dec-13	EPI_ISL_259194	A/Nebraska/27/2016	Nebraska Public Health Lab	Centers for Disease Control and Prevention
EPI976810	HA	United States	2016-Dec-14	EPI_ISL_259195	A/Alabama/18/2016	ADPH Bureau of Clinical Laboratories	Centers for Disease Control and Prevention
EPI976818	HA	United States	2016-Dec-12	EPI_ISL_259196	A/Arizona/80/2016	Arizona Department of Health Services	Centers for Disease Control and Prevention
EPI976826	HA	United States	2016-Dec-15	EPI_ISL_259197	A/Washington/101/2016	Seattle & King County Public Health Lab	Centers for Disease Control and Prevention
EPI976834	HA	United States	2016-Dec-20	EPI_ISL_259198	A/Iowa/42/2016	Iowa State Hygienic Laboratory	Centers for Disease Control and Prevention
EPI976841	HA	United States	2016-Dec-19	EPI_ISL_259199	A/Wisconsin/102/2016	Wisconsin State Laboratory of Hygiene	Centers for Disease Control and Prevention
EPI976849	HA	United States	2016-Dec-25	EPI_ISL_259200	A/Texas/197/2016	Texas Department of State Health Services-Laboratory Services	Centers for Disease Control and Prevention
EPI976857	HA	United States	2016-Dec-13	EPI_ISL_259201	A/Alaska/35/2016	Alaska State Virology Lab	Centers for Disease Control and Prevention
EPI976865	HA	United States	2016-Dec-22	EPI_ISL_259202	A/Utah/53/2016	Utah Department of Health	Centers for Disease Control and Prevention
EPI976873	HA	United States	2016-Dec-20	EPI_ISL_259203	A/Utah/52/2016	Utah Department of Health	Centers for Disease Control and Prevention
EPI976880	HA	United States	2016-Dec-14	EPI_ISL_259204	A/California/192/2016	California Department of Health Services	Centers for Disease Control and Prevention
EPI976888	HA	United States	2016-Dec-12	EPI_ISL_259205	A/Maryland/30/2016	Maryland Department of Health and Mental Hygiene	Centers for Disease Control and Prevention
EPI976896	HA	United States	2016-Dec-25	EPI_ISL_259206	A/Texas/198/2016	Dallas County Health and Human Services	Centers for Disease Control and Prevention
EPI976904	HA	United States	2017-Jan-06	EPI_ISL_259207	A/Maine/02/2017	Maine Health and Environmental Testing Laboratory	Centers for Disease Control and Prevention
EPI976912	HA	United States	2017-Jan-04	EPI_ISL_259208	A/Maine/01/2017	Maine Health and Environmental Testing Laboratory	Centers for Disease Control and Prevention
EPI976920	HA	United States	2016-Dec-15	EPI_ISL_259209	A/Illinois/56/2016	Illinois Department of Public Health-Chicago	Centers for Disease Control and Prevention
EPI976928	HA	United States	2017-Jan-03	EPI_ISL_259210	A/Illinois/01/2017	Illinois Department of Public Health-Chicago	Centers for Disease Control and Prevention
EPI976936	HA	United States	2016-Dec-25	EPI_ISL_259211	A/California/199/2016	California Department of Health Services	Centers for Disease Control and Prevention
EPI976943	HA	United States	2017-Jan-01	EPI_ISL_259212	A/Kansas/01/2017	Kansas Department of Health and Environment	Centers for Disease Control and Prevention
EPI976951	HA	United States	2017-Jan-05	EPI_ISL_259213	A/Texas/07/2017	Dallas County Health and Human Services	Centers for Disease Control and Prevention
EPI976959	HA	United States	2017-Jan-06	EPI_ISL_259214	A/Maryland/03/2017	Maryland Department of Health and Mental Hygiene	Centers for Disease Control and Prevention
EPI976967	HA	United States	2016-Dec-31	EPI_ISL_259215	A/California/214/2016	California Department of Health Services	Centers for Disease Control and Prevention
EPI976975	HA	United States	2017-Jan-02	EPI_ISL_259216	A/Virginia/03/2017	Virginia Division of Consolidated Laboratories	Centers for Disease Control and Prevention
EPI976983	HA	United States	2017-Jan-27	EPI_ISL_259217	A/Massachusetts/03/2017	Massachusetts Department of Public Health	Centers for Disease Control and Prevention
EPI976991	HA	United States	2017-Jan-12	EPI_ISL_259218	A/Iowa/03/2017	Iowa State Hygienic Laboratory	Centers for Disease Control and Prevention
EPI976999	HA	United States	2017-Jan-23	EPI_ISL_259219	A/Wisconsin/20/2017	Wisconsin State Laboratory of Hygiene	Centers for Disease Control and Prevention
EPI977013	HA	United States	2017-Jan-29	EPI_ISL_259221	A/California/29/2017	California Department of Health Services	Centers for Disease Control and Prevention
EPI977029	HA	United States	2017-Jan-27	EPI_ISL_259223	A/Hawaii/07/2017	State of Hawaii Department of Health	Centers for Disease Control and Prevention
EPI1005978	HA	Canada	2016-Dec-07	EPI_ISL_266218	A/Quebec/RV3240/2016		Public Health Agency of Canada (PHAC)	Bastien, N.; Grenkow, D.; Hart, L.; Normand, S.; Powell, A.; Li, Y.
EPI1005980	HA	Canada	2016-Dec-04	EPI_ISL_266219	A/Quebec/RV3241/2016		Public Health Agency of Canada (PHAC)	Bastien, N.; Grenkow, D.; Hart, L.; Normand, S.; Powell, A.; Li, Y.
EPI1005988	HA	Canada	2016-Dec-11	EPI_ISL_266224	A/Quebec/RV3281/2016		Public Health Agency of Canada (PHAC)	Bastien, N.; Grenkow, D.; Hart, L.; Normand, S.; Powell, A.; Li, Y.
EPI1005990	HA	Canada	2016-Dec-12	EPI_ISL_266225	A/Quebec/RV3282/2016		Public Health Agency of Canada (PHAC)	Bastien, N.; Grenkow, D.; Hart, L.; Normand, S.; Powell, A.; Li, Y.
EPI1005991	HA	Canada	2016-Dec-13	EPI_ISL_266226	A/Quebec/RV3283/2016		Public Health Agency of Canada (PHAC)	Bastien, N.; Grenkow, D.; Hart, L.; Normand, S.; Powell, A.; Li, Y.
EPI1005992	HA	Canada	2016-Dec-07	EPI_ISL_266227	A/Quebec/RV3286/2016		Public Health Agency of Canada (PHAC)	Bastien, N.; Grenkow, D.; Hart, L.; Normand, S.; Powell, A.; Li, Y.
EPI1005993	HA	Canada	2016-Dec-29	EPI_ISL_266228	A/Quebec/RV1075/2017		Public Health Agency of Canada (PHAC)	Bastien, N.; Grenkow, D.; Hart, L.; Normand, S.; Powell, A.; Li, Y.
EPI1006396	HA	Canada	2017-Jan-17	EPI_ISL_266306	A/Alberta/RV0670/2017	Provincial Laboratory of Public Health for Southern Alberta	Public Health Agency of Canada (PHAC)	Bastien, N.; Grenkow, D.; Hart, L.; Normand, S.; Powell, A.; Li, Y.
EPI1008458	HA	United States	2017-Jan-09	EPI_ISL_266686	A/Texas/76/2017	Baylor Scott and White Health	Centers for Disease Control and Prevention
EPI1008466	HA	United States	2017-Jan-11	EPI_ISL_266687	A/Texas/77/2017	Baylor Scott and White Health	Centers for Disease Control and Prevention
EPI1008481	HA	United States	2017-Jan-25	EPI_ISL_266689	A/Texas/80/2017	Baylor Scott and White Health	Centers for Disease Control and Prevention
EPI1014963	HA	United States	2016-Nov-17	EPI_ISL_267797	A/California/5598/2016			Gruner,W.E.; Fries,A.C.; Garrett,C.M.; Powell,M.L.; Minnich,D.E.; Couch,M.R.; Hanson,J.F.; DeMarcus,L.S.; Smith,J.P.; Edwards,M.A.; Federinko,S.P.; Macias,E.A.; West,C.A.; Poel,J.R.
EPI1014964	HA	United States	2016-Oct-06	EPI_ISL_267798	A/California/5599/2016			Gruner,W.E.; Fries,A.C.; Garrett,C.M.; Powell,M.L.; Minnich,D.E.; Couch,M.R.; Hanson,J.F.; DeMarcus,L.S.; Smith,J.P.; Edwards,M.A.; Federinko,S.P.; Macias,E.A.; West,C.A.; Poel,J.R.
EPI1014965	HA	United States	2016-Oct-14	EPI_ISL_267799	A/California/5600/2016			Gruner,W.E.; Fries,A.C.; Garrett,C.M.; Powell,M.L.; Minnich,D.E.; Couch,M.R.; Hanson,J.F.; DeMarcus,L.S.; Smith,J.P.; Edwards,M.A.; Federinko,S.P.; Macias,E.A.; West,C.A.; Poel,J.R.
EPI1014973	HA	United States	2016-Oct-19	EPI_ISL_267807	A/Mississippi/5608/2016			Gruner,W.E.; Fries,A.C.; Garrett,C.M.; Powell,M.L.; Minnich,D.E.; Couch,M.R.; Hanson,J.F.; DeMarcus,L.S.; Smith,J.P.; Edwards,M.A.; Federinko,S.P.; Macias,E.A.; West,C.A.; Poel,J.R.
EPI1014974	HA	United States	2016-Nov-02	EPI_ISL_267808	A/Nevada/5609/2016			Gruner,W.E.; Fries,A.C.; Garrett,C.M.; Powell,M.L.; Minnich,D.E.; Couch,M.R.; Hanson,J.F.; DeMarcus,L.S.; Smith,J.P.; Edwards,M.A.; Federinko,S.P.; Macias,E.A.; West,C.A.; Poel,J.R.
EPI1014975	HA	United States	2016-Nov-08	EPI_ISL_267809	A/New York/5610/2016			Gruner,W.E.; Fries,A.C.; Garrett,C.M.; Powell,M.L.; Minnich,D.E.; Couch,M.R.; Hanson,J.F.; DeMarcus,L.S.; Smith,J.P.; Edwards,M.A.; Federinko,S.P.; Macias,E.A.; West,C.A.; Poel,J.R.
EPI1014977	HA	United States	2016-Nov-16	EPI_ISL_267811	A/Ohio/5612/2016			Gruner,W.E.; Fries,A.C.; Garrett,C.M.; Powell,M.L.; Minnich,D.E.; Couch,M.R.; Hanson,J.F.; DeMarcus,L.S.; Smith,J.P.; Edwards,M.A.; Federinko,S.P.; Macias,E.A.; West,C.A.; Poel,J.R.
EPI1014979	HA	United States	2016-Nov-06	EPI_ISL_267813	A/Texas/5614/2016			Gruner,W.E.; Fries,A.C.; Garrett,C.M.; Powell,M.L.; Minnich,D.E.; Couch,M.R.; Hanson,J.F.; DeMarcus,L.S.; Smith,J.P.; Edwards,M.A.; Federinko,S.P.; Macias,E.A.; West,C.A.; Poel,J.R.
EPI1014981	HA	United States	2016-Oct-07	EPI_ISL_267815	A/Washington/5616/2016			Gruner,W.E.; Fries,A.C.; Garrett,C.M.; Powell,M.L.; Minnich,D.E.; Couch,M.R.; Hanson,J.F.; DeMarcus,L.S.; Smith,J.P.; Edwards,M.A.; Federinko,S.P.; Macias,E.A.; West,C.A.; Poel,J.R.
EPI1014986	HA	United States	2016-Dec-21	EPI_ISL_267820	A/Arizona/5621/2016			Gruner,W.E.; Fries,A.C.; Garrett,C.M.; Powell,M.L.; Minnich,D.E.; Couch,M.R.; Hanson,J.F.; DeMarcus,L.S.; Smith,J.P.; Edwards,M.A.; Federinko,S.P.; Macias,E.A.; West,C.A.; Poel,J.R.
EPI1014987	HA	United States	2016-Dec-19	EPI_ISL_267821	A/California/5622/2016			Gruner,W.E.; Fries,A.C.; Garrett,C.M.; Powell,M.L.; Minnich,D.E.; Couch,M.R.; Hanson,J.F.; DeMarcus,L.S.; Smith,J.P.; Edwards,M.A.; Federinko,S.P.; Macias,E.A.; West,C.A.; Poel,J.R.
EPI1014988	HA	United States	2016-Nov-24	EPI_ISL_267822	A/California/5623/2016			Gruner,W.E.; Fries,A.C.; Garrett,C.M.; Powell,M.L.; Minnich,D.E.; Couch,M.R.; Hanson,J.F.; DeMarcus,L.S.; Smith,J.P.; Edwards,M.A.; Federinko,S.P.; Macias,E.A.; West,C.A.; Poel,J.R.
EPI1014989	HA	United States	2016-Dec-12	EPI_ISL_267823	A/California/5624/2016			Gruner,W.E.; Fries,A.C.; Garrett,C.M.; Powell,M.L.; Minnich,D.E.; Couch,M.R.; Hanson,J.F.; DeMarcus,L.S.; Smith,J.P.; Edwards,M.A.; Federinko,S.P.; Macias,E.A.; West,C.A.; Poel,J.R.
EPI1014990	HA	United States	2016-Dec-14	EPI_ISL_267824	A/California/5625/2016			Gruner,W.E.; Fries,A.C.; Garrett,C.M.; Powell,M.L.; Minnich,D.E.; Couch,M.R.; Hanson,J.F.; DeMarcus,L.S.; Smith,J.P.; Edwards,M.A.; Federinko,S.P.; Macias,E.A.; West,C.A.; Poel,J.R.
EPI1014991	HA	United States	2016-Dec-19	EPI_ISL_267825	A/California/5626/2016			Gruner,W.E.; Fries,A.C.; Garrett,C.M.; Powell,M.L.; Minnich,D.E.; Couch,M.R.; Hanson,J.F.; DeMarcus,L.S.; Smith,J.P.; Edwards,M.A.; Federinko,S.P.; Macias,E.A.; West,C.A.; Poel,J.R.
EPI1014992	HA	United States	2016-Dec-19	EPI_ISL_267826	A/California/5627/2016			Gruner,W.E.; Fries,A.C.; Garrett,C.M.; Powell,M.L.; Minnich,D.E.; Couch,M.R.; Hanson,J.F.; DeMarcus,L.S.; Smith,J.P.; Edwards,M.A.; Federinko,S.P.; Macias,E.A.; West,C.A.; Poel,J.R.
EPI1014993	HA	United States	2016-Dec-20	EPI_ISL_267827	A/Colorado/5628/2016			Gruner,W.E.; Fries,A.C.; Garrett,C.M.; Powell,M.L.; Minnich,D.E.; Couch,M.R.; Hanson,J.F.; DeMarcus,L.S.; Smith,J.P.; Edwards,M.A.; Federinko,S.P.; Macias,E.A.; West,C.A.; Poel,J.R.
EPI1014994	HA	United States	2016-Dec-20	EPI_ISL_267828	A/Florida/5629/2016			Gruner,W.E.; Fries,A.C.; Garrett,C.M.; Powell,M.L.; Minnich,D.E.; Couch,M.R.; Hanson,J.F.; DeMarcus,L.S.; Smith,J.P.; Edwards,M.A.; Federinko,S.P.; Macias,E.A.; West,C.A.; Poel,J.R.
EPI1014995	HA	United States	2016-Dec-13	EPI_ISL_267829	A/Florida/5630/2016			Gruner,W.E.; Fries,A.C.; Garrett,C.M.; Powell,M.L.; Minnich,D.E.; Couch,M.R.; Hanson,J.F.; DeMarcus,L.S.; Smith,J.P.; Edwards,M.A.; Federinko,S.P.; Macias,E.A.; West,C.A.; Poel,J.R.
EPI1014996	HA	United States	2016-Dec-19	EPI_ISL_267830	A/Idaho/5631/2016			Gruner,W.E.; Fries,A.C.; Garrett,C.M.; Powell,M.L.; Minnich,D.E.; Couch,M.R.; Hanson,J.F.; DeMarcus,L.S.; Smith,J.P.; Edwards,M.A.; Federinko,S.P.; Macias,E.A.; West,C.A.; Poel,J.R.
EPI1014997	HA	United States	2016-Nov-28	EPI_ISL_267831	A/Idaho/5632/2016			Gruner,W.E.; Fries,A.C.; Garrett,C.M.; Powell,M.L.; Minnich,D.E.; Couch,M.R.; Hanson,J.F.; DeMarcus,L.S.; Smith,J.P.; Edwards,M.A.; Federinko,S.P.; Macias,E.A.; West,C.A.; Poel,J.R.
EPI1014998	HA	United States	2016-Dec-06	EPI_ISL_267832	A/Idaho/5633/2016			Gruner,W.E.; Fries,A.C.; Garrett,C.M.; Powell,M.L.; Minnich,D.E.; Couch,M.R.; Hanson,J.F.; DeMarcus,L.S.; Smith,J.P.; Edwards,M.A.; Federinko,S.P.; Macias,E.A.; West,C.A.; Poel,J.R.
EPI1014999	HA	United States	2016-Dec-13	EPI_ISL_267833	A/Idaho/5634/2016			Gruner,W.E.; Fries,A.C.; Garrett,C.M.; Powell,M.L.; Minnich,D.E.; Couch,M.R.; Hanson,J.F.; DeMarcus,L.S.; Smith,J.P.; Edwards,M.A.; Federinko,S.P.; Macias,E.A.; West,C.A.; Poel,J.R.
EPI1015000	HA	United States	2016-Dec-13	EPI_ISL_267834	A/Idaho/5635/2016			Gruner,W.E.; Fries,A.C.; Garrett,C.M.; Powell,M.L.; Minnich,D.E.; Couch,M.R.; Hanson,J.F.; DeMarcus,L.S.; Smith,J.P.; Edwards,M.A.; Federinko,S.P.; Macias,E.A.; West,C.A.; Poel,J.R.
EPI1015001	HA	United States	2016-Dec-14	EPI_ISL_267835	A/Idaho/5636/2016			Gruner,W.E.; Fries,A.C.; Garrett,C.M.; Powell,M.L.; Minnich,D.E.; Couch,M.R.; Hanson,J.F.; DeMarcus,L.S.; Smith,J.P.; Edwards,M.A.; Federinko,S.P.; Macias,E.A.; West,C.A.; Poel,J.R.
EPI1015002	HA	United States	2016-Dec-15	EPI_ISL_267836	A/Idaho/5637/2016			Gruner,W.E.; Fries,A.C.; Garrett,C.M.; Powell,M.L.; Minnich,D.E.; Couch,M.R.; Hanson,J.F.; DeMarcus,L.S.; Smith,J.P.; Edwards,M.A.; Federinko,S.P.; Macias,E.A.; West,C.A.; Poel,J.R.
EPI1015004	HA	United States	2016-Nov-29	EPI_ISL_267838	A/Kansas/5639/2016			Gruner,W.E.; Fries,A.C.; Garrett,C.M.; Powell,M.L.; Minnich,D.E.; Couch,M.R.; Hanson,J.F.; DeMarcus,L.S.; Smith,J.P.; Edwards,M.A.; Federinko,S.P.; Macias,E.A.; West,C.A.; Poel,J.R.
EPI1015005	HA	United States	2016-Nov-29	EPI_ISL_267839	A/Kansas/5640/2016			Gruner,W.E.; Fries,A.C.; Garrett,C.M.; Powell,M.L.; Minnich,D.E.; Couch,M.R.; Hanson,J.F.; DeMarcus,L.S.; Smith,J.P.; Edwards,M.A.; Federinko,S.P.; Macias,E.A.; West,C.A.; Poel,J.R.
EPI1015006	HA	United States	2016-Nov-29	EPI_ISL_267840	A/Kansas/5641/2016			Gruner,W.E.; Fries,A.C.; Garrett,C.M.; Powell,M.L.; Minnich,D.E.; Couch,M.R.; Hanson,J.F.; DeMarcus,L.S.; Smith,J.P.; Edwards,M.A.; Federinko,S.P.; Macias,E.A.; West,C.A.; Poel,J.R.
EPI1015008	HA	United States	2016-Dec-19	EPI_ISL_267842	A/Nevada/5643/2016			Gruner,W.E.; Fries,A.C.; Garrett,C.M.; Powell,M.L.; Minnich,D.E.; Couch,M.R.; Hanson,J.F.; DeMarcus,L.S.; Smith,J.P.; Edwards,M.A.; Federinko,S.P.; Macias,E.A.; West,C.A.; Poel,J.R.
EPI1015009	HA	United States	2016-Dec-15	EPI_ISL_267843	A/New Jersey/5644/2016			Gruner,W.E.; Fries,A.C.; Garrett,C.M.; Powell,M.L.; Minnich,D.E.; Couch,M.R.; Hanson,J.F.; DeMarcus,L.S.; Smith,J.P.; Edwards,M.A.; Federinko,S.P.; Macias,E.A.; West,C.A.; Poel,J.R.
EPI1015010	HA	United States	2016-Dec-14	EPI_ISL_267844	A/New Mexico/5645/2016			Gruner,W.E.; Fries,A.C.; Garrett,C.M.; Powell,M.L.; Minnich,D.E.; Couch,M.R.; Hanson,J.F.; DeMarcus,L.S.; Smith,J.P.; Edwards,M.A.; Federinko,S.P.; Macias,E.A.; West,C.A.; Poel,J.R.
EPI1015011	HA	United States	2016-Dec-19	EPI_ISL_267845	A/New York/5646/2016			Gruner,W.E.; Fries,A.C.; Garrett,C.M.; Powell,M.L.; Minnich,D.E.; Couch,M.R.; Hanson,J.F.; DeMarcus,L.S.; Smith,J.P.; Edwards,M.A.; Federinko,S.P.; Macias,E.A.; West,C.A.; Poel,J.R.
EPI1015012	HA	United States	2016-Dec-19	EPI_ISL_267846	A/New York/5647/2016			Gruner,W.E.; Fries,A.C.; Garrett,C.M.; Powell,M.L.; Minnich,D.E.; Couch,M.R.; Hanson,J.F.; DeMarcus,L.S.; Smith,J.P.; Edwards,M.A.; Federinko,S.P.; Macias,E.A.; West,C.A.; Poel,J.R.
EPI1015013	HA	United States	2016-Dec-08	EPI_ISL_267847	A/New York/5648/2016			Gruner,W.E.; Fries,A.C.; Garrett,C.M.; Powell,M.L.; Minnich,D.E.; Couch,M.R.; Hanson,J.F.; DeMarcus,L.S.; Smith,J.P.; Edwards,M.A.; Federinko,S.P.; Macias,E.A.; West,C.A.; Poel,J.R.
EPI1015014	HA	United States	2016-Dec-09	EPI_ISL_267848	A/New York/5649/2016			Gruner,W.E.; Fries,A.C.; Garrett,C.M.; Powell,M.L.; Minnich,D.E.; Couch,M.R.; Hanson,J.F.; DeMarcus,L.S.; Smith,J.P.; Edwards,M.A.; Federinko,S.P.; Macias,E.A.; West,C.A.; Poel,J.R.
EPI1015015	HA	United States	2016-Dec-12	EPI_ISL_267849	A/New York/5650/2016			Gruner,W.E.; Fries,A.C.; Garrett,C.M.; Powell,M.L.; Minnich,D.E.; Couch,M.R.; Hanson,J.F.; DeMarcus,L.S.; Smith,J.P.; Edwards,M.A.; Federinko,S.P.; Macias,E.A.; West,C.A.; Poel,J.R.
EPI1015016	HA	United States	2016-Dec-15	EPI_ISL_267850	A/New York/5651/2016			Gruner,W.E.; Fries,A.C.; Garrett,C.M.; Powell,M.L.; Minnich,D.E.; Couch,M.R.; Hanson,J.F.; DeMarcus,L.S.; Smith,J.P.; Edwards,M.A.; Federinko,S.P.; Macias,E.A.; West,C.A.; Poel,J.R.
EPI1015017	HA	United States	2016-Dec-15	EPI_ISL_267851	A/New York/5652/2016			Gruner,W.E.; Fries,A.C.; Garrett,C.M.; Powell,M.L.; Minnich,D.E.; Couch,M.R.; Hanson,J.F.; DeMarcus,L.S.; Smith,J.P.; Edwards,M.A.; Federinko,S.P.; Macias,E.A.; West,C.A.; Poel,J.R.
EPI1015018	HA	United States	2016-Dec-19	EPI_ISL_267852	A/New York/5653/2016			Gruner,W.E.; Fries,A.C.; Garrett,C.M.; Powell,M.L.; Minnich,D.E.; Couch,M.R.; Hanson,J.F.; DeMarcus,L.S.; Smith,J.P.; Edwards,M.A.; Federinko,S.P.; Macias,E.A.; West,C.A.; Poel,J.R.
EPI1015019	HA	United States	2016-Dec-21	EPI_ISL_267853	A/Ohio/5654/2016			Gruner,W.E.; Fries,A.C.; Garrett,C.M.; Powell,M.L.; Minnich,D.E.; Couch,M.R.; Hanson,J.F.; DeMarcus,L.S.; Smith,J.P.; Edwards,M.A.; Federinko,S.P.; Macias,E.A.; West,C.A.; Poel,J.R.
EPI1015020	HA	United States	2016-Dec-06	EPI_ISL_267854	A/Oklahoma/5655/2016			Gruner,W.E.; Fries,A.C.; Garrett,C.M.; Powell,M.L.; Minnich,D.E.; Couch,M.R.; Hanson,J.F.; DeMarcus,L.S.; Smith,J.P.; Edwards,M.A.; Federinko,S.P.; Macias,E.A.; West,C.A.; Poel,J.R.
EPI1015021	HA	United States	2016-Dec-07	EPI_ISL_267855	A/Oklahoma/5656/2016			Gruner,W.E.; Fries,A.C.; Garrett,C.M.; Powell,M.L.; Minnich,D.E.; Couch,M.R.; Hanson,J.F.; DeMarcus,L.S.; Smith,J.P.; Edwards,M.A.; Federinko,S.P.; Macias,E.A.; West,C.A.; Poel,J.R.
EPI1015022	HA	United States	2016-Dec-14	EPI_ISL_267856	A/Oklahoma/5657/2016			Gruner,W.E.; Fries,A.C.; Garrett,C.M.; Powell,M.L.; Minnich,D.E.; Couch,M.R.; Hanson,J.F.; DeMarcus,L.S.; Smith,J.P.; Edwards,M.A.; Federinko,S.P.; Macias,E.A.; West,C.A.; Poel,J.R.
EPI1015023	HA	United States	2016-Dec-19	EPI_ISL_267857	A/Texas/5658/2016			Gruner,W.E.; Fries,A.C.; Garrett,C.M.; Powell,M.L.; Minnich,D.E.; Couch,M.R.; Hanson,J.F.; DeMarcus,L.S.; Smith,J.P.; Edwards,M.A.; Federinko,S.P.; Macias,E.A.; West,C.A.; Poel,J.R.
EPI1015024	HA	United States	2016-Dec-02	EPI_ISL_267858	A/Texas/5659/2016			Gruner,W.E.; Fries,A.C.; Garrett,C.M.; Powell,M.L.; Minnich,D.E.; Couch,M.R.; Hanson,J.F.; DeMarcus,L.S.; Smith,J.P.; Edwards,M.A.; Federinko,S.P.; Macias,E.A.; West,C.A.; Poel,J.R.
EPI1015025	HA	United States	2016-Dec-12	EPI_ISL_267859	A/Texas/5660/2016			Gruner,W.E.; Fries,A.C.; Garrett,C.M.; Powell,M.L.; Minnich,D.E.; Couch,M.R.; Hanson,J.F.; DeMarcus,L.S.; Smith,J.P.; Edwards,M.A.; Federinko,S.P.; Macias,E.A.; West,C.A.; Poel,J.R.
EPI1015026	HA	United States	2016-Dec-19	EPI_ISL_267860	A/Utah/5661/2016			Gruner,W.E.; Fries,A.C.; Garrett,C.M.; Powell,M.L.; Minnich,D.E.; Couch,M.R.; Hanson,J.F.; DeMarcus,L.S.; Smith,J.P.; Edwards,M.A.; Federinko,S.P.; Macias,E.A.; West,C.A.; Poel,J.R.
EPI1015027	HA	United States	2016-Dec-08	EPI_ISL_267861	A/Utah/5662/2016			Gruner,W.E.; Fries,A.C.; Garrett,C.M.; Powell,M.L.; Minnich,D.E.; Couch,M.R.; Hanson,J.F.; DeMarcus,L.S.; Smith,J.P.; Edwards,M.A.; Federinko,S.P.; Macias,E.A.; West,C.A.; Poel,J.R.
EPI1015028	HA	United States	2016-Dec-20	EPI_ISL_267862	A/Virginia/5663/2016			Gruner,W.E.; Fries,A.C.; Garrett,C.M.; Powell,M.L.; Minnich,D.E.; Couch,M.R.; Hanson,J.F.; DeMarcus,L.S.; Smith,J.P.; Edwards,M.A.; Federinko,S.P.; Macias,E.A.; West,C.A.; Poel,J.R.
EPI1017216	HA	United States	2016-Dec-06	EPI_ISL_268388	A/Wisconsin/98/2016	Wisconsin State Laboratory of Hygiene	Centers for Disease Control and Prevention
EPI1017223	HA	United States	2017-Jan-09	EPI_ISL_268389	A/Hawaii/01/2017	State of Hawaii Department of Health	Centers for Disease Control and Prevention
EPI1047566	HA	United States	2017-Jan-23	EPI_ISL_275705	A/Wisconsin/19/2017	Wisconsin State Laboratory of Hygiene	Centers for Disease Control and Prevention
EPI1047574	HA	United States	2017-Jan-25	EPI_ISL_275706	A/Washington/16/2017	Washington State Public Health Laboratory	Centers for Disease Control and Prevention
EPI1047582	HA	United States	2016-Dec-18	EPI_ISL_275707	A/Washington/106/2016	WHO Collaborating Centre for Reference and Research on Influenza	Centers for Disease Control and Prevention
EPI1047596	HA	United States	2017-Jan-07	EPI_ISL_275708	A/Florida/29/2017	Florida Department of Health-Tampa	Centers for Disease Control and Prevention
EPI1049511	HA	United States	2017-Jan-23	EPI_ISL_275950	A/Wisconsin/19/2017	Wisconsin State Laboratory of Hygiene	Centers for Disease Control and Prevention
EPI1049528	HA	United States	2017-Jan-23	EPI_ISL_275952	A/Wisconsin/19/2017	Wisconsin State Laboratory of Hygiene	Centers for Disease Control and Prevention
EPI1055941	HA	United States	2016-Nov-15	EPI_ISL_277143	A/Delaware/32/2016	WHO Collaborating Centre for Reference and Research on Influenza	Centers for Disease Control and Prevention
EPI1055949	HA	United States	2016-Oct-07	EPI_ISL_277144	A/Idaho/37/2016	WHO Collaborating Centre for Reference and Research on Influenza	Centers for Disease Control and Prevention
EPI1055973	HA	United States	2016-Dec-18	EPI_ISL_277147	A/Washington/106/2016	WHO Collaborating Centre for Reference and Research on Influenza	Centers for Disease Control and Prevention
EPI1056562	HA	United States	2016-Oct-29	EPI_ISL_277221	A/Pennsylvania/92/2016	Pennsylvania Department of Health	Centers for Disease Control and Prevention
EPI1094343	HA	United States	2016-Oct-19	EPI_ISL_284134	A/Oregon/19/2016	Oregon Public Health Laboratory	Centers for Disease Control and Prevention
EPI1094351	HA	United States	2017-Jan-17	EPI_ISL_284135	A/South Carolina/04/2017	South Carolina Department of Health	Centers for Disease Control and Prevention
EPI1108274	HA	United States	2016-Dec-14	EPI_ISL_286317	A/Washington/112/2016	Marshfield Clinic Research Foundation	Centers for Disease Control and Prevention
EPI1108282	HA	United States	2016-Dec-16	EPI_ISL_286318	A/Washington/114/2016	Marshfield Clinic Research Foundation	Centers for Disease Control and Prevention
EPI1108290	HA	United States	2016-Dec-15	EPI_ISL_286319	A/Washington/113/2016	Marshfield Clinic Research Foundation	Centers for Disease Control and Prevention
EPI1108298	HA	United States	2016-Dec-16	EPI_ISL_286320	A/Washington/115/2016	Marshfield Clinic Research Foundation	Centers for Disease Control and Prevention
EPI1108306	HA	United States	2016-Dec-19	EPI_ISL_286321	A/Washington/117/2016	Marshfield Clinic Research Foundation	Centers for Disease Control and Prevention
EPI1108314	HA	United States	2016-Dec-20	EPI_ISL_286322	A/Washington/119/2016	Marshfield Clinic Research Foundation	Centers for Disease Control and Prevention
EPI1108322	HA	United States	2016-Dec-16	EPI_ISL_286323	A/Washington/116/2016	Marshfield Clinic Research Foundation	Centers for Disease Control and Prevention
EPI1108330	HA	United States	2016-Dec-19	EPI_ISL_286324	A/Washington/118/2016	Marshfield Clinic Research Foundation	Centers for Disease Control and Prevention
EPI1108338	HA	United States	2016-Dec-20	EPI_ISL_286325	A/Washington/120/2016	Marshfield Clinic Research Foundation	Centers for Disease Control and Prevention
EPI1108346	HA	United States	2016-Dec-22	EPI_ISL_286326	A/Washington/123/2016	Marshfield Clinic Research Foundation	Centers for Disease Control and Prevention
EPI1108354	HA	United States	2016-Dec-21	EPI_ISL_286327	A/Washington/121/2016	Marshfield Clinic Research Foundation	Centers for Disease Control and Prevention
EPI1108362	HA	United States	2016-Dec-21	EPI_ISL_286328	A/Washington/122/2016	Marshfield Clinic Research Foundation	Centers for Disease Control and Prevention
EPI1108370	HA	United States	2016-Dec-27	EPI_ISL_286329	A/Washington/124/2016	Marshfield Clinic Research Foundation	Centers for Disease Control and Prevention
EPI1108378	HA	United States	2016-Dec-27	EPI_ISL_286330	A/Washington/125/2016	Marshfield Clinic Research Foundation	Centers for Disease Control and Prevention
EPI1108386	HA	United States	2016-Dec-27	EPI_ISL_286331	A/Washington/127/2016	Marshfield Clinic Research Foundation	Centers for Disease Control and Prevention
EPI1108394	HA	United States	2016-Dec-27	EPI_ISL_286332	A/Washington/128/2016	Marshfield Clinic Research Foundation	Centers for Disease Control and Prevention
EPI1108402	HA	United States	2016-Dec-27	EPI_ISL_286333	A/Washington/129/2016	Marshfield Clinic Research Foundation	Centers for Disease Control and Prevention
EPI1108410	HA	United States	2016-Dec-27	EPI_ISL_286334	A/Washington/130/2016	Marshfield Clinic Research Foundation	Centers for Disease Control and Prevention
EPI1108418	HA	United States	2016-Dec-27	EPI_ISL_286335	A/Washington/131/2016	Marshfield Clinic Research Foundation	Centers for Disease Control and Prevention
EPI1108426	HA	United States	2016-Dec-28	EPI_ISL_286336	A/Washington/134/2016	Marshfield Clinic Research Foundation	Centers for Disease Control and Prevention
EPI1108434	HA	United States	2016-Dec-28	EPI_ISL_286337	A/Washington/135/2016	Marshfield Clinic Research Foundation	Centers for Disease Control and Prevention
EPI1108442	HA	United States	2016-Dec-27	EPI_ISL_286338	A/Washington/132/2016	Marshfield Clinic Research Foundation	Centers for Disease Control and Prevention
EPI1108450	HA	United States	2016-Dec-27	EPI_ISL_286339	A/Washington/133/2016	Marshfield Clinic Research Foundation	Centers for Disease Control and Prevention
EPI1108458	HA	United States	2016-Dec-28	EPI_ISL_286340	A/Washington/136/2016	Marshfield Clinic Research Foundation	Centers for Disease Control and Prevention
EPI1108466	HA	United States	2017-Jan-04	EPI_ISL_286341	A/Washington/50/2017	Marshfield Clinic Research Foundation	Centers for Disease Control and Prevention
EPI1108474	HA	United States	2017-Jan-04	EPI_ISL_286342	A/Washington/51/2017	Marshfield Clinic Research Foundation	Centers for Disease Control and Prevention
EPI1108482	HA	United States	2017-Jan-03	EPI_ISL_286343	A/Washington/41/2017	Marshfield Clinic Research Foundation	Centers for Disease Control and Prevention
EPI1108490	HA	United States	2017-Jan-03	EPI_ISL_286344	A/Washington/42/2017	Marshfield Clinic Research Foundation	Centers for Disease Control and Prevention
EPI1108498	HA	United States	2017-Jan-03	EPI_ISL_286345	A/Washington/43/2017	Marshfield Clinic Research Foundation	Centers for Disease Control and Prevention
EPI1108506	HA	United States	2017-Jan-03	EPI_ISL_286346	A/Washington/44/2017	Marshfield Clinic Research Foundation	Centers for Disease Control and Prevention
EPI1108514	HA	United States	2017-Jan-03	EPI_ISL_286347	A/Washington/45/2017	Marshfield Clinic Research Foundation	Centers for Disease Control and Prevention
EPI1108522	HA	United States	2016-Dec-30	EPI_ISL_286348	A/Washington/149/2016	Marshfield Clinic Research Foundation	Centers for Disease Control and Prevention
EPI1108530	HA	United States	2016-Dec-30	EPI_ISL_286349	A/Washington/150/2016	Marshfield Clinic Research Foundation	Centers for Disease Control and Prevention
EPI1108538	HA	United States	2016-Dec-30	EPI_ISL_286350	A/Washington/151/2016	Marshfield Clinic Research Foundation	Centers for Disease Control and Prevention
EPI1108546	HA	United States	2016-Dec-29	EPI_ISL_286351	A/Washington/140/2016	Marshfield Clinic Research Foundation	Centers for Disease Control and Prevention
EPI1108554	HA	United States	2016-Dec-29	EPI_ISL_286352	A/Washington/141/2016	Marshfield Clinic Research Foundation	Centers for Disease Control and Prevention
EPI1108562	HA	United States	2016-Dec-28	EPI_ISL_286353	A/Washington/137/2016	Marshfield Clinic Research Foundation	Centers for Disease Control and Prevention
EPI1108570	HA	United States	2016-Dec-28	EPI_ISL_286354	A/Washington/138/2016	Marshfield Clinic Research Foundation	Centers for Disease Control and Prevention
EPI1108578	HA	United States	2016-Dec-28	EPI_ISL_286355	A/Washington/139/2016	Marshfield Clinic Research Foundation	Centers for Disease Control and Prevention
EPI1108586	HA	United States	2016-Dec-29	EPI_ISL_286356	A/Washington/142/2016	Marshfield Clinic Research Foundation	Centers for Disease Control and Prevention
EPI1108594	HA	United States	2016-Dec-29	EPI_ISL_286357	A/Washington/143/2016	Marshfield Clinic Research Foundation	Centers for Disease Control and Prevention
EPI1108602	HA	United States	2017-Jan-04	EPI_ISL_286358	A/Washington/52/2017	Marshfield Clinic Research Foundation	Centers for Disease Control and Prevention
EPI1108610	HA	United States	2017-Jan-03	EPI_ISL_286359	A/Washington/46/2017	Marshfield Clinic Research Foundation	Centers for Disease Control and Prevention
EPI1108618	HA	United States	2017-Jan-03	EPI_ISL_286360	A/Washington/47/2017	Marshfield Clinic Research Foundation	Centers for Disease Control and Prevention
EPI1108626	HA	United States	2017-Jan-04	EPI_ISL_286361	A/Washington/53/2017	Marshfield Clinic Research Foundation	Centers for Disease Control and Prevention
EPI1108634	HA	United States	2017-Jan-04	EPI_ISL_286362	A/Washington/54/2017	Marshfield Clinic Research Foundation	Centers for Disease Control and Prevention
EPI1108642	HA	United States	2016-Dec-29	EPI_ISL_286363	A/Washington/144/2016	Marshfield Clinic Research Foundation	Centers for Disease Control and Prevention
EPI1108650	HA	United States	2016-Dec-30	EPI_ISL_286364	A/Washington/152/2016	Marshfield Clinic Research Foundation	Centers for Disease Control and Prevention
EPI1108658	HA	United States	2016-Dec-30	EPI_ISL_286365	A/Washington/153/2016	Marshfield Clinic Research Foundation	Centers for Disease Control and Prevention
EPI1108666	HA	United States	2016-Dec-29	EPI_ISL_286366	A/Washington/145/2016	Marshfield Clinic Research Foundation	Centers for Disease Control and Prevention
EPI1108674	HA	United States	2016-Dec-29	EPI_ISL_286367	A/Washington/146/2016	Marshfield Clinic Research Foundation	Centers for Disease Control and Prevention
EPI1108682	HA	United States	2016-Dec-29	EPI_ISL_286368	A/Washington/147/2016	Marshfield Clinic Research Foundation	Centers for Disease Control and Prevention
EPI1108695	HA	United States	2017-Jan-10	EPI_ISL_286369	A/Washington/83/2017	Marshfield Clinic Research Foundation	Centers for Disease Control and Prevention
EPI1108700	HA	United States	2016-Dec-29	EPI_ISL_286370	A/Washington/148/2016	Marshfield Clinic Research Foundation	Centers for Disease Control and Prevention
EPI1108711	HA	United States	2017-Jan-09	EPI_ISL_286371	A/Washington/77/2017	Marshfield Clinic Research Foundation	Centers for Disease Control and Prevention
EPI1108717	HA	United States	2017-Jan-03	EPI_ISL_286372	A/Washington/48/2017	Marshfield Clinic Research Foundation	Centers for Disease Control and Prevention
EPI1108727	HA	United States	2017-Jan-10	EPI_ISL_286373	A/Washington/84/2017	Marshfield Clinic Research Foundation	Centers for Disease Control and Prevention
EPI1108734	HA	United States	2017-Jan-03	EPI_ISL_286374	A/Washington/49/2017	Marshfield Clinic Research Foundation	Centers for Disease Control and Prevention
EPI1108742	HA	United States	2017-Jan-10	EPI_ISL_286375	A/Washington/85/2017	Marshfield Clinic Research Foundation	Centers for Disease Control and Prevention
EPI1108751	HA	United States	2017-Jan-04	EPI_ISL_286376	A/Washington/55/2017	Marshfield Clinic Research Foundation	Centers for Disease Control and Prevention
EPI1108756	HA	United States	2017-Jan-10	EPI_ISL_286377	A/Washington/86/2017	Marshfield Clinic Research Foundation	Centers for Disease Control and Prevention
EPI1108769	HA	United States	2017-Jan-04	EPI_ISL_286378	A/Washington/56/2017	Marshfield Clinic Research Foundation	Centers for Disease Control and Prevention
EPI1108770	HA	United States	2017-Jan-10	EPI_ISL_286379	A/Washington/87/2017	Marshfield Clinic Research Foundation	Centers for Disease Control and Prevention
EPI1108784	HA	United States	2017-Jan-05	EPI_ISL_286380	A/Washington/59/2017	Marshfield Clinic Research Foundation	Centers for Disease Control and Prevention
EPI1108789	HA	United States	2017-Jan-09	EPI_ISL_286381	A/Washington/78/2017	Marshfield Clinic Research Foundation	Centers for Disease Control and Prevention
EPI1108800	HA	United States	2017-Jan-04	EPI_ISL_286382	A/Washington/58/2017	Marshfield Clinic Research Foundation	Centers for Disease Control and Prevention
EPI1108803	HA	United States	2017-Jan-09	EPI_ISL_286383	A/Washington/79/2017	Marshfield Clinic Research Foundation	Centers for Disease Control and Prevention
EPI1108815	HA	United States	2017-Jan-05	EPI_ISL_286384	A/Washington/60/2017	Marshfield Clinic Research Foundation	Centers for Disease Control and Prevention
EPI1108819	HA	United States	2017-Jan-11	EPI_ISL_286385	A/Washington/95/2017	Marshfield Clinic Research Foundation	Centers for Disease Control and Prevention
EPI1108832	HA	United States	2017-Jan-05	EPI_ISL_286386	A/Washington/61/2017	Marshfield Clinic Research Foundation	Centers for Disease Control and Prevention
EPI1108835	HA	United States	2017-Jan-10	EPI_ISL_286387	A/Washington/88/2017	Marshfield Clinic Research Foundation	Centers for Disease Control and Prevention
EPI1108851	HA	United States	2017-Jan-05	EPI_ISL_286388	A/Washington/62/2017	Marshfield Clinic Research Foundation	Centers for Disease Control and Prevention
EPI1108848	HA	United States	2017-Jan-10	EPI_ISL_286389	A/Washington/89/2017	Marshfield Clinic Research Foundation	Centers for Disease Control and Prevention
EPI1108864	HA	United States	2017-Jan-09	EPI_ISL_286390	A/Washington/80/2017	Marshfield Clinic Research Foundation	Centers for Disease Control and Prevention
EPI1108868	HA	United States	2017-Jan-06	EPI_ISL_286391	A/Washington/65/2017	Marshfield Clinic Research Foundation	Centers for Disease Control and Prevention
EPI1108880	HA	United States	2017-Jan-09	EPI_ISL_286392	A/Washington/81/2017	Marshfield Clinic Research Foundation	Centers for Disease Control and Prevention
EPI1108882	HA	United States	2017-Jan-05	EPI_ISL_286393	A/Washington/63/2017	Marshfield Clinic Research Foundation	Centers for Disease Control and Prevention
EPI1108896	HA	United States	2017-Jan-10	EPI_ISL_286394	A/Washington/90/2017	Marshfield Clinic Research Foundation	Centers for Disease Control and Prevention
EPI1108897	HA	United States	2017-Jan-06	EPI_ISL_286395	A/Washington/66/2017	Marshfield Clinic Research Foundation	Centers for Disease Control and Prevention
EPI1108912	HA	United States	2017-Jan-10	EPI_ISL_286396	A/Washington/91/2017	Marshfield Clinic Research Foundation	Centers for Disease Control and Prevention
EPI1108913	HA	United States	2017-Jan-06	EPI_ISL_286397	A/Washington/67/2017	Marshfield Clinic Research Foundation	Centers for Disease Control and Prevention
EPI1108931	HA	United States	2017-Jan-10	EPI_ISL_286398	A/Washington/92/2017	Marshfield Clinic Research Foundation	Centers for Disease Control and Prevention
EPI1108923	HA	United States	2017-Jan-05	EPI_ISL_286399	A/Washington/64/2017	Marshfield Clinic Research Foundation	Centers for Disease Control and Prevention
EPI1108937	HA	United States	2017-Jan-06	EPI_ISL_286400	A/Washington/68/2017	Marshfield Clinic Research Foundation	Centers for Disease Control and Prevention
EPI1108947	HA	United States	2017-Jan-12	EPI_ISL_286401	A/Washington/100/2017	Marshfield Clinic Research Foundation	Centers for Disease Control and Prevention
EPI1108952	HA	United States	2017-Jan-09	EPI_ISL_286402	A/Washington/74/2017	Marshfield Clinic Research Foundation	Centers for Disease Control and Prevention
EPI1108962	HA	United States	2017-Jan-12	EPI_ISL_286403	A/Washington/101/2017	Marshfield Clinic Research Foundation	Centers for Disease Control and Prevention
EPI1108972	HA	United States	2017-Jan-06	EPI_ISL_286404	A/Washington/69/2017	Marshfield Clinic Research Foundation	Centers for Disease Control and Prevention
EPI1108975	HA	United States	2017-Jan-12	EPI_ISL_286405	A/Washington/102/2017	Marshfield Clinic Research Foundation	Centers for Disease Control and Prevention
EPI1108987	HA	United States	2017-Jan-09	EPI_ISL_286406	A/Washington/75/2017	Marshfield Clinic Research Foundation	Centers for Disease Control and Prevention
EPI1108992	HA	United States	2017-Jan-12	EPI_ISL_286407	A/Washington/103/2017	Marshfield Clinic Research Foundation	Centers for Disease Control and Prevention
EPI1109004	HA	United States	2017-Jan-06	EPI_ISL_286408	A/Washington/70/2017	Marshfield Clinic Research Foundation	Centers for Disease Control and Prevention
EPI1109007	HA	United States	2017-Jan-12	EPI_ISL_286409	A/Washington/104/2017	Marshfield Clinic Research Foundation	Centers for Disease Control and Prevention
EPI1109021	HA	United States	2017-Jan-06	EPI_ISL_286410	A/Washington/71/2017	Marshfield Clinic Research Foundation	Centers for Disease Control and Prevention
EPI1109025	HA	United States	2017-Jan-12	EPI_ISL_286411	A/Washington/105/2017	Marshfield Clinic Research Foundation	Centers for Disease Control and Prevention
EPI1109035	HA	United States	2017-Jan-06	EPI_ISL_286412	A/Washington/72/2017	Marshfield Clinic Research Foundation	Centers for Disease Control and Prevention
EPI1109042	HA	United States	2017-Jan-11	EPI_ISL_286413	A/Washington/96/2017	Marshfield Clinic Research Foundation	Centers for Disease Control and Prevention
EPI1109047	HA	United States	2017-Jan-06	EPI_ISL_286414	A/Washington/73/2017	Marshfield Clinic Research Foundation	Centers for Disease Control and Prevention
EPI1109058	HA	United States	2017-Jan-11	EPI_ISL_286415	A/Washington/97/2017	Marshfield Clinic Research Foundation	Centers for Disease Control and Prevention
EPI1109062	HA	United States	2017-Jan-09	EPI_ISL_286416	A/Washington/76/2017	Marshfield Clinic Research Foundation	Centers for Disease Control and Prevention
EPI1109095	HA	United States	2017-Jan-10	EPI_ISL_286420	A/Washington/82/2017	Marshfield Clinic Research Foundation	Centers for Disease Control and Prevention
EPI1109107	HA	United States	2017-Jan-12	EPI_ISL_286421	A/Washington/106/2017	Marshfield Clinic Research Foundation	Centers for Disease Control and Prevention
EPI1109110	HA	United States	2017-Jan-11	EPI_ISL_286422	A/Washington/94/2017	Marshfield Clinic Research Foundation	Centers for Disease Control and Prevention
EPI1109117	HA	United States	2017-Jan-12	EPI_ISL_286423	A/Washington/107/2017	Marshfield Clinic Research Foundation	Centers for Disease Control and Prevention
EPI1150551	HA	United States	2016-Oct-21	EPI_ISL_293361	A/New York/A-WC-LVD-16-001/2016			Tan,G.; Pickett,B.; Fedorova,N.; Amedeo,P.; Isom,R.; Hu,L.; Christensen,J.; Novotny,M.; Durbin,A.; Rocchi,I.; Williams,T.; Griesemer,S.; Popowich,M.; Bao,Y.; Sanders,R.; Zhdanov,S.; Kiryutin,B.; Lipman,D.J.; Tatusova,T.; Hatcher,E.; St. George,K.
EPI1150559	HA	United States	2016-Oct-26	EPI_ISL_293362	A/New York/A-WC-LVD-16-002/2016			Tan,G.; Pickett,B.; Fedorova,N.; Amedeo,P.; Isom,R.; Hu,L.; Christensen,J.; Novotny,M.; Durbin,A.; Rocchi,I.; Williams,T.; Griesemer,S.; Popowich,M.; Bao,Y.; Sanders,R.; Zhdanov,S.; Kiryutin,B.; Lipman,D.J.; Tatusova,T.; Hatcher,E.; St. George,K.
EPI1150567	HA	United States	2016-Nov-14	EPI_ISL_293363	A/New York/A-WC-LVD-16-003/2016			Tan,G.; Pickett,B.; Fedorova,N.; Amedeo,P.; Isom,R.; Hu,L.; Christensen,J.; Novotny,M.; Durbin,A.; Rocchi,I.; Williams,T.; Griesemer,S.; Popowich,M.; Bao,Y.; Sanders,R.; Zhdanov,S.; Kiryutin,B.; Lipman,D.J.; Tatusova,T.; Hatcher,E.; St. George,K.
EPI1150575	HA	United States	2016-Dec-12	EPI_ISL_293364	A/New York/A-WC-LVD-16-004/2016			Tan,G.; Pickett,B.; Fedorova,N.; Amedeo,P.; Isom,R.; Hu,L.; Christensen,J.; Novotny,M.; Durbin,A.; Rocchi,I.; Williams,T.; Griesemer,S.; Popowich,M.; Bao,Y.; Sanders,R.; Zhdanov,S.; Kiryutin,B.; Lipman,D.J.; Tatusova,T.; Hatcher,E.; St. George,K.
EPI1150583	HA	United States	2016-Dec-23	EPI_ISL_293365	A/New York/A-WC-LVD-16-005/2016			Tan,G.; Pickett,B.; Fedorova,N.; Amedeo,P.; Isom,R.; Hu,L.; Christensen,J.; Novotny,M.; Durbin,A.; Rocchi,I.; Williams,T.; Griesemer,S.; Popowich,M.; Bao,Y.; Sanders,R.; Zhdanov,S.; Kiryutin,B.; Lipman,D.J.; Tatusova,T.; Hatcher,E.; St. George,K.
EPI1150591	HA	United States	2016-Dec-27	EPI_ISL_293366	A/New York/A-WC-LVD-16-006/2016			Tan,G.; Pickett,B.; Fedorova,N.; Amedeo,P.; Isom,R.; Hu,L.; Christensen,J.; Novotny,M.; Durbin,A.; Rocchi,I.; Williams,T.; Griesemer,S.; Popowich,M.; Bao,Y.; Sanders,R.; Zhdanov,S.; Kiryutin,B.; Lipman,D.J.; Tatusova,T.; Hatcher,E.; St. George,K.
EPI1150599	HA	United States	2016-Dec-30	EPI_ISL_293367	A/New York/A-WC-LVD-16-007/2016			Tan,G.; Pickett,B.; Fedorova,N.; Amedeo,P.; Isom,R.; Hu,L.; Christensen,J.; Novotny,M.; Durbin,A.; Rocchi,I.; Williams,T.; Griesemer,S.; Popowich,M.; Bao,Y.; Sanders,R.; Zhdanov,S.; Kiryutin,B.; Lipman,D.J.; Tatusova,T.; Hatcher,E.; St. George,K.
EPI1150607	HA	United States	2017-Jan-04	EPI_ISL_293368	A/New York/A-WC-LVD-17-001/2017			Tan,G.; Pickett,B.; Fedorova,N.; Amedeo,P.; Isom,R.; Hu,L.; Christensen,J.; Novotny,M.; Durbin,A.; Rocchi,I.; Williams,T.; Griesemer,S.; Popowich,M.; Bao,Y.; Sanders,R.; Zhdanov,S.; Kiryutin,B.; Lipman,D.J.; Tatusova,T.; Hatcher,E.; St. George,K.
EPI1150615	HA	United States	2017-Jan-08	EPI_ISL_293369	A/New York/A-WC-LVD-17-002/2017			Tan,G.; Pickett,B.; Fedorova,N.; Amedeo,P.; Isom,R.; Hu,L.; Christensen,J.; Novotny,M.; Durbin,A.; Rocchi,I.; Williams,T.; Griesemer,S.; Popowich,M.; Bao,Y.; Sanders,R.; Zhdanov,S.; Kiryutin,B.; Lipman,D.J.; Tatusova,T.; Hatcher,E.; St. George,K.
EPI1150623	HA	United States	2017-Jan-13	EPI_ISL_293370	A/New York/A-WC-LVD-17-003/2017			Tan,G.; Pickett,B.; Fedorova,N.; Amedeo,P.; Isom,R.; Hu,L.; Christensen,J.; Novotny,M.; Durbin,A.; Rocchi,I.; Williams,T.; Griesemer,S.; Popowich,M.; Bao,Y.; Sanders,R.; Zhdanov,S.; Kiryutin,B.; Lipman,D.J.; Tatusova,T.; Hatcher,E.; St. George,K.
EPI1150631	HA	United States	2017-Jan-05	EPI_ISL_293371	A/New York/A-WC-LVD-17-005/2017			Tan,G.; Pickett,B.; Fedorova,N.; Amedeo,P.; Isom,R.; Hu,L.; Christensen,J.; Novotny,M.; Durbin,A.; Rocchi,I.; Williams,T.; Griesemer,S.; Popowich,M.; Bao,Y.; Sanders,R.; Zhdanov,S.; Kiryutin,B.; Lipman,D.J.; Tatusova,T.; Hatcher,E.; St. George,K.
EPI1150639	HA	United States	2017-Jan-19	EPI_ISL_293372	A/New York/A-WC-LVD-17-007/2017			Tan,G.; Pickett,B.; Fedorova,N.; Amedeo,P.; Isom,R.; Hu,L.; Christensen,J.; Novotny,M.; Durbin,A.; Rocchi,I.; Williams,T.; Griesemer,S.; Popowich,M.; Bao,Y.; Sanders,R.; Zhdanov,S.; Kiryutin,B.; Lipman,D.J.; Tatusova,T.; Hatcher,E.; St. George,K.
EPI1150647	HA	United States	2017-Jan-17	EPI_ISL_293373	A/New York/A-WC-LVD-17-008/2017			Tan,G.; Pickett,B.; Fedorova,N.; Amedeo,P.; Isom,R.; Hu,L.; Christensen,J.; Novotny,M.; Durbin,A.; Rocchi,I.; Williams,T.; Griesemer,S.; Popowich,M.; Bao,Y.; Sanders,R.; Zhdanov,S.; Kiryutin,B.; Lipman,D.J.; Tatusova,T.; Hatcher,E.; St. George,K.
EPI1150655	HA	United States	2017-Jan-19	EPI_ISL_293374	A/New York/A-WC-LVD-17-009/2017			Tan,G.; Pickett,B.; Fedorova,N.; Amedeo,P.; Isom,R.; Hu,L.; Christensen,J.; Novotny,M.; Durbin,A.; Rocchi,I.; Williams,T.; Griesemer,S.; Popowich,M.; Bao,Y.; Sanders,R.; Zhdanov,S.; Kiryutin,B.; Lipman,D.J.; Tatusova,T.; Hatcher,E.; St. George,K.
EPI1150663	HA	United States	2017-Jan-24	EPI_ISL_293375	A/New York/A-WC-LVD-17-010/2017			Tan,G.; Pickett,B.; Fedorova,N.; Amedeo,P.; Isom,R.; Hu,L.; Christensen,J.; Novotny,M.; Durbin,A.; Rocchi,I.; Williams,T.; Griesemer,S.; Popowich,M.; Bao,Y.; Sanders,R.; Zhdanov,S.; Kiryutin,B.; Lipman,D.J.; Tatusova,T.; Hatcher,E.; St. George,K.
EPI1150671	HA	United States	2017-Jan-22	EPI_ISL_293376	A/New York/A-WC-LVD-17-011/2017			Tan,G.; Pickett,B.; Fedorova,N.; Amedeo,P.; Isom,R.; Hu,L.; Christensen,J.; Novotny,M.; Durbin,A.; Rocchi,I.; Williams,T.; Griesemer,S.; Popowich,M.; Bao,Y.; Sanders,R.; Zhdanov,S.; Kiryutin,B.; Lipman,D.J.; Tatusova,T.; Hatcher,E.; St. George,K.
EPI1150679	HA	United States	2017-Jan-23	EPI_ISL_293377	A/New York/A-WC-LVD-17-012/2017			Tan,G.; Pickett,B.; Fedorova,N.; Amedeo,P.; Isom,R.; Hu,L.; Christensen,J.; Novotny,M.; Durbin,A.; Rocchi,I.; Williams,T.; Griesemer,S.; Popowich,M.; Bao,Y.; Sanders,R.; Zhdanov,S.; Kiryutin,B.; Lipman,D.J.; Tatusova,T.; Hatcher,E.; St. George,K.
EPI1150687	HA	United States	2017-Jan-23	EPI_ISL_293378	A/New York/A-WC-LVD-17-013/2017			Tan,G.; Pickett,B.; Fedorova,N.; Amedeo,P.; Isom,R.; Hu,L.; Christensen,J.; Novotny,M.; Durbin,A.; Rocchi,I.; Williams,T.; Griesemer,S.; Popowich,M.; Bao,Y.; Sanders,R.; Zhdanov,S.; Kiryutin,B.; Lipman,D.J.; Tatusova,T.; Hatcher,E.; St. George,K.
EPI1150695	HA	United States	2017-Jan-23	EPI_ISL_293379	A/New York/A-WC-LVD-17-014/2017			Tan,G.; Pickett,B.; Fedorova,N.; Amedeo,P.; Isom,R.; Hu,L.; Christensen,J.; Novotny,M.; Durbin,A.; Rocchi,I.; Williams,T.; Griesemer,S.; Popowich,M.; Bao,Y.; Sanders,R.; Zhdanov,S.; Kiryutin,B.; Lipman,D.J.; Tatusova,T.; Hatcher,E.; St. George,K.
EPI1150703	HA	United States	2017-Jan-23	EPI_ISL_293380	A/New York/A-WC-LVD-17-015/2017			Tan,G.; Pickett,B.; Fedorova,N.; Amedeo,P.; Isom,R.; Hu,L.; Christensen,J.; Novotny,M.; Durbin,A.; Rocchi,I.; Williams,T.; Griesemer,S.; Popowich,M.; Bao,Y.; Sanders,R.; Zhdanov,S.; Kiryutin,B.; Lipman,D.J.; Tatusova,T.; Hatcher,E.; St. George,K.
EPI1150711	HA	United States	2017-Jan-25	EPI_ISL_293381	A/New York/A-WC-LVD-17-016/2017			Tan,G.; Pickett,B.; Fedorova,N.; Amedeo,P.; Isom,R.; Hu,L.; Christensen,J.; Novotny,M.; Durbin,A.; Rocchi,I.; Williams,T.; Griesemer,S.; Popowich,M.; Bao,Y.; Sanders,R.; Zhdanov,S.; Kiryutin,B.; Lipman,D.J.; Tatusova,T.; Hatcher,E.; St. George,K.
EPI1150719	HA	United States	2017-Jan-20	EPI_ISL_293382	A/New York/A-WC-LVD-17-017/2017			Tan,G.; Pickett,B.; Fedorova,N.; Amedeo,P.; Isom,R.; Hu,L.; Christensen,J.; Novotny,M.; Durbin,A.; Rocchi,I.; Williams,T.; Griesemer,S.; Popowich,M.; Bao,Y.; Sanders,R.; Zhdanov,S.; Kiryutin,B.; Lipman,D.J.; Tatusova,T.; Hatcher,E.; St. George,K.
EPI1150727	HA	United States	2017-Jan-30	EPI_ISL_293383	A/New York/A-WC-LVD-17-018/2017			Tan,G.; Pickett,B.; Fedorova,N.; Amedeo,P.; Isom,R.; Hu,L.; Christensen,J.; Novotny,M.; Durbin,A.; Rocchi,I.; Williams,T.; Griesemer,S.; Popowich,M.; Bao,Y.; Sanders,R.; Zhdanov,S.; Kiryutin,B.; Lipman,D.J.; Tatusova,T.; Hatcher,E.; St. George,K.
EPI1150735	HA	United States	2017-Jan-31	EPI_ISL_293384	A/New York/A-WC-LVD-17-019/2017			Tan,G.; Pickett,B.; Fedorova,N.; Amedeo,P.; Isom,R.; Hu,L.; Christensen,J.; Novotny,M.; Durbin,A.; Rocchi,I.; Williams,T.; Griesemer,S.; Popowich,M.; Bao,Y.; Sanders,R.; Zhdanov,S.; Kiryutin,B.; Lipman,D.J.; Tatusova,T.; Hatcher,E.; St. George,K.
EPI1150743	HA	United States	2017-Jan-03	EPI_ISL_293385	A/New York/A-WC-LVD-17-021/2017			Tan,G.; Pickett,B.; Fedorova,N.; Amedeo,P.; Isom,R.; Hu,L.; Christensen,J.; Novotny,M.; Durbin,A.; Rocchi,I.; Williams,T.; Griesemer,S.; Popowich,M.; Bao,Y.; Sanders,R.; Zhdanov,S.; Kiryutin,B.; Lipman,D.J.; Tatusova,T.; Hatcher,E.; St. George,K.
EPI1150751	HA	United States	2017-Jan-31	EPI_ISL_293386	A/New York/A-WC-LVD-17-022/2017			Tan,G.; Pickett,B.; Fedorova,N.; Amedeo,P.; Isom,R.; Hu,L.; Christensen,J.; Novotny,M.; Durbin,A.; Rocchi,I.; Williams,T.; Griesemer,S.; Popowich,M.; Bao,Y.; Sanders,R.; Zhdanov,S.; Kiryutin,B.; Lipman,D.J.; Tatusova,T.; Hatcher,E.; St. George,K.
EPI1150775	HA	United States	2017-Jan-29	EPI_ISL_293389	A/New York/A-WC-LVD-17-026/2017			Tan,G.; Pickett,B.; Fedorova,N.; Amedeo,P.; Isom,R.; Hu,L.; Christensen,J.; Novotny,M.; Durbin,A.; Rocchi,I.; Williams,T.; Griesemer,S.; Popowich,M.; Bao,Y.; Sanders,R.; Zhdanov,S.; Kiryutin,B.; Lipman,D.J.; Tatusova,T.; Hatcher,E.; St. George,K.
EPI1150967	HA	United States	2017-Jan-09	EPI_ISL_293413	A/New York/A-WC-LVD-17-051/2017			Tan,G.; Pickett,B.; Fedorova,N.; Amedeo,P.; Isom,R.; Hu,L.; Christensen,J.; Novotny,M.; Durbin,A.; Rocchi,I.; Williams,T.; Griesemer,S.; Popowich,M.; Bao,Y.; Sanders,R.; Zhdanov,S.; Kiryutin,B.; Lipman,D.J.; Tatusova,T.; Hatcher,E.; St. George,K.
EPI1155465	HA	United States	2017-Jan-20	EPI_ISL_294440	A/California/NHRC_BRD80659N/2017			Sitz,C.R.; Raridon,B.L.; Balansay,M.S.; Hawksworth,A.W.; Graf,P.C.; Myers,C.A.
EPI1180276	HA	United States	2017-Jan-23	EPI_ISL_299829	A/Wisconsin/19/2017	Wisconsin State Laboratory of Hygiene	Centers for Disease Control and Prevention
EPI1235894	HA	Canada	2017-Jan-27	EPI_ISL_310683	A/Alberta/022/2017			Hickman,R.
EPI1235895	HA	Canada	2017-Jan-30	EPI_ISL_310684	A/Alberta/023/2017			Hickman,R.
EPI1235906	HA	Canada	2016-Dec-14	EPI_ISL_310695	A/Alberta/233/2016			Hickman,R.
EPI1235907	HA	Canada	2016-Dec-29	EPI_ISL_310696	A/Alberta/234/2016			Hickman,R.
EPI1235908	HA	Canada	2016-Dec-31	EPI_ISL_310697	A/Alberta/235/2016			Hickman,R.
EPI1235910	HA	Canada	2017-Jan-14	EPI_ISL_310699	A/British_Columbia/051/2017			Hickman,R.
EPI1235911	HA	Canada	2017-Jan-16	EPI_ISL_310700	A/British_Columbia/052/2017			Hickman,R.
EPI1235912	HA	Canada	2017-Jan-16	EPI_ISL_310701	A/British_Columbia/053/2017			Hickman,R.
EPI1235913	HA	Canada	2017-Jan-16	EPI_ISL_310702	A/British_Columbia/054/2017			Hickman,R.
EPI1235914	HA	Canada	2017-Jan-16	EPI_ISL_310703	A/British_Columbia/055/2017			Hickman,R.
EPI1235915	HA	Canada	2017-Jan-17	EPI_ISL_310704	A/British_Columbia/056/2017			Hickman,R.
EPI1235916	HA	Canada	2017-Jan-17	EPI_ISL_310705	A/British_Columbia/057/2017			Hickman,R.
EPI1235917	HA	Canada	2017-Jan-17	EPI_ISL_310706	A/British_Columbia/059/2017			Hickman,R.
EPI1235918	HA	Canada	2017-Jan-17	EPI_ISL_310707	A/British_Columbia/060/2017			Hickman,R.
EPI1235919	HA	Canada	2017-Jan-16	EPI_ISL_310708	A/British_Columbia/061/2017			Hickman,R.
EPI1235920	HA	Canada	2017-Jan-16	EPI_ISL_310709	A/British_Columbia/062/2017			Hickman,R.
EPI1235921	HA	Canada	2017-Jan-16	EPI_ISL_310710	A/British_Columbia/063/2017			Hickman,R.
EPI1235922	HA	Canada	2017-Jan-16	EPI_ISL_310711	A/British_Columbia/064/2017			Hickman,R.
EPI1235923	HA	Canada	2017-Jan-17	EPI_ISL_310712	A/British_Columbia/065/2017			Hickman,R.
EPI1235924	HA	Canada	2017-Jan-18	EPI_ISL_310713	A/British_Columbia/066/2017			Hickman,R.
EPI1235925	HA	Canada	2017-Jan-18	EPI_ISL_310714	A/British_Columbia/067/2017			Hickman,R.
EPI1235926	HA	Canada	2017-Jan-17	EPI_ISL_310715	A/British_Columbia/068/2017			Hickman,R.
EPI1235927	HA	Canada	2017-Jan-19	EPI_ISL_310716	A/British_Columbia/069/2017			Hickman,R.
EPI1235928	HA	Canada	2017-Jan-18	EPI_ISL_310717	A/British_Columbia/070/2017			Hickman,R.
EPI1235929	HA	Canada	2017-Jan-18	EPI_ISL_310718	A/British_Columbia/071/2017			Hickman,R.
EPI1235930	HA	Canada	2017-Jan-19	EPI_ISL_310719	A/British_Columbia/072/2017			Hickman,R.
EPI1235931	HA	Canada	2017-Jan-18	EPI_ISL_310720	A/British_Columbia/073/2017			Hickman,R.
EPI1235932	HA	Canada	2017-Jan-19	EPI_ISL_310721	A/British_Columbia/074/2017			Hickman,R.
EPI1235933	HA	Canada	2017-Jan-19	EPI_ISL_310722	A/British_Columbia/075/2017			Hickman,R.
EPI1235934	HA	Canada	2017-Jan-19	EPI_ISL_310723	A/British_Columbia/076/2017			Hickman,R.
EPI1235935	HA	Canada	2017-Jan-19	EPI_ISL_310724	A/British_Columbia/077/2017			Hickman,R.
EPI1235936	HA	Canada	2017-Jan-19	EPI_ISL_310725	A/British_Columbia/078/2017			Hickman,R.
EPI1235937	HA	Canada	2017-Jan-19	EPI_ISL_310726	A/British_Columbia/079/2017			Hickman,R.
EPI1235938	HA	Canada	2017-Jan-19	EPI_ISL_310727	A/British_Columbia/080/2017			Hickman,R.
EPI1235939	HA	Canada	2017-Jan-19	EPI_ISL_310728	A/British_Columbia/081/2017			Hickman,R.
EPI1235940	HA	Canada	2017-Jan-18	EPI_ISL_310729	A/British_Columbia/083/2017			Hickman,R.
EPI1235941	HA	Canada	2017-Jan-20	EPI_ISL_310730	A/British_Columbia/084/2017			Hickman,R.
EPI1235942	HA	Canada	2017-Jan-20	EPI_ISL_310731	A/British_Columbia/085/2017			Hickman,R.
EPI1235943	HA	Canada	2017-Jan-19	EPI_ISL_310732	A/British_Columbia/086/2017			Hickman,R.
EPI1235944	HA	Canada	2017-Jan-20	EPI_ISL_310733	A/British_Columbia/087/2017			Hickman,R.
EPI1235945	HA	Canada	2017-Jan-19	EPI_ISL_310734	A/British_Columbia/088/2017			Hickman,R.
EPI1235946	HA	Canada	2017-Jan-19	EPI_ISL_310735	A/British_Columbia/089/2017			Hickman,R.
EPI1235947	HA	Canada	2017-Jan-19	EPI_ISL_310736	A/British_Columbia/090/2017			Hickman,R.
EPI1235948	HA	Canada	2017-Jan-21	EPI_ISL_310737	A/British_Columbia/091/2017			Hickman,R.
EPI1235949	HA	Canada	2017-Jan-20	EPI_ISL_310738	A/British_Columbia/092/2017			Hickman,R.
EPI1235950	HA	Canada	2017-Jan-20	EPI_ISL_310739	A/British_Columbia/093/2017			Hickman,R.
EPI1235951	HA	Canada	2017-Jan-20	EPI_ISL_310740	A/British_Columbia/094/2017			Hickman,R.
EPI1235952	HA	Canada	2017-Jan-23	EPI_ISL_310741	A/British_Columbia/096/2017			Hickman,R.
EPI1235953	HA	Canada	2017-Jan-23	EPI_ISL_310742	A/British_Columbia/097/2017			Hickman,R.
EPI1235954	HA	Canada	2017-Jan-21	EPI_ISL_310743	A/British_Columbia/098/2017			Hickman,R.
EPI1235955	HA	Canada	2017-Jan-24	EPI_ISL_310744	A/British_Columbia/099/2017			Hickman,R.
EPI1235956	HA	Canada	2017-Jan-24	EPI_ISL_310745	A/British_Columbia/100/2017			Hickman,R.
EPI1235957	HA	Canada	2017-Jan-24	EPI_ISL_310746	A/British_Columbia/101/2017			Hickman,R.
EPI1235958	HA	Canada	2017-Jan-25	EPI_ISL_310747	A/British_Columbia/102/2017			Hickman,R.
EPI1235959	HA	Canada	2017-Jan-23	EPI_ISL_310748	A/British_Columbia/103/2017			Hickman,R.
EPI1235960	HA	Canada	2017-Jan-25	EPI_ISL_310749	A/British_Columbia/104/2017			Hickman,R.
EPI1235961	HA	Canada	2017-Jan-25	EPI_ISL_310750	A/British_Columbia/105/2017			Hickman,R.
EPI1235962	HA	Canada	2017-Jan-25	EPI_ISL_310751	A/British_Columbia/106/2017			Hickman,R.
EPI1235963	HA	Canada	2017-Jan-25	EPI_ISL_310752	A/British_Columbia/107/2017			Hickman,R.
EPI1235964	HA	Canada	2017-Jan-26	EPI_ISL_310753	A/British_Columbia/108/2017			Hickman,R.
EPI1235965	HA	Canada	2017-Jan-20	EPI_ISL_310754	A/British_Columbia/109/2017			Hickman,R.
EPI1235966	HA	Canada	2017-Jan-26	EPI_ISL_310755	A/British_Columbia/110/2017			Hickman,R.
EPI1235967	HA	Canada	2017-Jan-27	EPI_ISL_310756	A/British_Columbia/111/2017			Hickman,R.
EPI1235968	HA	Canada	2017-Jan-26	EPI_ISL_310757	A/British_Columbia/112/2017			Hickman,R.
EPI1235969	HA	Canada	2017-Jan-26	EPI_ISL_310758	A/British_Columbia/113/2017			Hickman,R.
EPI1235970	HA	Canada	2017-Jan-27	EPI_ISL_310759	A/British_Columbia/114/2017			Hickman,R.
EPI1235971	HA	Canada	2017-Jan-30	EPI_ISL_310760	A/British_Columbia/115/2017			Hickman,R.
EPI1235972	HA	Canada	2017-Jan-28	EPI_ISL_310761	A/British_Columbia/116/2017			Hickman,R.
EPI1235973	HA	Canada	2017-Jan-30	EPI_ISL_310762	A/British_Columbia/117/2017			Hickman,R.
EPI1235974	HA	Canada	2017-Jan-30	EPI_ISL_310763	A/British_Columbia/118/2017			Hickman,R.
EPI1235975	HA	Canada	2017-Jan-30	EPI_ISL_310764	A/British_Columbia/119/2017			Hickman,R.
EPI1235976	HA	Canada	2017-Jan-31	EPI_ISL_310765	A/British_Columbia/120/2017			Hickman,R.
EPI1235977	HA	Canada	2017-Jan-31	EPI_ISL_310766	A/British_Columbia/121/2017			Hickman,R.
EPI1235981	HA	Canada	2017-Jan-30	EPI_ISL_310770	A/British_Columbia/128/2017			Hickman,R.
EPI1236033	HA	Canada	2016-Dec-20	EPI_ISL_310802	A/British_Columbia/161/2016			Hickman,R.
EPI1236036	HA	Canada	2017-Jan-13	EPI_ISL_310803	A/Ontario/029/2017			Hickman,R.
EPI1236038	HA	Canada	2017-Jan-15	EPI_ISL_310805	A/Ontario/030/2017			Hickman,R.
EPI1236040	HA	Canada	2017-Jan-13	EPI_ISL_310806	A/Ontario/031/2017			Hickman,R.
EPI1236043	HA	Canada	2017-Jan-13	EPI_ISL_310807	A/Ontario/032/2017			Hickman,R.
EPI1236045	HA	Canada	2017-Jan-17	EPI_ISL_310808	A/Ontario/033/2017			Hickman,R.
EPI1236048	HA	Canada	2017-Jan-17	EPI_ISL_310809	A/Ontario/034/2017			Hickman,R.
EPI1236050	HA	Canada	2017-Jan-16	EPI_ISL_310811	A/Ontario/035/2017			Hickman,R.
EPI1236053	HA	Canada	2017-Jan-17	EPI_ISL_310812	A/Ontario/036/2017			Hickman,R.
EPI1236055	HA	Canada	2017-Jan-16	EPI_ISL_310813	A/Ontario/037/2017			Hickman,R.
EPI1236058	HA	Canada	2017-Jan-16	EPI_ISL_310814	A/Ontario/038/2017			Hickman,R.
EPI1236060	HA	Canada	2017-Jan-18	EPI_ISL_310815	A/Ontario/039/2017			Hickman,R.
EPI1236063	HA	Canada	2017-Jan-17	EPI_ISL_310816	A/Ontario/040/2017			Hickman,R.
EPI1236066	HA	Canada	2017-Jan-14	EPI_ISL_310818	A/Ontario/041/2017			Hickman,R.
EPI1236069	HA	Canada	2017-Jan-18	EPI_ISL_310819	A/Ontario/042/2017			Hickman,R.
EPI1236072	HA	Canada	2017-Jan-14	EPI_ISL_310820	A/Ontario/043/2017			Hickman,R.
EPI1236074	HA	Canada	2017-Jan-17	EPI_ISL_310821	A/Ontario/044/2017			Hickman,R.
EPI1236077	HA	Canada	2017-Jan-19	EPI_ISL_310823	A/Ontario/045/2017			Hickman,R.
EPI1236080	HA	Canada	2017-Jan-18	EPI_ISL_310824	A/Ontario/046/2017			Hickman,R.
EPI1236083	HA	Canada	2017-Jan-19	EPI_ISL_310825	A/Ontario/048/2017			Hickman,R.
EPI1236085	HA	Canada	2017-Jan-20	EPI_ISL_310826	A/Ontario/049/2017			Hickman,R.
EPI1236087	HA	Canada	2017-Jan-18	EPI_ISL_310827	A/Ontario/050/2017			Hickman,R.
EPI1236091	HA	Canada	2017-Jan-23	EPI_ISL_310829	A/Ontario/051/2017			Hickman,R.
EPI1236094	HA	Canada	2017-Jan-19	EPI_ISL_310830	A/Ontario/052/2017			Hickman,R.
EPI1236096	HA	Canada	2017-Jan-23	EPI_ISL_310831	A/Ontario/053/2017			Hickman,R.
EPI1236099	HA	Canada	2017-Jan-23	EPI_ISL_310832	A/Ontario/054/2017			Hickman,R.
EPI1236101	HA	Canada	2017-Jan-23	EPI_ISL_310834	A/Ontario/055/2017			Hickman,R.
EPI1236104	HA	Canada	2017-Jan-19	EPI_ISL_310835	A/Ontario/056/2017			Hickman,R.
EPI1236107	HA	Canada	2017-Jan-24	EPI_ISL_310836	A/Ontario/057/2017			Hickman,R.
EPI1236109	HA	Canada	2017-Jan-24	EPI_ISL_310837	A/Ontario/058/2017			Hickman,R.
EPI1236111	HA	Canada	2017-Jan-24	EPI_ISL_310838	A/Ontario/059/2017			Hickman,R.
EPI1236112	HA	Canada	2017-Jan-23	EPI_ISL_310839	A/Ontario/060/2017			Hickman,R.
EPI1236113	HA	Canada	2017-Jan-25	EPI_ISL_310840	A/Ontario/061/2017			Hickman,R.
EPI1236237	HA	Canada	2017-Jan-24	EPI_ISL_310896	A/Ontario/062/2017			Hickman,R.
EPI1236240	HA	Canada	2017-Jan-24	EPI_ISL_310897	A/Ontario/063/2017			Hickman,R.
EPI1236243	HA	Canada	2017-Jan-25	EPI_ISL_310898	A/Ontario/064/2017			Hickman,R.
EPI1236245	HA	Canada	2017-Jan-24	EPI_ISL_310900	A/Ontario/065/2017			Hickman,R.
EPI1236248	HA	Canada	2017-Jan-24	EPI_ISL_310901	A/Ontario/066/2017			Hickman,R.
EPI1236251	HA	Canada	2017-Jan-25	EPI_ISL_310902	A/Ontario/067/2017			Hickman,R.
EPI1236253	HA	Canada	2017-Jan-27	EPI_ISL_310903	A/Ontario/068/2017			Hickman,R.
EPI1236256	HA	Canada	2017-Jan-30	EPI_ISL_310904	A/Ontario/069/2017			Hickman,R.
EPI1236258	HA	Canada	2017-Jan-27	EPI_ISL_310906	A/Ontario/070/2017			Hickman,R.
EPI1236261	HA	Canada	2017-Jan-31	EPI_ISL_310907	A/Ontario/071/2017			Hickman,R.
EPI1236263	HA	Canada	2017-Jan-26	EPI_ISL_310908	A/Ontario/072/2017			Hickman,R.
EPI1236266	HA	Canada	2017-Jan-30	EPI_ISL_310909	A/Ontario/073/2017			Hickman,R.
EPI1236269	HA	Canada	2017-Jan-18	EPI_ISL_310910	A/Ontario/074/2017			Hickman,R.
EPI1236271	HA	Canada	2017-Jan-30	EPI_ISL_310912	A/Ontario/075/2017			Hickman,R.
EPI1236274	HA	Canada	2017-Jan-30	EPI_ISL_310913	A/Ontario/076/2017			Hickman,R.
EPI1236277	HA	Canada	2017-Jan-30	EPI_ISL_310914	A/Ontario/077/2017			Hickman,R.
EPI1236279	HA	Canada	2017-Jan-31	EPI_ISL_310915	A/Ontario/078/2017			Hickman,R.
EPI1236282	HA	Canada	2017-Jan-31	EPI_ISL_310916	A/Ontario/079/2017			Hickman,R.
EPI1236285	HA	Canada	2017-Jan-26	EPI_ISL_310918	A/Ontario/080/2017			Hickman,R.
EPI1236360	HA	Canada	2017-Jan-16	EPI_ISL_310982	A/Ontario/147/2017			Hickman,R.
EPI1236362	HA	Canada	2017-Jan-12	EPI_ISL_310984	A/Quebec/010/2017			Hickman,R.
EPI1236363	HA	Canada	2017-Jan-13	EPI_ISL_310985	A/Quebec/011/2017			Hickman,R.
EPI1236364	HA	Canada	2017-Jan-09	EPI_ISL_310986	A/Quebec/012/2017			Hickman,R.
EPI1236365	HA	Canada	2017-Jan-15	EPI_ISL_310987	A/Quebec/013/2017			Hickman,R.
EPI1236366	HA	Canada	2017-Jan-09	EPI_ISL_310988	A/Quebec/014/2017			Hickman,R.
EPI1236367	HA	Canada	2017-Jan-14	EPI_ISL_310989	A/Quebec/015/2017			Hickman,R.
EPI1236368	HA	Canada	2017-Jan-14	EPI_ISL_310990	A/Quebec/016/2017			Hickman,R.
EPI1236369	HA	Canada	2017-Jan-15	EPI_ISL_310991	A/Quebec/017/2017			Hickman,R.
EPI1236370	HA	Canada	2017-Jan-16	EPI_ISL_310992	A/Quebec/018/2017			Hickman,R.
EPI1236374	HA	Canada	2017-Jan-16	EPI_ISL_310996	A/Quebec/022/2017			Hickman,R.
EPI1236375	HA	Canada	2017-Jan-17	EPI_ISL_310997	A/Quebec/023/2017			Hickman,R.
EPI1236376	HA	Canada	2017-Jan-18	EPI_ISL_310998	A/Quebec/024/2017			Hickman,R.
EPI1236377	HA	Canada	2017-Jan-17	EPI_ISL_310999	A/Quebec/025/2017			Hickman,R.
EPI1369095	HA	United States	2017-Jan-04	EPI_ISL_341159	A/Maine/01/2017	Maine Health and Environmental Testing Laboratory	Centers for Disease Control and Prevention
EPI1369111	HA	United States	2017-Jan-09	EPI_ISL_341161	A/Pennsylvania/04/2017	Pennsylvania Department of Health	Centers for Disease Control and Prevention
EPI1452918	HA	United States	2017-Jan-16	EPI_ISL_358608	A/Pennsylvania/331/2017	Children's Hospital of Pittsburgh UPMC	Centers for Disease Control and Prevention
EPI1897223	HA	United States	2017-Jan-15	EPI_ISL_4062122	A/New York City/PV00012/2017			Direct Submission
EPI2376345	HA	United States	2017-Jan-15	EPI_ISL_4062122	A/New York City/PV00012/2017			Direct Submission
EPI2219726	HA	United States	2017-Jan-25	EPI_ISL_15842142	A/New York City/PV00034/2017	Icahn School of Medicine at Mount Sinai	Icahn School of Medicine at Mount Sinai	Gonzalez-Reiche, Ana S.; Alshammary, Hala; Polanco, Jose; Kim, Eunhye; Amoako, Angela; Rooker, Aria; Cognigni, Christian; Floda, Daniel; van de Guchte, Adriana; Khalil, Zain; Srivastava, Komal; Sebra, Robert; Garc?a-Sastre, Adolfo; Patel, Gopi; Schaefer, Sarah; Ramirez, Juan David; Banu, Radhika; Shrestha, Paras; Paniz-Mondolfi, Alberto; Sordillo, Emilia Mia; Simon, Viviana; van Bakel, Harm
EPI2219782	HA	United States	2017-Jan-31	EPI_ISL_15842270	A/New York City/PV00058/2017	Icahn School of Medicine at Mount Sinai	Icahn School of Medicine at Mount Sinai	Gonzalez-Reiche, Ana S.; Alshammary, Hala; Polanco, Jose; Kim, Eunhye; Amoako, Angela; Rooker, Aria; Cognigni, Christian; Floda, Daniel; van de Guchte, Adriana; Khalil, Zain; Srivastava, Komal; Sebra, Robert; Garc?a-Sastre, Adolfo; Patel, Gopi; Schaefer, Sarah; Ramirez, Juan David; Banu, Radhika; Shrestha, Paras; Paniz-Mondolfi, Alberto; Sordillo, Emilia Mia; Simon, Viviana; van Bakel, Harm
EPI2219822	HA	United States	2017-Jan-04	EPI_ISL_15842318	A/New York City/PV00009/2017	Icahn School of Medicine at Mount Sinai	Icahn School of Medicine at Mount Sinai	Gonzalez-Reiche, Ana S.; Alshammary, Hala; Polanco, Jose; Kim, Eunhye; Amoako, Angela; Rooker, Aria; Cognigni, Christian; Floda, Daniel; van de Guchte, Adriana; Khalil, Zain; Srivastava, Komal; Sebra, Robert; Garc?a-Sastre, Adolfo; Patel, Gopi; Schaefer, Sarah; Ramirez, Juan David; Banu, Radhika; Shrestha, Paras; Paniz-Mondolfi, Alberto; Sordillo, Emilia Mia; Simon, Viviana; van Bakel, Harm
EPI2219838	HA	United States	2017-Jan-29	EPI_ISL_15842341	A/New York City/PV00046/2017	Icahn School of Medicine at Mount Sinai	Icahn School of Medicine at Mount Sinai	Gonzalez-Reiche, Ana S.; Alshammary, Hala; Polanco, Jose; Kim, Eunhye; Amoako, Angela; Rooker, Aria; Cognigni, Christian; Floda, Daniel; van de Guchte, Adriana; Khalil, Zain; Srivastava, Komal; Sebra, Robert; Garc?a-Sastre, Adolfo; Patel, Gopi; Schaefer, Sarah; Ramirez, Juan David; Banu, Radhika; Shrestha, Paras; Paniz-Mondolfi, Alberto; Sordillo, Emilia Mia; Simon, Viviana; van Bakel, Harm
EPI2419708	HA	United States	2017-Jan-28	EPI_ISL_17027265	A/Baltimore/0244/2017	Johns Hopkins Center of Excellence for Influenza Research and Surveillance (JH-CEIRS)	Johns Hopkins University Bloomberg School of Public Health
EPI2430834	HA	United States	2017-Jan-01	EPI_ISL_17053928	A/New York/PV00007/2017	Icahn School of Medicine at Mount Sinai	Icahn School of Medicine at Mount Sinai
EPI2430842	HA	United States	2017-Jan-01	EPI_ISL_17053929	A/New York/PV00008/2017	Icahn School of Medicine at Mount Sinai	Icahn School of Medicine at Mount Sinai
EPI2430850	HA	United States	2017-Jan-01	EPI_ISL_17053930	A/New York/PV00018/2017	Icahn School of Medicine at Mount Sinai	Icahn School of Medicine at Mount Sinai
EPI2430858	HA	United States	2017-Jan-01	EPI_ISL_17053931	A/New York/PV00019/2017	Icahn School of Medicine at Mount Sinai	Icahn School of Medicine at Mount Sinai
EPI2430866	HA	United States	2017-Jan-01	EPI_ISL_17053932	A/New York/PV00020/2017	Icahn School of Medicine at Mount Sinai	Icahn School of Medicine at Mount Sinai
EPI2430874	HA	United States	2017-Jan-01	EPI_ISL_17053933	A/New York/PV00021/2017	Icahn School of Medicine at Mount Sinai	Icahn School of Medicine at Mount Sinai
EPI2430882	HA	United States	2017-Jan-01	EPI_ISL_17053934	A/New York/PV00025/2017	Icahn School of Medicine at Mount Sinai	Icahn School of Medicine at Mount Sinai
EPI2430890	HA	United States	2017-Jan-01	EPI_ISL_17053935	A/New York/PV00036/2017	Icahn School of Medicine at Mount Sinai	Icahn School of Medicine at Mount Sinai
EPI2430898	HA	United States	2017-Jan-01	EPI_ISL_17053936	A/New York/PV00041/2017	Icahn School of Medicine at Mount Sinai	Icahn School of Medicine at Mount Sinai
EPI2430906	HA	United States	2017-Jan-01	EPI_ISL_17053937	A/New York/PV00045/2017	Icahn School of Medicine at Mount Sinai	Icahn School of Medicine at Mount Sinai
EPI2430914	HA	United States	2017-Jan-01	EPI_ISL_17053938	A/New York/PV00048/2017	Icahn School of Medicine at Mount Sinai	Icahn School of Medicine at Mount Sinai
EPI2430922	HA	United States	2017-Jan-01	EPI_ISL_17053939	A/New York/PV00052/2017	Icahn School of Medicine at Mount Sinai	Icahn School of Medicine at Mount Sinai
EPI2430930	HA	United States	2017-Jan-01	EPI_ISL_17053940	A/New York/PV00055/2017	Icahn School of Medicine at Mount Sinai	Icahn School of Medicine at Mount Sinai
EPI2430938	HA	United States	2017-Jan-01	EPI_ISL_17053941	A/New York/PV00056/2017	Icahn School of Medicine at Mount Sinai	Icahn School of Medicine at Mount Sinai
EPI2430946	HA	United States	2017-Jan-01	EPI_ISL_17053942	A/New York/PV00057/2017	Icahn School of Medicine at Mount Sinai	Icahn School of Medicine at Mount Sinai
EPI2430954	HA	United States	2017-Jan-01	EPI_ISL_17053943	A/New York/PV00059/2017	Icahn School of Medicine at Mount Sinai	Icahn School of Medicine at Mount Sinai
EPI2430962	HA	United States	2017-Jan-01	EPI_ISL_17053944	A/New York/PV00060/2017	Icahn School of Medicine at Mount Sinai	Icahn School of Medicine at Mount Sinai
EPI2430970	HA	United States	2017-Jan-01	EPI_ISL_17053945	A/New York/PV00063/2017	Icahn School of Medicine at Mount Sinai	Icahn School of Medicine at Mount Sinai
EPI2431010	HA	United States	2017-Jan-01	EPI_ISL_17053950	A/New York/PV00033/2017	Icahn School of Medicine at Mount Sinai	Icahn School of Medicine at Mount Sinai
EPI2431018	HA	United States	2017-Jan-01	EPI_ISL_17053951	A/New York/PV00037/2017	Icahn School of Medicine at Mount Sinai	Icahn School of Medicine at Mount Sinai
EPI2655073	HA	United States	2017-Jan-05	EPI_ISL_18043233	A/Baltimore/A0223/2017	Johns Hopkins Center of Excellence for Influenza Research and Surveillance (JH-CEIRS)	Chang Gung Memorial Hospital
EPI2655089	HA	United States	2017-Jan-09	EPI_ISL_18043235	A/Baltimore/A0230/2017	Johns Hopkins Center of Excellence for Influenza Research and Surveillance (JH-CEIRS)	Chang Gung Memorial Hospital
EPI2655097	HA	United States	2017-Jan-10	EPI_ISL_18043236	A/Baltimore/A0233/2017	Johns Hopkins Center of Excellence for Influenza Research and Surveillance (JH-CEIRS)	Chang Gung Memorial Hospital
EPI2655105	HA	United States	2017-Jan-18	EPI_ISL_18043237	A/Baltimore/A0237/2017	Johns Hopkins Center of Excellence for Influenza Research and Surveillance (JH-CEIRS)	Chang Gung Memorial Hospital
EPI2655113	HA	United States	2017-Jan-20	EPI_ISL_18043238	A/Baltimore/A0238/2017	Johns Hopkins Center of Excellence for Influenza Research and Surveillance (JH-CEIRS)	Chang Gung Memorial Hospital
EPI2655121	HA	United States	2017-Jan-20	EPI_ISL_18043239	A/Baltimore/A0239/2017	Johns Hopkins Center of Excellence for Influenza Research and Surveillance (JH-CEIRS)	Chang Gung Memorial Hospital
EPI2655129	HA	United States	2017-Jan-24	EPI_ISL_18043240	A/Baltimore/A0244/2017	Johns Hopkins Center of Excellence for Influenza Research and Surveillance (JH-CEIRS)	Chang Gung Memorial Hospital
EPI2655137	HA	United States	2017-Jan-25	EPI_ISL_18043241	A/Baltimore/A0247/2017	Johns Hopkins Center of Excellence for Influenza Research and Surveillance (JH-CEIRS)	Chang Gung Memorial Hospital
EPI2655145	HA	United States	2017-Jan-27	EPI_ISL_18043242	A/Baltimore/A0252/2017	Johns Hopkins Center of Excellence for Influenza Research and Surveillance (JH-CEIRS)	Chang Gung Memorial Hospital
EPI2655161	HA	United States	2017-Jan-31	EPI_ISL_18043244	A/Baltimore/A0261/2017	Johns Hopkins Center of Excellence for Influenza Research and Surveillance (JH-CEIRS)	Chang Gung Memorial Hospital
EPI2655169	HA	United States	2017-Jan-31	EPI_ISL_18043245	A/Baltimore/A0262/2017	Johns Hopkins Center of Excellence for Influenza Research and Surveillance (JH-CEIRS)	Chang Gung Memorial Hospital
EPI2655929	HA	United States	2017-Jan-09	EPI_ISL_18043462	A/Baltimore/T0048/2017	Johns Hopkins Center of Excellence for Influenza Research and Surveillance (JH-CEIRS)	Chang Gung Memorial Hospital
EPI2656553	HA	United States	2017-Jan-07	EPI_ISL_18043566	A/Columbia/T0172/2017	Johns Hopkins Center of Excellence for Influenza Research and Surveillance (JH-CEIRS)	Chang Gung Memorial Hospital
EPI2656601	HA	United States	2017-Jan-19	EPI_ISL_18043572	A/Columbia/T0222/2017	Johns Hopkins Center of Excellence for Influenza Research and Surveillance (JH-CEIRS)	Chang Gung Memorial Hospital
EPI2656609	HA	United States	2017-Jan-26	EPI_ISL_18043573	A/Columbia/T0234/2017	Johns Hopkins Center of Excellence for Influenza Research and Surveillance (JH-CEIRS)	Chang Gung Memorial Hospital
EPI2656617	HA	United States	2017-Jan-29	EPI_ISL_18043574	A/Columbia/T0247/2017	Johns Hopkins Center of Excellence for Influenza Research and Surveillance (JH-CEIRS)	Chang Gung Memorial Hospital
EPI2656785	HA	United States	2017-Jan-13	EPI_ISL_18043595	A/Columbia/T0374/2017	Johns Hopkins Center of Excellence for Influenza Research and Surveillance (JH-CEIRS)	Chang Gung Memorial Hospital
EPI2656793	HA	United States	2017-Jan-16	EPI_ISL_18043596	A/Columbia/T0376/2017	Johns Hopkins Center of Excellence for Influenza Research and Surveillance (JH-CEIRS)	Chang Gung Memorial Hospital
EPI2656825	HA	United States	2016-Dec-21	EPI_ISL_18043600	A/Columbia/T0407/2016	Johns Hopkins Center of Excellence for Influenza Research and Surveillance (JH-CEIRS)	Chang Gung Memorial Hospital
EPI2656897	HA	United States	2017-Jan-20	EPI_ISL_18043609	A/Columbia/T0492/2017	Johns Hopkins Center of Excellence for Influenza Research and Surveillance (JH-CEIRS)	Chang Gung Memorial Hospital
EPI2656929	HA	United States	2017-Jan-17	EPI_ISL_18043613	A/Columbia/T0498/2017	Johns Hopkins Center of Excellence for Influenza Research and Surveillance (JH-CEIRS)	Chang Gung Memorial Hospital
EPI2656937	HA	United States	2017-Jan-13	EPI_ISL_18043614	A/Columbia/T0499/2017	Johns Hopkins Center of Excellence for Influenza Research and Surveillance (JH-CEIRS)	Chang Gung Memorial Hospital
EPI2656945	HA	United States	2017-Jan-22	EPI_ISL_18043615	A/Columbia/T0500/2017	Johns Hopkins Center of Excellence for Influenza Research and Surveillance (JH-CEIRS)	Chang Gung Memorial Hospital
EPI2656961	HA	United States	2017-Jan-13	EPI_ISL_18043617	A/Bethesda/T0004/2017	Johns Hopkins Center of Excellence for Influenza Research and Surveillance (JH-CEIRS)	Chang Gung Memorial Hospital
EPI2657001	HA	United States	2017-Jan-18	EPI_ISL_18043622	A/Bethesda/T0033/2017	Johns Hopkins Center of Excellence for Influenza Research and Surveillance (JH-CEIRS)	Chang Gung Memorial Hospital
EPI2657017	HA	United States	2017-Jan-06	EPI_ISL_18043624	A/Bethesda/T0043/2017	Johns Hopkins Center of Excellence for Influenza Research and Surveillance (JH-CEIRS)	Chang Gung Memorial Hospital
EPI2657049	HA	United States	2017-Jan-16	EPI_ISL_18043628	A/Bethesda/T0049/2017	Johns Hopkins Center of Excellence for Influenza Research and Surveillance (JH-CEIRS)	Chang Gung Memorial Hospital
EPI2657057	HA	United States	2017-Jan-14	EPI_ISL_18043629	A/Bethesda/T0051/2017	Johns Hopkins Center of Excellence for Influenza Research and Surveillance (JH-CEIRS)	Chang Gung Memorial Hospital
EPI2657065	HA	United States	2017-Jan-26	EPI_ISL_18043630	A/Bethesda/T0062/2017	Johns Hopkins Center of Excellence for Influenza Research and Surveillance (JH-CEIRS)	Chang Gung Memorial Hospital
EPI2657097	HA	United States	2016-Dec-24	EPI_ISL_18043634	A/Bethesda/T0071/2016	Johns Hopkins Center of Excellence for Influenza Research and Surveillance (JH-CEIRS)	Chang Gung Memorial Hospital
EPI2657121	HA	United States	2016-Dec-28	EPI_ISL_18043637	A/Bethesda/T0078/2016	Johns Hopkins Center of Excellence for Influenza Research and Surveillance (JH-CEIRS)	Chang Gung Memorial Hospital
EPI2657145	HA	United States	2016-Nov-26	EPI_ISL_18043640	A/Bethesda/T0087/2016	Johns Hopkins Center of Excellence for Influenza Research and Surveillance (JH-CEIRS)	Chang Gung Memorial Hospital
EPI2657153	HA	United States	2016-Dec-30	EPI_ISL_18043641	A/Bethesda/T0093/2016	Johns Hopkins Center of Excellence for Influenza Research and Surveillance (JH-CEIRS)	Chang Gung Memorial Hospital
EPI2657169	HA	United States	2017-Jan-24	EPI_ISL_18043643	A/Bethesda/T0111/2017	Johns Hopkins Center of Excellence for Influenza Research and Surveillance (JH-CEIRS)	Chang Gung Memorial Hospital
EPI2657185	HA	United States	2017-Jan-26	EPI_ISL_18043645	A/Bethesda/T0113/2017	Johns Hopkins Center of Excellence for Influenza Research and Surveillance (JH-CEIRS)	Chang Gung Memorial Hospital
EPI2657193	HA	United States	2017-Jan-10	EPI_ISL_18043646	A/Bethesda/T0115/2017	Johns Hopkins Center of Excellence for Influenza Research and Surveillance (JH-CEIRS)	Chang Gung Memorial Hospital
EPI2657209	HA	United States	2017-Jan-21	EPI_ISL_18043648	A/Bethesda/T0118/2017	Johns Hopkins Center of Excellence for Influenza Research and Surveillance (JH-CEIRS)	Chang Gung Memorial Hospital
EPI2657353	HA	United States	2017-Jan-21	EPI_ISL_18043666	A/District of Columbia/T0016/2017	Johns Hopkins Center of Excellence for Influenza Research and Surveillance (JH-CEIRS)	Chang Gung Memorial Hospital
EPI2657361	HA	United States	2017-Jan-22	EPI_ISL_18043667	A/District of Columbia/T0018/2017	Johns Hopkins Center of Excellence for Influenza Research and Surveillance (JH-CEIRS)	Chang Gung Memorial Hospital
EPI2657377	HA	United States	2017-Jan-11	EPI_ISL_18043669	A/District of Columbia/T0022/2017	Johns Hopkins Center of Excellence for Influenza Research and Surveillance (JH-CEIRS)	Chang Gung Memorial Hospital
EPI2657385	HA	United States	2017-Jan-10	EPI_ISL_18043670	A/District of Columbia/T0023/2017	Johns Hopkins Center of Excellence for Influenza Research and Surveillance (JH-CEIRS)	Chang Gung Memorial Hospital
EPI2657393	HA	United States	2016-Dec-29	EPI_ISL_18043671	A/District of Columbia/T0024/2016	Johns Hopkins Center of Excellence for Influenza Research and Surveillance (JH-CEIRS)	Chang Gung Memorial Hospital
EPI2657401	HA	United States	2017-Jan-12	EPI_ISL_18043672	A/District of Columbia/T0029/2017	Johns Hopkins Center of Excellence for Influenza Research and Surveillance (JH-CEIRS)	Chang Gung Memorial Hospital
EPI2657409	HA	United States	2016-Dec-29	EPI_ISL_18043673	A/District of Columbia/T0032/2016	Johns Hopkins Center of Excellence for Influenza Research and Surveillance (JH-CEIRS)	Chang Gung Memorial Hospital
EPI2657441	HA	United States	2017-Jan-04	EPI_ISL_18043677	A/District of Columbia/T0037/2017	Johns Hopkins Center of Excellence for Influenza Research and Surveillance (JH-CEIRS)	Chang Gung Memorial Hospital
EPI2657457	HA	United States	2017-Jan-05	EPI_ISL_18043679	A/District of Columbia/T0042/2017	Johns Hopkins Center of Excellence for Influenza Research and Surveillance (JH-CEIRS)	Chang Gung Memorial Hospital
EPI2657465	HA	United States	2016-Dec-26	EPI_ISL_18043680	A/District of Columbia/T0044/2016	Johns Hopkins Center of Excellence for Influenza Research and Surveillance (JH-CEIRS)	Chang Gung Memorial Hospital
EPI2657657	HA	United States	2017-Jan-29	EPI_ISL_18043704	A/District of Columbia/T0098/2017	Johns Hopkins Center of Excellence for Influenza Research and Surveillance (JH-CEIRS)	Chang Gung Memorial Hospital
EPI2657729	HA	United States	2017-Jan-29	EPI_ISL_18043713	A/District of Columbia/T0119/2017	Johns Hopkins Center of Excellence for Influenza Research and Surveillance (JH-CEIRS)	Chang Gung Memorial Hospital
EPI2657745	HA	United States	2017-Jan-28	EPI_ISL_18043715	A/District of Columbia/T0123/2017	Johns Hopkins Center of Excellence for Influenza Research and Surveillance (JH-CEIRS)	Chang Gung Memorial Hospital
EPI1300105	HA	United States	2017-Jan-18	EPI_ISL_327453	A/Rochester/U027/2017			Topham,D.J.
EPI1300107	HA	United States	2017-Jan-18	EPI_ISL_327452	A/Rochester/U026/2017			Topham,D.J.
EPI1300097	HA	United States	2017-Jan-20	EPI_ISL_327451	A/Rochester/U028/2017			Topham,D.J.
EPI1300093	HA	United States	2017-Jan-24	EPI_ISL_327450	A/Rochester/U031/2017			Topham,D.J.
EPI1300074	HA	United States	2017-Jan-20	EPI_ISL_327447	A/Rochester/U029/2017			Topham,D.J.
EPI1300083	HA	United States	2017-Jan-24	EPI_ISL_327446	A/Rochester/U030/2017			Topham,D.J.
EPI1300045	HA	United States	2017-Jan-24	EPI_ISL_327444	A/Rochester/U104/2017			Topham,D.J.
EPI1300034	HA	United States	2017-Jan-17	EPI_ISL_327442	A/Rochester/U103/2017			Topham,D.J.
EPI1300008	HA	United States	2017-Jan-26	EPI_ISL_327440	A/Rochester/U105/2017			Topham,D.J.
EPI1236398	HA	Canada	2017-Jan-28	EPI_ISL_311020	A/Quebec/046/2017			Hickman,R.
EPI1236396	HA	Canada	2017-Jan-23	EPI_ISL_311018	A/Quebec/044/2017			Hickman,R.
EPI1236395	HA	Canada	2017-Jan-31	EPI_ISL_311017	A/Quebec/043/2017			Hickman,R.
EPI1236391	HA	Canada	2017-Jan-27	EPI_ISL_311013	A/Quebec/039/2017			Hickman,R.
EPI1236390	HA	Canada	2017-Jan-25	EPI_ISL_311012	A/Quebec/038/2017			Hickman,R.
EPI1236389	HA	Canada	2017-Jan-20	EPI_ISL_311011	A/Quebec/037/2017			Hickman,R.
EPI1236388	HA	Canada	2017-Jan-22	EPI_ISL_311010	A/Quebec/036/2017			Hickman,R.
EPI1236387	HA	Canada	2017-Jan-20	EPI_ISL_311009	A/Quebec/035/2017			Hickman,R.
EPI1236386	HA	Canada	2017-Jan-18	EPI_ISL_311008	A/Quebec/034/2017			Hickman,R.
EPI1236385	HA	Canada	2017-Jan-17	EPI_ISL_311007	A/Quebec/033/2017			Hickman,R.
EPI1236384	HA	Canada	2017-Jan-21	EPI_ISL_311006	A/Quebec/032/2017			Hickman,R.
EPI1236383	HA	Canada	2017-Jan-23	EPI_ISL_311005	A/Quebec/031/2017			Hickman,R.
EPI1236382	HA	Canada	2017-Jan-19	EPI_ISL_311004	A/Quebec/030/2017			Hickman,R.
EPI1236381	HA	Canada	2017-Jan-19	EPI_ISL_311003	A/Quebec/029/2017			Hickman,R.
EPI1236380	HA	Canada	2017-Jan-18	EPI_ISL_311002	A/Quebec/028/2017			Hickman,R.
EPI1236379	HA	Canada	2017-Jan-18	EPI_ISL_311001	A/Quebec/027/2017			Hickman,R.
EPI1236378	HA	Canada	2017-Jan-17	EPI_ISL_311000	A/Quebec/026/2017			Hickman,R.
EPI1236373	HA	Canada	2017-Jan-17	EPI_ISL_310995	A/Quebec/021/2017			Hickman,R.
EPI1236372	HA	Canada	2017-Jan-17	EPI_ISL_310994	A/Quebec/020/2017			Hickman,R.
EPI1236371	HA	Canada	2017-Jan-13	EPI_ISL_310993	A/Quebec/019/2017			Hickman,R.
EPI858356	HA	United States	2016-Oct-01	EPI_ISL_237471	A/Florida/80/2016	Florida Department of Health-Tampa	Centers for Disease Control and Prevention
EPI1026719	HA	United States	2016-Dec-02	EPI_ISL_270161	A/North Carolina/62/2016	North Carolina State Laboratory of Public Health	Centers for Disease Control and Prevention
EPI858316	HA	United States	2016-Oct-23	EPI_ISL_237466	A/Maine/23/2016	Maine Health and Environmental Testing Laboratory	Centers for Disease Control and Prevention
EPI858103	HA	United States	2016-Oct-07	EPI_ISL_237439	A/Idaho/37/2016	State of Idaho Bureau of Laboratories	Centers for Disease Control and Prevention
EPI858142	HA	United States	2016-Oct-07	EPI_ISL_237444	A/Wyoming/30/2016	Wyoming Public Health Laboratory	Centers for Disease Control and Prevention
EPI857230	HA	United States	2016-Oct-03	EPI_ISL_237320	A/Wyoming/29/2016	Wyoming Public Health Laboratory	Centers for Disease Control and Prevention
EPI858324	HA	United States	2016-Oct-04	EPI_ISL_237467	A/New Hampshire/21/2016	New Hampshire Public Health Laboratories	Centers for Disease Control and Prevention
EPI858332	HA	United States	2016-Oct-04	EPI_ISL_237468	A/Connecticut/34/2016	Connecticut Department. of Public Health	Centers for Disease Control and Prevention
EPI857350	HA	United States	2016-Oct-01	EPI_ISL_237335	A/Iowa/28/2016	Iowa State Hygienic Laboratory	Centers for Disease Control and Prevention
EPI857342	HA	United States	2016-Oct-06	EPI_ISL_237334	A/Iowa/29/2016	Iowa State Hygienic Laboratory	Centers for Disease Control and Prevention
EPI858380	HA	United States	2016-Oct-03	EPI_ISL_237474	A/Florida/79/2016	Florida Department of Health-Jacksonville	Centers for Disease Control and Prevention
EPI857302	HA	United States	2016-Oct-03	EPI_ISL_237329	A/Florida/79/2016	Florida Department of Health-Jacksonville	Centers for Disease Control and Prevention
EPI858388	HA	United States	2016-Oct-13	EPI_ISL_237475	A/Massachusetts/37/2016	Massachusetts Department of Public Health	Centers for Disease Control and Prevention
EPI858372	HA	United States	2016-Oct-04	EPI_ISL_237473	A/Massachusetts/36/2016	Massachusetts Department of Public Health	Centers for Disease Control and Prevention
EPI857358	HA	United States	2016-Oct-14	EPI_ISL_237336	A/Wisconsin/86/2016	Wisconsin State Laboratory of Hygiene	Centers for Disease Control and Prevention
EPI857055	HA	United States	2016-Oct-02	EPI_ISL_237298	A/Wisconsin/85/2016	Wisconsin State Laboratory of Hygiene	Centers for Disease Control and Prevention
EPI857047	HA	United States	2016-Oct-02	EPI_ISL_237297	A/Wisconsin/85/2016	Wisconsin State Laboratory of Hygiene	Centers for Disease Control and Prevention
EPI1111418	HA	United States	2017-Jan-31	EPI_ISL_286712	A/Wisconsin/64/2017	Marshfield Clinic Research Foundation	Centers for Disease Control and Prevention
EPI1111403	HA	United States	2017-Jan-31	EPI_ISL_286709	A/Wisconsin/63/2017	Marshfield Clinic Research Foundation	Centers for Disease Control and Prevention
EPI1111356	HA	United States	2017-Jan-31	EPI_ISL_286703	A/Wisconsin/62/2017	Marshfield Clinic Research Foundation	Centers for Disease Control and Prevention
EPI1111336	HA	United States	2017-Jan-31	EPI_ISL_286701	A/Wisconsin/61/2017	Marshfield Clinic Research Foundation	Centers for Disease Control and Prevention
EPI1111319	HA	United States	2017-Jan-26	EPI_ISL_286699	A/Wisconsin/56/2017	Marshfield Clinic Research Foundation	Centers for Disease Control and Prevention
EPI1111298	HA	United States	2017-Jan-24	EPI_ISL_286697	A/Wisconsin/55/2017	Marshfield Clinic Research Foundation	Centers for Disease Control and Prevention
EPI1111284	HA	United States	2017-Jan-24	EPI_ISL_286695	A/Wisconsin/54/2017	Marshfield Clinic Research Foundation	Centers for Disease Control and Prevention
EPI1111267	HA	United States	2017-Jan-23	EPI_ISL_286692	A/Wisconsin/53/2017	Marshfield Clinic Research Foundation	Centers for Disease Control and Prevention
EPI1111250	HA	United States	2017-Jan-23	EPI_ISL_286690	A/Wisconsin/52/2017	Marshfield Clinic Research Foundation	Centers for Disease Control and Prevention
EPI1111234	HA	United States	2017-Jan-16	EPI_ISL_286688	A/Wisconsin/51/2017	Marshfield Clinic Research Foundation	Centers for Disease Control and Prevention
EPI1111218	HA	United States	2017-Jan-16	EPI_ISL_286687	A/Wisconsin/50/2017	Marshfield Clinic Research Foundation	Centers for Disease Control and Prevention
EPI1110871	HA	United States	2017-Jan-31	EPI_ISL_286643	A/Washington/240/2017	Marshfield Clinic Research Foundation	Centers for Disease Control and Prevention
EPI1110863	HA	United States	2017-Jan-31	EPI_ISL_286642	A/Washington/239/2017	Marshfield Clinic Research Foundation	Centers for Disease Control and Prevention
EPI1110855	HA	United States	2017-Jan-31	EPI_ISL_286641	A/Washington/238/2017	Marshfield Clinic Research Foundation	Centers for Disease Control and Prevention
EPI1110775	HA	United States	2017-Jan-31	EPI_ISL_286631	A/Washington/237/2017	Marshfield Clinic Research Foundation	Centers for Disease Control and Prevention
EPI1110743	HA	United States	2017-Jan-31	EPI_ISL_286627	A/Washington/236/2017	Marshfield Clinic Research Foundation	Centers for Disease Control and Prevention
EPI1110735	HA	United States	2017-Jan-30	EPI_ISL_286626	A/Washington/231/2017	Marshfield Clinic Research Foundation	Centers for Disease Control and Prevention
EPI1110727	HA	United States	2017-Jan-30	EPI_ISL_286625	A/Washington/230/2017	Marshfield Clinic Research Foundation	Centers for Disease Control and Prevention
EPI1110719	HA	United States	2017-Jan-30	EPI_ISL_286624	A/Washington/229/2017	Marshfield Clinic Research Foundation	Centers for Disease Control and Prevention
EPI1110711	HA	United States	2017-Jan-31	EPI_ISL_286623	A/Washington/235/2017	Marshfield Clinic Research Foundation	Centers for Disease Control and Prevention
EPI1110703	HA	United States	2017-Jan-30	EPI_ISL_286622	A/Washington/228/2017	Marshfield Clinic Research Foundation	Centers for Disease Control and Prevention
EPI1110304	HA	United States	2017-Jan-31	EPI_ISL_286572	A/Washington/234/2017	Marshfield Clinic Research Foundation	Centers for Disease Control and Prevention
EPI1110290	HA	United States	2017-Jan-31	EPI_ISL_286570	A/Washington/233/2017	Marshfield Clinic Research Foundation	Centers for Disease Control and Prevention
EPI1110278	HA	United States	2017-Jan-30	EPI_ISL_286568	A/Washington/227/2017	Marshfield Clinic Research Foundation	Centers for Disease Control and Prevention
EPI1110264	HA	United States	2017-Jan-31	EPI_ISL_286567	A/Washington/232/2017	Marshfield Clinic Research Foundation	Centers for Disease Control and Prevention
EPI1110251	HA	United States	2017-Jan-30	EPI_ISL_286564	A/Washington/226/2017	Marshfield Clinic Research Foundation	Centers for Disease Control and Prevention
EPI1110232	HA	United States	2017-Jan-27	EPI_ISL_286563	A/Washington/222/2017	Marshfield Clinic Research Foundation	Centers for Disease Control and Prevention
EPI1110221	HA	United States	2017-Jan-26	EPI_ISL_286561	A/Washington/219/2017	Marshfield Clinic Research Foundation	Centers for Disease Control and Prevention
EPI1110208	HA	United States	2017-Jan-26	EPI_ISL_286559	A/Washington/218/2017	Marshfield Clinic Research Foundation	Centers for Disease Control and Prevention
EPI1110191	HA	United States	2017-Jan-25	EPI_ISL_286557	A/Washington/205/2017	Marshfield Clinic Research Foundation	Centers for Disease Control and Prevention
EPI1110174	HA	United States	2017-Jan-26	EPI_ISL_286555	A/Washington/217/2017	Marshfield Clinic Research Foundation	Centers for Disease Control and Prevention
EPI1110155	HA	United States	2017-Jan-26	EPI_ISL_286553	A/Washington/216/2017	Marshfield Clinic Research Foundation	Centers for Disease Control and Prevention
EPI1110140	HA	United States	2017-Jan-24	EPI_ISL_286551	A/Washington/195/2017	Marshfield Clinic Research Foundation	Centers for Disease Control and Prevention
EPI1110123	HA	United States	2017-Jan-25	EPI_ISL_286548	A/Washington/204/2017	Marshfield Clinic Research Foundation	Centers for Disease Control and Prevention
EPI1110106	HA	United States	2017-Jan-19	EPI_ISL_286547	A/Washington/161/2017	Marshfield Clinic Research Foundation	Centers for Disease Control and Prevention
EPI1110102	HA	United States	2017-Jan-26	EPI_ISL_286545	A/Washington/215/2017	Marshfield Clinic Research Foundation	Centers for Disease Control and Prevention
EPI1110086	HA	United States	2017-Jan-19	EPI_ISL_286544	A/Washington/160/2017	Marshfield Clinic Research Foundation	Centers for Disease Control and Prevention
EPI1110070	HA	United States	2017-Jan-25	EPI_ISL_286542	A/Washington/203/2017	Marshfield Clinic Research Foundation	Centers for Disease Control and Prevention
EPI1110069	HA	United States	2017-Jan-19	EPI_ISL_286541	A/Washington/159/2017	Marshfield Clinic Research Foundation	Centers for Disease Control and Prevention
EPI1110054	HA	United States	2017-Jan-25	EPI_ISL_286539	A/Washington/202/2017	Marshfield Clinic Research Foundation	Centers for Disease Control and Prevention
EPI1110038	HA	United States	2017-Jan-18	EPI_ISL_286538	A/Washington/155/2017	Marshfield Clinic Research Foundation	Centers for Disease Control and Prevention
EPI1110030	HA	United States	2017-Jan-25	EPI_ISL_286537	A/Washington/201/2017	Marshfield Clinic Research Foundation	Centers for Disease Control and Prevention
EPI1110007	HA	United States	2017-Jan-24	EPI_ISL_286535	A/Washington/194/2017	Marshfield Clinic Research Foundation	Centers for Disease Control and Prevention
EPI1110018	HA	United States	2017-Jan-18	EPI_ISL_286533	A/Washington/154/2017	Marshfield Clinic Research Foundation	Centers for Disease Control and Prevention
EPI1109993	HA	United States	2017-Jan-24	EPI_ISL_286532	A/Washington/193/2017	Marshfield Clinic Research Foundation	Centers for Disease Control and Prevention
EPI1109980	HA	United States	2017-Jan-19	EPI_ISL_286531	A/Washington/158/2017	Marshfield Clinic Research Foundation	Centers for Disease Control and Prevention
EPI1109973	HA	United States	2017-Jan-24	EPI_ISL_286529	A/Washington/192/2017	Marshfield Clinic Research Foundation	Centers for Disease Control and Prevention
EPI1109961	HA	United States	2017-Jan-18	EPI_ISL_286528	A/Washington/153/2017	Marshfield Clinic Research Foundation	Centers for Disease Control and Prevention
EPI1109949	HA	United States	2017-Jan-25	EPI_ISL_286527	A/Washington/200/2017	Marshfield Clinic Research Foundation	Centers for Disease Control and Prevention
EPI1109940	HA	United States	2017-Jan-13	EPI_ISL_286525	A/Washington/129/2017	Marshfield Clinic Research Foundation	Centers for Disease Control and Prevention
EPI1109931	HA	United States	2017-Jan-25	EPI_ISL_286524	A/Washington/199/2017	Marshfield Clinic Research Foundation	Centers for Disease Control and Prevention
EPI1109914	HA	United States	2017-Jan-13	EPI_ISL_286522	A/Washington/128/2017	Marshfield Clinic Research Foundation	Centers for Disease Control and Prevention
EPI1109910	HA	United States	2017-Jan-26	EPI_ISL_286521	A/Washington/214/2017	Marshfield Clinic Research Foundation	Centers for Disease Control and Prevention
EPI1109886	HA	United States	2017-Jan-26	EPI_ISL_286519	A/Washington/213/2017	Marshfield Clinic Research Foundation	Centers for Disease Control and Prevention
EPI1109893	HA	United States	2017-Jan-13	EPI_ISL_286518	A/Washington/127/2017	Marshfield Clinic Research Foundation	Centers for Disease Control and Prevention
EPI1109864	HA	United States	2017-Jan-13	EPI_ISL_286517	A/Washington/126/2017	Marshfield Clinic Research Foundation	Centers for Disease Control and Prevention
EPI1109865	HA	United States	2017-Jan-26	EPI_ISL_286515	A/Washington/212/2017	Marshfield Clinic Research Foundation	Centers for Disease Control and Prevention
EPI1109841	HA	United States	2017-Jan-26	EPI_ISL_286514	A/Washington/211/2017	Marshfield Clinic Research Foundation	Centers for Disease Control and Prevention
EPI1109843	HA	United States	2017-Jan-13	EPI_ISL_286513	A/Washington/125/2017	Marshfield Clinic Research Foundation	Centers for Disease Control and Prevention
EPI1109814	HA	United States	2017-Jan-30	EPI_ISL_286511	A/Wisconsin/60/2017	Marshfield Clinic Research Foundation	Centers for Disease Control and Prevention
EPI1109824	HA	United States	2017-Jan-26	EPI_ISL_286510	A/Washington/210/2017	Marshfield Clinic Research Foundation	Centers for Disease Control and Prevention
EPI1109791	HA	United States	2017-Jan-25	EPI_ISL_286509	A/Washington/198/2017	Marshfield Clinic Research Foundation	Centers for Disease Control and Prevention
EPI1109800	HA	United States	2017-Jan-30	EPI_ISL_286508	A/Wisconsin/59/2017	Marshfield Clinic Research Foundation	Centers for Disease Control and Prevention
EPI1109816	HA	United States	2017-Jan-13	EPI_ISL_286507	A/Washington/124/2017	Marshfield Clinic Research Foundation	Centers for Disease Control and Prevention
EPI1109781	HA	United States	2017-Jan-25	EPI_ISL_286506	A/Washington/197/2017	Marshfield Clinic Research Foundation	Centers for Disease Control and Prevention
EPI1109777	HA	United States	2017-Jan-28	EPI_ISL_286505	A/Wisconsin/57/2017	Marshfield Clinic Research Foundation	Centers for Disease Control and Prevention
EPI1109775	HA	United States	2017-Jan-12	EPI_ISL_286504	A/Washington/116/2017	Marshfield Clinic Research Foundation	Centers for Disease Control and Prevention
EPI1109757	HA	United States	2017-Jan-26	EPI_ISL_286503	A/Washington/209/2017	Marshfield Clinic Research Foundation	Centers for Disease Control and Prevention
EPI1109756	HA	United States	2017-Jan-29	EPI_ISL_286502	A/Wisconsin/58/2017	Marshfield Clinic Research Foundation	Centers for Disease Control and Prevention
EPI1109738	HA	United States	2017-Jan-26	EPI_ISL_286501	A/Washington/208/2017	Marshfield Clinic Research Foundation	Centers for Disease Control and Prevention
EPI1109748	HA	United States	2017-Jan-13	EPI_ISL_286500	A/Washington/123/2017	Marshfield Clinic Research Foundation	Centers for Disease Control and Prevention
EPI1109727	HA	United States	2017-Jan-26	EPI_ISL_286499	A/Washington/207/2017	Marshfield Clinic Research Foundation	Centers for Disease Control and Prevention
EPI1109722	HA	United States	2017-Jan-13	EPI_ISL_286498	A/Washington/122/2017	Marshfield Clinic Research Foundation	Centers for Disease Control and Prevention
EPI1109711	HA	United States	2017-Jan-27	EPI_ISL_286497	A/Washington/221/2017	Marshfield Clinic Research Foundation	Centers for Disease Control and Prevention
EPI1109700	HA	United States	2017-Jan-13	EPI_ISL_286496	A/Washington/121/2017	Marshfield Clinic Research Foundation	Centers for Disease Control and Prevention
EPI1109698	HA	United States	2017-Jan-26	EPI_ISL_286495	A/Washington/206/2017	Marshfield Clinic Research Foundation	Centers for Disease Control and Prevention
EPI1109686	HA	United States	2017-Jan-12	EPI_ISL_286494	A/Washington/115/2017	Marshfield Clinic Research Foundation	Centers for Disease Control and Prevention
EPI1109674	HA	United States	2017-Jan-17	EPI_ISL_286493	A/Washington/150/2017	Marshfield Clinic Research Foundation	Centers for Disease Control and Prevention
EPI1109680	HA	United States	2017-Jan-30	EPI_ISL_286492	A/Washington/225/2017	Marshfield Clinic Research Foundation	Centers for Disease Control and Prevention
EPI1109659	HA	United States	2017-Jan-17	EPI_ISL_286491	A/Washington/149/2017	Marshfield Clinic Research Foundation	Centers for Disease Control and Prevention
EPI1109658	HA	United States	2017-Jan-27	EPI_ISL_286490	A/Washington/220/2017	Marshfield Clinic Research Foundation	Centers for Disease Control and Prevention
EPI1109641	HA	United States	2017-Jan-30	EPI_ISL_286489	A/Washington/224/2017	Marshfield Clinic Research Foundation	Centers for Disease Control and Prevention
EPI1109645	HA	United States	2017-Jan-17	EPI_ISL_286488	A/Washington/148/2017	Marshfield Clinic Research Foundation	Centers for Disease Control and Prevention
EPI1109626	HA	United States	2017-Jan-16	EPI_ISL_286487	A/Washington/138/2017	Marshfield Clinic Research Foundation	Centers for Disease Control and Prevention
EPI1109627	HA	United States	2017-Jan-30	EPI_ISL_286486	A/Washington/223/2017	Marshfield Clinic Research Foundation	Centers for Disease Control and Prevention
EPI1109608	HA	United States	2017-Jan-25	EPI_ISL_286485	A/Washington/196/2017	Marshfield Clinic Research Foundation	Centers for Disease Control and Prevention
EPI1109613	HA	United States	2017-Jan-16	EPI_ISL_286484	A/Washington/137/2017	Marshfield Clinic Research Foundation	Centers for Disease Control and Prevention
EPI1109595	HA	United States	2017-Jan-23	EPI_ISL_286483	A/Washington/189/2017	Marshfield Clinic Research Foundation	Centers for Disease Control and Prevention
EPI1109594	HA	United States	2017-Jan-15	EPI_ISL_286482	A/Washington/130/2017	Marshfield Clinic Research Foundation	Centers for Disease Control and Prevention
EPI1109578	HA	United States	2017-Jan-16	EPI_ISL_286481	A/Washington/136/2017	Marshfield Clinic Research Foundation	Centers for Disease Control and Prevention
EPI1109580	HA	United States	2017-Jan-23	EPI_ISL_286480	A/Washington/188/2017	Marshfield Clinic Research Foundation	Centers for Disease Control and Prevention
EPI1109564	HA	United States	2017-Jan-16	EPI_ISL_286479	A/Washington/135/2017	Marshfield Clinic Research Foundation	Centers for Disease Control and Prevention
EPI1109562	HA	United States	2017-Jan-24	EPI_ISL_286478	A/Washington/191/2017	Marshfield Clinic Research Foundation	Centers for Disease Control and Prevention
EPI1109549	HA	United States	2017-Jan-16	EPI_ISL_286477	A/Washington/134/2017	Marshfield Clinic Research Foundation	Centers for Disease Control and Prevention
EPI1109545	HA	United States	2017-Jan-23	EPI_ISL_286476	A/Washington/187/2017	Marshfield Clinic Research Foundation	Centers for Disease Control and Prevention
EPI1109536	HA	United States	2017-Jan-17	EPI_ISL_286475	A/Washington/147/2017	Marshfield Clinic Research Foundation	Centers for Disease Control and Prevention
EPI1109527	HA	United States	2017-Jan-23	EPI_ISL_286474	A/Washington/186/2017	Marshfield Clinic Research Foundation	Centers for Disease Control and Prevention
EPI1109518	HA	United States	2017-Jan-17	EPI_ISL_286473	A/Washington/146/2017	Marshfield Clinic Research Foundation	Centers for Disease Control and Prevention
EPI1109511	HA	United States	2017-Jan-24	EPI_ISL_286472	A/Washington/190/2017	Marshfield Clinic Research Foundation	Centers for Disease Control and Prevention
EPI1109500	HA	United States	2017-Jan-18	EPI_ISL_286471	A/Washington/152/2017	Marshfield Clinic Research Foundation	Centers for Disease Control and Prevention
EPI1109497	HA	United States	2017-Jan-23	EPI_ISL_286470	A/Washington/185/2017	Marshfield Clinic Research Foundation	Centers for Disease Control and Prevention
EPI1109482	HA	United States	2017-Jan-23	EPI_ISL_286469	A/Washington/184/2017	Marshfield Clinic Research Foundation	Centers for Disease Control and Prevention
EPI1109484	HA	United States	2017-Jan-16	EPI_ISL_286468	A/Washington/133/2017	Marshfield Clinic Research Foundation	Centers for Disease Control and Prevention
EPI1109467	HA	United States	2017-Jan-23	EPI_ISL_286467	A/Washington/183/2017	Marshfield Clinic Research Foundation	Centers for Disease Control and Prevention
EPI1109466	HA	United States	2017-Jan-16	EPI_ISL_286466	A/Washington/132/2017	Marshfield Clinic Research Foundation	Centers for Disease Control and Prevention
EPI1109455	HA	United States	2017-Jan-23	EPI_ISL_286465	A/Washington/182/2017	Marshfield Clinic Research Foundation	Centers for Disease Control and Prevention
EPI1109448	HA	United States	2017-Jan-16	EPI_ISL_286464	A/Washington/131/2017	Marshfield Clinic Research Foundation	Centers for Disease Control and Prevention
EPI1109440	HA	United States	2017-Jan-20	EPI_ISL_286463	A/Washington/181/2017	Marshfield Clinic Research Foundation	Centers for Disease Control and Prevention
EPI1109424	HA	United States	2017-Jan-20	EPI_ISL_286462	A/Washington/180/2017	Marshfield Clinic Research Foundation	Centers for Disease Control and Prevention
EPI1109428	HA	United States	2017-Jan-17	EPI_ISL_286461	A/Washington/145/2017	Marshfield Clinic Research Foundation	Centers for Disease Control and Prevention
EPI1109411	HA	United States	2017-Jan-20	EPI_ISL_286460	A/Washington/179/2017	Marshfield Clinic Research Foundation	Centers for Disease Control and Prevention
EPI1109410	HA	United States	2017-Jan-17	EPI_ISL_286459	A/Washington/144/2017	Marshfield Clinic Research Foundation	Centers for Disease Control and Prevention
EPI1109400	HA	United States	2017-Jan-19	EPI_ISL_286458	A/Washington/173/2017	Marshfield Clinic Research Foundation	Centers for Disease Control and Prevention
EPI1109391	HA	United States	2017-Jan-18	EPI_ISL_286457	A/Washington/151/2017	Marshfield Clinic Research Foundation	Centers for Disease Control and Prevention
EPI1109388	HA	United States	2017-Jan-18	EPI_ISL_286456	A/Washington/157/2017	Marshfield Clinic Research Foundation	Centers for Disease Control and Prevention
EPI1109377	HA	United States	2017-Jan-17	EPI_ISL_286455	A/Washington/143/2017	Marshfield Clinic Research Foundation	Centers for Disease Control and Prevention
EPI1109368	HA	United States	2017-Jan-19	EPI_ISL_286454	A/Washington/171/2017	Marshfield Clinic Research Foundation	Centers for Disease Control and Prevention
EPI1109361	HA	United States	2017-Jan-17	EPI_ISL_286453	A/Washington/142/2017	Marshfield Clinic Research Foundation	Centers for Disease Control and Prevention
EPI1109354	HA	United States	2017-Jan-19	EPI_ISL_286452	A/Washington/170/2017	Marshfield Clinic Research Foundation	Centers for Disease Control and Prevention
EPI1109346	HA	United States	2017-Jan-17	EPI_ISL_286451	A/Washington/141/2017	Marshfield Clinic Research Foundation	Centers for Disease Control and Prevention
EPI1109334	HA	United States	2017-Jan-19	EPI_ISL_286450	A/Washington/169/2017	Marshfield Clinic Research Foundation	Centers for Disease Control and Prevention
EPI1109332	HA	United States	2017-Jan-17	EPI_ISL_286449	A/Washington/140/2017	Marshfield Clinic Research Foundation	Centers for Disease Control and Prevention
EPI1109320	HA	United States	2017-Jan-18	EPI_ISL_286448	A/Washington/156/2017	Marshfield Clinic Research Foundation	Centers for Disease Control and Prevention
EPI1109313	HA	United States	2017-Jan-17	EPI_ISL_286447	A/Washington/139/2017	Marshfield Clinic Research Foundation	Centers for Disease Control and Prevention
EPI1109306	HA	United States	2017-Jan-19	EPI_ISL_286446	A/Washington/168/2017	Marshfield Clinic Research Foundation	Centers for Disease Control and Prevention
EPI1109293	HA	United States	2017-Jan-13	EPI_ISL_286445	A/Washington/120/2017	Marshfield Clinic Research Foundation	Centers for Disease Control and Prevention
EPI1109292	HA	United States	2017-Jan-19	EPI_ISL_286444	A/Washington/167/2017	Marshfield Clinic Research Foundation	Centers for Disease Control and Prevention
EPI1109277	HA	United States	2017-Jan-13	EPI_ISL_286443	A/Washington/119/2017	Marshfield Clinic Research Foundation	Centers for Disease Control and Prevention
EPI1109276	HA	United States	2017-Jan-19	EPI_ISL_286442	A/Washington/166/2017	Marshfield Clinic Research Foundation	Centers for Disease Control and Prevention
EPI1109260	HA	United States	2017-Jan-20	EPI_ISL_286441	A/Washington/178/2017	Marshfield Clinic Research Foundation	Centers for Disease Control and Prevention
EPI1109261	HA	United States	2017-Jan-12	EPI_ISL_286440	A/Washington/114/2017	Marshfield Clinic Research Foundation	Centers for Disease Control and Prevention
EPI1109244	HA	United States	2017-Jan-12	EPI_ISL_286439	A/Washington/113/2017	Marshfield Clinic Research Foundation	Centers for Disease Control and Prevention
EPI1109245	HA	United States	2017-Jan-19	EPI_ISL_286438	A/Washington/165/2017	Marshfield Clinic Research Foundation	Centers for Disease Control and Prevention
EPI1109230	HA	United States	2017-Jan-13	EPI_ISL_286437	A/Washington/118/2017	Marshfield Clinic Research Foundation	Centers for Disease Control and Prevention
EPI1109227	HA	United States	2017-Jan-20	EPI_ISL_286436	A/Washington/177/2017	Marshfield Clinic Research Foundation	Centers for Disease Control and Prevention
EPI1109213	HA	United States	2017-Jan-12	EPI_ISL_286435	A/Washington/112/2017	Marshfield Clinic Research Foundation	Centers for Disease Control and Prevention
EPI1109211	HA	United States	2017-Jan-19	EPI_ISL_286434	A/Washington/164/2017	Marshfield Clinic Research Foundation	Centers for Disease Control and Prevention
EPI1109199	HA	United States	2017-Jan-13	EPI_ISL_286433	A/Washington/117/2017	Marshfield Clinic Research Foundation	Centers for Disease Control and Prevention
EPI1109194	HA	United States	2017-Jan-20	EPI_ISL_286432	A/Washington/176/2017	Marshfield Clinic Research Foundation	Centers for Disease Control and Prevention
EPI1109179	HA	United States	2017-Jan-20	EPI_ISL_286431	A/Washington/175/2017	Marshfield Clinic Research Foundation	Centers for Disease Control and Prevention
EPI1109182	HA	United States	2017-Jan-12	EPI_ISL_286430	A/Washington/111/2017	Marshfield Clinic Research Foundation	Centers for Disease Control and Prevention
EPI1109166	HA	United States	2017-Jan-19	EPI_ISL_286429	A/Washington/163/2017	Marshfield Clinic Research Foundation	Centers for Disease Control and Prevention
EPI1109163	HA	United States	2017-Jan-12	EPI_ISL_286428	A/Washington/110/2017	Marshfield Clinic Research Foundation	Centers for Disease Control and Prevention
EPI1109151	HA	United States	2017-Jan-20	EPI_ISL_286427	A/Washington/174/2017	Marshfield Clinic Research Foundation	Centers for Disease Control and Prevention
EPI1109146	HA	United States	2017-Jan-12	EPI_ISL_286426	A/Washington/109/2017	Marshfield Clinic Research Foundation	Centers for Disease Control and Prevention
EPI1109136	HA	United States	2017-Jan-19	EPI_ISL_286425	A/Washington/162/2017	Marshfield Clinic Research Foundation	Centers for Disease Control and Prevention
EPI1109129	HA	United States	2017-Jan-12	EPI_ISL_286424	A/Washington/108/2017	Marshfield Clinic Research Foundation	Centers for Disease Control and Prevention
EPI1109089	HA	United States	2017-Jan-11	EPI_ISL_286419	A/Washington/99/2017	Marshfield Clinic Research Foundation	Centers for Disease Control and Prevention
EPI1109081	HA	United States	2017-Jan-11	EPI_ISL_286418	A/Washington/93/2017	Marshfield Clinic Research Foundation	Centers for Disease Control and Prevention
EPI1109073	HA	United States	2017-Jan-11	EPI_ISL_286417	A/Washington/98/2017	Marshfield Clinic Research Foundation	Centers for Disease Control and Prevention
EPI858348	HA	United States	2016-Oct-16	EPI_ISL_237470	A/Ohio/38/2016	Ohio Department of Health Laboratories	Centers for Disease Control and Prevention
EPI858087	HA	United States	2016-Oct-09	EPI_ISL_237437	A/California/135/2016	California Department of Health Services	Centers for Disease Control and Prevention
EPI858079	HA	United States	2016-Oct-03	EPI_ISL_237436	A/California/134/2016	California Department of Health Services	Centers for Disease Control and Prevention
EPI858071	HA	United States	2016-Oct-03	EPI_ISL_237435	A/California/133/2016	California Department of Health Services	Centers for Disease Control and Prevention
EPI858063	HA	United States	2016-Oct-02	EPI_ISL_237434	A/California/132/2016	California Department of Health Services	Centers for Disease Control and Prevention
EPI858047	HA	United States	2016-Oct-05	EPI_ISL_237432	A/California/129/2016	California Department of Health Services	Centers for Disease Control and Prevention
EPI857278	HA	United States	2016-Oct-10	EPI_ISL_237326	A/California/130/2016	California Department of Health Services	Centers for Disease Control and Prevention
EPI857294	HA	United States	2016-Oct-05	EPI_ISL_237328	A/Washington/78/2016	Seattle & King County Public Health Lab	Centers for Disease Control and Prevention
EPI857286	HA	United States	2016-Oct-03	EPI_ISL_237327	A/Washington/77/2016	Seattle & King County Public Health Lab	Centers for Disease Control and Prevention
EPI1026870	HA	United States	2017-Jan-25	EPI_ISL_270180	A/Washington/16/2017	Washington State Public Health Laboratory	Centers for Disease Control and Prevention
EPI858364	HA	United States	2016-Oct-04	EPI_ISL_237472	A/Minnesota/73/2016	Minnesota Department of Health	Centers for Disease Control and Prevention
EPI858158	HA	United States	2016-Oct-10	EPI_ISL_237446	A/Minnesota/75/2016	Minnesota Department of Health	Centers for Disease Control and Prevention
EPI858150	HA	United States	2016-Oct-05	EPI_ISL_237445	A/Minnesota/74/2016	Minnesota Department of Health	Centers for Disease Control and Prevention
EPI857222	HA	United States	2016-Oct-04	EPI_ISL_237319	A/Minnesota/73/2016	Minnesota Department of Health	Centers for Disease Control and Prevention
EPI857214	HA	United States	2016-Oct-02	EPI_ISL_237318	A/Minnesota/72/2016	Minnesota Department of Health	Centers for Disease Control and Prevention
EPI857318	HA	United States	2016-Oct-07	EPI_ISL_237331	A/Illinois/47/2016	Illinois Department of Public Health-Carbondale	Centers for Disease Control and Prevention
EPI955663	HA	United States	2017-Feb-09	EPI_ISL_255321	A/Alaska/05/2017	Alaska State Virology Lab	Centers for Disease Control and Prevention
EPI955671	HA	United States	2017-Feb-09	EPI_ISL_255322	A/Alaska/06/2017	Alaska State Virology Lab	Centers for Disease Control and Prevention
EPI955711	HA	United States	2017-Feb-15	EPI_ISL_255327	A/Delaware/09/2017	Delaware Public Health Lab	Centers for Disease Control and Prevention
EPI955782	HA	United States	2017-Feb-06	EPI_ISL_255336	A/Nevada/06/2017	Nevada State Health Laboratory	Centers for Disease Control and Prevention
EPI955790	HA	United States	2017-Feb-08	EPI_ISL_255337	A/Nevada/07/2017	Nevada State Health Laboratory	Centers for Disease Control and Prevention
EPI955798	HA	United States	2017-Feb-07	EPI_ISL_255338	A/New Mexico/06/2017	New Mexico Department of Health	Centers for Disease Control and Prevention
EPI955806	HA	United States	2017-Feb-08	EPI_ISL_255339	A/New Mexico/07/2017	New Mexico Department of Health	Centers for Disease Control and Prevention
EPI955838	HA	United States	2017-Feb-15	EPI_ISL_255343	A/Utah/09/2017	Utah Department of Health	Centers for Disease Control and Prevention
EPI955845	HA	United States	2017-Feb-16	EPI_ISL_255344	A/Utah/10/2017	Utah Department of Health	Centers for Disease Control and Prevention
EPI955853	HA	United States	2017-Feb-08	EPI_ISL_255345	A/Washington/20/2017	Washington State Public Health Laboratory	Centers for Disease Control and Prevention
EPI955861	HA	United States	2017-Feb-12	EPI_ISL_255346	A/Washington/23/2017	Washington State Public Health Laboratory	Centers for Disease Control and Prevention
EPI955869	HA	United States	2017-Feb-09	EPI_ISL_255347	A/Wyoming/07/2017	Wyoming Public Health Laboratory	Centers for Disease Control and Prevention
EPI955877	HA	United States	2017-Feb-13	EPI_ISL_255348	A/Wyoming/08/2017	Wyoming Public Health Laboratory	Centers for Disease Control and Prevention
EPI959723	HA	United States	2017-Feb-03	EPI_ISL_255958	A/Colorado/08/2017	Colorado Department of Health Lab	Centers for Disease Control and Prevention
EPI959754	HA	United States	2017-Feb-10	EPI_ISL_255962	A/Kansas/06/2017	Kansas Department of Health and Environment	Centers for Disease Control and Prevention
EPI959762	HA	United States	2017-Feb-13	EPI_ISL_255963	A/Kansas/07/2017	Kansas Department of Health and Environment	Centers for Disease Control and Prevention
EPI959802	HA	United States	2017-Feb-14	EPI_ISL_255968	A/Michigan/24/2017	Michigan Department of Community Health	Centers for Disease Control and Prevention
EPI959810	HA	United States	2017-Feb-16	EPI_ISL_255969	A/Minnesota/12/2017	Minnesota Department of Health	Centers for Disease Control and Prevention
EPI959818	HA	United States	2017-Feb-17	EPI_ISL_255970	A/Minnesota/13/2017	Minnesota Department of Health	Centers for Disease Control and Prevention
EPI959826	HA	United States	2017-Feb-16	EPI_ISL_255971	A/Mississippi/06/2017	Mississippi Public Health Laboratory	Centers for Disease Control and Prevention
EPI959834	HA	United States	2017-Feb-23	EPI_ISL_255972	A/Mississippi/08/2017	Mississippi Public Health Laboratory	Centers for Disease Control and Prevention
EPI959842	HA	United States	2017-Feb-21	EPI_ISL_255973	A/Missouri/09/2017	Missouri Department. of Health & Senior Services	Centers for Disease Control and Prevention
EPI959850	HA	United States	2017-Feb-22	EPI_ISL_255974	A/Missouri/10/2017	Missouri Department. of Health & Senior Services	Centers for Disease Control and Prevention
EPI959858	HA	United States	2017-Feb-11	EPI_ISL_255975	A/Montana/09/2017	Montana Laboratory Services Bureau	Centers for Disease Control and Prevention
EPI959874	HA	United States	2017-Feb-05	EPI_ISL_255977	A/New York/06/2017	New York State Department of Health	Centers for Disease Control and Prevention
EPI959882	HA	United States	2017-Feb-07	EPI_ISL_255978	A/New York/07/2017	New York State Department of Health	Centers for Disease Control and Prevention
EPI959889	HA	United States	2017-Feb-07	EPI_ISL_255979	A/Ohio/05/2017	Ohio Department of Health Laboratories	Centers for Disease Control and Prevention
EPI959897	HA	United States	2017-Feb-06	EPI_ISL_255980	A/Oregon/07/2017	Oregon Public Health Laboratory	Centers for Disease Control and Prevention
EPI959905	HA	United States	2017-Feb-14	EPI_ISL_255981	A/Oregon/08/2017	Oregon Public Health Laboratory	Centers for Disease Control and Prevention
EPI959916	HA	United States	2017-Feb-08	EPI_ISL_255983	A/Pennsylvania/06/2017	Pennsylvania Department of Health	Centers for Disease Control and Prevention
EPI959924	HA	United States	2017-Feb-08	EPI_ISL_255984	A/Pennsylvania/07/2017	Pennsylvania Department of Health	Centers for Disease Control and Prevention
EPI959940	HA	United States	2017-Feb-16	EPI_ISL_255986	A/Texas/54/2017	Dallas County Health and Human Services	Centers for Disease Control and Prevention
EPI959948	HA	United States	2017-Feb-16	EPI_ISL_255987	A/Texas/55/2017	Dallas County Health and Human Services	Centers for Disease Control and Prevention
EPI960604	HA	United States	2017-Feb-22	EPI_ISL_256140	A/Texas/53/2017	Texas Department of State Health Services-Laboratory Services	Centers for Disease Control and Prevention
EPI960614	HA	United States	2017-Feb-23	EPI_ISL_256141	A/South Carolina/06/2017	South Carolina Department of Health	Centers for Disease Control and Prevention
EPI960622	HA	United States	2017-Feb-23	EPI_ISL_256142	A/South Carolina/07/2017	South Carolina Department of Health	Centers for Disease Control and Prevention
EPI960861	HA	United States	2017-Feb-13	EPI_ISL_256172	A/Texas/40/2017	Dallas County Health and Human Services	Centers for Disease Control and Prevention
EPI960877	HA	United States	2017-Feb-21	EPI_ISL_256174	A/Washington/25/2017	Washington State Public Health Laboratory	Centers for Disease Control and Prevention
EPI960885	HA	United States	2017-Feb-20	EPI_ISL_256175	A/Alabama/08/2017	ADPH Bureau of Clinical Laboratories	Centers for Disease Control and Prevention
EPI960893	HA	United States	2017-Feb-24	EPI_ISL_256176	A/Alabama/09/2017	ADPH Bureau of Clinical Laboratories	Centers for Disease Control and Prevention
EPI960901	HA	United States	2017-Feb-27	EPI_ISL_256177	A/North Dakota/09/2017	North Dakota Department of Health	Centers for Disease Control and Prevention
EPI960909	HA	United States	2017-Feb-28	EPI_ISL_256178	A/North Dakota/11/2017	North Dakota Department of Health	Centers for Disease Control and Prevention
EPI960917	HA	United States	2017-Feb-27	EPI_ISL_256179	A/Texas/60/2017	Houston Department of Health and Human Services	Centers for Disease Control and Prevention
EPI960925	HA	United States	2017-Feb-27	EPI_ISL_256180	A/Texas/61/2017	Houston Department of Health and Human Services	Centers for Disease Control and Prevention
EPI960931	HA	United States	2017-Feb-06	EPI_ISL_256181	A/Illinois/14/2017	Illinois Department of Public Health-Carbondale	Centers for Disease Control and Prevention
EPI960939	HA	United States	2017-Feb-07	EPI_ISL_256182	A/Illinois/15/2017	Illinois Department of Public Health-Carbondale	Centers for Disease Control and Prevention
EPI960947	HA	United States	2017-Feb-20	EPI_ISL_256183	A/Illinois/17/2017	Illinois Department of Public Health-Carbondale	Centers for Disease Control and Prevention
EPI960955	HA	United States	2017-Feb-19	EPI_ISL_256184	A/Illinois/16/2017	Illinois Department of Public Health-Carbondale	Centers for Disease Control and Prevention
EPI960963	HA	United States	2017-Feb-21	EPI_ISL_256185	A/Illinois/18/2017	Illinois Department of Public Health-Carbondale	Centers for Disease Control and Prevention
EPI960971	HA	United States	2017-Feb-22	EPI_ISL_256186	A/Illinois/19/2017	Illinois Department of Public Health-Carbondale	Centers for Disease Control and Prevention
EPI960979	HA	United States	2017-Feb-26	EPI_ISL_256187	A/Illinois/21/2017	Illinois Department of Public Health-Carbondale	Centers for Disease Control and Prevention
EPI960987	HA	United States	2017-Feb-24	EPI_ISL_256188	A/Illinois/20/2017	Illinois Department of Public Health-Carbondale	Centers for Disease Control and Prevention
EPI960995	HA	United States	2017-Feb-17	EPI_ISL_256189	A/Indiana/15/2017	Indiana State Department of Health Laboratories	Centers for Disease Control and Prevention
EPI961003	HA	United States	2017-Feb-20	EPI_ISL_256190	A/Indiana/17/2017	Indiana State Department of Health Laboratories	Centers for Disease Control and Prevention
EPI961011	HA	United States	2017-Feb-13	EPI_ISL_256191	A/Alaska/08/2017	Alaska State Virology Lab	Centers for Disease Control and Prevention
EPI961019	HA	United States	2017-Feb-21	EPI_ISL_256192	A/Alaska/09/2017	Alaska State Virology Lab	Centers for Disease Control and Prevention
EPI961027	HA	United States	2017-Mar-02	EPI_ISL_256193	A/Wyoming/11/2017	Wyoming Public Health Laboratory	Centers for Disease Control and Prevention
EPI961035	HA	United States	2017-Feb-28	EPI_ISL_256194	A/Wyoming/10/2017	Wyoming Public Health Laboratory	Centers for Disease Control and Prevention
EPI961043	HA	United States	2017-Feb-17	EPI_ISL_256195	A/Arizona/09/2017	Arizona Department of Health Services	Centers for Disease Control and Prevention
EPI961051	HA	United States	2017-Feb-19	EPI_ISL_256196	A/Arizona/11/2017	Arizona Department of Health Services	Centers for Disease Control and Prevention
EPI961059	HA	United States	2017-Feb-22	EPI_ISL_256197	A/New Mexico/09/2017	New Mexico Department of Health	Centers for Disease Control and Prevention
EPI961067	HA	United States	2017-Feb-28	EPI_ISL_256198	A/New Mexico/11/2017	New Mexico Department of Health	Centers for Disease Control and Prevention
EPI961075	HA	United States	2017-Feb-27	EPI_ISL_256199	A/Utah/13/2017	Utah Department of Health	Centers for Disease Control and Prevention
EPI961083	HA	United States	2017-Feb-25	EPI_ISL_256200	A/Utah/12/2017	Utah Department of Health	Centers for Disease Control and Prevention
EPI961091	HA	United States	2017-Feb-08	EPI_ISL_256201	A/Oklahoma/09/2017	Oklahoma State Department of Health	Centers for Disease Control and Prevention
EPI961099	HA	United States	2017-Feb-06	EPI_ISL_256202	A/Oklahoma/07/2017	Oklahoma State Department of Health	Centers for Disease Control and Prevention
EPI961104	HA	United States	2017-Feb-23	EPI_ISL_256203	A/Oklahoma/12/2017	Oklahoma State Department of Health	Centers for Disease Control and Prevention
EPI961112	HA	United States	2017-Feb-22	EPI_ISL_256204	A/Oklahoma/11/2017	Oklahoma State Department of Health	Centers for Disease Control and Prevention
EPI961120	HA	United States	2017-Feb-20	EPI_ISL_256205	A/Iowa/11/2017	Iowa State Hygienic Laboratory	Centers for Disease Control and Prevention
EPI961128	HA	United States	2017-Feb-22	EPI_ISL_256206	A/Iowa/12/2017	Iowa State Hygienic Laboratory	Centers for Disease Control and Prevention
EPI961135	HA	United States	2017-Feb-22	EPI_ISL_256207	A/Louisiana/13/2017	Louisiana Department of Health and Hospitals	Centers for Disease Control and Prevention
EPI961151	HA	United States	2017-Mar-01	EPI_ISL_256209	A/Texas/62/2017	San Antonio Metropolitan Health	Centers for Disease Control and Prevention
EPI961159	HA	United States	2017-Feb-24	EPI_ISL_256210	A/Wisconsin/30/2017	Wisconsin State Laboratory of Hygiene	Centers for Disease Control and Prevention
EPI961167	HA	United States	2017-Mar-01	EPI_ISL_256211	A/Wisconsin/31/2017	Wisconsin State Laboratory of Hygiene	Centers for Disease Control and Prevention
EPI961175	HA	United States	2017-Feb-27	EPI_ISL_256212	A/Nebraska/06/2017	Nebraska Public Health Lab	Centers for Disease Control and Prevention
EPI993858	HA	United States	2017-Mar-15	EPI_ISL_262608	A/Alabama/14/2017	ADPH Bureau of Clinical Laboratories	Centers for Disease Control and Prevention
EPI993866	HA	United States	2017-Apr-02	EPI_ISL_262609	A/Arkansas/20/2017	Arkansas Department of Health	Centers for Disease Control and Prevention
EPI993874	HA	United States	2017-Apr-21	EPI_ISL_262610	A/Louisiana/27/2017	Louisiana Department of Health and Hospitals	Centers for Disease Control and Prevention
EPI993882	HA	United States	2017-Apr-21	EPI_ISL_262611	A/Louisiana/28/2017	Louisiana Department of Health and Hospitals	Centers for Disease Control and Prevention
EPI993890	HA	United States	2017-Apr-21	EPI_ISL_262612	A/Louisiana/29/2017	Louisiana Department of Health and Hospitals	Centers for Disease Control and Prevention
EPI993945	HA	United States	2017-Apr-06	EPI_ISL_262619	A/Michigan/52/2017	Michigan Department of Community Health	Centers for Disease Control and Prevention
EPI993953	HA	United States	2017-Apr-16	EPI_ISL_262620	A/Michigan/53/2017	Michigan Department of Community Health	Centers for Disease Control and Prevention
EPI993961	HA	United States	2017-Apr-12	EPI_ISL_262621	A/Minnesota/26/2017	Minnesota Department of Health	Centers for Disease Control and Prevention
EPI993969	HA	United States	2017-Mar-06	EPI_ISL_262622	A/Nevada/09/2017	Nevada State Health Laboratory	Centers for Disease Control and Prevention
EPI993977	HA	United States	2017-Mar-08	EPI_ISL_262623	A/Texas/72/2017	Texas Department of State Health Services-Laboratory Services	Centers for Disease Control and Prevention
EPI993985	HA	United States	2017-Mar-25	EPI_ISL_262624	A/Texas/75/2017	Texas Department of State Health Services-Laboratory Services	Centers for Disease Control and Prevention
EPI994314	HA	United States	2017-Mar-28	EPI_ISL_262724	A/Connecticut/18/2017	Connecticut Department. of Public Health	Centers for Disease Control and Prevention
EPI994322	HA	United States	2017-Mar-31	EPI_ISL_262725	A/Connecticut/19/2017	Connecticut Department. of Public Health	Centers for Disease Control and Prevention
EPI994330	HA	United States	2017-Apr-03	EPI_ISL_262726	A/Delaware/24/2017	Delaware Public Health Lab	Centers for Disease Control and Prevention
EPI994338	HA	United States	2017-Apr-04	EPI_ISL_262727	A/Delaware/25/2017	Delaware Public Health Lab	Centers for Disease Control and Prevention
EPI994346	HA	United States	2017-Mar-30	EPI_ISL_262728	A/Florida/27/2017	Florida Department of Health-Jacksonville	Centers for Disease Control and Prevention
EPI994354	HA	United States	2017-Apr-04	EPI_ISL_262729	A/Florida/28/2017	Florida Department of Health-Jacksonville	Centers for Disease Control and Prevention
EPI994362	HA	United States	2017-Mar-31	EPI_ISL_262730	A/Florida/32/2017	Florida Department of Health-Tampa	Centers for Disease Control and Prevention
EPI994370	HA	United States	2017-Apr-09	EPI_ISL_262731	A/Florida/34/2017	Florida Department of Health-Tampa	Centers for Disease Control and Prevention
EPI994378	HA	United States	2017-Mar-16	EPI_ISL_262732	A/Georgia/07/2017	Georgia Public Health Laboratory	Centers for Disease Control and Prevention
EPI994386	HA	United States	2017-Mar-20	EPI_ISL_262733	A/Georgia/08/2017	Georgia Public Health Laboratory	Centers for Disease Control and Prevention
EPI994391	HA	United States	2017-Mar-29	EPI_ISL_262734	A/Kentucky/24/2017	Kentucky Division of Laboratory Services	Centers for Disease Control and Prevention
EPI994399	HA	United States	2017-Mar-30	EPI_ISL_262735	A/Kentucky/25/2017	Kentucky Division of Laboratory Services	Centers for Disease Control and Prevention
EPI994405	HA	United States	2017-Apr-13	EPI_ISL_262736	A/Maine/18/2017	Maine Health and Environmental Testing Laboratory	Centers for Disease Control and Prevention
EPI994413	HA	United States	2017-Apr-13	EPI_ISL_262737	A/Maine/19/2017	Maine Health and Environmental Testing Laboratory	Centers for Disease Control and Prevention
EPI994421	HA	United States	2017-Mar-09	EPI_ISL_262738	A/Maryland/29/2017	Maryland Department of Health and Mental Hygiene	Centers for Disease Control and Prevention
EPI994428	HA	United States	2017-Mar-11	EPI_ISL_262739	A/Maryland/30/2017	Maryland Department of Health and Mental Hygiene	Centers for Disease Control and Prevention
EPI994436	HA	United States	2017-Mar-30	EPI_ISL_262740	A/Massachusetts/11/2017	Massachusetts Department of Public Health	Centers for Disease Control and Prevention
EPI994444	HA	United States	2017-Apr-06	EPI_ISL_262741	A/New Hampshire/18/2017	New Hampshire Public Health Laboratories	Centers for Disease Control and Prevention
EPI994452	HA	United States	2017-Apr-08	EPI_ISL_262742	A/New Hampshire/19/2017	New Hampshire Public Health Laboratories	Centers for Disease Control and Prevention
EPI994468	HA	United States	2017-Mar-29	EPI_ISL_262744	A/New York/20/2017	New York State Department of Health	Centers for Disease Control and Prevention
EPI994476	HA	United States	2017-Mar-08	EPI_ISL_262745	A/North Carolina/22/2017	North Carolina State Laboratory of Public Health	Centers for Disease Control and Prevention
EPI994484	HA	United States	2017-Mar-23	EPI_ISL_262746	A/North Carolina/25/2017	North Carolina State Laboratory of Public Health	Centers for Disease Control and Prevention
EPI994492	HA	United States	2017-Apr-03	EPI_ISL_262747	A/North Carolina/26/2017	North Carolina State Laboratory of Public Health	Centers for Disease Control and Prevention
EPI994500	HA	United States	2017-Apr-05	EPI_ISL_262748	A/North Carolina/27/2017	North Carolina State Laboratory of Public Health	Centers for Disease Control and Prevention
EPI994508	HA	United States	2017-Apr-04	EPI_ISL_262749	A/Ohio/10/2017	Ohio Department of Health Laboratories	Centers for Disease Control and Prevention
EPI994548	HA	United States	2017-Mar-26	EPI_ISL_262754	A/Rhode Island/12/2017	Rhode Island Department of Health	Centers for Disease Control and Prevention
EPI994556	HA	United States	2017-Apr-10	EPI_ISL_262755	A/Rhode Island/13/2017	Rhode Island Department of Health	Centers for Disease Control and Prevention
EPI994564	HA	United States	2017-Apr-11	EPI_ISL_262756	A/Tennessee/38/2017	Tennessee Department of Health Laboratory-Nashville	Centers for Disease Control and Prevention
EPI994572	HA	United States	2017-Apr-01	EPI_ISL_262757	A/Vermont/11/2017	Vermont Department of Health Laboratory	Centers for Disease Control and Prevention
EPI994580	HA	United States	2017-Apr-01	EPI_ISL_262758	A/Vermont/12/2017	Vermont Department of Health Laboratory	Centers for Disease Control and Prevention
EPI994588	HA	United States	2017-Mar-30	EPI_ISL_262759	A/Virginia/25/2017	Virginia Division of Consolidated Laboratories	Centers for Disease Control and Prevention
EPI994596	HA	United States	2017-Mar-30	EPI_ISL_262760	A/Virginia/26/2017	Virginia Division of Consolidated Laboratories	Centers for Disease Control and Prevention
EPI994604	HA	United States	2017-Mar-13	EPI_ISL_262761	A/West Virginia/13/2017	West Virginia Office of Laboratory Services	Centers for Disease Control and Prevention
EPI994612	HA	United States	2017-Mar-28	EPI_ISL_262762	A/West Virginia/15/2017	West Virginia Office of Laboratory Services	Centers for Disease Control and Prevention
EPI994620	HA	United States	2017-Apr-01	EPI_ISL_262763	A/West Virginia/16/2017	West Virginia Office of Laboratory Services	Centers for Disease Control and Prevention
EPI998163	HA	United States	2017-Feb-09	EPI_ISL_263398	A/Baltimore/0295/2017
EPI997839	HA	United States	2017-Feb-09	EPI_ISL_263400	A/Baltimore/0294/2017
EPI998085	HA	United States	2017-Feb-09	EPI_ISL_263403	A/Baltimore/0293/2017
EPI998092	HA	United States	2017-Feb-06	EPI_ISL_263406	A/Baltimore/0284/2017
EPI998233	HA	United States	2017-Feb-14	EPI_ISL_263418	A/Baltimore/0306/2017
EPI998305	HA	United States	2017-Feb-08	EPI_ISL_263434	A/Baltimore/0289/2017
EPI998016	HA	United States	2017-Feb-13	EPI_ISL_263440	A/Baltimore/0304/2017
EPI998006	HA	United States	2017-Feb-14	EPI_ISL_263445	A/Baltimore/0311/2017
EPI997924	HA	United States	2017-Feb-09	EPI_ISL_263450	A/Baltimore/0297/2017
EPI998351	HA	United States	2017-Feb-10	EPI_ISL_263454	A/Baltimore/0300/2017
EPI998005	HA	United States	2017-Feb-12	EPI_ISL_263462	A/Baltimore/0301/2017
EPI998190	HA	United States	2017-Feb-14	EPI_ISL_263465	A/Baltimore/0307/2017
EPI998352	HA	United States	2017-Feb-07	EPI_ISL_263466	A/Baltimore/0287/2017
EPI998283	HA	United States	2017-Feb-06	EPI_ISL_263467	A/Baltimore/0281/2017
EPI998170	HA	United States	2017-Feb-13	EPI_ISL_263476	A/Baltimore/0303/2017
EPI1003340	HA	United States	2017-Mar-21	EPI_ISL_264414	A/Alaska/11/2017	Alaska State Virology Lab	Centers for Disease Control and Prevention
EPI1003348	HA	United States	2017-Mar-13	EPI_ISL_264415	A/Arizona/18/2017	Arizona Department of Health Services	Centers for Disease Control and Prevention
EPI1003356	HA	United States	2017-Mar-19	EPI_ISL_264416	A/Arkansas/17/2017	Arkansas Department of Health	Centers for Disease Control and Prevention
EPI1003364	HA	United States	2017-Mar-08	EPI_ISL_264417	A/California/38/2017	California Department of Health Services	Centers for Disease Control and Prevention
EPI1003372	HA	United States	2017-Mar-28	EPI_ISL_264418	A/Connecticut/18/2017	Connecticut Department. of Public Health	Centers for Disease Control and Prevention
EPI1003380	HA	United States	2017-Apr-14	EPI_ISL_264419	A/Connecticut/20/2017	Connecticut Department. of Public Health	Centers for Disease Control and Prevention
EPI1003388	HA	United States	2017-Apr-17	EPI_ISL_264420	A/Connecticut/21/2017	Connecticut Department. of Public Health	Centers for Disease Control and Prevention
EPI1003396	HA	United States	2017-Mar-26	EPI_ISL_264421	A/Florida/26/2017	Florida Department of Health-Tampa	Centers for Disease Control and Prevention
EPI1003411	HA	United States	2017-Feb-07	EPI_ISL_264423	A/Florida/30/2017	Florida Department of Health-Tampa	Centers for Disease Control and Prevention
EPI1003419	HA	United States	2017-Feb-25	EPI_ISL_264424	A/Florida/31/2017	Florida Department of Health-Tampa	Centers for Disease Control and Prevention
EPI1003427	HA	United States	2017-Apr-19	EPI_ISL_264425	A/Florida/35/2017	Florida Department of Health-Tampa	Centers for Disease Control and Prevention
EPI1003435	HA	United States	2017-Apr-19	EPI_ISL_264426	A/Florida/36/2017	Florida Department of Health-Tampa	Centers for Disease Control and Prevention
EPI1003443	HA	United States	2017-Mar-20	EPI_ISL_264427	A/Georgia/08/2017	Georgia Public Health Laboratory	Centers for Disease Control and Prevention
EPI1003451	HA	United States	2017-Mar-19	EPI_ISL_264428	A/Illinois/27/2017	Illinois Department of Public Health-Carbondale	Centers for Disease Control and Prevention
EPI1003459	HA	United States	2017-Apr-02	EPI_ISL_264429	A/Illinois/29/2017	Illinois Department of Public Health-Carbondale	Centers for Disease Control and Prevention
EPI1003467	HA	United States	2017-Apr-10	EPI_ISL_264430	A/Indiana/22/2017	Indiana State Department of Health Laboratories	Centers for Disease Control and Prevention
EPI1003475	HA	United States	2017-Apr-13	EPI_ISL_264431	A/Indiana/23/2017	Indiana State Department of Health Laboratories	Centers for Disease Control and Prevention
EPI1003483	HA	United States	2017-Apr-15	EPI_ISL_264432	A/Indiana/24/2017	Indiana State Department of Health Laboratories	Centers for Disease Control and Prevention
EPI1003491	HA	United States	2017-Mar-21	EPI_ISL_264433	A/Iowa/16/2017	Iowa State Hygienic Laboratory	Centers for Disease Control and Prevention
EPI1003499	HA	United States	2017-Apr-11	EPI_ISL_264434	A/Iowa/20/2017	Iowa State Hygienic Laboratory	Centers for Disease Control and Prevention
EPI1003507	HA	United States	2017-Apr-21	EPI_ISL_264435	A/Iowa/21/2017	Iowa State Hygienic Laboratory	Centers for Disease Control and Prevention
EPI1003543	HA	United States	2017-Apr-11	EPI_ISL_264440	A/Louisiana/26/2017	Louisiana Department of Health and Hospitals	Centers for Disease Control and Prevention
EPI1003569	HA	United States	2017-Feb-27	EPI_ISL_264443	A/Maryland/25/2017	Maryland Department of Health and Mental Hygiene	Centers for Disease Control and Prevention
EPI1003577	HA	United States	2017-Mar-09	EPI_ISL_264444	A/Maryland/29/2017	Maryland Department of Health and Mental Hygiene	Centers for Disease Control and Prevention
EPI1003585	HA	United States	2017-Mar-11	EPI_ISL_264445	A/Maryland/30/2017	Maryland Department of Health and Mental Hygiene	Centers for Disease Control and Prevention
EPI1003593	HA	United States	2017-Apr-10	EPI_ISL_264446	A/Maryland/32/2017	Maryland Department of Health and Mental Hygiene	Centers for Disease Control and Prevention
EPI1003601	HA	United States	2017-Apr-15	EPI_ISL_264447	A/Maryland/33/2017	Maryland Department of Health and Mental Hygiene	Centers for Disease Control and Prevention
EPI1003609	HA	United States	2017-Apr-24	EPI_ISL_264448	A/Maryland/34/2017	Maryland Department of Health and Mental Hygiene	Centers for Disease Control and Prevention
EPI1003617	HA	United States	2017-Apr-26	EPI_ISL_264449	A/Maryland/35/2017	Maryland Department of Health and Mental Hygiene	Centers for Disease Control and Prevention
EPI1003625	HA	United States	2017-Apr-07	EPI_ISL_264450	A/Massachusetts/12/2017	Massachusetts Department of Public Health	Centers for Disease Control and Prevention
EPI1003633	HA	United States	2017-Apr-17	EPI_ISL_264451	A/Massachusetts/13/2017	Massachusetts Department of Public Health	Centers for Disease Control and Prevention
EPI1003641	HA	United States	2017-Mar-16	EPI_ISL_264452	A/Michigan/39/2017	Michigan Department of Community Health	Centers for Disease Control and Prevention
EPI1003649	HA	United States	2017-Mar-30	EPI_ISL_264453	A/Michigan/51/2017	Michigan Department of Community Health	Centers for Disease Control and Prevention
EPI1003657	HA	United States	2017-Apr-17	EPI_ISL_264454	A/Michigan/57/2017	Michigan Department of Community Health	Centers for Disease Control and Prevention
EPI1003665	HA	United States	2017-May-01	EPI_ISL_264455	A/Michigan/58/2017	Michigan Department of Community Health	Centers for Disease Control and Prevention
EPI1003673	HA	United States	2017-Apr-24	EPI_ISL_264456	A/Minnesota/28/2017	Minnesota Department of Health	Centers for Disease Control and Prevention
EPI1003681	HA	United States	2017-Apr-29	EPI_ISL_264457	A/Minnesota/29/2017	Minnesota Department of Health	Centers for Disease Control and Prevention
EPI1003689	HA	United States	2017-Apr-17	EPI_ISL_264458	A/Mississippi/15/2017	Mississippi Public Health Laboratory	Centers for Disease Control and Prevention
EPI1003697	HA	United States	2017-Apr-21	EPI_ISL_264459	A/Mississippi/16/2017	Mississippi Public Health Laboratory	Centers for Disease Control and Prevention
EPI1003705	HA	United States	2017-Apr-23	EPI_ISL_264460	A/New Hampshire/20/2017	New Hampshire Public Health Laboratories	Centers for Disease Control and Prevention
EPI1003713	HA	United States	2017-Feb-26	EPI_ISL_264461	A/New Jersey/16/2017	New Jersey Department of Health & Senior Services	Centers for Disease Control and Prevention
EPI1003721	HA	United States	2017-Mar-26	EPI_ISL_264462	A/New Mexico/16/2017	New Mexico Department of Health	Centers for Disease Control and Prevention
EPI1003729	HA	United States	2017-Mar-28	EPI_ISL_264463	A/New York/21/2017	New York State Department of Health	Centers for Disease Control and Prevention
EPI1003769	HA	United States	2017-Mar-30	EPI_ISL_264468	A/Oklahoma/24/2017	Oklahoma State Department of Health	Centers for Disease Control and Prevention
EPI1030594	HA	United States	2017-Mar-23	EPI_ISL_270920	A/California/NHRC_28072/2017			Sitz,C.R.; Raridon,B.L.; Balansay-Ames,M.S.; Hawksworth,A.W.; Graf,P.C.; Myers,C.A.
EPI1030596	HA	United States	2017-Mar-07	EPI_ISL_270922	A/California/NHRC_BRD12369N/2017			Sitz,C.R.; Raridon,B.L.; Balansay-Ames,M.S.; Hawksworth,A.W.; Graf,P.C.; Myers,C.A.
EPI1030597	HA	United States	2017-Mar-14	EPI_ISL_270923	A/California/NHRC_BRD12386N/2017			Sitz,C.R.; Raridon,B.L.; Balansay-Ames,M.S.; Hawksworth,A.W.; Graf,P.C.; Myers,C.A.
EPI1030598	HA	United States	2017-Feb-08	EPI_ISL_270924	A/California/NHRC_BRD21519N/2017			Sitz,C.R.; Raridon,B.L.; Balansay-Ames,M.S.; Hawksworth,A.W.; Graf,P.C.; Myers,C.A.
EPI1030602	HA	United States	2017-Mar-08	EPI_ISL_270928	A/California/NHRC_BRD41512N/2017			Sitz,C.R.; Raridon,B.L.; Balansay-Ames,M.S.; Hawksworth,A.W.; Graf,P.C.; Myers,C.A.
EPI1030604	HA	United States	2017-Feb-06	EPI_ISL_270930	A/California/NHRC_BRD80671N/2017			Sitz,C.R.; Raridon,B.L.; Balansay-Ames,M.S.; Hawksworth,A.W.; Graf,P.C.; Myers,C.A.
EPI1030613	HA	United States	2017-Feb-06	EPI_ISL_270939	A/California/NHRC_FDX90236/2017			Sitz,C.R.; Raridon,B.L.; Balansay-Ames,M.S.; Hawksworth,A.W.; Graf,P.C.; Myers,C.A.
EPI1030614	HA	United States	2017-Feb-07	EPI_ISL_270940	A/California/NHRC_FDX90242/2017			Sitz,C.R.; Raridon,B.L.; Balansay-Ames,M.S.; Hawksworth,A.W.; Graf,P.C.; Myers,C.A.
EPI1030615	HA	United States	2017-Mar-22	EPI_ISL_270941	A/California/NHRC_FDX90287/2017			Sitz,C.R.; Raridon,B.L.; Balansay-Ames,M.S.; Hawksworth,A.W.; Graf,P.C.; Myers,C.A.
EPI1030618	HA	United States	2017-Feb-20	EPI_ISL_270944	A/California/NHRC_RVT0121/2017			Sitz,C.R.; Raridon,B.L.; Balansay-Ames,M.S.; Hawksworth,A.W.; Graf,P.C.; Myers,C.A.
EPI1030621	HA	United States	2017-Feb-14	EPI_ISL_270947	A/California/NHRC_SAR10481N/2017			Sitz,C.R.; Raridon,B.L.; Balansay-Ames,M.S.; Hawksworth,A.W.; Graf,P.C.; Myers,C.A.
EPI1030629	HA	United States	2017-Feb-07	EPI_ISL_270955	A/California/NHRC_SEA041/2017			Sitz,C.R.; Raridon,B.L.; Balansay-Ames,M.S.; Hawksworth,A.W.; Graf,P.C.; Myers,C.A.
EPI1030634	HA	United States	2017-Feb-02	EPI_ISL_270960	A/Georgia/NHRC_68658/2017			Sitz,C.R.; Raridon,B.L.; Balansay-Ames,M.S.; Hawksworth,A.W.; Graf,P.C.; Myers,C.A.
EPI1030637	HA	United States	2017-Feb-22	EPI_ISL_270963	A/Illinois/NHRC_18542/2017			Sitz,C.R.; Raridon,B.L.; Balansay-Ames,M.S.; Hawksworth,A.W.; Graf,P.C.; Myers,C.A.
EPI1030638	HA	United States	2017-Feb-06	EPI_ISL_270964	A/Illinois/NHRC_FDX51825/2017			Sitz,C.R.; Raridon,B.L.; Balansay-Ames,M.S.; Hawksworth,A.W.; Graf,P.C.; Myers,C.A.
EPI1030662	HA	United States	2017-Feb-15	EPI_ISL_270974	A/Missouri/NHRC_36956/2017			Sitz,C.R.; Raridon,B.L.; Balansay-Ames,M.S.; Hawksworth,A.W.; Graf,P.C.; Myers,C.A.
EPI1030663	HA	United States	2017-Feb-24	EPI_ISL_270975	A/Missouri/NHRC_36958/2017			Sitz,C.R.; Raridon,B.L.; Balansay-Ames,M.S.; Hawksworth,A.W.; Graf,P.C.; Myers,C.A.
EPI1030665	HA	United States	2017-Feb-23	EPI_ISL_270977	A/New Jersey/NHRC_93616/2017			Sitz,C.R.; Raridon,B.L.; Balansay-Ames,M.S.; Hawksworth,A.W.; Graf,P.C.; Myers,C.A.
EPI1030670	HA	United States	2017-Feb-03	EPI_ISL_270982	A/South Carolina/NHRC_75607/2017			Sitz,C.R.; Raridon,B.L.; Balansay-Ames,M.S.; Hawksworth,A.W.; Graf,P.C.; Myers,C.A.
EPI1030671	HA	United States	2017-Feb-09	EPI_ISL_270983	A/South Carolina/NHRC_75608/2017			Sitz,C.R.; Raridon,B.L.; Balansay-Ames,M.S.; Hawksworth,A.W.; Graf,P.C.; Myers,C.A.
EPI1030672	HA	United States	2017-Mar-01	EPI_ISL_270984	A/South Carolina/NHRC_75618/2017			Sitz,C.R.; Raridon,B.L.; Balansay-Ames,M.S.; Hawksworth,A.W.; Graf,P.C.; Myers,C.A.
EPI1030673	HA	United States	2017-Mar-10	EPI_ISL_270985	A/South Carolina/NHRC_75622/2017			Sitz,C.R.; Raridon,B.L.; Balansay-Ames,M.S.; Hawksworth,A.W.; Graf,P.C.; Myers,C.A.
EPI1030680	HA	United States	2017-Feb-10	EPI_ISL_270992	A/South Carolina/NHRC_JX41729/2017			Sitz,C.R.; Raridon,B.L.; Balansay-Ames,M.S.; Hawksworth,A.W.; Graf,P.C.; Myers,C.A.
EPI1030681	HA	United States	2017-Feb-21	EPI_ISL_270993	A/South Carolina/NHRC_JX41745/2017			Sitz,C.R.; Raridon,B.L.; Balansay-Ames,M.S.; Hawksworth,A.W.; Graf,P.C.; Myers,C.A.
EPI1064585	HA	Canada	2017-Jul-18	EPI_ISL_279003	A/Alberta/RV2247/2017	Provincial Laboratory of Public Health for Southern Alberta	Public Health Agency of Canada (PHAC)	Bastien, N.; Grenkow, D.; Hart, L.; Normand, S.; Powell, A.; Li, Y.
EPI1064586	HA	Canada	2017-Jul-31	EPI_ISL_279004	A/Alberta/RV2248/2017	Provincial Laboratory of Public Health for Southern Alberta	Public Health Agency of Canada (PHAC)	Bastien, N.; Grenkow, D.; Hart, L.; Normand, S.; Powell, A.; Li, Y.
EPI1064587	HA	Canada	2017-Jul-31	EPI_ISL_279005	A/Alberta/RV2249/2017	Provincial Laboratory of Public Health for Southern Alberta	Public Health Agency of Canada (PHAC)	Bastien, N.; Grenkow, D.; Hart, L.; Normand, S.; Powell, A.; Li, Y.
EPI1064589	HA	Canada	2017-Aug-03	EPI_ISL_279006	A/Alberta/RV2250/2017	Provincial Laboratory of Public Health for Southern Alberta	Public Health Agency of Canada (PHAC)	Bastien, N.; Grenkow, D.; Hart, L.; Normand, S.; Powell, A.; Li, Y.
EPI1064591	HA	Canada	2017-Aug-08	EPI_ISL_279007	A/Alberta/RV2251/2017	Provincial Laboratory of Public Health for Southern Alberta	Public Health Agency of Canada (PHAC)	Bastien, N.; Grenkow, D.; Hart, L.; Normand, S.; Powell, A.; Li, Y.
EPI1064594	HA	Canada	2017-Aug-08	EPI_ISL_279009	A/Alberta/RV2253/2017	Provincial Laboratory of Public Health for Southern Alberta	Public Health Agency of Canada (PHAC)	Bastien, N.; Grenkow, D.; Hart, L.; Normand, S.; Powell, A.; Li, Y.
EPI1066801	HA	Canada	2017-Apr-27	EPI_ISL_279299	A/Quebec/RV2257/2017		Public Health Agency of Canada (PHAC)	Bastien, N.; Grenkow, D.; Hart, L.; Normand, S.; Powell, A.; Li, Y.
EPI1073974	HA	United States	2017-Apr-12	EPI_ISL_280373	A/California/NHRC_28091/2017			Sitz,C.R.; Raridon,B.L.; Balansay,M.S.; Hawksworth,A.W.; Graf,P.C.; Myers,C.A.
EPI1155520	HA	United States	2017-Apr-12	EPI_ISL_280373	A/California/NHRC_28091/2017			Sitz,C.R.; Raridon,B.L.; Balansay,M.S.; Hawksworth,A.W.; Graf,P.C.; Myers,C.A.
EPI1073975	HA	United States	2017-May-20	EPI_ISL_280374	A/California/NHRC_BRD41586N/2017			Sitz,C.R.; Raridon,B.L.; Balansay,M.S.; Hawksworth,A.W.; Graf,P.C.; Myers,C.A.
EPI1155528	HA	United States	2017-May-20	EPI_ISL_280374	A/California/NHRC_BRD41586N/2017			Sitz,C.R.; Raridon,B.L.; Balansay,M.S.; Hawksworth,A.W.; Graf,P.C.; Myers,C.A.
EPI1073976	HA	United States	2017-Apr-08	EPI_ISL_280375	A/California/NHRC_BRD41554N/2017			Sitz,C.R.; Raridon,B.L.; Balansay,M.S.; Hawksworth,A.W.; Graf,P.C.; Myers,C.A.
EPI1155518	HA	United States	2017-Apr-08	EPI_ISL_280375	A/California/NHRC_BRD41554N/2017			Sitz,C.R.; Raridon,B.L.; Balansay,M.S.; Hawksworth,A.W.; Graf,P.C.; Myers,C.A.
EPI1073977	HA	United States	2017-Mar-28	EPI_ISL_280376	A/California/NHRC_CG5903/2017			Sitz,C.R.; Raridon,B.L.; Balansay,M.S.; Hawksworth,A.W.; Graf,P.C.; Myers,C.A.
EPI1073978	HA	United States	2017-Mar-31	EPI_ISL_280377	A/California/NHRC_CG5904/2017			Sitz,C.R.; Raridon,B.L.; Balansay,M.S.; Hawksworth,A.W.; Graf,P.C.; Myers,C.A.
EPI1073979	HA	United States	2017-Apr-04	EPI_ISL_280378	A/California/NHRC_CG5905/2017			Sitz,C.R.; Raridon,B.L.; Balansay,M.S.; Hawksworth,A.W.; Graf,P.C.; Myers,C.A.
EPI1155437	HA	United States	2017-Apr-04	EPI_ISL_280378	A/California/NHRC_CG5905/2017			Sitz,C.R.; Raridon,B.L.; Balansay,M.S.; Hawksworth,A.W.; Graf,P.C.; Myers,C.A.
EPI1073980	HA	United States	2017-Apr-24	EPI_ISL_280379	A/California/NHRC_SAR20902N/2017			Sitz,C.R.; Raridon,B.L.; Balansay,M.S.; Hawksworth,A.W.; Graf,P.C.; Myers,C.A.
EPI1155522	HA	United States	2017-Apr-24	EPI_ISL_280379	A/California/NHRC_SAR20902N/2017			Sitz,C.R.; Raridon,B.L.; Balansay,M.S.; Hawksworth,A.W.; Graf,P.C.; Myers,C.A.
EPI1073981	HA	United States	2017-Apr-11	EPI_ISL_280380	A/California/NHRC_SEA062/2017			Sitz,C.R.; Raridon,B.L.; Balansay,M.S.; Hawksworth,A.W.; Graf,P.C.; Myers,C.A.
EPI1073982	HA	United States	2017-Mar-24	EPI_ISL_280381	A/Illinois/NHRC_18560/2017			Sitz,C.R.; Raridon,B.L.; Balansay,M.S.; Hawksworth,A.W.; Graf,P.C.; Myers,C.A.
EPI1073983	HA	United States	2017-Mar-29	EPI_ISL_280382	A/Illinois/NHRC_18564/2017			Sitz,C.R.; Raridon,B.L.; Balansay,M.S.; Hawksworth,A.W.; Graf,P.C.; Myers,C.A.
EPI1073984	HA	United States	2017-Mar-15	EPI_ISL_280383	A/New Jersey/NHRC_93675/2017			Sitz,C.R.; Raridon,B.L.; Balansay,M.S.; Hawksworth,A.W.; Graf,P.C.; Myers,C.A.
EPI1073985	HA	United States	2017-Apr-05	EPI_ISL_280384	A/New Jersey/NHRC_93692/2017			Sitz,C.R.; Raridon,B.L.; Balansay,M.S.; Hawksworth,A.W.; Graf,P.C.; Myers,C.A.
EPI1073986	HA	United States	2017-Apr-06	EPI_ISL_280385	A/South Carolina/NHRC_JX41822/2017			Sitz,C.R.; Raridon,B.L.; Balansay,M.S.; Hawksworth,A.W.; Graf,P.C.; Myers,C.A.
EPI1155525	HA	United States	2017-Apr-06	EPI_ISL_280385	A/South Carolina/NHRC_JX41822/2017			Sitz,C.R.; Raridon,B.L.; Balansay,M.S.; Hawksworth,A.W.; Graf,P.C.; Myers,C.A.
EPI1074892	HA	United States	2017-Mar-10	EPI_ISL_280531	A/New Mexico/6288/2017			Gruner,W.E.; Fries,A.C.; Garrett,C.M.; Powell,M.L.; Minnich,D.E.; Couch,M.R.; Hanson,J.F.; DeMarcus,L.S.; Smith,J.P.; Edwards,M.A.; Federinko,S.P.; Macias,E.A.; West,C.A.; Poel,J.R.
EPI1074893	HA	United States	2017-Mar-07	EPI_ISL_280532	A/New York/6289/2017			Gruner,W.E.; Fries,A.C.; Garrett,C.M.; Powell,M.L.; Minnich,D.E.; Couch,M.R.; Hanson,J.F.; DeMarcus,L.S.; Smith,J.P.; Edwards,M.A.; Federinko,S.P.; Macias,E.A.; West,C.A.; Poel,J.R.
EPI1074894	HA	United States	2017-Mar-14	EPI_ISL_280533	A/New York/6290/2017			Gruner,W.E.; Fries,A.C.; Garrett,C.M.; Powell,M.L.; Minnich,D.E.; Couch,M.R.; Hanson,J.F.; DeMarcus,L.S.; Smith,J.P.; Edwards,M.A.; Federinko,S.P.; Macias,E.A.; West,C.A.; Poel,J.R.
EPI1074895	HA	United States	2017-Mar-10	EPI_ISL_280534	A/New York/6291/2017			Gruner,W.E.; Fries,A.C.; Garrett,C.M.; Powell,M.L.; Minnich,D.E.; Couch,M.R.; Hanson,J.F.; DeMarcus,L.S.; Smith,J.P.; Edwards,M.A.; Federinko,S.P.; Macias,E.A.; West,C.A.; Poel,J.R.
EPI1074896	HA	United States	2017-Mar-09	EPI_ISL_280535	A/New York/6292/2017			Gruner,W.E.; Fries,A.C.; Garrett,C.M.; Powell,M.L.; Minnich,D.E.; Couch,M.R.; Hanson,J.F.; DeMarcus,L.S.; Smith,J.P.; Edwards,M.A.; Federinko,S.P.; Macias,E.A.; West,C.A.; Poel,J.R.
EPI1074897	HA	United States	2017-Mar-09	EPI_ISL_280536	A/New York/6293/2017			Gruner,W.E.; Fries,A.C.; Garrett,C.M.; Powell,M.L.; Minnich,D.E.; Couch,M.R.; Hanson,J.F.; DeMarcus,L.S.; Smith,J.P.; Edwards,M.A.; Federinko,S.P.; Macias,E.A.; West,C.A.; Poel,J.R.
EPI1074898	HA	United States	2017-Mar-21	EPI_ISL_280537	A/New York/6294/2017			Gruner,W.E.; Fries,A.C.; Garrett,C.M.; Powell,M.L.; Minnich,D.E.; Couch,M.R.; Hanson,J.F.; DeMarcus,L.S.; Smith,J.P.; Edwards,M.A.; Federinko,S.P.; Macias,E.A.; West,C.A.; Poel,J.R.
EPI1074900	HA	United States	2017-Mar-10	EPI_ISL_280539	A/South Carolina/6296/2017			Gruner,W.E.; Fries,A.C.; Garrett,C.M.; Powell,M.L.; Minnich,D.E.; Couch,M.R.; Hanson,J.F.; DeMarcus,L.S.; Smith,J.P.; Edwards,M.A.; Federinko,S.P.; Macias,E.A.; West,C.A.; Poel,J.R.
EPI1074901	HA	United States	2017-Feb-02	EPI_ISL_280540	A/Texas/6297/2017			Gruner,W.E.; Fries,A.C.; Garrett,C.M.; Powell,M.L.; Minnich,D.E.; Couch,M.R.; Hanson,J.F.; DeMarcus,L.S.; Smith,J.P.; Edwards,M.A.; Federinko,S.P.; Macias,E.A.; West,C.A.; Poel,J.R.
EPI1074902	HA	United States	2017-Mar-12	EPI_ISL_280541	A/Texas/6298/2017			Gruner,W.E.; Fries,A.C.; Garrett,C.M.; Powell,M.L.; Minnich,D.E.; Couch,M.R.; Hanson,J.F.; DeMarcus,L.S.; Smith,J.P.; Edwards,M.A.; Federinko,S.P.; Macias,E.A.; West,C.A.; Poel,J.R.
EPI1074903	HA	United States	2017-Mar-21	EPI_ISL_280542	A/Texas/6299/2017			Gruner,W.E.; Fries,A.C.; Garrett,C.M.; Powell,M.L.; Minnich,D.E.; Couch,M.R.; Hanson,J.F.; DeMarcus,L.S.; Smith,J.P.; Edwards,M.A.; Federinko,S.P.; Macias,E.A.; West,C.A.; Poel,J.R.
EPI1074904	HA	United States	2017-Mar-16	EPI_ISL_280543	A/Virginia/6300/2017			Gruner,W.E.; Fries,A.C.; Garrett,C.M.; Powell,M.L.; Minnich,D.E.; Couch,M.R.; Hanson,J.F.; DeMarcus,L.S.; Smith,J.P.; Edwards,M.A.; Federinko,S.P.; Macias,E.A.; West,C.A.; Poel,J.R.
EPI1075017	HA	United States	2017-Mar-10	EPI_ISL_280656	A/Florida/6273/2017			Gruner,W.E.; Fries,A.C.; Garrett,C.M.; Powell,M.L.; Minnich,D.E.; Couch,M.R.; Hanson,J.F.; DeMarcus,L.S.; Smith,J.P.; Edwards,M.A.; Federinko,S.P.; Macias,E.A.; West,C.A.; Poel,J.R.
EPI1075018	HA	United States	2017-Mar-17	EPI_ISL_280657	A/Florida/6274/2017			Gruner,W.E.; Fries,A.C.; Garrett,C.M.; Powell,M.L.; Minnich,D.E.; Couch,M.R.; Hanson,J.F.; DeMarcus,L.S.; Smith,J.P.; Edwards,M.A.; Federinko,S.P.; Macias,E.A.; West,C.A.; Poel,J.R.
EPI1075019	HA	United States	2017-Mar-17	EPI_ISL_280658	A/Florida/6275/2017			Gruner,W.E.; Fries,A.C.; Garrett,C.M.; Powell,M.L.; Minnich,D.E.; Couch,M.R.; Hanson,J.F.; DeMarcus,L.S.; Smith,J.P.; Edwards,M.A.; Federinko,S.P.; Macias,E.A.; West,C.A.; Poel,J.R.
EPI1075020	HA	United States	2017-Mar-13	EPI_ISL_280659	A/Georgia/6276/2017			Gruner,W.E.; Fries,A.C.; Garrett,C.M.; Powell,M.L.; Minnich,D.E.; Couch,M.R.; Hanson,J.F.; DeMarcus,L.S.; Smith,J.P.; Edwards,M.A.; Federinko,S.P.; Macias,E.A.; West,C.A.; Poel,J.R.
EPI1075021	HA	United States	2017-Mar-22	EPI_ISL_280660	A/Georgia/6277/2017			Gruner,W.E.; Fries,A.C.; Garrett,C.M.; Powell,M.L.; Minnich,D.E.; Couch,M.R.; Hanson,J.F.; DeMarcus,L.S.; Smith,J.P.; Edwards,M.A.; Federinko,S.P.; Macias,E.A.; West,C.A.; Poel,J.R.
EPI1075022	HA	United States	2017-Mar-07	EPI_ISL_280661	A/Kansas/6278/2017			Gruner,W.E.; Fries,A.C.; Garrett,C.M.; Powell,M.L.; Minnich,D.E.; Couch,M.R.; Hanson,J.F.; DeMarcus,L.S.; Smith,J.P.; Edwards,M.A.; Federinko,S.P.; Macias,E.A.; West,C.A.; Poel,J.R.
EPI1075023	HA	United States	2017-Mar-09	EPI_ISL_280662	A/Maryland/6279/2017			Gruner,W.E.; Fries,A.C.; Garrett,C.M.; Powell,M.L.; Minnich,D.E.; Couch,M.R.; Hanson,J.F.; DeMarcus,L.S.; Smith,J.P.; Edwards,M.A.; Federinko,S.P.; Macias,E.A.; West,C.A.; Poel,J.R.
EPI1075024	HA	United States	2017-Feb-22	EPI_ISL_280663	A/Mississippi/6280/2017			Gruner,W.E.; Fries,A.C.; Garrett,C.M.; Powell,M.L.; Minnich,D.E.; Couch,M.R.; Hanson,J.F.; DeMarcus,L.S.; Smith,J.P.; Edwards,M.A.; Federinko,S.P.; Macias,E.A.; West,C.A.; Poel,J.R.
EPI1075025	HA	United States	2017-Feb-25	EPI_ISL_280664	A/Mississippi/6281/2017			Gruner,W.E.; Fries,A.C.; Garrett,C.M.; Powell,M.L.; Minnich,D.E.; Couch,M.R.; Hanson,J.F.; DeMarcus,L.S.; Smith,J.P.; Edwards,M.A.; Federinko,S.P.; Macias,E.A.; West,C.A.; Poel,J.R.
EPI1075026	HA	United States	2017-Mar-07	EPI_ISL_280665	A/Mississippi/6282/2017			Gruner,W.E.; Fries,A.C.; Garrett,C.M.; Powell,M.L.; Minnich,D.E.; Couch,M.R.; Hanson,J.F.; DeMarcus,L.S.; Smith,J.P.; Edwards,M.A.; Federinko,S.P.; Macias,E.A.; West,C.A.; Poel,J.R.
EPI1075027	HA	United States	2017-Mar-09	EPI_ISL_280666	A/Mississippi/6283/2017			Gruner,W.E.; Fries,A.C.; Garrett,C.M.; Powell,M.L.; Minnich,D.E.; Couch,M.R.; Hanson,J.F.; DeMarcus,L.S.; Smith,J.P.; Edwards,M.A.; Federinko,S.P.; Macias,E.A.; West,C.A.; Poel,J.R.
EPI1075028	HA	United States	2017-Mar-10	EPI_ISL_280667	A/Mississippi/6284/2017			Gruner,W.E.; Fries,A.C.; Garrett,C.M.; Powell,M.L.; Minnich,D.E.; Couch,M.R.; Hanson,J.F.; DeMarcus,L.S.; Smith,J.P.; Edwards,M.A.; Federinko,S.P.; Macias,E.A.; West,C.A.; Poel,J.R.
EPI1075029	HA	United States	2017-Mar-01	EPI_ISL_280668	A/Mississippi/6285/2017			Gruner,W.E.; Fries,A.C.; Garrett,C.M.; Powell,M.L.; Minnich,D.E.; Couch,M.R.; Hanson,J.F.; DeMarcus,L.S.; Smith,J.P.; Edwards,M.A.; Federinko,S.P.; Macias,E.A.; West,C.A.; Poel,J.R.
EPI1075030	HA	United States	2017-Feb-28	EPI_ISL_280669	A/Mississippi/6286/2017			Gruner,W.E.; Fries,A.C.; Garrett,C.M.; Powell,M.L.; Minnich,D.E.; Couch,M.R.; Hanson,J.F.; DeMarcus,L.S.; Smith,J.P.; Edwards,M.A.; Federinko,S.P.; Macias,E.A.; West,C.A.; Poel,J.R.
EPI1075031	HA	United States	2017-Mar-16	EPI_ISL_280670	A/New Jersey/6287/2017			Gruner,W.E.; Fries,A.C.; Garrett,C.M.; Powell,M.L.; Minnich,D.E.; Couch,M.R.; Hanson,J.F.; DeMarcus,L.S.; Smith,J.P.; Edwards,M.A.; Federinko,S.P.; Macias,E.A.; West,C.A.; Poel,J.R.
EPI1075074	HA	United States	2017-Feb-24	EPI_ISL_280678	A/Oklahoma/6148/2017			Gruner,W.E.; Fries,A.C.; Garrett,C.M.; Powell,M.L.; Minnich,D.E.; Couch,M.R.; Hanson,J.F.; DeMarcus,L.S.; Smith,J.P.; Edwards,M.A.; Federinko,S.P.; Macias,E.A.; West,C.A.; Poel,J.R.
EPI1075075	HA	United States	2017-Feb-24	EPI_ISL_280679	A/Oklahoma/6149/2017			Gruner,W.E.; Fries,A.C.; Garrett,C.M.; Powell,M.L.; Minnich,D.E.; Couch,M.R.; Hanson,J.F.; DeMarcus,L.S.; Smith,J.P.; Edwards,M.A.; Federinko,S.P.; Macias,E.A.; West,C.A.; Poel,J.R.
EPI1075076	HA	United States	2017-Feb-24	EPI_ISL_280680	A/Oklahoma/6150/2017			Gruner,W.E.; Fries,A.C.; Garrett,C.M.; Powell,M.L.; Minnich,D.E.; Couch,M.R.; Hanson,J.F.; DeMarcus,L.S.; Smith,J.P.; Edwards,M.A.; Federinko,S.P.; Macias,E.A.; West,C.A.; Poel,J.R.
EPI1075077	HA	United States	2017-Feb-28	EPI_ISL_280681	A/Oklahoma/6151/2017			Gruner,W.E.; Fries,A.C.; Garrett,C.M.; Powell,M.L.; Minnich,D.E.; Couch,M.R.; Hanson,J.F.; DeMarcus,L.S.; Smith,J.P.; Edwards,M.A.; Federinko,S.P.; Macias,E.A.; West,C.A.; Poel,J.R.
EPI1075079	HA	United States	2017-Mar-06	EPI_ISL_280683	A/Oklahoma/6153/2017			Gruner,W.E.; Fries,A.C.; Garrett,C.M.; Powell,M.L.; Minnich,D.E.; Couch,M.R.; Hanson,J.F.; DeMarcus,L.S.; Smith,J.P.; Edwards,M.A.; Federinko,S.P.; Macias,E.A.; West,C.A.; Poel,J.R.
EPI1075080	HA	United States	2017-Feb-17	EPI_ISL_280684	A/South Carolina/6154/2017			Gruner,W.E.; Fries,A.C.; Garrett,C.M.; Powell,M.L.; Minnich,D.E.; Couch,M.R.; Hanson,J.F.; DeMarcus,L.S.; Smith,J.P.; Edwards,M.A.; Federinko,S.P.; Macias,E.A.; West,C.A.; Poel,J.R.
EPI1075081	HA	United States	2017-Feb-17	EPI_ISL_280685	A/South Carolina/6155/2017			Gruner,W.E.; Fries,A.C.; Garrett,C.M.; Powell,M.L.; Minnich,D.E.; Couch,M.R.; Hanson,J.F.; DeMarcus,L.S.; Smith,J.P.; Edwards,M.A.; Federinko,S.P.; Macias,E.A.; West,C.A.; Poel,J.R.
EPI1075082	HA	United States	2017-Feb-28	EPI_ISL_280686	A/South Carolina/6156/2017			Gruner,W.E.; Fries,A.C.; Garrett,C.M.; Powell,M.L.; Minnich,D.E.; Couch,M.R.; Hanson,J.F.; DeMarcus,L.S.; Smith,J.P.; Edwards,M.A.; Federinko,S.P.; Macias,E.A.; West,C.A.; Poel,J.R.
EPI1075083	HA	United States	2017-Mar-01	EPI_ISL_280687	A/South Carolina/6157/2017			Gruner,W.E.; Fries,A.C.; Garrett,C.M.; Powell,M.L.; Minnich,D.E.; Couch,M.R.; Hanson,J.F.; DeMarcus,L.S.; Smith,J.P.; Edwards,M.A.; Federinko,S.P.; Macias,E.A.; West,C.A.; Poel,J.R.
EPI1075084	HA	United States	2017-Mar-06	EPI_ISL_280688	A/South Carolina/6158/2017			Gruner,W.E.; Fries,A.C.; Garrett,C.M.; Powell,M.L.; Minnich,D.E.; Couch,M.R.; Hanson,J.F.; DeMarcus,L.S.; Smith,J.P.; Edwards,M.A.; Federinko,S.P.; Macias,E.A.; West,C.A.; Poel,J.R.
EPI1075085	HA	United States	2017-Mar-13	EPI_ISL_280689	A/South Carolina/6159/2017			Gruner,W.E.; Fries,A.C.; Garrett,C.M.; Powell,M.L.; Minnich,D.E.; Couch,M.R.; Hanson,J.F.; DeMarcus,L.S.; Smith,J.P.; Edwards,M.A.; Federinko,S.P.; Macias,E.A.; West,C.A.; Poel,J.R.
EPI1075087	HA	United States	2017-Feb-16	EPI_ISL_280691	A/Texas/6161/2017			Gruner,W.E.; Fries,A.C.; Garrett,C.M.; Powell,M.L.; Minnich,D.E.; Couch,M.R.; Hanson,J.F.; DeMarcus,L.S.; Smith,J.P.; Edwards,M.A.; Federinko,S.P.; Macias,E.A.; West,C.A.; Poel,J.R.
EPI1075088	HA	United States	2017-Feb-22	EPI_ISL_280692	A/Texas/6162/2017			Gruner,W.E.; Fries,A.C.; Garrett,C.M.; Powell,M.L.; Minnich,D.E.; Couch,M.R.; Hanson,J.F.; DeMarcus,L.S.; Smith,J.P.; Edwards,M.A.; Federinko,S.P.; Macias,E.A.; West,C.A.; Poel,J.R.
EPI1075089	HA	United States	2017-Feb-24	EPI_ISL_280693	A/Texas/6163/2017			Gruner,W.E.; Fries,A.C.; Garrett,C.M.; Powell,M.L.; Minnich,D.E.; Couch,M.R.; Hanson,J.F.; DeMarcus,L.S.; Smith,J.P.; Edwards,M.A.; Federinko,S.P.; Macias,E.A.; West,C.A.; Poel,J.R.
EPI1075090	HA	United States	2017-Mar-01	EPI_ISL_280694	A/Texas/6164/2017			Gruner,W.E.; Fries,A.C.; Garrett,C.M.; Powell,M.L.; Minnich,D.E.; Couch,M.R.; Hanson,J.F.; DeMarcus,L.S.; Smith,J.P.; Edwards,M.A.; Federinko,S.P.; Macias,E.A.; West,C.A.; Poel,J.R.
EPI1075091	HA	United States	2017-Feb-08	EPI_ISL_280695	A/Texas/6165/2017			Gruner,W.E.; Fries,A.C.; Garrett,C.M.; Powell,M.L.; Minnich,D.E.; Couch,M.R.; Hanson,J.F.; DeMarcus,L.S.; Smith,J.P.; Edwards,M.A.; Federinko,S.P.; Macias,E.A.; West,C.A.; Poel,J.R.
EPI1075093	HA	United States	2017-Feb-14	EPI_ISL_280697	A/Texas/6167/2017			Gruner,W.E.; Fries,A.C.; Garrett,C.M.; Powell,M.L.; Minnich,D.E.; Couch,M.R.; Hanson,J.F.; DeMarcus,L.S.; Smith,J.P.; Edwards,M.A.; Federinko,S.P.; Macias,E.A.; West,C.A.; Poel,J.R.
EPI1075094	HA	United States	2017-Feb-10	EPI_ISL_280698	A/Texas/6168/2017			Gruner,W.E.; Fries,A.C.; Garrett,C.M.; Powell,M.L.; Minnich,D.E.; Couch,M.R.; Hanson,J.F.; DeMarcus,L.S.; Smith,J.P.; Edwards,M.A.; Federinko,S.P.; Macias,E.A.; West,C.A.; Poel,J.R.
EPI1075095	HA	United States	2017-Feb-06	EPI_ISL_280699	A/Texas/6169/2017			Gruner,W.E.; Fries,A.C.; Garrett,C.M.; Powell,M.L.; Minnich,D.E.; Couch,M.R.; Hanson,J.F.; DeMarcus,L.S.; Smith,J.P.; Edwards,M.A.; Federinko,S.P.; Macias,E.A.; West,C.A.; Poel,J.R.
EPI1075097	HA	United States	2017-Feb-04	EPI_ISL_280701	A/Texas/6171/2017			Gruner,W.E.; Fries,A.C.; Garrett,C.M.; Powell,M.L.; Minnich,D.E.; Couch,M.R.; Hanson,J.F.; DeMarcus,L.S.; Smith,J.P.; Edwards,M.A.; Federinko,S.P.; Macias,E.A.; West,C.A.; Poel,J.R.
EPI1075098	HA	United States	2017-Feb-02	EPI_ISL_280702	A/Texas/6172/2017			Gruner,W.E.; Fries,A.C.; Garrett,C.M.; Powell,M.L.; Minnich,D.E.; Couch,M.R.; Hanson,J.F.; DeMarcus,L.S.; Smith,J.P.; Edwards,M.A.; Federinko,S.P.; Macias,E.A.; West,C.A.; Poel,J.R.
EPI1075099	HA	United States	2017-Feb-08	EPI_ISL_280703	A/Texas/6173/2017			Gruner,W.E.; Fries,A.C.; Garrett,C.M.; Powell,M.L.; Minnich,D.E.; Couch,M.R.; Hanson,J.F.; DeMarcus,L.S.; Smith,J.P.; Edwards,M.A.; Federinko,S.P.; Macias,E.A.; West,C.A.; Poel,J.R.
EPI1075107	HA	United States	2017-Feb-21	EPI_ISL_280711	A/Utah/6181/2017			Gruner,W.E.; Fries,A.C.; Garrett,C.M.; Powell,M.L.; Minnich,D.E.; Couch,M.R.; Hanson,J.F.; DeMarcus,L.S.; Smith,J.P.; Edwards,M.A.; Federinko,S.P.; Macias,E.A.; West,C.A.; Poel,J.R.
EPI1075108	HA	United States	2017-Mar-09	EPI_ISL_280712	A/Utah/6182/2017			Gruner,W.E.; Fries,A.C.; Garrett,C.M.; Powell,M.L.; Minnich,D.E.; Couch,M.R.; Hanson,J.F.; DeMarcus,L.S.; Smith,J.P.; Edwards,M.A.; Federinko,S.P.; Macias,E.A.; West,C.A.; Poel,J.R.
EPI1075109	HA	United States	2017-Mar-01	EPI_ISL_280713	A/Virginia/6183/2017			Gruner,W.E.; Fries,A.C.; Garrett,C.M.; Powell,M.L.; Minnich,D.E.; Couch,M.R.; Hanson,J.F.; DeMarcus,L.S.; Smith,J.P.; Edwards,M.A.; Federinko,S.P.; Macias,E.A.; West,C.A.; Poel,J.R.
EPI1075110	HA	United States	2017-Mar-03	EPI_ISL_280714	A/Virginia/6184/2017			Gruner,W.E.; Fries,A.C.; Garrett,C.M.; Powell,M.L.; Minnich,D.E.; Couch,M.R.; Hanson,J.F.; DeMarcus,L.S.; Smith,J.P.; Edwards,M.A.; Federinko,S.P.; Macias,E.A.; West,C.A.; Poel,J.R.
EPI1075111	HA	United States	2017-Mar-07	EPI_ISL_280715	A/Virginia/6185/2017			Gruner,W.E.; Fries,A.C.; Garrett,C.M.; Powell,M.L.; Minnich,D.E.; Couch,M.R.; Hanson,J.F.; DeMarcus,L.S.; Smith,J.P.; Edwards,M.A.; Federinko,S.P.; Macias,E.A.; West,C.A.; Poel,J.R.
EPI1075112	HA	United States	2017-Mar-09	EPI_ISL_280716	A/Virginia/6186/2017			Gruner,W.E.; Fries,A.C.; Garrett,C.M.; Powell,M.L.; Minnich,D.E.; Couch,M.R.; Hanson,J.F.; DeMarcus,L.S.; Smith,J.P.; Edwards,M.A.; Federinko,S.P.; Macias,E.A.; West,C.A.; Poel,J.R.
EPI1075113	HA	United States	2017-Mar-15	EPI_ISL_280717	A/Virginia/6187/2017			Gruner,W.E.; Fries,A.C.; Garrett,C.M.; Powell,M.L.; Minnich,D.E.; Couch,M.R.; Hanson,J.F.; DeMarcus,L.S.; Smith,J.P.; Edwards,M.A.; Federinko,S.P.; Macias,E.A.; West,C.A.; Poel,J.R.
EPI1075114	HA	United States	2017-Feb-17	EPI_ISL_280718	A/Washington/6188/2017			Gruner,W.E.; Fries,A.C.; Garrett,C.M.; Powell,M.L.; Minnich,D.E.; Couch,M.R.; Hanson,J.F.; DeMarcus,L.S.; Smith,J.P.; Edwards,M.A.; Federinko,S.P.; Macias,E.A.; West,C.A.; Poel,J.R.
EPI1075120	HA	United States	2017-Feb-14	EPI_ISL_280724	A/Wyoming/6194/2017			Gruner,W.E.; Fries,A.C.; Garrett,C.M.; Powell,M.L.; Minnich,D.E.; Couch,M.R.; Hanson,J.F.; DeMarcus,L.S.; Smith,J.P.; Edwards,M.A.; Federinko,S.P.; Macias,E.A.; West,C.A.; Poel,J.R.
EPI1075121	HA	United States	2017-Feb-15	EPI_ISL_280725	A/Wyoming/6195/2017			Gruner,W.E.; Fries,A.C.; Garrett,C.M.; Powell,M.L.; Minnich,D.E.; Couch,M.R.; Hanson,J.F.; DeMarcus,L.S.; Smith,J.P.; Edwards,M.A.; Federinko,S.P.; Macias,E.A.; West,C.A.; Poel,J.R.
EPI1075122	HA	United States	2017-Feb-15	EPI_ISL_280726	A/Wyoming/6196/2017			Gruner,W.E.; Fries,A.C.; Garrett,C.M.; Powell,M.L.; Minnich,D.E.; Couch,M.R.; Hanson,J.F.; DeMarcus,L.S.; Smith,J.P.; Edwards,M.A.; Federinko,S.P.; Macias,E.A.; West,C.A.; Poel,J.R.
EPI1075123	HA	United States	2017-Feb-21	EPI_ISL_280727	A/Wyoming/6197/2017			Gruner,W.E.; Fries,A.C.; Garrett,C.M.; Powell,M.L.; Minnich,D.E.; Couch,M.R.; Hanson,J.F.; DeMarcus,L.S.; Smith,J.P.; Edwards,M.A.; Federinko,S.P.; Macias,E.A.; West,C.A.; Poel,J.R.
EPI1075144	HA	Canada	2017-Jul-29	EPI_ISL_280748	A/Ontario/RV2263/2017	Ontario Agency for Health Protection and Promotion (OAHPP)	Public Health Agency of Canada (PHAC)	Bastien, N.; Grenkow, D.; Hart, L.; Normand, S.; Powell, A.; Li, Y.
EPI1075145	HA	Canada	2017-Jul-22	EPI_ISL_280749	A/Ontario/RV2264/2017	Ontario Agency for Health Protection and Promotion (OAHPP)	Public Health Agency of Canada (PHAC)	Bastien, N.; Grenkow, D.; Hart, L.; Normand, S.; Powell, A.; Li, Y.
EPI1075148	HA	Canada	2017-Jun-07	EPI_ISL_280751	A/Ontario/RV2266/2017	Ontario Agency for Health Protection and Promotion (OAHPP)	Public Health Agency of Canada (PHAC)	Bastien, N.; Grenkow, D.; Hart, L.; Normand, S.; Powell, A.; Li, Y.
EPI1075149	HA	Canada	2017-Jul-18	EPI_ISL_280752	A/Ontario/RV2267/2017	Ontario Agency for Health Protection and Promotion (OAHPP)	Public Health Agency of Canada (PHAC)	Bastien, N.; Grenkow, D.; Hart, L.; Normand, S.; Powell, A.; Li, Y.
EPI1075158	HA	Canada	2017-Jul-18	EPI_ISL_280757	A/Ontario/RV2272/2017	Ontario Agency for Health Protection and Promotion (OAHPP)	Public Health Agency of Canada (PHAC)	Bastien, N.; Grenkow, D.; Hart, L.; Normand, S.; Powell, A.; Li, Y.
EPI1075159	HA	Canada	2017-Aug-20	EPI_ISL_280758	A/Alberta/RV2273/2017	Provincial Laboratory of Public Health for Southern Alberta	Public Health Agency of Canada (PHAC)	Bastien, N.; Grenkow, D.; Hart, L.; Normand, S.; Powell, A.; Li, Y.
EPI1075160	HA	Canada	2017-Aug-22	EPI_ISL_280759	A/Alberta/RV2274/2017	Provincial Laboratory of Public Health for Southern Alberta	Public Health Agency of Canada (PHAC)	Bastien, N.; Grenkow, D.; Hart, L.; Normand, S.; Powell, A.; Li, Y.
EPI1075161	HA	Canada	2017-Aug-23	EPI_ISL_280760	A/Alberta/RV2275/2017	Provincial Laboratory of Public Health for Southern Alberta	Public Health Agency of Canada (PHAC)	Bastien, N.; Grenkow, D.; Hart, L.; Normand, S.; Powell, A.; Li, Y.
EPI1075168	HA	United States	2017-Feb-27	EPI_ISL_280767	A/Alabama/6084/2017			Gruner,W.E.; Fries,A.C.; Garrett,C.M.; Powell,M.L.; Minnich,D.E.; Couch,M.R.; Hanson,J.F.; DeMarcus,L.S.; Smith,J.P.; Edwards,M.A.; Federinko,S.P.; Macias,E.A.; West,C.A.; Poel,J.R.
EPI1075169	HA	United States	2017-Feb-27	EPI_ISL_280768	A/Alabama/6085/2017			Gruner,W.E.; Fries,A.C.; Garrett,C.M.; Powell,M.L.; Minnich,D.E.; Couch,M.R.; Hanson,J.F.; DeMarcus,L.S.; Smith,J.P.; Edwards,M.A.; Federinko,S.P.; Macias,E.A.; West,C.A.; Poel,J.R.
EPI1075170	HA	United States	2017-Mar-03	EPI_ISL_280769	A/Alabama/6086/2017			Gruner,W.E.; Fries,A.C.; Garrett,C.M.; Powell,M.L.; Minnich,D.E.; Couch,M.R.; Hanson,J.F.; DeMarcus,L.S.; Smith,J.P.; Edwards,M.A.; Federinko,S.P.; Macias,E.A.; West,C.A.; Poel,J.R.
EPI1075171	HA	United States	2017-Feb-22	EPI_ISL_280770	A/Arizona/6087/2017			Gruner,W.E.; Fries,A.C.; Garrett,C.M.; Powell,M.L.; Minnich,D.E.; Couch,M.R.; Hanson,J.F.; DeMarcus,L.S.; Smith,J.P.; Edwards,M.A.; Federinko,S.P.; Macias,E.A.; West,C.A.; Poel,J.R.
EPI1075172	HA	United States	2017-Feb-22	EPI_ISL_280771	A/Arizona/6088/2017			Gruner,W.E.; Fries,A.C.; Garrett,C.M.; Powell,M.L.; Minnich,D.E.; Couch,M.R.; Hanson,J.F.; DeMarcus,L.S.; Smith,J.P.; Edwards,M.A.; Federinko,S.P.; Macias,E.A.; West,C.A.; Poel,J.R.
EPI1075173	HA	United States	2017-Mar-08	EPI_ISL_280772	A/Arizona/6089/2017			Gruner,W.E.; Fries,A.C.; Garrett,C.M.; Powell,M.L.; Minnich,D.E.; Couch,M.R.; Hanson,J.F.; DeMarcus,L.S.; Smith,J.P.; Edwards,M.A.; Federinko,S.P.; Macias,E.A.; West,C.A.; Poel,J.R.
EPI1075174	HA	United States	2017-Feb-28	EPI_ISL_280773	A/Arkansas/6090/2017			Gruner,W.E.; Fries,A.C.; Garrett,C.M.; Powell,M.L.; Minnich,D.E.; Couch,M.R.; Hanson,J.F.; DeMarcus,L.S.; Smith,J.P.; Edwards,M.A.; Federinko,S.P.; Macias,E.A.; West,C.A.; Poel,J.R.
EPI1075175	HA	United States	2017-Feb-28	EPI_ISL_280774	A/Arkansas/6091/2017			Gruner,W.E.; Fries,A.C.; Garrett,C.M.; Powell,M.L.; Minnich,D.E.; Couch,M.R.; Hanson,J.F.; DeMarcus,L.S.; Smith,J.P.; Edwards,M.A.; Federinko,S.P.; Macias,E.A.; West,C.A.; Poel,J.R.
EPI1075176	HA	United States	2017-Mar-06	EPI_ISL_280775	A/Arkansas/6092/2017			Gruner,W.E.; Fries,A.C.; Garrett,C.M.; Powell,M.L.; Minnich,D.E.; Couch,M.R.; Hanson,J.F.; DeMarcus,L.S.; Smith,J.P.; Edwards,M.A.; Federinko,S.P.; Macias,E.A.; West,C.A.; Poel,J.R.
EPI1075177	HA	United States	2017-Mar-09	EPI_ISL_280776	A/Arkansas/6093/2017			Gruner,W.E.; Fries,A.C.; Garrett,C.M.; Powell,M.L.; Minnich,D.E.; Couch,M.R.; Hanson,J.F.; DeMarcus,L.S.; Smith,J.P.; Edwards,M.A.; Federinko,S.P.; Macias,E.A.; West,C.A.; Poel,J.R.
EPI1075178	HA	United States	2017-Feb-17	EPI_ISL_280777	A/California/6094/2017			Gruner,W.E.; Fries,A.C.; Garrett,C.M.; Powell,M.L.; Minnich,D.E.; Couch,M.R.; Hanson,J.F.; DeMarcus,L.S.; Smith,J.P.; Edwards,M.A.; Federinko,S.P.; Macias,E.A.; West,C.A.; Poel,J.R.
EPI1075179	HA	United States	2017-Mar-03	EPI_ISL_280778	A/California/6095/2017			Gruner,W.E.; Fries,A.C.; Garrett,C.M.; Powell,M.L.; Minnich,D.E.; Couch,M.R.; Hanson,J.F.; DeMarcus,L.S.; Smith,J.P.; Edwards,M.A.; Federinko,S.P.; Macias,E.A.; West,C.A.; Poel,J.R.
EPI1075180	HA	United States	2017-Mar-10	EPI_ISL_280779	A/California/6096/2017			Gruner,W.E.; Fries,A.C.; Garrett,C.M.; Powell,M.L.; Minnich,D.E.; Couch,M.R.; Hanson,J.F.; DeMarcus,L.S.; Smith,J.P.; Edwards,M.A.; Federinko,S.P.; Macias,E.A.; West,C.A.; Poel,J.R.
EPI1075181	HA	United States	2017-Feb-10	EPI_ISL_280780	A/Colorado/6097/2017			Gruner,W.E.; Fries,A.C.; Garrett,C.M.; Powell,M.L.; Minnich,D.E.; Couch,M.R.; Hanson,J.F.; DeMarcus,L.S.; Smith,J.P.; Edwards,M.A.; Federinko,S.P.; Macias,E.A.; West,C.A.; Poel,J.R.
EPI1075182	HA	United States	2017-Feb-24	EPI_ISL_280781	A/Colorado/6098/2017			Gruner,W.E.; Fries,A.C.; Garrett,C.M.; Powell,M.L.; Minnich,D.E.; Couch,M.R.; Hanson,J.F.; DeMarcus,L.S.; Smith,J.P.; Edwards,M.A.; Federinko,S.P.; Macias,E.A.; West,C.A.; Poel,J.R.
EPI1075183	HA	United States	2017-Feb-27	EPI_ISL_280782	A/Colorado/6099/2017			Gruner,W.E.; Fries,A.C.; Garrett,C.M.; Powell,M.L.; Minnich,D.E.; Couch,M.R.; Hanson,J.F.; DeMarcus,L.S.; Smith,J.P.; Edwards,M.A.; Federinko,S.P.; Macias,E.A.; West,C.A.; Poel,J.R.
EPI1075184	HA	United States	2017-Feb-28	EPI_ISL_280783	A/District of Columbia/6100/2017			Gruner,W.E.; Fries,A.C.; Garrett,C.M.; Powell,M.L.; Minnich,D.E.; Couch,M.R.; Hanson,J.F.; DeMarcus,L.S.; Smith,J.P.; Edwards,M.A.; Federinko,S.P.; Macias,E.A.; West,C.A.; Poel,J.R.
EPI1075185	HA	United States	2017-Feb-27	EPI_ISL_280784	A/Florida/6101/2017			Gruner,W.E.; Fries,A.C.; Garrett,C.M.; Powell,M.L.; Minnich,D.E.; Couch,M.R.; Hanson,J.F.; DeMarcus,L.S.; Smith,J.P.; Edwards,M.A.; Federinko,S.P.; Macias,E.A.; West,C.A.; Poel,J.R.
EPI1075186	HA	United States	2017-Mar-14	EPI_ISL_280785	A/Florida/6102/2017			Gruner,W.E.; Fries,A.C.; Garrett,C.M.; Powell,M.L.; Minnich,D.E.; Couch,M.R.; Hanson,J.F.; DeMarcus,L.S.; Smith,J.P.; Edwards,M.A.; Federinko,S.P.; Macias,E.A.; West,C.A.; Poel,J.R.
EPI1075187	HA	United States	2017-Feb-21	EPI_ISL_280786	A/Georgia/6103/2017			Gruner,W.E.; Fries,A.C.; Garrett,C.M.; Powell,M.L.; Minnich,D.E.; Couch,M.R.; Hanson,J.F.; DeMarcus,L.S.; Smith,J.P.; Edwards,M.A.; Federinko,S.P.; Macias,E.A.; West,C.A.; Poel,J.R.
EPI1075188	HA	United States	2017-Feb-28	EPI_ISL_280787	A/Georgia/6104/2017			Gruner,W.E.; Fries,A.C.; Garrett,C.M.; Powell,M.L.; Minnich,D.E.; Couch,M.R.; Hanson,J.F.; DeMarcus,L.S.; Smith,J.P.; Edwards,M.A.; Federinko,S.P.; Macias,E.A.; West,C.A.; Poel,J.R.
EPI1075189	HA	United States	2017-Mar-02	EPI_ISL_280788	A/Georgia/6105/2017			Gruner,W.E.; Fries,A.C.; Garrett,C.M.; Powell,M.L.; Minnich,D.E.; Couch,M.R.; Hanson,J.F.; DeMarcus,L.S.; Smith,J.P.; Edwards,M.A.; Federinko,S.P.; Macias,E.A.; West,C.A.; Poel,J.R.
EPI1075190	HA	United States	2017-Mar-02	EPI_ISL_280789	A/Georgia/6106/2017			Gruner,W.E.; Fries,A.C.; Garrett,C.M.; Powell,M.L.; Minnich,D.E.; Couch,M.R.; Hanson,J.F.; DeMarcus,L.S.; Smith,J.P.; Edwards,M.A.; Federinko,S.P.; Macias,E.A.; West,C.A.; Poel,J.R.
EPI1075193	HA	United States	2017-Feb-11	EPI_ISL_280792	A/Idaho/6109/2017			Gruner,W.E.; Fries,A.C.; Garrett,C.M.; Powell,M.L.; Minnich,D.E.; Couch,M.R.; Hanson,J.F.; DeMarcus,L.S.; Smith,J.P.; Edwards,M.A.; Federinko,S.P.; Macias,E.A.; West,C.A.; Poel,J.R.
EPI1075194	HA	United States	2017-Mar-01	EPI_ISL_280793	A/Illinois/6110/2017			Gruner,W.E.; Fries,A.C.; Garrett,C.M.; Powell,M.L.; Minnich,D.E.; Couch,M.R.; Hanson,J.F.; DeMarcus,L.S.; Smith,J.P.; Edwards,M.A.; Federinko,S.P.; Macias,E.A.; West,C.A.; Poel,J.R.
EPI1075199	HA	United States	2017-Feb-16	EPI_ISL_280798	A/Kansas/6115/2017			Gruner,W.E.; Fries,A.C.; Garrett,C.M.; Powell,M.L.; Minnich,D.E.; Couch,M.R.; Hanson,J.F.; DeMarcus,L.S.; Smith,J.P.; Edwards,M.A.; Federinko,S.P.; Macias,E.A.; West,C.A.; Poel,J.R.
EPI1075200	HA	United States	2017-Feb-23	EPI_ISL_280799	A/Maryland/6116/2017			Gruner,W.E.; Fries,A.C.; Garrett,C.M.; Powell,M.L.; Minnich,D.E.; Couch,M.R.; Hanson,J.F.; DeMarcus,L.S.; Smith,J.P.; Edwards,M.A.; Federinko,S.P.; Macias,E.A.; West,C.A.; Poel,J.R.
EPI1075201	HA	United States	2017-Feb-24	EPI_ISL_280800	A/Maryland/6117/2017			Gruner,W.E.; Fries,A.C.; Garrett,C.M.; Powell,M.L.; Minnich,D.E.; Couch,M.R.; Hanson,J.F.; DeMarcus,L.S.; Smith,J.P.; Edwards,M.A.; Federinko,S.P.; Macias,E.A.; West,C.A.; Poel,J.R.
EPI1075204	HA	United States	2017-Mar-06	EPI_ISL_280803	A/Massachusetts/6120/2017			Gruner,W.E.; Fries,A.C.; Garrett,C.M.; Powell,M.L.; Minnich,D.E.; Couch,M.R.; Hanson,J.F.; DeMarcus,L.S.; Smith,J.P.; Edwards,M.A.; Federinko,S.P.; Macias,E.A.; West,C.A.; Poel,J.R.
EPI1075205	HA	United States	2017-Mar-01	EPI_ISL_280804	A/Mississippi/6121/2017			Gruner,W.E.; Fries,A.C.; Garrett,C.M.; Powell,M.L.; Minnich,D.E.; Couch,M.R.; Hanson,J.F.; DeMarcus,L.S.; Smith,J.P.; Edwards,M.A.; Federinko,S.P.; Macias,E.A.; West,C.A.; Poel,J.R.
EPI1075206	HA	United States	2017-Feb-14	EPI_ISL_280805	A/Mississippi/6122/2017			Gruner,W.E.; Fries,A.C.; Garrett,C.M.; Powell,M.L.; Minnich,D.E.; Couch,M.R.; Hanson,J.F.; DeMarcus,L.S.; Smith,J.P.; Edwards,M.A.; Federinko,S.P.; Macias,E.A.; West,C.A.; Poel,J.R.
EPI1075207	HA	United States	2017-Feb-21	EPI_ISL_280806	A/New Jersey/6123/2017			Gruner,W.E.; Fries,A.C.; Garrett,C.M.; Powell,M.L.; Minnich,D.E.; Couch,M.R.; Hanson,J.F.; DeMarcus,L.S.; Smith,J.P.; Edwards,M.A.; Federinko,S.P.; Macias,E.A.; West,C.A.; Poel,J.R.
EPI1075208	HA	United States	2017-Feb-22	EPI_ISL_280807	A/New Jersey/6124/2017			Gruner,W.E.; Fries,A.C.; Garrett,C.M.; Powell,M.L.; Minnich,D.E.; Couch,M.R.; Hanson,J.F.; DeMarcus,L.S.; Smith,J.P.; Edwards,M.A.; Federinko,S.P.; Macias,E.A.; West,C.A.; Poel,J.R.
EPI1075209	HA	United States	2017-Feb-28	EPI_ISL_280808	A/New Jersey/6125/2017			Gruner,W.E.; Fries,A.C.; Garrett,C.M.; Powell,M.L.; Minnich,D.E.; Couch,M.R.; Hanson,J.F.; DeMarcus,L.S.; Smith,J.P.; Edwards,M.A.; Federinko,S.P.; Macias,E.A.; West,C.A.; Poel,J.R.
EPI1075210	HA	United States	2017-Mar-07	EPI_ISL_280809	A/New Jersey/6126/2017			Gruner,W.E.; Fries,A.C.; Garrett,C.M.; Powell,M.L.; Minnich,D.E.; Couch,M.R.; Hanson,J.F.; DeMarcus,L.S.; Smith,J.P.; Edwards,M.A.; Federinko,S.P.; Macias,E.A.; West,C.A.; Poel,J.R.
EPI1075211	HA	United States	2017-Feb-21	EPI_ISL_280810	A/New Mexico/6127/2017			Gruner,W.E.; Fries,A.C.; Garrett,C.M.; Powell,M.L.; Minnich,D.E.; Couch,M.R.; Hanson,J.F.; DeMarcus,L.S.; Smith,J.P.; Edwards,M.A.; Federinko,S.P.; Macias,E.A.; West,C.A.; Poel,J.R.
EPI1075212	HA	United States	2017-Mar-03	EPI_ISL_280811	A/New Mexico/6128/2017			Gruner,W.E.; Fries,A.C.; Garrett,C.M.; Powell,M.L.; Minnich,D.E.; Couch,M.R.; Hanson,J.F.; DeMarcus,L.S.; Smith,J.P.; Edwards,M.A.; Federinko,S.P.; Macias,E.A.; West,C.A.; Poel,J.R.
EPI1075213	HA	United States	2017-Feb-17	EPI_ISL_280812	A/New York/6129/2017			Gruner,W.E.; Fries,A.C.; Garrett,C.M.; Powell,M.L.; Minnich,D.E.; Couch,M.R.; Hanson,J.F.; DeMarcus,L.S.; Smith,J.P.; Edwards,M.A.; Federinko,S.P.; Macias,E.A.; West,C.A.; Poel,J.R.
EPI1075214	HA	United States	2017-Feb-22	EPI_ISL_280813	A/New York/6130/2017			Gruner,W.E.; Fries,A.C.; Garrett,C.M.; Powell,M.L.; Minnich,D.E.; Couch,M.R.; Hanson,J.F.; DeMarcus,L.S.; Smith,J.P.; Edwards,M.A.; Federinko,S.P.; Macias,E.A.; West,C.A.; Poel,J.R.
EPI1075215	HA	United States	2017-Feb-22	EPI_ISL_280814	A/New York/6131/2017			Gruner,W.E.; Fries,A.C.; Garrett,C.M.; Powell,M.L.; Minnich,D.E.; Couch,M.R.; Hanson,J.F.; DeMarcus,L.S.; Smith,J.P.; Edwards,M.A.; Federinko,S.P.; Macias,E.A.; West,C.A.; Poel,J.R.
EPI1075217	HA	United States	2017-Feb-23	EPI_ISL_280816	A/New York/6133/2017			Gruner,W.E.; Fries,A.C.; Garrett,C.M.; Powell,M.L.; Minnich,D.E.; Couch,M.R.; Hanson,J.F.; DeMarcus,L.S.; Smith,J.P.; Edwards,M.A.; Federinko,S.P.; Macias,E.A.; West,C.A.; Poel,J.R.
EPI1075218	HA	United States	2017-Feb-28	EPI_ISL_280817	A/New York/6134/2017			Gruner,W.E.; Fries,A.C.; Garrett,C.M.; Powell,M.L.; Minnich,D.E.; Couch,M.R.; Hanson,J.F.; DeMarcus,L.S.; Smith,J.P.; Edwards,M.A.; Federinko,S.P.; Macias,E.A.; West,C.A.; Poel,J.R.
EPI1075219	HA	United States	2017-Mar-02	EPI_ISL_280818	A/New York/6135/2017			Gruner,W.E.; Fries,A.C.; Garrett,C.M.; Powell,M.L.; Minnich,D.E.; Couch,M.R.; Hanson,J.F.; DeMarcus,L.S.; Smith,J.P.; Edwards,M.A.; Federinko,S.P.; Macias,E.A.; West,C.A.; Poel,J.R.
EPI1075220	HA	United States	2017-Mar-07	EPI_ISL_280819	A/New York/6136/2017			Gruner,W.E.; Fries,A.C.; Garrett,C.M.; Powell,M.L.; Minnich,D.E.; Couch,M.R.; Hanson,J.F.; DeMarcus,L.S.; Smith,J.P.; Edwards,M.A.; Federinko,S.P.; Macias,E.A.; West,C.A.; Poel,J.R.
EPI1075221	HA	United States	2017-Feb-27	EPI_ISL_280820	A/North Carolina/6137/2017			Gruner,W.E.; Fries,A.C.; Garrett,C.M.; Powell,M.L.; Minnich,D.E.; Couch,M.R.; Hanson,J.F.; DeMarcus,L.S.; Smith,J.P.; Edwards,M.A.; Federinko,S.P.; Macias,E.A.; West,C.A.; Poel,J.R.
EPI1075222	HA	United States	2017-Mar-02	EPI_ISL_280821	A/North Carolina/6138/2017			Gruner,W.E.; Fries,A.C.; Garrett,C.M.; Powell,M.L.; Minnich,D.E.; Couch,M.R.; Hanson,J.F.; DeMarcus,L.S.; Smith,J.P.; Edwards,M.A.; Federinko,S.P.; Macias,E.A.; West,C.A.; Poel,J.R.
EPI1075223	HA	United States	2017-Feb-21	EPI_ISL_280822	A/North Dakota/6139/2017			Gruner,W.E.; Fries,A.C.; Garrett,C.M.; Powell,M.L.; Minnich,D.E.; Couch,M.R.; Hanson,J.F.; DeMarcus,L.S.; Smith,J.P.; Edwards,M.A.; Federinko,S.P.; Macias,E.A.; West,C.A.; Poel,J.R.
EPI1075224	HA	United States	2017-Mar-02	EPI_ISL_280823	A/North Dakota/6140/2017			Gruner,W.E.; Fries,A.C.; Garrett,C.M.; Powell,M.L.; Minnich,D.E.; Couch,M.R.; Hanson,J.F.; DeMarcus,L.S.; Smith,J.P.; Edwards,M.A.; Federinko,S.P.; Macias,E.A.; West,C.A.; Poel,J.R.
EPI1075225	HA	United States	2017-Feb-22	EPI_ISL_280824	A/Ohio/6141/2017			Gruner,W.E.; Fries,A.C.; Garrett,C.M.; Powell,M.L.; Minnich,D.E.; Couch,M.R.; Hanson,J.F.; DeMarcus,L.S.; Smith,J.P.; Edwards,M.A.; Federinko,S.P.; Macias,E.A.; West,C.A.; Poel,J.R.
EPI1075226	HA	United States	2017-Feb-24	EPI_ISL_280825	A/Ohio/6142/2017			Gruner,W.E.; Fries,A.C.; Garrett,C.M.; Powell,M.L.; Minnich,D.E.; Couch,M.R.; Hanson,J.F.; DeMarcus,L.S.; Smith,J.P.; Edwards,M.A.; Federinko,S.P.; Macias,E.A.; West,C.A.; Poel,J.R.
EPI1075227	HA	United States	2017-Feb-28	EPI_ISL_280826	A/Ohio/6143/2017			Gruner,W.E.; Fries,A.C.; Garrett,C.M.; Powell,M.L.; Minnich,D.E.; Couch,M.R.; Hanson,J.F.; DeMarcus,L.S.; Smith,J.P.; Edwards,M.A.; Federinko,S.P.; Macias,E.A.; West,C.A.; Poel,J.R.
EPI1075228	HA	United States	2017-Mar-08	EPI_ISL_280827	A/Ohio/6144/2017			Gruner,W.E.; Fries,A.C.; Garrett,C.M.; Powell,M.L.; Minnich,D.E.; Couch,M.R.; Hanson,J.F.; DeMarcus,L.S.; Smith,J.P.; Edwards,M.A.; Federinko,S.P.; Macias,E.A.; West,C.A.; Poel,J.R.
EPI1075229	HA	United States	2017-Mar-15	EPI_ISL_280828	A/Ohio/6145/2017			Gruner,W.E.; Fries,A.C.; Garrett,C.M.; Powell,M.L.; Minnich,D.E.; Couch,M.R.; Hanson,J.F.; DeMarcus,L.S.; Smith,J.P.; Edwards,M.A.; Federinko,S.P.; Macias,E.A.; West,C.A.; Poel,J.R.
EPI1075230	HA	United States	2017-Feb-21	EPI_ISL_280829	A/Oklahoma/6146/2017			Gruner,W.E.; Fries,A.C.; Garrett,C.M.; Powell,M.L.; Minnich,D.E.; Couch,M.R.; Hanson,J.F.; DeMarcus,L.S.; Smith,J.P.; Edwards,M.A.; Federinko,S.P.; Macias,E.A.; West,C.A.; Poel,J.R.
EPI1075231	HA	United States	2017-Feb-16	EPI_ISL_280830	A/Oklahoma/6147/2017			Gruner,W.E.; Fries,A.C.; Garrett,C.M.; Powell,M.L.; Minnich,D.E.; Couch,M.R.; Hanson,J.F.; DeMarcus,L.S.; Smith,J.P.; Edwards,M.A.; Federinko,S.P.; Macias,E.A.; West,C.A.; Poel,J.R.
EPI1075232	HA	United States	2017-Feb-09	EPI_ISL_280831	A/Texas/6018/2017			Gruner,W.E.; Fries,A.C.; Garrett,C.M.; Powell,M.L.; Minnich,D.E.; Couch,M.R.; Hanson,J.F.; DeMarcus,L.S.; Smith,J.P.; Edwards,M.A.; Federinko,S.P.; Macias,E.A.; West,C.A.; Poel,J.R.
EPI1075233	HA	United States	2017-Feb-10	EPI_ISL_280832	A/Texas/6019/2017			Gruner,W.E.; Fries,A.C.; Garrett,C.M.; Powell,M.L.; Minnich,D.E.; Couch,M.R.; Hanson,J.F.; DeMarcus,L.S.; Smith,J.P.; Edwards,M.A.; Federinko,S.P.; Macias,E.A.; West,C.A.; Poel,J.R.
EPI1075234	HA	United States	2017-Feb-14	EPI_ISL_280833	A/Texas/6020/2017			Gruner,W.E.; Fries,A.C.; Garrett,C.M.; Powell,M.L.; Minnich,D.E.; Couch,M.R.; Hanson,J.F.; DeMarcus,L.S.; Smith,J.P.; Edwards,M.A.; Federinko,S.P.; Macias,E.A.; West,C.A.; Poel,J.R.
EPI1075235	HA	United States	2017-Feb-13	EPI_ISL_280834	A/Texas/6021/2017			Gruner,W.E.; Fries,A.C.; Garrett,C.M.; Powell,M.L.; Minnich,D.E.; Couch,M.R.; Hanson,J.F.; DeMarcus,L.S.; Smith,J.P.; Edwards,M.A.; Federinko,S.P.; Macias,E.A.; West,C.A.; Poel,J.R.
EPI1075236	HA	United States	2017-Feb-15	EPI_ISL_280835	A/Texas/6022/2017			Gruner,W.E.; Fries,A.C.; Garrett,C.M.; Powell,M.L.; Minnich,D.E.; Couch,M.R.; Hanson,J.F.; DeMarcus,L.S.; Smith,J.P.; Edwards,M.A.; Federinko,S.P.; Macias,E.A.; West,C.A.; Poel,J.R.
EPI1075237	HA	United States	2017-Feb-03	EPI_ISL_280836	A/Utah/6023/2017			Gruner,W.E.; Fries,A.C.; Garrett,C.M.; Powell,M.L.; Minnich,D.E.; Couch,M.R.; Hanson,J.F.; DeMarcus,L.S.; Smith,J.P.; Edwards,M.A.; Federinko,S.P.; Macias,E.A.; West,C.A.; Poel,J.R.
EPI1075238	HA	United States	2017-Feb-02	EPI_ISL_280837	A/Utah/6024/2017			Gruner,W.E.; Fries,A.C.; Garrett,C.M.; Powell,M.L.; Minnich,D.E.; Couch,M.R.; Hanson,J.F.; DeMarcus,L.S.; Smith,J.P.; Edwards,M.A.; Federinko,S.P.; Macias,E.A.; West,C.A.; Poel,J.R.
EPI1075239	HA	United States	2017-Feb-09	EPI_ISL_280838	A/Virginia/6025/2017			Gruner,W.E.; Fries,A.C.; Garrett,C.M.; Powell,M.L.; Minnich,D.E.; Couch,M.R.; Hanson,J.F.; DeMarcus,L.S.; Smith,J.P.; Edwards,M.A.; Federinko,S.P.; Macias,E.A.; West,C.A.; Poel,J.R.
EPI1075241	HA	United States	2017-Feb-09	EPI_ISL_280840	A/Wyoming/6027/2017			Gruner,W.E.; Fries,A.C.; Garrett,C.M.; Powell,M.L.; Minnich,D.E.; Couch,M.R.; Hanson,J.F.; DeMarcus,L.S.; Smith,J.P.; Edwards,M.A.; Federinko,S.P.; Macias,E.A.; West,C.A.; Poel,J.R.
EPI1075242	HA	United States	2017-Feb-13	EPI_ISL_280841	A/Wyoming/6028/2017			Gruner,W.E.; Fries,A.C.; Garrett,C.M.; Powell,M.L.; Minnich,D.E.; Couch,M.R.; Hanson,J.F.; DeMarcus,L.S.; Smith,J.P.; Edwards,M.A.; Federinko,S.P.; Macias,E.A.; West,C.A.; Poel,J.R.
EPI1111482	HA	United States	2017-Feb-20	EPI_ISL_286720	A/Wisconsin/167/2017	Marshfield Clinic Research Foundation	Centers for Disease Control and Prevention
EPI1111490	HA	United States	2017-Feb-20	EPI_ISL_286721	A/Wisconsin/168/2017	Marshfield Clinic Research Foundation	Centers for Disease Control and Prevention
EPI1111496	HA	United States	2017-Feb-20	EPI_ISL_286722	A/Wisconsin/169/2017	Marshfield Clinic Research Foundation	Centers for Disease Control and Prevention
EPI1111504	HA	United States	2017-Feb-21	EPI_ISL_286723	A/Wisconsin/170/2017	Marshfield Clinic Research Foundation	Centers for Disease Control and Prevention
EPI1111512	HA	United States	2017-Feb-21	EPI_ISL_286724	A/Wisconsin/171/2017	Marshfield Clinic Research Foundation	Centers for Disease Control and Prevention
EPI1111520	HA	United States	2017-Feb-21	EPI_ISL_286725	A/Wisconsin/172/2017	Marshfield Clinic Research Foundation	Centers for Disease Control and Prevention
EPI1111528	HA	United States	2017-Feb-21	EPI_ISL_286726	A/Wisconsin/173/2017	Marshfield Clinic Research Foundation	Centers for Disease Control and Prevention
EPI1111536	HA	United States	2017-Feb-21	EPI_ISL_286727	A/Wisconsin/174/2017	Marshfield Clinic Research Foundation	Centers for Disease Control and Prevention
EPI1111544	HA	United States	2017-Feb-21	EPI_ISL_286728	A/Wisconsin/175/2017	Marshfield Clinic Research Foundation	Centers for Disease Control and Prevention
EPI1111552	HA	United States	2017-Feb-21	EPI_ISL_286729	A/Wisconsin/176/2017	Marshfield Clinic Research Foundation	Centers for Disease Control and Prevention
EPI1111560	HA	United States	2017-Feb-21	EPI_ISL_286730	A/Wisconsin/177/2017	Marshfield Clinic Research Foundation	Centers for Disease Control and Prevention
EPI1111568	HA	United States	2017-Feb-22	EPI_ISL_286731	A/Wisconsin/178/2017	Marshfield Clinic Research Foundation	Centers for Disease Control and Prevention
EPI1111576	HA	United States	2017-Feb-23	EPI_ISL_286732	A/Wisconsin/181/2017	Marshfield Clinic Research Foundation	Centers for Disease Control and Prevention
EPI1111584	HA	United States	2017-Feb-22	EPI_ISL_286733	A/Wisconsin/179/2017	Marshfield Clinic Research Foundation	Centers for Disease Control and Prevention
EPI1111592	HA	United States	2017-Feb-22	EPI_ISL_286734	A/Wisconsin/180/2017	Marshfield Clinic Research Foundation	Centers for Disease Control and Prevention
EPI1111600	HA	United States	2017-Feb-24	EPI_ISL_286735	A/Wisconsin/185/2017	Marshfield Clinic Research Foundation	Centers for Disease Control and Prevention
EPI1111608	HA	United States	2017-Feb-24	EPI_ISL_286736	A/Wisconsin/186/2017	Marshfield Clinic Research Foundation	Centers for Disease Control and Prevention
EPI1111616	HA	United States	2017-Feb-23	EPI_ISL_286737	A/Wisconsin/182/2017	Marshfield Clinic Research Foundation	Centers for Disease Control and Prevention
EPI1111624	HA	United States	2017-Feb-23	EPI_ISL_286738	A/Wisconsin/183/2017	Marshfield Clinic Research Foundation	Centers for Disease Control and Prevention
EPI1111632	HA	United States	2017-Feb-23	EPI_ISL_286739	A/Wisconsin/184/2017	Marshfield Clinic Research Foundation	Centers for Disease Control and Prevention
EPI1111640	HA	United States	2017-Feb-27	EPI_ISL_286740	A/Wisconsin/195/2017	Marshfield Clinic Research Foundation	Centers for Disease Control and Prevention
EPI1111648	HA	United States	2017-Feb-26	EPI_ISL_286741	A/Wisconsin/189/2017	Marshfield Clinic Research Foundation	Centers for Disease Control and Prevention
EPI1111656	HA	United States	2017-Feb-26	EPI_ISL_286742	A/Wisconsin/190/2017	Marshfield Clinic Research Foundation	Centers for Disease Control and Prevention
EPI1111664	HA	United States	2017-Feb-24	EPI_ISL_286743	A/Wisconsin/187/2017	Marshfield Clinic Research Foundation	Centers for Disease Control and Prevention
EPI1111672	HA	United States	2017-Feb-24	EPI_ISL_286744	A/Wisconsin/188/2017	Marshfield Clinic Research Foundation	Centers for Disease Control and Prevention
EPI1111680	HA	United States	2017-Feb-26	EPI_ISL_286745	A/Wisconsin/191/2017	Marshfield Clinic Research Foundation	Centers for Disease Control and Prevention
EPI1111688	HA	United States	2017-Feb-26	EPI_ISL_286746	A/Wisconsin/192/2017	Marshfield Clinic Research Foundation	Centers for Disease Control and Prevention
EPI1111696	HA	United States	2017-Feb-26	EPI_ISL_286747	A/Wisconsin/193/2017	Marshfield Clinic Research Foundation	Centers for Disease Control and Prevention
EPI1111704	HA	United States	2017-Feb-26	EPI_ISL_286748	A/Wisconsin/194/2017	Marshfield Clinic Research Foundation	Centers for Disease Control and Prevention
EPI1111712	HA	United States	2017-Feb-27	EPI_ISL_286749	A/Wisconsin/196/2017	Marshfield Clinic Research Foundation	Centers for Disease Control and Prevention
EPI1111720	HA	United States	2017-Feb-27	EPI_ISL_286750	A/Wisconsin/197/2017	Marshfield Clinic Research Foundation	Centers for Disease Control and Prevention
EPI1111728	HA	United States	2017-Feb-27	EPI_ISL_286751	A/Wisconsin/198/2017	Marshfield Clinic Research Foundation	Centers for Disease Control and Prevention
EPI1111736	HA	United States	2017-Feb-27	EPI_ISL_286752	A/Wisconsin/199/2017	Marshfield Clinic Research Foundation	Centers for Disease Control and Prevention
EPI1111744	HA	United States	2017-Feb-28	EPI_ISL_286753	A/Wisconsin/200/2017	Marshfield Clinic Research Foundation	Centers for Disease Control and Prevention
EPI1111752	HA	United States	2017-Feb-28	EPI_ISL_286754	A/Wisconsin/201/2017	Marshfield Clinic Research Foundation	Centers for Disease Control and Prevention
EPI1111760	HA	United States	2017-Feb-28	EPI_ISL_286755	A/Wisconsin/202/2017	Marshfield Clinic Research Foundation	Centers for Disease Control and Prevention
EPI1111768	HA	United States	2017-Mar-01	EPI_ISL_286756	A/Wisconsin/203/2017	Marshfield Clinic Research Foundation	Centers for Disease Control and Prevention
EPI1111776	HA	United States	2017-Mar-01	EPI_ISL_286757	A/Wisconsin/204/2017	Marshfield Clinic Research Foundation	Centers for Disease Control and Prevention
EPI1111784	HA	United States	2017-Mar-01	EPI_ISL_286758	A/Wisconsin/205/2017	Marshfield Clinic Research Foundation	Centers for Disease Control and Prevention
EPI1111792	HA	United States	2017-Mar-01	EPI_ISL_286759	A/Wisconsin/206/2017	Marshfield Clinic Research Foundation	Centers for Disease Control and Prevention
EPI1111800	HA	United States	2017-Mar-01	EPI_ISL_286760	A/Wisconsin/207/2017	Marshfield Clinic Research Foundation	Centers for Disease Control and Prevention
EPI1111808	HA	United States	2017-Mar-01	EPI_ISL_286761	A/Wisconsin/208/2017	Marshfield Clinic Research Foundation	Centers for Disease Control and Prevention
EPI1111816	HA	United States	2017-Mar-01	EPI_ISL_286762	A/Wisconsin/209/2017	Marshfield Clinic Research Foundation	Centers for Disease Control and Prevention
EPI1111824	HA	United States	2017-Mar-02	EPI_ISL_286763	A/Wisconsin/210/2017	Marshfield Clinic Research Foundation	Centers for Disease Control and Prevention
EPI1113543	HA	United States	2017-Feb-22	EPI_ISL_287021	A/Michigan/180/2017	University of Michigan SPH EPID	Centers for Disease Control and Prevention
EPI1113551	HA	United States	2017-Feb-22	EPI_ISL_287022	A/Michigan/181/2017	University of Michigan SPH EPID	Centers for Disease Control and Prevention
EPI1113559	HA	United States	2017-Feb-24	EPI_ISL_287023	A/Michigan/185/2017	University of Michigan SPH EPID	Centers for Disease Control and Prevention
EPI1113567	HA	United States	2017-Feb-23	EPI_ISL_287024	A/Michigan/183/2017	University of Michigan SPH EPID	Centers for Disease Control and Prevention
EPI1113574	HA	United States	2017-Feb-25	EPI_ISL_287025	A/Michigan/189/2017	University of Michigan SPH EPID	Centers for Disease Control and Prevention
EPI1113582	HA	United States	2017-Feb-24	EPI_ISL_287026	A/Michigan/186/2017	University of Michigan SPH EPID	Centers for Disease Control and Prevention
EPI1113590	HA	United States	2017-Feb-24	EPI_ISL_287027	A/Michigan/187/2017	University of Michigan SPH EPID	Centers for Disease Control and Prevention
EPI1113598	HA	United States	2017-Feb-24	EPI_ISL_287028	A/Michigan/188/2017	University of Michigan SPH EPID	Centers for Disease Control and Prevention
EPI1113606	HA	United States	2017-Feb-27	EPI_ISL_287029	A/Michigan/192/2017	University of Michigan SPH EPID	Centers for Disease Control and Prevention
EPI1113614	HA	United States	2017-Mar-01	EPI_ISL_287030	A/Michigan/199/2017	University of Michigan SPH EPID	Centers for Disease Control and Prevention
EPI1113622	HA	United States	2017-Mar-01	EPI_ISL_287031	A/Michigan/200/2017	University of Michigan SPH EPID	Centers for Disease Control and Prevention
EPI1113630	HA	United States	2017-Mar-01	EPI_ISL_287032	A/Michigan/201/2017	University of Michigan SPH EPID	Centers for Disease Control and Prevention
EPI1113646	HA	United States	2017-Mar-02	EPI_ISL_287034	A/Michigan/205/2017	University of Michigan SPH EPID	Centers for Disease Control and Prevention
EPI1113659	HA	United States	2017-Mar-02	EPI_ISL_287035	A/Michigan/206/2017	University of Michigan SPH EPID	Centers for Disease Control and Prevention
EPI1113678	HA	United States	2017-Mar-03	EPI_ISL_287039	A/Michigan/208/2017	University of Michigan SPH EPID	Centers for Disease Control and Prevention
EPI1113698	HA	United States	2017-Mar-07	EPI_ISL_287046	A/Michigan/214/2017	University of Michigan SPH EPID	Centers for Disease Control and Prevention
EPI1113715	HA	United States	2017-Mar-10	EPI_ISL_287053	A/Michigan/218/2017	University of Michigan SPH EPID	Centers for Disease Control and Prevention
EPI1113735	HA	United States	2017-Mar-11	EPI_ISL_287058	A/Michigan/219/2017	University of Michigan SPH EPID	Centers for Disease Control and Prevention
EPI1113754	HA	United States	2017-Mar-09	EPI_ISL_287065	A/Michigan/217/2017	University of Michigan SPH EPID	Centers for Disease Control and Prevention
EPI1113772	HA	United States	2017-Mar-16	EPI_ISL_287072	A/Michigan/227/2017	University of Michigan SPH EPID	Centers for Disease Control and Prevention
EPI1113792	HA	United States	2017-Mar-15	EPI_ISL_287078	A/Michigan/225/2017	University of Michigan SPH EPID	Centers for Disease Control and Prevention
EPI1113806	HA	United States	2017-Mar-14	EPI_ISL_287085	A/Michigan/223/2017	University of Michigan SPH EPID	Centers for Disease Control and Prevention
EPI1113822	HA	United States	2017-Mar-17	EPI_ISL_287089	A/Michigan/229/2017	University of Michigan SPH EPID	Centers for Disease Control and Prevention
EPI1113843	HA	United States	2017-Mar-20	EPI_ISL_287094	A/Michigan/232/2017	University of Michigan SPH EPID	Centers for Disease Control and Prevention
EPI1113862	HA	United States	2017-Mar-17	EPI_ISL_287103	A/Michigan/230/2017	University of Michigan SPH EPID	Centers for Disease Control and Prevention
EPI1113870	HA	United States	2017-Mar-21	EPI_ISL_287104	A/Michigan/235/2017	University of Michigan SPH EPID	Centers for Disease Control and Prevention
EPI1113878	HA	United States	2017-Mar-20	EPI_ISL_287105	A/Michigan/233/2017	University of Michigan SPH EPID	Centers for Disease Control and Prevention
EPI1113896	HA	United States	2017-Mar-20	EPI_ISL_287108	A/Michigan/234/2017	University of Michigan SPH EPID	Centers for Disease Control and Prevention
EPI1113904	HA	United States	2017-Mar-21	EPI_ISL_287109	A/Michigan/236/2017	University of Michigan SPH EPID	Centers for Disease Control and Prevention
EPI1113912	HA	United States	2017-Mar-23	EPI_ISL_287110	A/Michigan/240/2017	University of Michigan SPH EPID	Centers for Disease Control and Prevention
EPI1113920	HA	United States	2017-Mar-24	EPI_ISL_287111	A/Michigan/241/2017	University of Michigan SPH EPID	Centers for Disease Control and Prevention
EPI1113928	HA	United States	2017-Mar-24	EPI_ISL_287112	A/Michigan/242/2017	University of Michigan SPH EPID	Centers for Disease Control and Prevention
EPI1113936	HA	United States	2017-Mar-25	EPI_ISL_287113	A/Michigan/244/2017	University of Michigan SPH EPID	Centers for Disease Control and Prevention
EPI1113944	HA	United States	2017-Mar-24	EPI_ISL_287114	A/Michigan/243/2017	University of Michigan SPH EPID	Centers for Disease Control and Prevention
EPI1113952	HA	United States	2017-Mar-27	EPI_ISL_287115	A/Michigan/246/2017	University of Michigan SPH EPID	Centers for Disease Control and Prevention
EPI1113958	HA	United States	2017-Mar-29	EPI_ISL_287116	A/Michigan/248/2017	University of Michigan SPH EPID	Centers for Disease Control and Prevention
EPI1113966	HA	United States	2017-Mar-27	EPI_ISL_287117	A/Michigan/247/2017	University of Michigan SPH EPID	Centers for Disease Control and Prevention
EPI1113974	HA	United States	2017-Mar-29	EPI_ISL_287118	A/Michigan/249/2017	University of Michigan SPH EPID	Centers for Disease Control and Prevention
EPI1113990	HA	United States	2017-Apr-03	EPI_ISL_287120	A/Michigan/252/2017	University of Michigan SPH EPID	Centers for Disease Control and Prevention
EPI1113998	HA	United States	2017-Apr-04	EPI_ISL_287121	A/Michigan/255/2017	University of Michigan SPH EPID	Centers for Disease Control and Prevention
EPI1114038	HA	United States	2017-Apr-07	EPI_ISL_287126	A/Michigan/256/2017	University of Michigan SPH EPID	Centers for Disease Control and Prevention
EPI1114054	HA	United States	2017-Apr-07	EPI_ISL_287128	A/Michigan/257/2017	University of Michigan SPH EPID	Centers for Disease Control and Prevention
EPI1114070	HA	United States	2017-Mar-19	EPI_ISL_287131	A/Texas/268/2017	Baylor Scott and White Health	Centers for Disease Control and Prevention
EPI1114077	HA	United States	2017-Feb-20	EPI_ISL_287132	A/Texas/206/2017	Baylor Scott and White Health	Centers for Disease Control and Prevention
EPI1114086	HA	United States	2017-Feb-14	EPI_ISL_287133	A/Texas/189/2017	Baylor Scott and White Health	Centers for Disease Control and Prevention
EPI1114095	HA	United States	2017-Mar-01	EPI_ISL_287134	A/Texas/244/2017	Baylor Scott and White Health	Centers for Disease Control and Prevention
EPI1114103	HA	United States	2017-Feb-21	EPI_ISL_287135	A/Texas/215/2017	Baylor Scott and White Health	Centers for Disease Control and Prevention
EPI1114112	HA	United States	2017-Feb-16	EPI_ISL_287136	A/Texas/199/2017	Baylor Scott and White Health	Centers for Disease Control and Prevention
EPI1114121	HA	United States	2017-Mar-15	EPI_ISL_287137	A/Texas/263/2017	Baylor Scott and White Health	Centers for Disease Control and Prevention
EPI1114129	HA	United States	2017-Feb-08	EPI_ISL_287138	A/Texas/160/2017	Baylor Scott and White Health	Centers for Disease Control and Prevention
EPI1114137	HA	United States	2017-Feb-14	EPI_ISL_287139	A/Texas/190/2017	Baylor Scott and White Health	Centers for Disease Control and Prevention
EPI1114145	HA	United States	2017-Feb-18	EPI_ISL_287140	A/Texas/203/2017	Baylor Scott and White Health	Centers for Disease Control and Prevention
EPI1114153	HA	United States	2017-Feb-21	EPI_ISL_287141	A/Texas/216/2017	Baylor Scott and White Health	Centers for Disease Control and Prevention
EPI1114161	HA	United States	2017-Feb-13	EPI_ISL_287142	A/Texas/181/2017	Baylor Scott and White Health	Centers for Disease Control and Prevention
EPI1114169	HA	United States	2017-Feb-27	EPI_ISL_287143	A/Texas/237/2017	Baylor Scott and White Health	Centers for Disease Control and Prevention
EPI1114177	HA	United States	2017-Mar-06	EPI_ISL_287144	A/Texas/252/2017	Baylor Scott and White Health	Centers for Disease Control and Prevention
EPI1114213	HA	United States	2017-Mar-08	EPI_ISL_287148	A/Texas/256/2017	Baylor Scott and White Health	Centers for Disease Control and Prevention
EPI1114229	HA	United States	2017-Feb-20	EPI_ISL_287150	A/Texas/207/2017	Baylor Scott and White Health	Centers for Disease Control and Prevention
EPI1114237	HA	United States	2017-Mar-19	EPI_ISL_287151	A/Texas/269/2017	Baylor Scott and White Health	Centers for Disease Control and Prevention
EPI1114245	HA	United States	2017-Feb-13	EPI_ISL_287152	A/Texas/182/2017	Baylor Scott and White Health	Centers for Disease Control and Prevention
EPI1114253	HA	United States	2017-Feb-27	EPI_ISL_287153	A/Texas/238/2017	Baylor Scott and White Health	Centers for Disease Control and Prevention
EPI1114261	HA	United States	2017-Feb-20	EPI_ISL_287154	A/Texas/208/2017	Baylor Scott and White Health	Centers for Disease Control and Prevention
EPI1114364	HA	United States	2017-Mar-02	EPI_ISL_287193	A/Wisconsin/211/2017	Marshfield Clinic Research Foundation	Centers for Disease Control and Prevention
EPI1114372	HA	United States	2017-Mar-03	EPI_ISL_287194	A/Wisconsin/212/2017	Marshfield Clinic Research Foundation	Centers for Disease Control and Prevention
EPI1114380	HA	United States	2017-Mar-05	EPI_ISL_287195	A/Wisconsin/221/2017	Marshfield Clinic Research Foundation	Centers for Disease Control and Prevention
EPI1114388	HA	United States	2017-Mar-06	EPI_ISL_287196	A/Wisconsin/222/2017	Marshfield Clinic Research Foundation	Centers for Disease Control and Prevention
EPI1114396	HA	United States	2017-Mar-06	EPI_ISL_287197	A/Wisconsin/223/2017	Marshfield Clinic Research Foundation	Centers for Disease Control and Prevention
EPI1114404	HA	United States	2017-Mar-06	EPI_ISL_287198	A/Wisconsin/224/2017	Marshfield Clinic Research Foundation	Centers for Disease Control and Prevention
EPI1114412	HA	United States	2017-Mar-03	EPI_ISL_287199	A/Wisconsin/213/2017	Marshfield Clinic Research Foundation	Centers for Disease Control and Prevention
EPI1114420	HA	United States	2017-Mar-03	EPI_ISL_287200	A/Wisconsin/215/2017	Marshfield Clinic Research Foundation	Centers for Disease Control and Prevention
EPI1114428	HA	United States	2017-Mar-04	EPI_ISL_287201	A/Wisconsin/216/2017	Marshfield Clinic Research Foundation	Centers for Disease Control and Prevention
EPI1114436	HA	United States	2017-Mar-04	EPI_ISL_287202	A/Wisconsin/217/2017	Marshfield Clinic Research Foundation	Centers for Disease Control and Prevention
EPI1114443	HA	United States	2017-Mar-04	EPI_ISL_287203	A/Wisconsin/218/2017	Marshfield Clinic Research Foundation	Centers for Disease Control and Prevention
EPI1114451	HA	United States	2017-Mar-04	EPI_ISL_287204	A/Wisconsin/219/2017	Marshfield Clinic Research Foundation	Centers for Disease Control and Prevention
EPI1114459	HA	United States	2017-Mar-06	EPI_ISL_287205	A/Wisconsin/225/2017	Marshfield Clinic Research Foundation	Centers for Disease Control and Prevention
EPI1114467	HA	United States	2017-Mar-06	EPI_ISL_287206	A/Wisconsin/226/2017	Marshfield Clinic Research Foundation	Centers for Disease Control and Prevention
EPI1114475	HA	United States	2017-Mar-08	EPI_ISL_287207	A/Wisconsin/227/2017	Marshfield Clinic Research Foundation	Centers for Disease Control and Prevention
EPI1114483	HA	United States	2017-Mar-09	EPI_ISL_287208	A/Wisconsin/231/2017	Marshfield Clinic Research Foundation	Centers for Disease Control and Prevention
EPI1114489	HA	United States	2017-Mar-09	EPI_ISL_287209	A/Wisconsin/232/2017	Marshfield Clinic Research Foundation	Centers for Disease Control and Prevention
EPI1114497	HA	United States	2017-Mar-09	EPI_ISL_287210	A/Wisconsin/233/2017	Marshfield Clinic Research Foundation	Centers for Disease Control and Prevention
EPI1114505	HA	United States	2017-Mar-10	EPI_ISL_287211	A/Wisconsin/238/2017	Marshfield Clinic Research Foundation	Centers for Disease Control and Prevention
EPI1114513	HA	United States	2017-Mar-10	EPI_ISL_287212	A/Wisconsin/239/2017	Marshfield Clinic Research Foundation	Centers for Disease Control and Prevention
EPI1114521	HA	United States	2017-Mar-10	EPI_ISL_287213	A/Wisconsin/240/2017	Marshfield Clinic Research Foundation	Centers for Disease Control and Prevention
EPI1114529	HA	United States	2017-Mar-09	EPI_ISL_287214	A/Wisconsin/234/2017	Marshfield Clinic Research Foundation	Centers for Disease Control and Prevention
EPI1114537	HA	United States	2017-Mar-09	EPI_ISL_287215	A/Wisconsin/235/2017	Marshfield Clinic Research Foundation	Centers for Disease Control and Prevention
EPI1114545	HA	United States	2017-Mar-09	EPI_ISL_287216	A/Wisconsin/236/2017	Marshfield Clinic Research Foundation	Centers for Disease Control and Prevention
EPI1114553	HA	United States	2017-Mar-09	EPI_ISL_287217	A/Wisconsin/237/2017	Marshfield Clinic Research Foundation	Centers for Disease Control and Prevention
EPI1114560	HA	United States	2017-Mar-08	EPI_ISL_287218	A/Wisconsin/228/2017	Marshfield Clinic Research Foundation	Centers for Disease Control and Prevention
EPI1114568	HA	United States	2017-Mar-08	EPI_ISL_287219	A/Wisconsin/229/2017	Marshfield Clinic Research Foundation	Centers for Disease Control and Prevention
EPI1114576	HA	United States	2017-Mar-08	EPI_ISL_287220	A/Wisconsin/230/2017	Marshfield Clinic Research Foundation	Centers for Disease Control and Prevention
EPI1114584	HA	United States	2017-Mar-12	EPI_ISL_287221	A/Wisconsin/242/2017	Marshfield Clinic Research Foundation	Centers for Disease Control and Prevention
EPI1114592	HA	United States	2017-Mar-12	EPI_ISL_287222	A/Wisconsin/243/2017	Marshfield Clinic Research Foundation	Centers for Disease Control and Prevention
EPI1114600	HA	United States	2017-Mar-12	EPI_ISL_287223	A/Wisconsin/244/2017	Marshfield Clinic Research Foundation	Centers for Disease Control and Prevention
EPI1114608	HA	United States	2017-Mar-12	EPI_ISL_287224	A/Wisconsin/245/2017	Marshfield Clinic Research Foundation	Centers for Disease Control and Prevention
EPI1114616	HA	United States	2017-Mar-12	EPI_ISL_287225	A/Wisconsin/246/2017	Marshfield Clinic Research Foundation	Centers for Disease Control and Prevention
EPI1114624	HA	United States	2017-Mar-13	EPI_ISL_287226	A/Wisconsin/247/2017	Marshfield Clinic Research Foundation	Centers for Disease Control and Prevention
EPI1114632	HA	United States	2017-Mar-13	EPI_ISL_287227	A/Wisconsin/248/2017	Marshfield Clinic Research Foundation	Centers for Disease Control and Prevention
EPI1114640	HA	United States	2017-Mar-10	EPI_ISL_287228	A/Wisconsin/241/2017	Marshfield Clinic Research Foundation	Centers for Disease Control and Prevention
EPI1114648	HA	United States	2017-Mar-14	EPI_ISL_287229	A/Wisconsin/251/2017	Marshfield Clinic Research Foundation	Centers for Disease Control and Prevention
EPI1114656	HA	United States	2017-Mar-14	EPI_ISL_287230	A/Wisconsin/252/2017	Marshfield Clinic Research Foundation	Centers for Disease Control and Prevention
EPI1114664	HA	United States	2017-Mar-14	EPI_ISL_287231	A/Wisconsin/253/2017	Marshfield Clinic Research Foundation	Centers for Disease Control and Prevention
EPI1114672	HA	United States	2017-Mar-14	EPI_ISL_287232	A/Wisconsin/254/2017	Marshfield Clinic Research Foundation	Centers for Disease Control and Prevention
EPI1114680	HA	United States	2017-Mar-14	EPI_ISL_287233	A/Wisconsin/255/2017	Marshfield Clinic Research Foundation	Centers for Disease Control and Prevention
EPI1114688	HA	United States	2017-Mar-14	EPI_ISL_287234	A/Wisconsin/256/2017	Marshfield Clinic Research Foundation	Centers for Disease Control and Prevention
EPI1114696	HA	United States	2017-Mar-13	EPI_ISL_287235	A/Wisconsin/249/2017	Marshfield Clinic Research Foundation	Centers for Disease Control and Prevention
EPI1114704	HA	United States	2017-Mar-13	EPI_ISL_287236	A/Wisconsin/250/2017	Marshfield Clinic Research Foundation	Centers for Disease Control and Prevention
EPI1114712	HA	United States	2017-Mar-15	EPI_ISL_287237	A/Wisconsin/257/2017	Marshfield Clinic Research Foundation	Centers for Disease Control and Prevention
EPI1114720	HA	United States	2017-Mar-15	EPI_ISL_287238	A/Wisconsin/258/2017	Marshfield Clinic Research Foundation	Centers for Disease Control and Prevention
EPI1114728	HA	United States	2017-Mar-15	EPI_ISL_287239	A/Wisconsin/259/2017	Marshfield Clinic Research Foundation	Centers for Disease Control and Prevention
EPI1114735	HA	United States	2017-Mar-16	EPI_ISL_287240	A/Wisconsin/264/2017	Marshfield Clinic Research Foundation	Centers for Disease Control and Prevention
EPI1114743	HA	United States	2017-Mar-16	EPI_ISL_287241	A/Wisconsin/265/2017	Marshfield Clinic Research Foundation	Centers for Disease Control and Prevention
EPI1114751	HA	United States	2017-Mar-16	EPI_ISL_287242	A/Wisconsin/266/2017	Marshfield Clinic Research Foundation	Centers for Disease Control and Prevention
EPI1114759	HA	United States	2017-Mar-17	EPI_ISL_287243	A/Wisconsin/267/2017	Marshfield Clinic Research Foundation	Centers for Disease Control and Prevention
EPI1114767	HA	United States	2017-Mar-15	EPI_ISL_287244	A/Wisconsin/260/2017	Marshfield Clinic Research Foundation	Centers for Disease Control and Prevention
EPI1114775	HA	United States	2017-Mar-15	EPI_ISL_287245	A/Wisconsin/261/2017	Marshfield Clinic Research Foundation	Centers for Disease Control and Prevention
EPI1114783	HA	United States	2017-Mar-15	EPI_ISL_287246	A/Wisconsin/262/2017	Marshfield Clinic Research Foundation	Centers for Disease Control and Prevention
EPI1114791	HA	United States	2017-Mar-15	EPI_ISL_287247	A/Wisconsin/263/2017	Marshfield Clinic Research Foundation	Centers for Disease Control and Prevention
EPI1114798	HA	United States	2017-Mar-17	EPI_ISL_287248	A/Wisconsin/268/2017	Marshfield Clinic Research Foundation	Centers for Disease Control and Prevention
EPI1114806	HA	United States	2017-Mar-18	EPI_ISL_287249	A/Wisconsin/269/2017	Marshfield Clinic Research Foundation	Centers for Disease Control and Prevention
EPI1114814	HA	United States	2017-Mar-19	EPI_ISL_287250	A/Wisconsin/274/2017	Marshfield Clinic Research Foundation	Centers for Disease Control and Prevention
EPI1114822	HA	United States	2017-Mar-19	EPI_ISL_287251	A/Wisconsin/275/2017	Marshfield Clinic Research Foundation	Centers for Disease Control and Prevention
EPI1114830	HA	United States	2017-Mar-20	EPI_ISL_287252	A/Wisconsin/278/2017	Marshfield Clinic Research Foundation	Centers for Disease Control and Prevention
EPI1114838	HA	United States	2017-Mar-20	EPI_ISL_287253	A/Wisconsin/280/2017	Marshfield Clinic Research Foundation	Centers for Disease Control and Prevention
EPI1114846	HA	United States	2017-Mar-18	EPI_ISL_287254	A/Wisconsin/270/2017	Marshfield Clinic Research Foundation	Centers for Disease Control and Prevention
EPI1114854	HA	United States	2017-Mar-18	EPI_ISL_287255	A/Wisconsin/271/2017	Marshfield Clinic Research Foundation	Centers for Disease Control and Prevention
EPI1114862	HA	United States	2017-Mar-18	EPI_ISL_287256	A/Wisconsin/272/2017	Marshfield Clinic Research Foundation	Centers for Disease Control and Prevention
EPI1114870	HA	United States	2017-Mar-18	EPI_ISL_287257	A/Wisconsin/273/2017	Marshfield Clinic Research Foundation	Centers for Disease Control and Prevention
EPI1114878	HA	United States	2017-Mar-19	EPI_ISL_287258	A/Wisconsin/276/2017	Marshfield Clinic Research Foundation	Centers for Disease Control and Prevention
EPI1114887	HA	United States	2017-Mar-19	EPI_ISL_287259	A/Wisconsin/277/2017	Marshfield Clinic Research Foundation	Centers for Disease Control and Prevention
EPI1114894	HA	United States	2017-Mar-20	EPI_ISL_287260	A/Wisconsin/281/2017	Marshfield Clinic Research Foundation	Centers for Disease Control and Prevention
EPI1114902	HA	United States	2017-Mar-21	EPI_ISL_287261	A/Wisconsin/288/2017	Marshfield Clinic Research Foundation	Centers for Disease Control and Prevention
EPI1114910	HA	United States	2017-Mar-20	EPI_ISL_287262	A/Wisconsin/282/2017	Marshfield Clinic Research Foundation	Centers for Disease Control and Prevention
EPI1114918	HA	United States	2017-Mar-20	EPI_ISL_287263	A/Wisconsin/283/2017	Marshfield Clinic Research Foundation	Centers for Disease Control and Prevention
EPI1114926	HA	United States	2017-Mar-20	EPI_ISL_287264	A/Wisconsin/284/2017	Marshfield Clinic Research Foundation	Centers for Disease Control and Prevention
EPI1114934	HA	United States	2017-Mar-20	EPI_ISL_287265	A/Wisconsin/285/2017	Marshfield Clinic Research Foundation	Centers for Disease Control and Prevention
EPI1114942	HA	United States	2017-Mar-20	EPI_ISL_287266	A/Wisconsin/286/2017	Marshfield Clinic Research Foundation	Centers for Disease Control and Prevention
EPI1114950	HA	United States	2017-Mar-20	EPI_ISL_287267	A/Wisconsin/287/2017	Marshfield Clinic Research Foundation	Centers for Disease Control and Prevention
EPI1114958	HA	United States	2017-Mar-21	EPI_ISL_287268	A/Wisconsin/289/2017	Marshfield Clinic Research Foundation	Centers for Disease Control and Prevention
EPI1114966	HA	United States	2017-Mar-22	EPI_ISL_287269	A/Wisconsin/291/2017	Marshfield Clinic Research Foundation	Centers for Disease Control and Prevention
EPI1114974	HA	United States	2017-Mar-22	EPI_ISL_287270	A/Wisconsin/292/2017	Marshfield Clinic Research Foundation	Centers for Disease Control and Prevention
EPI1114982	HA	United States	2017-Mar-22	EPI_ISL_287271	A/Wisconsin/293/2017	Marshfield Clinic Research Foundation	Centers for Disease Control and Prevention
EPI1114990	HA	United States	2017-Mar-23	EPI_ISL_287272	A/Wisconsin/294/2017	Marshfield Clinic Research Foundation	Centers for Disease Control and Prevention
EPI1114998	HA	United States	2017-Mar-21	EPI_ISL_287273	A/Wisconsin/290/2017	Marshfield Clinic Research Foundation	Centers for Disease Control and Prevention
EPI1115006	HA	United States	2017-Mar-23	EPI_ISL_287274	A/Wisconsin/295/2017	Marshfield Clinic Research Foundation	Centers for Disease Control and Prevention
EPI1115014	HA	United States	2017-Mar-25	EPI_ISL_287275	A/Wisconsin/296/2017	Marshfield Clinic Research Foundation	Centers for Disease Control and Prevention
EPI1115022	HA	United States	2017-Mar-26	EPI_ISL_287276	A/Wisconsin/297/2017	Marshfield Clinic Research Foundation	Centers for Disease Control and Prevention
EPI1115030	HA	United States	2017-Mar-29	EPI_ISL_287277	A/Wisconsin/298/2017	Marshfield Clinic Research Foundation	Centers for Disease Control and Prevention
EPI1115038	HA	United States	2017-Mar-29	EPI_ISL_287278	A/Wisconsin/299/2017	Marshfield Clinic Research Foundation	Centers for Disease Control and Prevention
EPI1115046	HA	United States	2017-Mar-29	EPI_ISL_287279	A/Wisconsin/300/2017	Marshfield Clinic Research Foundation	Centers for Disease Control and Prevention
EPI1115054	HA	United States	2017-Mar-29	EPI_ISL_287280	A/Wisconsin/301/2017	Marshfield Clinic Research Foundation	Centers for Disease Control and Prevention
EPI1115062	HA	United States	2017-Mar-30	EPI_ISL_287281	A/Wisconsin/302/2017	Marshfield Clinic Research Foundation	Centers for Disease Control and Prevention
EPI1115070	HA	United States	2017-Mar-30	EPI_ISL_287282	A/Wisconsin/303/2017	Marshfield Clinic Research Foundation	Centers for Disease Control and Prevention
EPI1115078	HA	United States	2017-Mar-31	EPI_ISL_287283	A/Wisconsin/304/2017	Marshfield Clinic Research Foundation	Centers for Disease Control and Prevention
EPI1115086	HA	United States	2017-Mar-31	EPI_ISL_287284	A/Wisconsin/305/2017	Marshfield Clinic Research Foundation	Centers for Disease Control and Prevention
EPI1115094	HA	United States	2017-Apr-02	EPI_ISL_287285	A/Wisconsin/306/2017	Marshfield Clinic Research Foundation	Centers for Disease Control and Prevention
EPI1115102	HA	United States	2017-Apr-03	EPI_ISL_287286	A/Wisconsin/307/2017	Marshfield Clinic Research Foundation	Centers for Disease Control and Prevention
EPI1115110	HA	United States	2017-Apr-05	EPI_ISL_287287	A/Wisconsin/308/2017	Marshfield Clinic Research Foundation	Centers for Disease Control and Prevention
EPI1115118	HA	United States	2017-Apr-06	EPI_ISL_287288	A/Wisconsin/309/2017	Marshfield Clinic Research Foundation	Centers for Disease Control and Prevention
EPI1115126	HA	United States	2017-Apr-07	EPI_ISL_287289	A/Wisconsin/310/2017	Marshfield Clinic Research Foundation	Centers for Disease Control and Prevention
EPI1115134	HA	United States	2017-Apr-12	EPI_ISL_287290	A/Wisconsin/311/2017	Marshfield Clinic Research Foundation	Centers for Disease Control and Prevention
EPI1115198	HA	United States	2017-Feb-08	EPI_ISL_287298	A/Michigan/127/2017	University of Michigan SPH EPID	Centers for Disease Control and Prevention
EPI1115206	HA	United States	2017-Feb-09	EPI_ISL_287299	A/Michigan/130/2017	University of Michigan SPH EPID	Centers for Disease Control and Prevention
EPI1115214	HA	United States	2017-Feb-11	EPI_ISL_287300	A/Michigan/137/2017	University of Michigan SPH EPID	Centers for Disease Control and Prevention
EPI1115222	HA	United States	2017-Feb-14	EPI_ISL_287301	A/Michigan/144/2017	University of Michigan SPH EPID	Centers for Disease Control and Prevention
EPI1115230	HA	United States	2017-Feb-14	EPI_ISL_287302	A/Michigan/145/2017	University of Michigan SPH EPID	Centers for Disease Control and Prevention
EPI1115238	HA	United States	2017-Feb-18	EPI_ISL_287303	A/Michigan/162/2017	University of Michigan SPH EPID	Centers for Disease Control and Prevention
EPI1115246	HA	United States	2017-Feb-20	EPI_ISL_287304	A/Michigan/165/2017	University of Michigan SPH EPID	Centers for Disease Control and Prevention
EPI1115254	HA	United States	2017-Feb-23	EPI_ISL_287305	A/Michigan/182/2017	University of Michigan SPH EPID	Centers for Disease Control and Prevention
EPI1115262	HA	United States	2017-Feb-21	EPI_ISL_287306	A/Michigan/168/2017	University of Michigan SPH EPID	Centers for Disease Control and Prevention
EPI1115270	HA	United States	2017-Feb-22	EPI_ISL_287307	A/Michigan/176/2017	University of Michigan SPH EPID	Centers for Disease Control and Prevention
EPI1115278	HA	United States	2017-Mar-01	EPI_ISL_287308	A/Michigan/197/2017	University of Michigan SPH EPID	Centers for Disease Control and Prevention
EPI1115286	HA	United States	2017-Mar-02	EPI_ISL_287309	A/Michigan/202/2017	University of Michigan SPH EPID	Centers for Disease Control and Prevention
EPI1115294	HA	United States	2017-Feb-28	EPI_ISL_287310	A/Michigan/194/2017	University of Michigan SPH EPID	Centers for Disease Control and Prevention
EPI1115302	HA	United States	2017-Feb-28	EPI_ISL_287311	A/Michigan/195/2017	University of Michigan SPH EPID	Centers for Disease Control and Prevention
EPI1115310	HA	United States	2017-Feb-28	EPI_ISL_287312	A/Michigan/196/2017	University of Michigan SPH EPID	Centers for Disease Control and Prevention
EPI1115318	HA	United States	2017-Mar-02	EPI_ISL_287313	A/Michigan/203/2017	University of Michigan SPH EPID	Centers for Disease Control and Prevention
EPI1115326	HA	United States	2017-Mar-02	EPI_ISL_287314	A/Michigan/204/2017	University of Michigan SPH EPID	Centers for Disease Control and Prevention
EPI1115334	HA	United States	2017-Mar-06	EPI_ISL_287315	A/Michigan/209/2017	University of Michigan SPH EPID	Centers for Disease Control and Prevention
EPI1115340	HA	United States	2017-Mar-03	EPI_ISL_287316	A/Michigan/207/2017	University of Michigan SPH EPID	Centers for Disease Control and Prevention
EPI1115348	HA	United States	2017-Mar-06	EPI_ISL_287317	A/Michigan/210/2017	University of Michigan SPH EPID	Centers for Disease Control and Prevention
EPI1115356	HA	United States	2017-Mar-07	EPI_ISL_287318	A/Michigan/212/2017	University of Michigan SPH EPID	Centers for Disease Control and Prevention
EPI1115364	HA	United States	2017-Mar-09	EPI_ISL_287319	A/Michigan/216/2017	University of Michigan SPH EPID	Centers for Disease Control and Prevention
EPI1115372	HA	United States	2017-Mar-12	EPI_ISL_287320	A/Michigan/220/2017	University of Michigan SPH EPID	Centers for Disease Control and Prevention
EPI1115380	HA	United States	2017-Mar-15	EPI_ISL_287321	A/Michigan/224/2017	University of Michigan SPH EPID	Centers for Disease Control and Prevention
EPI1115388	HA	United States	2017-Mar-16	EPI_ISL_287322	A/Michigan/226/2017	University of Michigan SPH EPID	Centers for Disease Control and Prevention
EPI1115396	HA	United States	2017-Mar-19	EPI_ISL_287323	A/Michigan/231/2017	University of Michigan SPH EPID	Centers for Disease Control and Prevention
EPI1115404	HA	United States	2017-Mar-17	EPI_ISL_287324	A/Michigan/228/2017	University of Michigan SPH EPID	Centers for Disease Control and Prevention
EPI1115411	HA	United States	2017-Mar-22	EPI_ISL_287325	A/Michigan/238/2017	University of Michigan SPH EPID	Centers for Disease Control and Prevention
EPI1115427	HA	United States	2017-Apr-14	EPI_ISL_287327	A/Michigan/261/2017	University of Michigan SPH EPID	Centers for Disease Control and Prevention
EPI1115643	HA	United States	2017-Feb-02	EPI_ISL_287354	A/Michigan/116/2017	University of Michigan SPH EPID	Centers for Disease Control and Prevention
EPI1115715	HA	United States	2017-Feb-02	EPI_ISL_287363	A/Michigan/117/2017	University of Michigan SPH EPID	Centers for Disease Control and Prevention
EPI1115755	HA	United States	2017-Feb-02	EPI_ISL_287368	A/Michigan/118/2017	University of Michigan SPH EPID	Centers for Disease Control and Prevention
EPI1115763	HA	United States	2017-Feb-06	EPI_ISL_287369	A/Michigan/122/2017	University of Michigan SPH EPID	Centers for Disease Control and Prevention
EPI1115771	HA	United States	2017-Feb-03	EPI_ISL_287370	A/Michigan/119/2017	University of Michigan SPH EPID	Centers for Disease Control and Prevention
EPI1115779	HA	United States	2017-Feb-03	EPI_ISL_287371	A/Michigan/120/2017	University of Michigan SPH EPID	Centers for Disease Control and Prevention
EPI1115787	HA	United States	2017-Feb-03	EPI_ISL_287372	A/Michigan/121/2017	University of Michigan SPH EPID	Centers for Disease Control and Prevention
EPI1115803	HA	United States	2017-Feb-06	EPI_ISL_287374	A/Michigan/123/2017	University of Michigan SPH EPID	Centers for Disease Control and Prevention
EPI1115811	HA	United States	2017-Feb-07	EPI_ISL_287375	A/Michigan/125/2017	University of Michigan SPH EPID	Centers for Disease Control and Prevention
EPI1115819	HA	United States	2017-Feb-07	EPI_ISL_287376	A/Michigan/126/2017	University of Michigan SPH EPID	Centers for Disease Control and Prevention
EPI1115827	HA	United States	2017-Feb-08	EPI_ISL_287377	A/Michigan/128/2017	University of Michigan SPH EPID	Centers for Disease Control and Prevention
EPI1115835	HA	United States	2017-Feb-09	EPI_ISL_287378	A/Michigan/131/2017	University of Michigan SPH EPID	Centers for Disease Control and Prevention
EPI1115843	HA	United States	2017-Feb-08	EPI_ISL_287379	A/Michigan/129/2017	University of Michigan SPH EPID	Centers for Disease Control and Prevention
EPI1115859	HA	United States	2017-Feb-10	EPI_ISL_287381	A/Michigan/133/2017	University of Michigan SPH EPID	Centers for Disease Control and Prevention
EPI1115867	HA	United States	2017-Feb-10	EPI_ISL_287382	A/Michigan/134/2017	University of Michigan SPH EPID	Centers for Disease Control and Prevention
EPI1115875	HA	United States	2017-Feb-10	EPI_ISL_287383	A/Michigan/135/2017	University of Michigan SPH EPID	Centers for Disease Control and Prevention
EPI1115883	HA	United States	2017-Feb-11	EPI_ISL_287384	A/Michigan/138/2017	University of Michigan SPH EPID	Centers for Disease Control and Prevention
EPI1115891	HA	United States	2017-Feb-13	EPI_ISL_287385	A/Michigan/141/2017	University of Michigan SPH EPID	Centers for Disease Control and Prevention
EPI1115899	HA	United States	2017-Feb-13	EPI_ISL_287386	A/Michigan/142/2017	University of Michigan SPH EPID	Centers for Disease Control and Prevention
EPI1115907	HA	United States	2017-Feb-10	EPI_ISL_287387	A/Michigan/136/2017	University of Michigan SPH EPID	Centers for Disease Control and Prevention
EPI1115914	HA	United States	2017-Feb-13	EPI_ISL_287388	A/Michigan/143/2017	University of Michigan SPH EPID	Centers for Disease Control and Prevention
EPI1115922	HA	United States	2017-Feb-14	EPI_ISL_287389	A/Michigan/146/2017	University of Michigan SPH EPID	Centers for Disease Control and Prevention
EPI1115930	HA	United States	2017-Feb-14	EPI_ISL_287390	A/Michigan/147/2017	University of Michigan SPH EPID	Centers for Disease Control and Prevention
EPI1115938	HA	United States	2017-Feb-14	EPI_ISL_287391	A/Michigan/148/2017	University of Michigan SPH EPID	Centers for Disease Control and Prevention
EPI1115946	HA	United States	2017-Feb-15	EPI_ISL_287392	A/Michigan/150/2017	University of Michigan SPH EPID	Centers for Disease Control and Prevention
EPI1115954	HA	United States	2017-Feb-15	EPI_ISL_287393	A/Michigan/151/2017	University of Michigan SPH EPID	Centers for Disease Control and Prevention
EPI1115962	HA	United States	2017-Feb-15	EPI_ISL_287394	A/Michigan/152/2017	University of Michigan SPH EPID	Centers for Disease Control and Prevention
EPI1115970	HA	United States	2017-Feb-14	EPI_ISL_287395	A/Michigan/149/2017	University of Michigan SPH EPID	Centers for Disease Control and Prevention
EPI1115978	HA	United States	2017-Feb-15	EPI_ISL_287396	A/Michigan/153/2017	University of Michigan SPH EPID	Centers for Disease Control and Prevention
EPI1115986	HA	United States	2017-Feb-16	EPI_ISL_287397	A/Michigan/156/2017	University of Michigan SPH EPID	Centers for Disease Control and Prevention
EPI1115994	HA	United States	2017-Feb-15	EPI_ISL_287398	A/Michigan/154/2017	University of Michigan SPH EPID	Centers for Disease Control and Prevention
EPI1116002	HA	United States	2017-Feb-15	EPI_ISL_287399	A/Michigan/155/2017	University of Michigan SPH EPID	Centers for Disease Control and Prevention
EPI1116010	HA	United States	2017-Feb-17	EPI_ISL_287400	A/Michigan/161/2017	University of Michigan SPH EPID	Centers for Disease Control and Prevention
EPI1116018	HA	United States	2017-Feb-16	EPI_ISL_287401	A/Michigan/157/2017	University of Michigan SPH EPID	Centers for Disease Control and Prevention
EPI1116026	HA	United States	2017-Feb-16	EPI_ISL_287402	A/Michigan/158/2017	University of Michigan SPH EPID	Centers for Disease Control and Prevention
EPI1116034	HA	United States	2017-Feb-16	EPI_ISL_287403	A/Michigan/159/2017	University of Michigan SPH EPID	Centers for Disease Control and Prevention
EPI1116056	HA	United States	2017-Mar-08	EPI_ISL_287412	A/Texas/257/2017	Baylor Scott and White Health	Centers for Disease Control and Prevention
EPI1116064	HA	United States	2017-Feb-07	EPI_ISL_287413	A/Texas/158/2017	Baylor Scott and White Health	Centers for Disease Control and Prevention
EPI1116080	HA	United States	2017-Feb-09	EPI_ISL_287415	A/Texas/168/2017	Baylor Scott and White Health	Centers for Disease Control and Prevention
EPI1116096	HA	United States	2017-Feb-28	EPI_ISL_287417	A/Texas/242/2017	Baylor Scott and White Health	Centers for Disease Control and Prevention
EPI1116104	HA	United States	2017-Feb-03	EPI_ISL_287418	A/Texas/140/2017	Baylor Scott and White Health	Centers for Disease Control and Prevention
EPI1116120	HA	United States	2017-Feb-09	EPI_ISL_287420	A/Texas/169/2017	Baylor Scott and White Health	Centers for Disease Control and Prevention
EPI1116128	HA	United States	2017-Feb-26	EPI_ISL_287421	A/Texas/236/2017	Baylor Scott and White Health	Centers for Disease Control and Prevention
EPI1116135	HA	United States	2017-Feb-12	EPI_ISL_287422	A/Texas/178/2017	Baylor Scott and White Health	Centers for Disease Control and Prevention
EPI1116143	HA	United States	2017-Feb-06	EPI_ISL_287423	A/Texas/148/2017	Baylor Scott and White Health	Centers for Disease Control and Prevention
EPI1116151	HA	United States	2017-Feb-04	EPI_ISL_287424	A/Texas/141/2017	Baylor Scott and White Health	Centers for Disease Control and Prevention
EPI1116159	HA	United States	2017-Feb-22	EPI_ISL_287425	A/Texas/221/2017	Baylor Scott and White Health	Centers for Disease Control and Prevention
EPI1116167	HA	United States	2017-Mar-04	EPI_ISL_287426	A/Texas/246/2017	Baylor Scott and White Health	Centers for Disease Control and Prevention
EPI1116175	HA	United States	2017-Feb-14	EPI_ISL_287427	A/Texas/191/2017	Baylor Scott and White Health	Centers for Disease Control and Prevention
EPI1116183	HA	United States	2017-Feb-25	EPI_ISL_287428	A/Texas/232/2017	Baylor Scott and White Health	Centers for Disease Control and Prevention
EPI1116191	HA	United States	2017-Feb-05	EPI_ISL_287429	A/Texas/144/2017	Baylor Scott and White Health	Centers for Disease Control and Prevention
EPI1116199	HA	United States	2017-Feb-16	EPI_ISL_287430	A/Texas/201/2017	Baylor Scott and White Health	Centers for Disease Control and Prevention
EPI1116207	HA	United States	2017-Feb-13	EPI_ISL_287431	A/Texas/183/2017	Baylor Scott and White Health	Centers for Disease Control and Prevention
EPI1116215	HA	United States	2017-Mar-18	EPI_ISL_287432	A/Texas/267/2017	Baylor Scott and White Health	Centers for Disease Control and Prevention
EPI1116223	HA	United States	2017-Mar-08	EPI_ISL_287433	A/Texas/258/2017	Baylor Scott and White Health	Centers for Disease Control and Prevention
EPI1116239	HA	United States	2017-Feb-06	EPI_ISL_287435	A/Texas/149/2017	Baylor Scott and White Health	Centers for Disease Control and Prevention
EPI1116247	HA	United States	2017-Feb-08	EPI_ISL_287436	A/Texas/161/2017	Baylor Scott and White Health	Centers for Disease Control and Prevention
EPI1116255	HA	United States	2017-Feb-02	EPI_ISL_287437	A/Texas/136/2017	Baylor Scott and White Health	Centers for Disease Control and Prevention
EPI1116263	HA	United States	2017-Feb-21	EPI_ISL_287438	A/Texas/217/2017	Baylor Scott and White Health	Centers for Disease Control and Prevention
EPI1116271	HA	United States	2017-Feb-09	EPI_ISL_287439	A/Texas/170/2017	Baylor Scott and White Health	Centers for Disease Control and Prevention
EPI1116279	HA	United States	2017-Feb-19	EPI_ISL_287440	A/Texas/205/2017	Baylor Scott and White Health	Centers for Disease Control and Prevention
EPI1116286	HA	United States	2017-Mar-08	EPI_ISL_287441	A/Texas/259/2017	Baylor Scott and White Health	Centers for Disease Control and Prevention
EPI1116294	HA	United States	2017-Feb-09	EPI_ISL_287442	A/Texas/171/2017	Baylor Scott and White Health	Centers for Disease Control and Prevention
EPI1116302	HA	United States	2017-Feb-12	EPI_ISL_287443	A/Texas/179/2017	Baylor Scott and White Health	Centers for Disease Control and Prevention
EPI1116309	HA	United States	2017-Feb-05	EPI_ISL_287444	A/Texas/145/2017	Baylor Scott and White Health	Centers for Disease Control and Prevention
EPI1116317	HA	United States	2017-Feb-08	EPI_ISL_287445	A/Texas/162/2017	Baylor Scott and White Health	Centers for Disease Control and Prevention
EPI1116325	HA	United States	2017-Mar-06	EPI_ISL_287446	A/Texas/253/2017	Baylor Scott and White Health	Centers for Disease Control and Prevention
EPI1116331	HA	United States	2017-Feb-22	EPI_ISL_287447	A/Texas/222/2017	Baylor Scott and White Health	Centers for Disease Control and Prevention
EPI1116339	HA	United States	2017-Feb-08	EPI_ISL_287448	A/Texas/163/2017	Baylor Scott and White Health	Centers for Disease Control and Prevention
EPI1116347	HA	United States	2017-Mar-12	EPI_ISL_287449	A/Texas/262/2017	Baylor Scott and White Health	Centers for Disease Control and Prevention
EPI1116363	HA	United States	2017-Feb-09	EPI_ISL_287451	A/Texas/173/2017	Baylor Scott and White Health	Centers for Disease Control and Prevention
EPI1116371	HA	United States	2017-Mar-24	EPI_ISL_287452	A/Texas/272/2017	Baylor Scott and White Health	Centers for Disease Control and Prevention
EPI1116379	HA	United States	2017-Feb-21	EPI_ISL_287453	A/Texas/218/2017	Baylor Scott and White Health	Centers for Disease Control and Prevention
EPI1116387	HA	United States	2017-Feb-14	EPI_ISL_287454	A/Texas/192/2017	Baylor Scott and White Health	Centers for Disease Control and Prevention
EPI1116392	HA	United States	2017-Feb-21	EPI_ISL_287455	A/Texas/219/2017	Baylor Scott and White Health	Centers for Disease Control and Prevention
EPI1116400	HA	United States	2017-Feb-14	EPI_ISL_287456	A/Texas/193/2017	Baylor Scott and White Health	Centers for Disease Control and Prevention
EPI1116416	HA	United States	2017-Feb-13	EPI_ISL_287458	A/Texas/184/2017	Baylor Scott and White Health	Centers for Disease Control and Prevention
EPI1116424	HA	United States	2017-Feb-20	EPI_ISL_287459	A/Texas/209/2017	Baylor Scott and White Health	Centers for Disease Control and Prevention
EPI1116432	HA	United States	2017-Feb-06	EPI_ISL_287460	A/Texas/150/2017	Baylor Scott and White Health	Centers for Disease Control and Prevention
EPI1116440	HA	United States	2017-Feb-11	EPI_ISL_287461	A/Texas/177/2017	Baylor Scott and White Health	Centers for Disease Control and Prevention
EPI1116456	HA	United States	2017-Feb-06	EPI_ISL_287463	A/Texas/151/2017	Baylor Scott and White Health	Centers for Disease Control and Prevention
EPI1116464	HA	United States	2017-Mar-02	EPI_ISL_287464	A/Texas/245/2017	Baylor Scott and White Health	Centers for Disease Control and Prevention
EPI1116472	HA	United States	2017-Feb-04	EPI_ISL_287465	A/Texas/142/2017	Baylor Scott and White Health	Centers for Disease Control and Prevention
EPI1116480	HA	United States	2017-Mar-05	EPI_ISL_287466	A/Texas/251/2017	Baylor Scott and White Health	Centers for Disease Control and Prevention
EPI1116503	HA	United States	2017-Feb-02	EPI_ISL_287469	A/Texas/137/2017	Baylor Scott and White Health	Centers for Disease Control and Prevention
EPI1116511	HA	United States	2017-Mar-09	EPI_ISL_287470	A/Texas/261/2017	Baylor Scott and White Health	Centers for Disease Control and Prevention
EPI1116527	HA	United States	2017-Feb-09	EPI_ISL_287472	A/Texas/174/2017	Baylor Scott and White Health	Centers for Disease Control and Prevention
EPI1116535	HA	United States	2017-Feb-25	EPI_ISL_287473	A/Texas/233/2017	Baylor Scott and White Health	Centers for Disease Control and Prevention
EPI1116543	HA	United States	2017-Mar-20	EPI_ISL_287474	A/Texas/271/2017	Baylor Scott and White Health	Centers for Disease Control and Prevention
EPI1116551	HA	United States	2017-Feb-28	EPI_ISL_287475	A/Texas/243/2017	Baylor Scott and White Health	Centers for Disease Control and Prevention
EPI1116559	HA	United States	2017-Feb-27	EPI_ISL_287476	A/Texas/239/2017	Baylor Scott and White Health	Centers for Disease Control and Prevention
EPI1116567	HA	United States	2017-Feb-13	EPI_ISL_287477	A/Texas/185/2017	Baylor Scott and White Health	Centers for Disease Control and Prevention
EPI1116575	HA	United States	2017-Feb-14	EPI_ISL_287478	A/Texas/194/2017	Baylor Scott and White Health	Centers for Disease Control and Prevention
EPI1116583	HA	United States	2017-Feb-25	EPI_ISL_287479	A/Texas/234/2017	Baylor Scott and White Health	Centers for Disease Control and Prevention
EPI1116591	HA	United States	2017-Feb-23	EPI_ISL_287480	A/Texas/228/2017	Baylor Scott and White Health	Centers for Disease Control and Prevention
EPI1116611	HA	United States	2017-Feb-21	EPI_ISL_287482	A/Texas/220/2017	Baylor Scott and White Health	Centers for Disease Control and Prevention
EPI1116616	HA	United States	2017-Feb-08	EPI_ISL_287483	A/Texas/164/2017	Baylor Scott and White Health	Centers for Disease Control and Prevention
EPI1116624	HA	United States	2017-Feb-08	EPI_ISL_287484	A/Texas/165/2017	Baylor Scott and White Health	Centers for Disease Control and Prevention
EPI1116640	HA	United States	2017-Feb-09	EPI_ISL_287486	A/Texas/175/2017	Baylor Scott and White Health	Centers for Disease Control and Prevention
EPI1116648	HA	United States	2017-Feb-18	EPI_ISL_287487	A/Texas/204/2017	Baylor Scott and White Health	Centers for Disease Control and Prevention
EPI1116664	HA	United States	2017-Feb-06	EPI_ISL_287489	A/Texas/152/2017	Baylor Scott and White Health	Centers for Disease Control and Prevention
EPI1116672	HA	United States	2017-Feb-02	EPI_ISL_287490	A/Texas/138/2017	Baylor Scott and White Health	Centers for Disease Control and Prevention
EPI1116680	HA	United States	2017-Feb-23	EPI_ISL_287491	A/Texas/229/2017	Baylor Scott and White Health	Centers for Disease Control and Prevention
EPI1116686	HA	United States	2017-Feb-27	EPI_ISL_287492	A/Texas/240/2017	Baylor Scott and White Health	Centers for Disease Control and Prevention
EPI1116710	HA	United States	2017-Feb-14	EPI_ISL_287495	A/Texas/195/2017	Baylor Scott and White Health	Centers for Disease Control and Prevention
EPI1116718	HA	United States	2017-Feb-22	EPI_ISL_287496	A/Texas/223/2017	Baylor Scott and White Health	Centers for Disease Control and Prevention
EPI1116726	HA	United States	2017-Feb-08	EPI_ISL_287497	A/Texas/166/2017	Baylor Scott and White Health	Centers for Disease Control and Prevention
EPI1116734	HA	United States	2017-Feb-24	EPI_ISL_287498	A/Texas/230/2017	Baylor Scott and White Health	Centers for Disease Control and Prevention
EPI1116749	HA	United States	2017-Feb-06	EPI_ISL_287500	A/Texas/153/2017	Baylor Scott and White Health	Centers for Disease Control and Prevention
EPI1116757	HA	United States	2017-Feb-13	EPI_ISL_287501	A/Texas/186/2017	Baylor Scott and White Health	Centers for Disease Control and Prevention
EPI1116765	HA	United States	2017-Feb-22	EPI_ISL_287502	A/Texas/224/2017	Baylor Scott and White Health	Centers for Disease Control and Prevention
EPI1116773	HA	United States	2017-Feb-20	EPI_ISL_287503	A/Texas/210/2017	Baylor Scott and White Health	Centers for Disease Control and Prevention
EPI1116782	HA	United States	2017-Feb-13	EPI_ISL_287504	A/Texas/187/2017	Baylor Scott and White Health	Centers for Disease Control and Prevention
EPI1116790	HA	United States	2017-Feb-14	EPI_ISL_287505	A/Texas/196/2017	Baylor Scott and White Health	Centers for Disease Control and Prevention
EPI1116806	HA	United States	2017-Feb-20	EPI_ISL_287507	A/Texas/211/2017	Baylor Scott and White Health	Centers for Disease Control and Prevention
EPI1116814	HA	United States	2017-Mar-16	EPI_ISL_287508	A/Texas/266/2017	Baylor Scott and White Health	Centers for Disease Control and Prevention
EPI1116828	HA	United States	2017-Feb-27	EPI_ISL_287510	A/Texas/241/2017	Baylor Scott and White Health	Centers for Disease Control and Prevention
EPI1116844	HA	United States	2017-Feb-22	EPI_ISL_287512	A/Texas/225/2017	Baylor Scott and White Health	Centers for Disease Control and Prevention
EPI1116852	HA	United States	2017-Feb-20	EPI_ISL_287513	A/Texas/212/2017	Baylor Scott and White Health	Centers for Disease Control and Prevention
EPI1116868	HA	United States	2017-Feb-06	EPI_ISL_287515	A/Texas/154/2017	Baylor Scott and White Health	Centers for Disease Control and Prevention
EPI1116876	HA	United States	2017-Feb-20	EPI_ISL_287516	A/Texas/213/2017	Baylor Scott and White Health	Centers for Disease Control and Prevention
EPI1116884	HA	United States	2017-Feb-22	EPI_ISL_287517	A/Texas/226/2017	Baylor Scott and White Health	Centers for Disease Control and Prevention
EPI1116899	HA	United States	2017-Feb-20	EPI_ISL_287519	A/Texas/214/2017	Baylor Scott and White Health	Centers for Disease Control and Prevention
EPI1116915	HA	United States	2017-Feb-16	EPI_ISL_287521	A/Texas/202/2017	Baylor Scott and White Health	Centers for Disease Control and Prevention
EPI1116923	HA	United States	2017-Mar-04	EPI_ISL_287522	A/Texas/248/2017	Baylor Scott and White Health	Centers for Disease Control and Prevention
EPI1116955	HA	United States	2017-Feb-02	EPI_ISL_287526	A/Texas/139/2017	Baylor Scott and White Health	Centers for Disease Control and Prevention
EPI1116963	HA	United States	2017-Feb-04	EPI_ISL_287527	A/Texas/143/2017	Baylor Scott and White Health	Centers for Disease Control and Prevention
EPI1116971	HA	United States	2017-Feb-05	EPI_ISL_287528	A/Texas/146/2017	Baylor Scott and White Health	Centers for Disease Control and Prevention
EPI1116979	HA	United States	2017-Feb-06	EPI_ISL_287529	A/Texas/155/2017	Baylor Scott and White Health	Centers for Disease Control and Prevention
EPI1116987	HA	United States	2017-Feb-06	EPI_ISL_287530	A/Texas/156/2017	Baylor Scott and White Health	Centers for Disease Control and Prevention
EPI1116995	HA	United States	2017-Feb-05	EPI_ISL_287531	A/Texas/147/2017	Baylor Scott and White Health	Centers for Disease Control and Prevention
EPI1117003	HA	United States	2017-Feb-06	EPI_ISL_287532	A/Texas/157/2017	Baylor Scott and White Health	Centers for Disease Control and Prevention
EPI1117011	HA	United States	2017-Feb-08	EPI_ISL_287533	A/Texas/167/2017	Baylor Scott and White Health	Centers for Disease Control and Prevention
EPI1117019	HA	United States	2017-Feb-07	EPI_ISL_287534	A/Texas/159/2017	Baylor Scott and White Health	Centers for Disease Control and Prevention
EPI1117027	HA	United States	2017-Feb-10	EPI_ISL_287535	A/Texas/176/2017	Baylor Scott and White Health	Centers for Disease Control and Prevention
EPI1117032	HA	United States	2017-Feb-12	EPI_ISL_287536	A/Texas/180/2017	Baylor Scott and White Health	Centers for Disease Control and Prevention
EPI1117040	HA	United States	2017-Feb-13	EPI_ISL_287537	A/Texas/188/2017	Baylor Scott and White Health	Centers for Disease Control and Prevention
EPI1117048	HA	United States	2017-Feb-24	EPI_ISL_287538	A/Texas/231/2017	Baylor Scott and White Health	Centers for Disease Control and Prevention
EPI1117056	HA	United States	2017-Feb-25	EPI_ISL_287539	A/Texas/235/2017	Baylor Scott and White Health	Centers for Disease Control and Prevention
EPI1117064	HA	United States	2017-Mar-04	EPI_ISL_287540	A/Texas/249/2017	Baylor Scott and White Health	Centers for Disease Control and Prevention
EPI1117072	HA	United States	2017-Mar-04	EPI_ISL_287541	A/Texas/250/2017	Baylor Scott and White Health	Centers for Disease Control and Prevention
EPI1117080	HA	United States	2017-Mar-06	EPI_ISL_287542	A/Texas/254/2017	Baylor Scott and White Health	Centers for Disease Control and Prevention
EPI1117088	HA	United States	2017-Mar-07	EPI_ISL_287543	A/Texas/255/2017	Baylor Scott and White Health	Centers for Disease Control and Prevention
EPI1117096	HA	United States	2017-Mar-15	EPI_ISL_287544	A/Texas/264/2017	Baylor Scott and White Health	Centers for Disease Control and Prevention
EPI1117104	HA	United States	2017-Mar-15	EPI_ISL_287545	A/Texas/265/2017	Baylor Scott and White Health	Centers for Disease Control and Prevention
EPI1117112	HA	United States	2017-Mar-19	EPI_ISL_287546	A/Texas/270/2017	Baylor Scott and White Health	Centers for Disease Control and Prevention
EPI1117120	HA	United States	2017-Mar-24	EPI_ISL_287547	A/Texas/273/2017	Baylor Scott and White Health	Centers for Disease Control and Prevention
EPI1117135	HA	United States	2017-Feb-06	EPI_ISL_287549	A/Tennessee/46/2017	Vanderbilt University Medical Center	Centers for Disease Control and Prevention
EPI1117143	HA	United States	2017-Feb-09	EPI_ISL_287550	A/Tennessee/47/2017	Vanderbilt University Medical Center	Centers for Disease Control and Prevention
EPI1117151	HA	United States	2017-Feb-14	EPI_ISL_287551	A/Tennessee/48/2017	Vanderbilt University Medical Center	Centers for Disease Control and Prevention
EPI1117159	HA	United States	2017-Mar-08	EPI_ISL_287552	A/Tennessee/51/2017	Vanderbilt University Medical Center	Centers for Disease Control and Prevention
EPI1117167	HA	United States	2017-Mar-13	EPI_ISL_287553	A/Tennessee/53/2017	Vanderbilt University Medical Center	Centers for Disease Control and Prevention
EPI1117175	HA	United States	2017-Mar-20	EPI_ISL_287554	A/Tennessee/56/2017	Vanderbilt University Medical Center	Centers for Disease Control and Prevention
EPI1117207	HA	United States	2017-Feb-02	EPI_ISL_287558	A/Tennessee/45/2017	Vanderbilt University Medical Center	Centers for Disease Control and Prevention
EPI1117215	HA	United States	2017-Feb-24	EPI_ISL_287559	A/Tennessee/49/2017	Vanderbilt University Medical Center	Centers for Disease Control and Prevention
EPI1117223	HA	United States	2017-Mar-03	EPI_ISL_287560	A/Tennessee/50/2017	Vanderbilt University Medical Center	Centers for Disease Control and Prevention
EPI1117231	HA	United States	2017-Mar-08	EPI_ISL_287561	A/Tennessee/52/2017	Vanderbilt University Medical Center	Centers for Disease Control and Prevention
EPI1117240	HA	United States	2017-Mar-13	EPI_ISL_287562	A/Tennessee/54/2017	Vanderbilt University Medical Center	Centers for Disease Control and Prevention
EPI1117248	HA	United States	2017-Mar-13	EPI_ISL_287563	A/Tennessee/55/2017	Vanderbilt University Medical Center	Centers for Disease Control and Prevention
EPI1117365	HA	United States	2017-Sep-08	EPI_ISL_287587	A/North Carolina/37/2017	North Carolina State Laboratory of Public Health	Centers for Disease Control and Prevention
EPI1122618	HA	United States	2017-Feb-16	EPI_ISL_288271	A/Michigan/160/2017	University of Michigan SPH EPID	Centers for Disease Control and Prevention
EPI1122626	HA	United States	2017-Feb-20	EPI_ISL_288272	A/Michigan/166/2017	University of Michigan SPH EPID	Centers for Disease Control and Prevention
EPI1122642	HA	United States	2017-Feb-21	EPI_ISL_288274	A/Michigan/170/2017	University of Michigan SPH EPID	Centers for Disease Control and Prevention
EPI1122650	HA	United States	2017-Feb-20	EPI_ISL_288275	A/Michigan/167/2017	University of Michigan SPH EPID	Centers for Disease Control and Prevention
EPI1122658	HA	United States	2017-Feb-21	EPI_ISL_288276	A/Michigan/171/2017	University of Michigan SPH EPID	Centers for Disease Control and Prevention
EPI1122666	HA	United States	2017-Feb-21	EPI_ISL_288277	A/Michigan/172/2017	University of Michigan SPH EPID	Centers for Disease Control and Prevention
EPI1122674	HA	United States	2017-Feb-22	EPI_ISL_288278	A/Michigan/177/2017	University of Michigan SPH EPID	Centers for Disease Control and Prevention
EPI1122682	HA	United States	2017-Feb-22	EPI_ISL_288279	A/Michigan/178/2017	University of Michigan SPH EPID	Centers for Disease Control and Prevention
EPI1122690	HA	United States	2017-Feb-21	EPI_ISL_288280	A/Michigan/173/2017	University of Michigan SPH EPID	Centers for Disease Control and Prevention
EPI1122698	HA	United States	2017-Feb-21	EPI_ISL_288281	A/Michigan/174/2017	University of Michigan SPH EPID	Centers for Disease Control and Prevention
EPI1122706	HA	United States	2017-Feb-21	EPI_ISL_288282	A/Michigan/175/2017	University of Michigan SPH EPID	Centers for Disease Control and Prevention
EPI1122714	HA	United States	2017-Feb-22	EPI_ISL_288283	A/Michigan/179/2017	University of Michigan SPH EPID	Centers for Disease Control and Prevention
EPI1124214	HA	Canada	2017-Sep-06	EPI_ISL_288546	A/Ontario/RV2291/2017	National Microbiology Laboratory, Public Health Agency of Canada (PHAC)	Centers for Disease Control and Prevention
EPI1124238	HA	Canada	2017-Sep-26	EPI_ISL_288549	A/Saskatchewan/RV2340/2017	National Microbiology Laboratory, Public Health Agency of Canada (PHAC)	Centers for Disease Control and Prevention
EPI1164170	HA	United States	2017-Aug-10	EPI_ISL_296201	A/Iowa/25/2017	Iowa State Hygienic Laboratory	Centers for Disease Control and Prevention
EPI1168299	HA	Canada	2017-Sep-21	EPI_ISL_296843	A/Quebec/RV0212/2018		Public Health Agency of Canada (PHAC)	Bastien, N.; Grenkow, D.; Hart, L.; Normand, S.; Powell, A.; Li, Y.
EPI1168300	HA	Canada	2017-Sep-22	EPI_ISL_296844	A/Quebec/RV0213/2018		Public Health Agency of Canada (PHAC)	Bastien, N.; Grenkow, D.; Hart, L.; Normand, S.; Powell, A.; Li, Y.
EPI1198568	HA	Canada	2017-Sep-11	EPI_ISL_303240	A/Ontario/RV2299/2017	National Microbiology Laboratory, Public Health Agency of Canada (PHAC)	Centers for Disease Control and Prevention
EPI1203838	HA	United States	2017-Sep-25	EPI_ISL_304787	A/Maryland/68/2017	Maryland Department of Health and Mental Hygiene	Centers for Disease Control and Prevention
EPI1207598	HA	United States	2017-Aug-13	EPI_ISL_305278	A/Hawaii/44/2017	State of Hawaii Department of Health	Centers for Disease Control and Prevention
EPI1240209	HA	United States	2017-Aug-13	EPI_ISL_311689	A/Hawaii/44/2017	State of Hawaii Department of Health	Centers for Disease Control and Prevention
EPI1240217	HA	United States	2017-Jul-25	EPI_ISL_311690	A/Ohio/31/2017	Ohio Department of Health Laboratories	Centers for Disease Control and Prevention
EPI1240256	HA	United States	2017-Aug-13	EPI_ISL_311695	A/Hawaii/44/2017	State of Hawaii Department of Health	Centers for Disease Control and Prevention
EPI1245220	HA	Canada	2017-Sep-14	EPI_ISL_312828	A/Alberta/RV2306/2017	National Microbiology Laboratory, Public Health Agency of Canada (PHAC)	Centers for Disease Control and Prevention
EPI1309161	HA	United States	2017-Aug-30	EPI_ISL_329444	A/Texas/6419/2017			Gruner,W.E.; Fries,A.C.; Garrett,C.M.; Powell,M.L.; Minnich,D.E.; Couch,M.R.; Hanson,J.F.; DeMarcus,L.S.; Crum,M.E.; Bogue,A.L.; Federinko,S.P.; Macias,E.A.; West,C.A.; Poel,J.R.
EPI1309216	HA	United States	2017-Sep-29	EPI_ISL_329499	A/Mississippi/6374/2017			Gruner,W.E.; Fries,A.C.; Garrett,C.M.; Powell,M.L.; Minnich,D.E.; Couch,M.R.; Hanson,J.F.; DeMarcus,L.S.; Crum,M.E.; Bogue,A.L.; Federinko,S.P.; Macias,E.A.; West,C.A.; Poel,J.R.
EPI1309222	HA	United States	2017-Sep-21	EPI_ISL_329505	A/South Carolina/6380/2017			Gruner,W.E.; Fries,A.C.; Garrett,C.M.; Powell,M.L.; Minnich,D.E.; Couch,M.R.; Hanson,J.F.; DeMarcus,L.S.; Crum,M.E.; Bogue,A.L.; Federinko,S.P.; Macias,E.A.; West,C.A.; Poel,J.R.
EPI1309223	HA	United States	2017-Sep-18	EPI_ISL_329506	A/South Dakota/6381/2017			Gruner,W.E.; Fries,A.C.; Garrett,C.M.; Powell,M.L.; Minnich,D.E.; Couch,M.R.; Hanson,J.F.; DeMarcus,L.S.; Crum,M.E.; Bogue,A.L.; Federinko,S.P.; Macias,E.A.; West,C.A.; Poel,J.R.
EPI1309303	HA	United States	2017-Sep-21	EPI_ISL_329555	A/California/6362/2017			Gruner,W.E.; Fries,A.C.; Garrett,C.M.; Powell,M.L.; Minnich,D.E.; Couch,M.R.; Hanson,J.F.; DeMarcus,L.S.; Crum,M.E.; Bogue,A.L.; Federinko,S.P.; Macias,E.A.; West,C.A.; Poel,J.R.
EPI1311393	HA	United States	2017-Sep-22	EPI_ISL_329972	A/Delaware/33/2017	Delaware Public Health Lab	Centers for Disease Control and Prevention
EPI1311401	HA	United States	2017-Jul-31	EPI_ISL_329973	A/Ohio/27/2017	Ohio Department of Health Laboratories	Centers for Disease Control and Prevention
EPI1311409	HA	United States	2017-Aug-05	EPI_ISL_329974	A/Ohio/29/2017	Ohio Department of Health Laboratories	Centers for Disease Control and Prevention
EPI1311417	HA	United States	2017-Aug-01	EPI_ISL_329975	A/Ohio/28/2017	Ohio Department of Health Laboratories	Centers for Disease Control and Prevention
EPI1311425	HA	United States	2017-Jul-30	EPI_ISL_329976	A/Ohio/26/2017	Ohio Department of Health Laboratories	Centers for Disease Control and Prevention
EPI1311433	HA	United States	2017-Jul-18	EPI_ISL_329977	A/Ohio/18/2017	Ohio Department of Health Laboratories	Centers for Disease Control and Prevention
EPI1311441	HA	United States	2017-Sep-26	EPI_ISL_329978	A/District Of Columbia/02/2017	Maryland Department of Health and Mental Hygiene	Centers for Disease Control and Prevention
EPI1311449	HA	United States	2017-Sep-20	EPI_ISL_329979	A/District Of Columbia/01/2017	Maryland Department of Health and Mental Hygiene	Centers for Disease Control and Prevention
EPI1311465	HA	United States	2017-Aug-03	EPI_ISL_329981	A/North Dakota/19/2017	North Dakota Department of Health	Centers for Disease Control and Prevention
EPI1476640	HA	United States	2017-Feb-06	EPI_ISL_361660	A/Wisconsin/359/2017	Marshfield Clinic Research Foundation	Centers for Disease Control and Prevention
EPI1476668	HA	United States	2017-Feb-20	EPI_ISL_361665	A/Wisconsin/360/2017	Marshfield Clinic Research Foundation	Centers for Disease Control and Prevention
EPI1476694	HA	United States	2017-Mar-03	EPI_ISL_361668	A/Wisconsin/361/2017	Marshfield Clinic Research Foundation	Centers for Disease Control and Prevention
EPI1655758	HA	United States	2017-Feb-05	EPI_ISL_403400	A/Hawaii/02051704/2017	Shanghai International Travel Healthcare Center	Shanghai International Travel Healthcare Center
EPI1655760	HA	Canada	2017-Feb-12	EPI_ISL_403402	A/Canada/02121780/2017	Shanghai International Travel Healthcare Center	Shanghai International Travel Healthcare Center
EPI1655761	HA	United States	2017-Feb-13	EPI_ISL_403403	A/the USA/02131787/2017	Shanghai International Travel Healthcare Center	Shanghai International Travel Healthcare Center
EPI1655762	HA	Canada	2017-Feb-21	EPI_ISL_403404	A/Canada/02211871/2017	Shanghai International Travel Healthcare Center	Shanghai International Travel Healthcare Center
EPI1655780	HA	United States	2017-Aug-06	EPI_ISL_403422	A/The USA+Canada/08061245/2017	Shanghai International Travel Healthcare Center	Shanghai International Travel Healthcare Center
EPI1904355	HA	United States	2017-Feb-16	EPI_ISL_4072918	A/New York City/PV00099/2017			Direct Submission
EPI1904373	HA	United States	2017-Feb-09	EPI_ISL_4073021	A/New York City/PV00077/2017			Direct Submission
EPI2427416	HA	United States	2017-Apr-01	EPI_ISL_17049057	A/New York/PV00279/2017	Icahn School of Medicine at Mount Sinai	Icahn School of Medicine at Mount Sinai
EPI964290	HA	United States	2017-Feb-13	EPI_ISL_256925	A/Wisconsin/17/2017	Marshfield Clinic Research Foundation	Centers for Disease Control and Prevention
EPI964298	HA	United States	2017-Feb-22	EPI_ISL_256926	A/Wisconsin/27/2017	Marshfield Clinic Research Foundation	Centers for Disease Control and Prevention
EPI964322	HA	United States	2017-Feb-15	EPI_ISL_256929	A/Washington/18/2017	Marshfield Clinic Research Foundation	Centers for Disease Control and Prevention
EPI964330	HA	United States	2017-Feb-16	EPI_ISL_256930	A/Washington/19/2017	Marshfield Clinic Research Foundation	Centers for Disease Control and Prevention
EPI964354	HA	United States	2017-Feb-09	EPI_ISL_256933	A/Washington/14/2017	Marshfield Clinic Research Foundation	Centers for Disease Control and Prevention
EPI964378	HA	United States	2017-Feb-22	EPI_ISL_256936	A/Wisconsin/26/2017	Marshfield Clinic Research Foundation	Centers for Disease Control and Prevention
EPI964402	HA	United States	2017-Feb-17	EPI_ISL_256939	A/California/35/2017	California Department of Health Services	Centers for Disease Control and Prevention
EPI964410	HA	United States	2017-Feb-18	EPI_ISL_256940	A/California/36/2017	California Department of Health Services	Centers for Disease Control and Prevention
EPI964418	HA	United States	2017-Mar-08	EPI_ISL_256941	A/California/38/2017	California Department of Health Services	Centers for Disease Control and Prevention
EPI964434	HA	United States	2017-Feb-13	EPI_ISL_256943	A/Delaware/12/2017	Delaware Public Health Lab	Centers for Disease Control and Prevention
EPI964442	HA	United States	2017-Feb-13	EPI_ISL_256944	A/Delaware/13/2017	Delaware Public Health Lab	Centers for Disease Control and Prevention
EPI964450	HA	United States	2017-Feb-08	EPI_ISL_256945	A/Florida/10/2017	Florida Department of Health-Jacksonville	Centers for Disease Control and Prevention
EPI964458	HA	United States	2017-Feb-13	EPI_ISL_256946	A/Florida/11/2017	Florida Department of Health-Jacksonville	Centers for Disease Control and Prevention
EPI964466	HA	United States	2017-Feb-10	EPI_ISL_256947	A/Florida/12/2017	Florida Department of Health-Tampa	Centers for Disease Control and Prevention
EPI964474	HA	United States	2017-Feb-11	EPI_ISL_256948	A/Florida/13/2017	Florida Department of Health-Tampa	Centers for Disease Control and Prevention
EPI964482	HA	United States	2017-Feb-14	EPI_ISL_256949	A/Florida/15/2017	Florida Department of Health-Jacksonville	Centers for Disease Control and Prevention
EPI964490	HA	United States	2017-Feb-15	EPI_ISL_256950	A/Georgia/05/2017	Georgia Public Health Laboratory	Centers for Disease Control and Prevention
EPI964498	HA	United States	2017-Feb-15	EPI_ISL_256951	A/Georgia/06/2017	Georgia Public Health Laboratory	Centers for Disease Control and Prevention
EPI964506	HA	United States	2017-Feb-19	EPI_ISL_256952	A/Hawaii/09/2017	State of Hawaii Department of Health	Centers for Disease Control and Prevention
EPI964514	HA	United States	2017-Feb-26	EPI_ISL_256953	A/Hawaii/11/2017	State of Hawaii Department of Health	Centers for Disease Control and Prevention
EPI964522	HA	United States	2017-Feb-27	EPI_ISL_256954	A/Idaho/12/2017	State of Idaho Bureau of Laboratories	Centers for Disease Control and Prevention
EPI964530	HA	United States	2017-Mar-06	EPI_ISL_256955	A/Idaho/14/2017	State of Idaho Bureau of Laboratories	Centers for Disease Control and Prevention
EPI964538	HA	United States	2017-Feb-02	EPI_ISL_256956	A/Kentucky/13/2017	Kentucky Division of Laboratory Services	Centers for Disease Control and Prevention
EPI964546	HA	United States	2017-Feb-09	EPI_ISL_256957	A/Kentucky/15/2017	Kentucky Division of Laboratory Services	Centers for Disease Control and Prevention
EPI964555	HA	United States	2017-Feb-14	EPI_ISL_256958	A/Maine/10/2017	Maine Health and Environmental Testing Laboratory	Centers for Disease Control and Prevention
EPI964563	HA	United States	2017-Feb-15	EPI_ISL_256959	A/Maine/11/2017	Maine Health and Environmental Testing Laboratory	Centers for Disease Control and Prevention
EPI964571	HA	United States	2017-Feb-15	EPI_ISL_256960	A/Maine/11/2017	Maine Health and Environmental Testing Laboratory	Centers for Disease Control and Prevention
EPI964595	HA	United States	2017-Feb-16	EPI_ISL_256963	A/Maryland/14/2017	Maryland Department of Health and Mental Hygiene	Centers for Disease Control and Prevention
EPI964627	HA	United States	2017-Feb-26	EPI_ISL_256967	A/Montana/10/2017	Montana Laboratory Services Bureau	Centers for Disease Control and Prevention
EPI964635	HA	United States	2017-Mar-08	EPI_ISL_256968	A/Montana/11/2017	Montana Laboratory Services Bureau	Centers for Disease Control and Prevention
EPI964643	HA	United States	2017-Feb-08	EPI_ISL_256969	A/New Hampshire/08/2017	New Hampshire Public Health Laboratories	Centers for Disease Control and Prevention
EPI964651	HA	United States	2017-Feb-14	EPI_ISL_256970	A/New Hampshire/09/2017	New Hampshire Public Health Laboratories	Centers for Disease Control and Prevention
EPI964658	HA	United States	2017-Feb-13	EPI_ISL_256971	A/New Jersey/12/2017	New Jersey Department of Health & Senior Services	Centers for Disease Control and Prevention
EPI964666	HA	United States	2017-Feb-14	EPI_ISL_256972	A/New Jersey/13/2017	New Jersey Department of Health & Senior Services	Centers for Disease Control and Prevention
EPI964674	HA	United States	2017-Feb-14	EPI_ISL_256973	A/New Jersey/14/2017	New Jersey Department of Health & Senior Services	Centers for Disease Control and Prevention
EPI964682	HA	United States	2017-Feb-14	EPI_ISL_256974	A/New Jersey/15/2017	New Jersey Department of Health & Senior Services	Centers for Disease Control and Prevention
EPI964690	HA	United States	2017-Feb-05	EPI_ISL_256975	A/New York/06/2017	New York State Department of Health	Centers for Disease Control and Prevention
EPI964698	HA	United States	2017-Feb-07	EPI_ISL_256976	A/New York/07/2017	New York State Department of Health	Centers for Disease Control and Prevention
EPI964706	HA	United States	2017-Feb-11	EPI_ISL_256977	A/New York/11/2017	New York State Department of Health	Centers for Disease Control and Prevention
EPI964714	HA	United States	2017-Feb-03	EPI_ISL_256978	A/North Carolina/09/2017	North Carolina State Laboratory of Public Health	Centers for Disease Control and Prevention
EPI964722	HA	United States	2017-Feb-07	EPI_ISL_256979	A/Ohio/05/2017	Ohio Department of Health Laboratories	Centers for Disease Control and Prevention
EPI964738	HA	United States	2017-Feb-23	EPI_ISL_256981	A/Oregon/10/2017	Oregon Public Health Laboratory	Centers for Disease Control and Prevention
EPI964753	HA	United States	2017-Feb-07	EPI_ISL_256983	A/Pennsylvania/05/2017	Pennsylvania Department of Health	Centers for Disease Control and Prevention
EPI964761	HA	United States	2017-Feb-08	EPI_ISL_256984	A/Pennsylvania/06/2017	Pennsylvania Department of Health	Centers for Disease Control and Prevention
EPI964769	HA	United States	2017-Feb-08	EPI_ISL_256985	A/Pennsylvania/07/2017	Pennsylvania Department of Health	Centers for Disease Control and Prevention
EPI964777	HA	United States	2017-Feb-15	EPI_ISL_256986	A/Pennsylvania/15/2017	Pennsylvania Department of Health	Centers for Disease Control and Prevention
EPI964809	HA	United States	2017-Feb-07	EPI_ISL_256990	A/Rhode Island/06/2017	Rhode Island Department of Health	Centers for Disease Control and Prevention
EPI964817	HA	United States	2017-Feb-13	EPI_ISL_256991	A/Rhode Island/07/2017	Rhode Island Department of Health	Centers for Disease Control and Prevention
EPI964825	HA	United States	2017-Feb-09	EPI_ISL_256992	A/Tennessee/15/2017	Tennessee Department of Health Laboratory-Nashville	Centers for Disease Control and Prevention
EPI964833	HA	United States	2017-Feb-12	EPI_ISL_256993	A/Tennessee/16/2017	Tennessee Department of Health Laboratory-Nashville	Centers for Disease Control and Prevention
EPI964841	HA	United States	2017-Feb-08	EPI_ISL_256994	A/Vermont/06/2017	Vermont Department of Health Laboratory	Centers for Disease Control and Prevention
EPI964849	HA	United States	2017-Feb-13	EPI_ISL_256995	A/Virginia/09/2017	Virginia Division of Consolidated Laboratories	Centers for Disease Control and Prevention
EPI964857	HA	United States	2017-Feb-13	EPI_ISL_256996	A/Virginia/10/2017	Virginia Division of Consolidated Laboratories	Centers for Disease Control and Prevention
EPI964865	HA	United States	2017-Feb-14	EPI_ISL_256997	A/Virginia/11/2017	Virginia Division of Consolidated Laboratories	Centers for Disease Control and Prevention
EPI964881	HA	United States	2017-Feb-04	EPI_ISL_256999	A/West Virginia/07/2017	West Virginia Office of Laboratory Services	Centers for Disease Control and Prevention
EPI970056	HA	United States	2017-Mar-07	EPI_ISL_257823	A/Alaska/10/2017	Alaska State Virology Lab	Centers for Disease Control and Prevention
EPI970088	HA	United States	2017-Feb-07	EPI_ISL_257827	A/California/41/2017	California Department of Health Services	Centers for Disease Control and Prevention
EPI970096	HA	United States	2017-Mar-03	EPI_ISL_257828	A/Colorado/09/2017	Colorado Department of Health Lab	Centers for Disease Control and Prevention
EPI970105	HA	United States	2017-Mar-16	EPI_ISL_257829	A/Colorado/10/2017	Colorado Department of Health Lab	Centers for Disease Control and Prevention
EPI970146	HA	United States	2017-Feb-09	EPI_ISL_257834	A/Delaware/10/2017	Delaware Public Health Lab	Centers for Disease Control and Prevention
EPI970154	HA	United States	2017-Feb-09	EPI_ISL_257835	A/Delaware/11/2017	Delaware Public Health Lab	Centers for Disease Control and Prevention
EPI1003737	HA	United States	2017-Apr-05	EPI_ISL_264464	A/New York/22/2017	New York State Department of Health	Centers for Disease Control and Prevention
EPI1003745	HA	United States	2017-Apr-09	EPI_ISL_264465	A/New York/27/2017	New York State Department of Health	Centers for Disease Control and Prevention
EPI1003753	HA	United States	2017-Apr-19	EPI_ISL_264466	A/New York/28/2017	New York State Department of Health	Centers for Disease Control and Prevention
EPI1003761	HA	United States	2017-Apr-17	EPI_ISL_264467	A/Ohio/11/2017	Ohio Department of Health Laboratories	Centers for Disease Control and Prevention
EPI1003777	HA	United States	2017-Mar-10	EPI_ISL_264469	A/Oregon/11/2017	Oregon Public Health Laboratory	Centers for Disease Control and Prevention
EPI1003785	HA	United States	2017-Mar-06	EPI_ISL_264470	A/Pennsylvania/27/2017	Pennsylvania Department of Health	Centers for Disease Control and Prevention
EPI1003801	HA	United States	2017-Mar-26	EPI_ISL_264472	A/Rhode Island/12/2017	Rhode Island Department of Health	Centers for Disease Control and Prevention
EPI1003849	HA	United States	2017-Apr-10	EPI_ISL_264478	A/South Carolina/12/2017	South Carolina Department of Health	Centers for Disease Control and Prevention
EPI1003857	HA	United States	2017-Apr-10	EPI_ISL_264479	A/South Carolina/12/2017	South Carolina Department of Health	Centers for Disease Control and Prevention
EPI1003865	HA	United States	2017-Apr-12	EPI_ISL_264480	A/South Carolina/13/2017	South Carolina Department of Health	Centers for Disease Control and Prevention
EPI1003873	HA	United States	2017-Apr-12	EPI_ISL_264481	A/South Carolina/13/2017	South Carolina Department of Health	Centers for Disease Control and Prevention
EPI1003881	HA	United States	2017-Mar-28	EPI_ISL_264482	A/Tennessee/30/2017	Tennessee Department of Health Laboratory-Nashville	Centers for Disease Control and Prevention
EPI1003889	HA	United States	2017-Apr-11	EPI_ISL_264483	A/Tennessee/38/2017	Tennessee Department of Health Laboratory-Nashville	Centers for Disease Control and Prevention
EPI1003897	HA	United States	2017-Apr-25	EPI_ISL_264484	A/Texas/106/2017	Houston Department of Health and Human Services	Centers for Disease Control and Prevention
EPI1003905	HA	United States	2017-Apr-26	EPI_ISL_264485	A/Texas/107/2017	Houston Department of Health and Human Services	Centers for Disease Control and Prevention
EPI1003913	HA	United States	2017-Mar-17	EPI_ISL_264486	A/Texas/70/2017	San Antonio Metropolitan Health	Centers for Disease Control and Prevention
EPI1003928	HA	United States	2017-Mar-30	EPI_ISL_264488	A/Utah/21/2017	Utah Department of Health	Centers for Disease Control and Prevention
EPI1003936	HA	United States	2017-Mar-19	EPI_ISL_264489	A/Washington/36/2017	Washington State Public Health Laboratory	Centers for Disease Control and Prevention
EPI1003944	HA	United States	2017-Mar-20	EPI_ISL_264490	A/Washington/37/2017	Washington State Public Health Laboratory	Centers for Disease Control and Prevention
EPI1003952	HA	United States	2017-Mar-19	EPI_ISL_264491	A/Wisconsin/39/2017	Wisconsin State Laboratory of Hygiene	Centers for Disease Control and Prevention
EPI1003960	HA	United States	2017-Apr-18	EPI_ISL_264492	A/Wisconsin/48/2017	Wisconsin State Laboratory of Hygiene	Centers for Disease Control and Prevention
EPI1003968	HA	United States	2017-Apr-20	EPI_ISL_264493	A/Wisconsin/49/2017	Wisconsin State Laboratory of Hygiene	Centers for Disease Control and Prevention
EPI1004261	HA	Canada	2017-Feb-08	EPI_ISL_264738	A/Alberta/RV0935/2017	Provincial Laboratory of Public Health for Southern Alberta	Public Health Agency of Canada (PHAC)	Bastien, N.; Grenkow, D.; Hart, L.; Normand, S.; Powell, A.; Li, Y.
EPI1004266	HA	Canada	2017-Feb-06	EPI_ISL_264743	A/Alberta/RV1256/2017	Provincial Laboratory of Public Health for Southern Alberta	Public Health Agency of Canada (PHAC)	Bastien, N.; Grenkow, D.; Hart, L.; Normand, S.; Powell, A.; Li, Y.
EPI1004268	HA	Canada	2017-Feb-10	EPI_ISL_264744	A/Alberta/RV1257/2017	Provincial Laboratory of Public Health for Southern Alberta	Public Health Agency of Canada (PHAC)	Bastien, N.; Grenkow, D.; Hart, L.; Normand, S.; Powell, A.; Li, Y.
EPI1004269	HA	Canada	2017-Feb-09	EPI_ISL_264745	A/Alberta/RV1258/2017	Provincial Laboratory of Public Health for Southern Alberta	Public Health Agency of Canada (PHAC)	Bastien, N.; Grenkow, D.; Hart, L.; Normand, S.; Powell, A.; Li, Y.
EPI1004270	HA	Canada	2017-Feb-08	EPI_ISL_264746	A/Alberta/RV1259/2017	Provincial Laboratory of Public Health for Southern Alberta	Public Health Agency of Canada (PHAC)	Bastien, N.; Grenkow, D.; Hart, L.; Normand, S.; Powell, A.; Li, Y.
EPI1004271	HA	Canada	2017-Feb-16	EPI_ISL_264747	A/Alberta/RV1261/2017	Provincial Laboratory of Public Health for Southern Alberta	Public Health Agency of Canada (PHAC)	Bastien, N.; Grenkow, D.; Hart, L.; Normand, S.; Powell, A.; Li, Y.
EPI1004272	HA	Canada	2017-Feb-06	EPI_ISL_264748	A/Alberta/RV1262/2017	Provincial Laboratory of Public Health for Southern Alberta	Public Health Agency of Canada (PHAC)	Bastien, N.; Grenkow, D.; Hart, L.; Normand, S.; Powell, A.; Li, Y.
EPI1004273	HA	Canada	2017-Feb-17	EPI_ISL_264749	A/Alberta/RV1263/2017	Provincial Laboratory of Public Health for Southern Alberta	Public Health Agency of Canada (PHAC)	Bastien, N.; Grenkow, D.; Hart, L.; Normand, S.; Powell, A.; Li, Y.
EPI1004274	HA	Canada	2017-Feb-13	EPI_ISL_264750	A/Alberta/RV1264/2017	Provincial Laboratory of Public Health for Southern Alberta	Public Health Agency of Canada (PHAC)	Bastien, N.; Grenkow, D.; Hart, L.; Normand, S.; Powell, A.; Li, Y.
EPI1004275	HA	Canada	2017-Feb-13	EPI_ISL_264751	A/Alberta/RV1265/2017	Provincial Laboratory of Public Health for Southern Alberta	Public Health Agency of Canada (PHAC)	Bastien, N.; Grenkow, D.; Hart, L.; Normand, S.; Powell, A.; Li, Y.
EPI1004276	HA	Canada	2017-Feb-19	EPI_ISL_264752	A/Alberta/RV1267/2017	Provincial Laboratory of Public Health for Southern Alberta	Public Health Agency of Canada (PHAC)	Bastien, N.; Grenkow, D.; Hart, L.; Normand, S.; Powell, A.; Li, Y.
EPI1004277	HA	Canada	2017-Feb-19	EPI_ISL_264753	A/Alberta/RV1268/2017	Provincial Laboratory of Public Health for Southern Alberta	Public Health Agency of Canada (PHAC)	Bastien, N.; Grenkow, D.; Hart, L.; Normand, S.; Powell, A.; Li, Y.
EPI1004279	HA	Canada	2017-Mar-07	EPI_ISL_264754	A/Alberta/RV1344/2017	Provincial Laboratory of Public Health for Southern Alberta	Public Health Agency of Canada (PHAC)	Bastien, N.; Grenkow, D.; Hart, L.; Normand, S.; Powell, A.; Li, Y.
EPI1004281	HA	Canada	2017-Mar-10	EPI_ISL_264755	A/Alberta/RV1487/2017	Provincial Laboratory of Public Health for Southern Alberta	Public Health Agency of Canada (PHAC)	Bastien, N.; Grenkow, D.; Hart, L.; Normand, S.; Powell, A.; Li, Y.
EPI1004282	HA	Canada	2017-Mar-02	EPI_ISL_264756	A/Alberta/RV1532/2017	Provincial Laboratory of Public Health for Southern Alberta	Public Health Agency of Canada (PHAC)	Bastien, N.; Grenkow, D.; Hart, L.; Normand, S.; Powell, A.; Li, Y.
EPI1004283	HA	Canada	2017-Mar-20	EPI_ISL_264757	A/Alberta/RV1540/2017	Provincial Laboratory of Public Health for Southern Alberta	Public Health Agency of Canada (PHAC)	Bastien, N.; Grenkow, D.; Hart, L.; Normand, S.; Powell, A.; Li, Y.
EPI1004285	HA	Canada	2017-Apr-12	EPI_ISL_264758	A/Alberta/RV1669/2017	Provincial Laboratory of Public Health for Southern Alberta	Public Health Agency of Canada (PHAC)	Bastien, N.; Grenkow, D.; Hart, L.; Normand, S.; Powell, A.; Li, Y.
EPI1004388	HA	Canada	2017-Feb-02	EPI_ISL_264830	A/Manitoba/RV0546/2017		Public Health Agency of Canada (PHAC)	Bastien, N.; Grenkow, D.; Hart, L.; Normand, S.; Powell, A.; Li, Y.
EPI1004390	HA	Canada	2017-Feb-02	EPI_ISL_264831	A/Manitoba/RV0547/2017		Public Health Agency of Canada (PHAC)	Bastien, N.; Grenkow, D.; Hart, L.; Normand, S.; Powell, A.; Li, Y.
EPI1004391	HA	Canada	2017-Feb-06	EPI_ISL_264832	A/Manitoba/RV0725/2017		Public Health Agency of Canada (PHAC)	Bastien, N.; Grenkow, D.; Hart, L.; Normand, S.; Powell, A.; Li, Y.
EPI1004392	HA	Canada	2017-Feb-08	EPI_ISL_264833	A/Manitoba/RV0726/2017		Public Health Agency of Canada (PHAC)	Bastien, N.; Grenkow, D.; Hart, L.; Normand, S.; Powell, A.; Li, Y.
EPI1004393	HA	Canada	2017-Feb-12	EPI_ISL_264834	A/Manitoba/RV0788/2017		Public Health Agency of Canada (PHAC)	Bastien, N.; Grenkow, D.; Hart, L.; Normand, S.; Powell, A.; Li, Y.
EPI1004394	HA	Canada	2017-Feb-11	EPI_ISL_264835	A/Manitoba/RV0791/2017		Public Health Agency of Canada (PHAC)	Bastien, N.; Grenkow, D.; Hart, L.; Normand, S.; Powell, A.; Li, Y.
EPI1004395	HA	Canada	2017-Feb-12	EPI_ISL_264836	A/Manitoba/RV0930/2017		Public Health Agency of Canada (PHAC)	Bastien, N.; Grenkow, D.; Hart, L.; Normand, S.; Powell, A.; Li, Y.
EPI1004396	HA	Canada	2017-Feb-16	EPI_ISL_264837	A/Manitoba/RV0931/2017		Public Health Agency of Canada (PHAC)	Bastien, N.; Grenkow, D.; Hart, L.; Normand, S.; Powell, A.; Li, Y.
EPI1004397	HA	Canada	2017-Feb-21	EPI_ISL_264838	A/Manitoba/RV0933/2017		Public Health Agency of Canada (PHAC)	Bastien, N.; Grenkow, D.; Hart, L.; Normand, S.; Powell, A.; Li, Y.
EPI1004398	HA	Canada	2017-Feb-22	EPI_ISL_264839	A/Manitoba/RV0934/2017		Public Health Agency of Canada (PHAC)	Bastien, N.; Grenkow, D.; Hart, L.; Normand, S.; Powell, A.; Li, Y.
EPI1004399	HA	Canada	2017-Feb-09	EPI_ISL_264840	A/Manitoba/RV0951/2017		Public Health Agency of Canada (PHAC)	Bastien, N.; Grenkow, D.; Hart, L.; Normand, S.; Powell, A.; Li, Y.
EPI1004400	HA	Canada	2017-Feb-17	EPI_ISL_264841	A/Manitoba/RV0952/2017		Public Health Agency of Canada (PHAC)	Bastien, N.; Grenkow, D.; Hart, L.; Normand, S.; Powell, A.; Li, Y.
EPI1004401	HA	Canada	2017-Feb-21	EPI_ISL_264842	A/Manitoba/RV0953/2017		Public Health Agency of Canada (PHAC)	Bastien, N.; Grenkow, D.; Hart, L.; Normand, S.; Powell, A.; Li, Y.
EPI1004403	HA	Canada	2017-Feb-25	EPI_ISL_264844	A/Manitoba/RV1062/2017		Public Health Agency of Canada (PHAC)	Bastien, N.; Grenkow, D.; Hart, L.; Normand, S.; Powell, A.; Li, Y.
EPI1004406	HA	Canada	2017-Mar-03	EPI_ISL_264846	A/Manitoba/RV1246/2017		Public Health Agency of Canada (PHAC)	Bastien, N.; Grenkow, D.; Hart, L.; Normand, S.; Powell, A.; Li, Y.
EPI1004407	HA	Canada	2017-Feb-28	EPI_ISL_264847	A/Manitoba/RV1248/2017		Public Health Agency of Canada (PHAC)	Bastien, N.; Grenkow, D.; Hart, L.; Normand, S.; Powell, A.; Li, Y.
EPI1004408	HA	Canada	2017-Feb-25	EPI_ISL_264848	A/Manitoba/RV1249/2017		Public Health Agency of Canada (PHAC)	Bastien, N.; Grenkow, D.; Hart, L.; Normand, S.; Powell, A.; Li, Y.
EPI1004409	HA	Canada	2017-Feb-26	EPI_ISL_264849	A/Manitoba/RV1250/2017		Public Health Agency of Canada (PHAC)	Bastien, N.; Grenkow, D.; Hart, L.; Normand, S.; Powell, A.; Li, Y.
EPI1004410	HA	Canada	2017-Feb-13	EPI_ISL_264850	A/Manitoba/RV1251/2017		Public Health Agency of Canada (PHAC)	Bastien, N.; Grenkow, D.; Hart, L.; Normand, S.; Powell, A.; Li, Y.
EPI1004411	HA	Canada	2017-Feb-28	EPI_ISL_264851	A/Manitoba/RV1277/2017		Public Health Agency of Canada (PHAC)	Bastien, N.; Grenkow, D.; Hart, L.; Normand, S.; Powell, A.; Li, Y.
EPI1004413	HA	Canada	2017-Mar-03	EPI_ISL_264852	A/Manitoba/RV1279/2017		Public Health Agency of Canada (PHAC)	Bastien, N.; Grenkow, D.; Hart, L.; Normand, S.; Powell, A.; Li, Y.
EPI1004414	HA	Canada	2017-Feb-22	EPI_ISL_264853	A/Manitoba/RV1314/2017		Public Health Agency of Canada (PHAC)	Bastien, N.; Grenkow, D.; Hart, L.; Normand, S.; Powell, A.; Li, Y.
EPI1004415	HA	Canada	2017-Feb-28	EPI_ISL_264854	A/Manitoba/RV1315/2017		Public Health Agency of Canada (PHAC)	Bastien, N.; Grenkow, D.; Hart, L.; Normand, S.; Powell, A.; Li, Y.
EPI1004416	HA	Canada	2017-Mar-12	EPI_ISL_264855	A/Manitoba/RV1419/2017		Public Health Agency of Canada (PHAC)	Bastien, N.; Grenkow, D.; Hart, L.; Normand, S.; Powell, A.; Li, Y.
EPI1004417	HA	Canada	2017-Mar-15	EPI_ISL_264856	A/Manitoba/RV1420/2017		Public Health Agency of Canada (PHAC)	Bastien, N.; Grenkow, D.; Hart, L.; Normand, S.; Powell, A.; Li, Y.
EPI1004418	HA	Canada	2017-Mar-15	EPI_ISL_264857	A/Manitoba/RV1421/2017		Public Health Agency of Canada (PHAC)	Bastien, N.; Grenkow, D.; Hart, L.; Normand, S.; Powell, A.; Li, Y.
EPI1004419	HA	Canada	2017-Mar-20	EPI_ISL_264858	A/Manitoba/RV1424/2017		Public Health Agency of Canada (PHAC)	Bastien, N.; Grenkow, D.; Hart, L.; Normand, S.; Powell, A.; Li, Y.
EPI1004420	HA	Canada	2017-Mar-22	EPI_ISL_264859	A/Manitoba/RV1425/2017		Public Health Agency of Canada (PHAC)	Bastien, N.; Grenkow, D.; Hart, L.; Normand, S.; Powell, A.; Li, Y.
EPI1004421	HA	Canada	2017-Mar-20	EPI_ISL_264860	A/Manitoba/RV1492/2017		Public Health Agency of Canada (PHAC)	Bastien, N.; Grenkow, D.; Hart, L.; Normand, S.; Powell, A.; Li, Y.
EPI1004422	HA	Canada	2017-Mar-29	EPI_ISL_264861	A/Manitoba/RV1543/2017		Public Health Agency of Canada (PHAC)	Bastien, N.; Grenkow, D.; Hart, L.; Normand, S.; Powell, A.; Li, Y.
EPI1004424	HA	Canada	2017-Apr-04	EPI_ISL_264862	A/Manitoba/RV1544/2017		Public Health Agency of Canada (PHAC)	Bastien, N.; Grenkow, D.; Hart, L.; Normand, S.; Powell, A.; Li, Y.
EPI1004425	HA	Canada	2017-Mar-29	EPI_ISL_264863	A/Manitoba/RV1545/2017		Public Health Agency of Canada (PHAC)	Bastien, N.; Grenkow, D.; Hart, L.; Normand, S.; Powell, A.; Li, Y.
EPI1004426	HA	Canada	2017-Mar-31	EPI_ISL_264864	A/Manitoba/RV1546/2017		Public Health Agency of Canada (PHAC)	Bastien, N.; Grenkow, D.; Hart, L.; Normand, S.; Powell, A.; Li, Y.
EPI1004427	HA	Canada	2017-Mar-29	EPI_ISL_264865	A/Manitoba/RV1547/2017		Public Health Agency of Canada (PHAC)	Bastien, N.; Grenkow, D.; Hart, L.; Normand, S.; Powell, A.; Li, Y.
EPI1004428	HA	Canada	2017-Mar-31	EPI_ISL_264866	A/Manitoba/RV1548/2017		Public Health Agency of Canada (PHAC)	Bastien, N.; Grenkow, D.; Hart, L.; Normand, S.; Powell, A.; Li, Y.
EPI1004429	HA	Canada	2017-Apr-10	EPI_ISL_264867	A/Manitoba/RV1623/2017		Public Health Agency of Canada (PHAC)	Bastien, N.; Grenkow, D.; Hart, L.; Normand, S.; Powell, A.; Li, Y.
EPI1004430	HA	Canada	2017-Apr-20	EPI_ISL_264868	A/Manitoba/RV1625/2017		Public Health Agency of Canada (PHAC)	Bastien, N.; Grenkow, D.; Hart, L.; Normand, S.; Powell, A.; Li, Y.
EPI1004431	HA	Canada	2017-Apr-12	EPI_ISL_264869	A/Manitoba/RV1664/2017		Public Health Agency of Canada (PHAC)	Bastien, N.; Grenkow, D.; Hart, L.; Normand, S.; Powell, A.; Li, Y.
EPI1004434	HA	Canada	2017-Apr-04	EPI_ISL_264871	A/Manitoba/RV1549/2017		Public Health Agency of Canada (PHAC)	Bastien, N.; Grenkow, D.; Hart, L.; Normand, S.; Powell, A.; Li, Y.
EPI1004465	HA	Canada	2017-Feb-11	EPI_ISL_264892	A/New Brunswick/RV1090/2017		Public Health Agency of Canada (PHAC)	Bastien, N.; Grenkow, D.; Hart, L.; Normand, S.; Powell, A.; Li, Y.
EPI1004466	HA	Canada	2017-Feb-13	EPI_ISL_264893	A/New Brunswick/RV1091/2017		Public Health Agency of Canada (PHAC)	Bastien, N.; Grenkow, D.; Hart, L.; Normand, S.; Powell, A.; Li, Y.
EPI1004467	HA	Canada	2017-Feb-11	EPI_ISL_264894	A/New Brunswick/RV1092/2017		Public Health Agency of Canada (PHAC)	Bastien, N.; Grenkow, D.; Hart, L.; Normand, S.; Powell, A.; Li, Y.
EPI1004468	HA	Canada	2017-Feb-15	EPI_ISL_264895	A/New Brunswick/RV1093/2017		Public Health Agency of Canada (PHAC)	Bastien, N.; Grenkow, D.; Hart, L.; Normand, S.; Powell, A.; Li, Y.
EPI1004469	HA	Canada	2017-Feb-10	EPI_ISL_264896	A/New Brunswick/RV1094/2017		Public Health Agency of Canada (PHAC)	Bastien, N.; Grenkow, D.; Hart, L.; Normand, S.; Powell, A.; Li, Y.
EPI1004471	HA	Canada	2017-Feb-08	EPI_ISL_264898	A/New Brunswick/RV1097/2017		Public Health Agency of Canada (PHAC)	Bastien, N.; Grenkow, D.; Hart, L.; Normand, S.; Powell, A.; Li, Y.
EPI1004472	HA	Canada	2017-Feb-12	EPI_ISL_264899	A/New Brunswick/RV1336/2017		Public Health Agency of Canada (PHAC)	Bastien, N.; Grenkow, D.; Hart, L.; Normand, S.; Powell, A.; Li, Y.
EPI1004473	HA	Canada	2017-Feb-27	EPI_ISL_264900	A/New Brunswick/RV1337/2017		Public Health Agency of Canada (PHAC)	Bastien, N.; Grenkow, D.; Hart, L.; Normand, S.; Powell, A.; Li, Y.
EPI1004475	HA	Canada	2017-Mar-12	EPI_ISL_264901	A/New Brunswick/RV1342/2017		Public Health Agency of Canada (PHAC)	Bastien, N.; Grenkow, D.; Hart, L.; Normand, S.; Powell, A.; Li, Y.
EPI1004476	HA	Canada	2017-Feb-27	EPI_ISL_264902	A/New Brunswick/RV1343/2017		Public Health Agency of Canada (PHAC)	Bastien, N.; Grenkow, D.; Hart, L.; Normand, S.; Powell, A.; Li, Y.
EPI1004477	HA	Canada	2017-Mar-10	EPI_ISL_264903	A/New Brunswick/RV1347/2017		Public Health Agency of Canada (PHAC)	Bastien, N.; Grenkow, D.; Hart, L.; Normand, S.; Powell, A.; Li, Y.
EPI1004478	HA	Canada	2017-Feb-22	EPI_ISL_264904	A/New Brunswick/RV1477/2017		Public Health Agency of Canada (PHAC)	Bastien, N.; Grenkow, D.; Hart, L.; Normand, S.; Powell, A.; Li, Y.
EPI1004479	HA	Canada	2017-Feb-22	EPI_ISL_264905	A/New Brunswick/RV1478/2017		Public Health Agency of Canada (PHAC)	Bastien, N.; Grenkow, D.; Hart, L.; Normand, S.; Powell, A.; Li, Y.
EPI1004480	HA	Canada	2017-Feb-21	EPI_ISL_264906	A/New Brunswick/RV1479/2017		Public Health Agency of Canada (PHAC)	Bastien, N.; Grenkow, D.; Hart, L.; Normand, S.; Powell, A.; Li, Y.
EPI1004481	HA	Canada	2017-Feb-24	EPI_ISL_264907	A/New Brunswick/RV1480/2017		Public Health Agency of Canada (PHAC)	Bastien, N.; Grenkow, D.; Hart, L.; Normand, S.; Powell, A.; Li, Y.
EPI1004482	HA	Canada	2017-Feb-26	EPI_ISL_264908	A/New Brunswick/RV1481/2017		Public Health Agency of Canada (PHAC)	Bastien, N.; Grenkow, D.; Hart, L.; Normand, S.; Powell, A.; Li, Y.
EPI1004483	HA	Canada	2017-Feb-28	EPI_ISL_264909	A/New Brunswick/RV1482/2017		Public Health Agency of Canada (PHAC)	Bastien, N.; Grenkow, D.; Hart, L.; Normand, S.; Powell, A.; Li, Y.
EPI1004485	HA	Canada	2017-Mar-10	EPI_ISL_264910	A/New Brunswick/RV1483/2017		Public Health Agency of Canada (PHAC)	Bastien, N.; Grenkow, D.; Hart, L.; Normand, S.; Powell, A.; Li, Y.
EPI1004486	HA	Canada	2017-Mar-16	EPI_ISL_264911	A/New Brunswick/RV1526/2017		Public Health Agency of Canada (PHAC)	Bastien, N.; Grenkow, D.; Hart, L.; Normand, S.; Powell, A.; Li, Y.
EPI1004489	HA	Canada	2017-Apr-11	EPI_ISL_264913	A/New Brunswick/RV1527/2017		Public Health Agency of Canada (PHAC)	Bastien, N.; Grenkow, D.; Hart, L.; Normand, S.; Powell, A.; Li, Y.
EPI1004490	HA	Canada	2017-Mar-01	EPI_ISL_264914	A/New Brunswick/RV1610/2017		Public Health Agency of Canada (PHAC)	Bastien, N.; Grenkow, D.; Hart, L.; Normand, S.; Powell, A.; Li, Y.
EPI1004491	HA	Canada	2017-Mar-21	EPI_ISL_264915	A/New Brunswick/RV1612/2017		Public Health Agency of Canada (PHAC)	Bastien, N.; Grenkow, D.; Hart, L.; Normand, S.; Powell, A.; Li, Y.
EPI1004492	HA	Canada	2017-Mar-14	EPI_ISL_264916	A/New Brunswick/RV1613/2017		Public Health Agency of Canada (PHAC)	Bastien, N.; Grenkow, D.; Hart, L.; Normand, S.; Powell, A.; Li, Y.
EPI1004493	HA	Canada	2017-Mar-21	EPI_ISL_264917	A/New Brunswick/RV1614/2017		Public Health Agency of Canada (PHAC)	Bastien, N.; Grenkow, D.; Hart, L.; Normand, S.; Powell, A.; Li, Y.
EPI1004521	HA	Canada	2017-Feb-05	EPI_ISL_264939	A/Newfoundland/RV1107/2017		Public Health Agency of Canada (PHAC)	Bastien, N.; Grenkow, D.; Hart, L.; Normand, S.; Powell, A.; Li, Y.
EPI1004522	HA	Canada	2017-Feb-07	EPI_ISL_264940	A/Newfoundland/RV1108/2017		Public Health Agency of Canada (PHAC)	Bastien, N.; Grenkow, D.; Hart, L.; Normand, S.; Powell, A.; Li, Y.
EPI1004524	HA	Canada	2017-Feb-06	EPI_ISL_264942	A/Newfoundland/RV1110/2017		Public Health Agency of Canada (PHAC)	Bastien, N.; Grenkow, D.; Hart, L.; Normand, S.; Powell, A.; Li, Y.
EPI1004525	HA	Canada	2017-Feb-06	EPI_ISL_264943	A/Newfoundland/RV1111/2017		Public Health Agency of Canada (PHAC)	Bastien, N.; Grenkow, D.; Hart, L.; Normand, S.; Powell, A.; Li, Y.
EPI1004527	HA	Canada	2017-Feb-17	EPI_ISL_264944	A/Newfoundland/RV1112/2017		Public Health Agency of Canada (PHAC)	Bastien, N.; Grenkow, D.; Hart, L.; Normand, S.; Powell, A.; Li, Y.
EPI1004530	HA	Canada	2017-Feb-16	EPI_ISL_264947	A/Newfoundland/RV1552/2017		Public Health Agency of Canada (PHAC)	Bastien, N.; Grenkow, D.; Hart, L.; Normand, S.; Powell, A.; Li, Y.
EPI1004531	HA	Canada	2017-Feb-18	EPI_ISL_264948	A/Newfoundland/RV1553/2017		Public Health Agency of Canada (PHAC)	Bastien, N.; Grenkow, D.; Hart, L.; Normand, S.; Powell, A.; Li, Y.
EPI1004532	HA	Canada	2017-Feb-19	EPI_ISL_264949	A/Newfoundland/RV1554/2017		Public Health Agency of Canada (PHAC)	Bastien, N.; Grenkow, D.; Hart, L.; Normand, S.; Powell, A.; Li, Y.
EPI1004533	HA	Canada	2017-Feb-19	EPI_ISL_264950	A/Newfoundland/RV1555/2017		Public Health Agency of Canada (PHAC)	Bastien, N.; Grenkow, D.; Hart, L.; Normand, S.; Powell, A.; Li, Y.
EPI1004534	HA	Canada	2017-Feb-13	EPI_ISL_264951	A/Newfoundland/RV1556/2017		Public Health Agency of Canada (PHAC)	Bastien, N.; Grenkow, D.; Hart, L.; Normand, S.; Powell, A.; Li, Y.
EPI1004535	HA	Canada	2017-Feb-14	EPI_ISL_264952	A/Newfoundland/RV1557/2017		Public Health Agency of Canada (PHAC)	Bastien, N.; Grenkow, D.; Hart, L.; Normand, S.; Powell, A.; Li, Y.
EPI1004536	HA	Canada	2017-Feb-22	EPI_ISL_264953	A/Newfoundland/RV1558/2017		Public Health Agency of Canada (PHAC)	Bastien, N.; Grenkow, D.; Hart, L.; Normand, S.; Powell, A.; Li, Y.
EPI1004537	HA	Canada	2017-Feb-21	EPI_ISL_264954	A/Newfoundland/RV1559/2017		Public Health Agency of Canada (PHAC)	Bastien, N.; Grenkow, D.; Hart, L.; Normand, S.; Powell, A.; Li, Y.
EPI1004538	HA	Canada	2017-Feb-16	EPI_ISL_264955	A/Newfoundland/RV1560/2017		Public Health Agency of Canada (PHAC)	Bastien, N.; Grenkow, D.; Hart, L.; Normand, S.; Powell, A.; Li, Y.
EPI1004539	HA	Canada	2017-Feb-16	EPI_ISL_264956	A/Newfoundland/RV1561/2017		Public Health Agency of Canada (PHAC)	Bastien, N.; Grenkow, D.; Hart, L.; Normand, S.; Powell, A.; Li, Y.
EPI1004540	HA	Canada	2017-Feb-20	EPI_ISL_264957	A/Newfoundland/RV1562/2017		Public Health Agency of Canada (PHAC)	Bastien, N.; Grenkow, D.; Hart, L.; Normand, S.; Powell, A.; Li, Y.
EPI1004541	HA	Canada	2017-Feb-17	EPI_ISL_264958	A/Newfoundland/RV1563/2017		Public Health Agency of Canada (PHAC)	Bastien, N.; Grenkow, D.; Hart, L.; Normand, S.; Powell, A.; Li, Y.
EPI1004542	HA	Canada	2017-Feb-26	EPI_ISL_264959	A/Newfoundland/RV1564/2017		Public Health Agency of Canada (PHAC)	Bastien, N.; Grenkow, D.; Hart, L.; Normand, S.; Powell, A.; Li, Y.
EPI1004543	HA	Canada	2017-Feb-25	EPI_ISL_264960	A/Newfoundland/RV1565/2017		Public Health Agency of Canada (PHAC)	Bastien, N.; Grenkow, D.; Hart, L.; Normand, S.; Powell, A.; Li, Y.
EPI1004544	HA	Canada	2017-Feb-24	EPI_ISL_264961	A/Newfoundland/RV1566/2017		Public Health Agency of Canada (PHAC)	Bastien, N.; Grenkow, D.; Hart, L.; Normand, S.; Powell, A.; Li, Y.
EPI1004545	HA	Canada	2017-Feb-26	EPI_ISL_264962	A/Newfoundland/RV1567/2017		Public Health Agency of Canada (PHAC)	Bastien, N.; Grenkow, D.; Hart, L.; Normand, S.; Powell, A.; Li, Y.
EPI1004546	HA	Canada	2017-Feb-25	EPI_ISL_264963	A/Newfoundland/RV1568/2017		Public Health Agency of Canada (PHAC)	Bastien, N.; Grenkow, D.; Hart, L.; Normand, S.; Powell, A.; Li, Y.
EPI1004547	HA	Canada	2017-Feb-24	EPI_ISL_264964	A/Newfoundland/RV1569/2017		Public Health Agency of Canada (PHAC)	Bastien, N.; Grenkow, D.; Hart, L.; Normand, S.; Powell, A.; Li, Y.
EPI1004548	HA	Canada	2017-Feb-26	EPI_ISL_264965	A/Newfoundland/RV1570/2017		Public Health Agency of Canada (PHAC)	Bastien, N.; Grenkow, D.; Hart, L.; Normand, S.; Powell, A.; Li, Y.
EPI1004550	HA	Canada	2017-Mar-13	EPI_ISL_264966	A/Newfoundland/RV1571/2017		Public Health Agency of Canada (PHAC)	Bastien, N.; Grenkow, D.; Hart, L.; Normand, S.; Powell, A.; Li, Y.
EPI1004552	HA	Canada	2017-Mar-13	EPI_ISL_264967	A/Newfoundland/RV1572/2017		Public Health Agency of Canada (PHAC)	Bastien, N.; Grenkow, D.; Hart, L.; Normand, S.; Powell, A.; Li, Y.
EPI1004553	HA	Canada	2017-Feb-24	EPI_ISL_264968	A/Newfoundland/RV1573/2017		Public Health Agency of Canada (PHAC)	Bastien, N.; Grenkow, D.; Hart, L.; Normand, S.; Powell, A.; Li, Y.
EPI1004554	HA	Canada	2017-Mar-23	EPI_ISL_264969	A/Newfoundland/RV1676/2017		Public Health Agency of Canada (PHAC)	Bastien, N.; Grenkow, D.; Hart, L.; Normand, S.; Powell, A.; Li, Y.
EPI1004555	HA	Canada	2017-Mar-10	EPI_ISL_264970	A/Newfoundland/RV1677/2017		Public Health Agency of Canada (PHAC)	Bastien, N.; Grenkow, D.; Hart, L.; Normand, S.; Powell, A.; Li, Y.
EPI1004556	HA	Canada	2017-Mar-12	EPI_ISL_264971	A/Newfoundland/RV1678/2017		Public Health Agency of Canada (PHAC)	Bastien, N.; Grenkow, D.; Hart, L.; Normand, S.; Powell, A.; Li, Y.
EPI1004557	HA	Canada	2017-Mar-08	EPI_ISL_264972	A/Newfoundland/RV1679/2017		Public Health Agency of Canada (PHAC)	Bastien, N.; Grenkow, D.; Hart, L.; Normand, S.; Powell, A.; Li, Y.
EPI1004558	HA	Canada	2017-Mar-09	EPI_ISL_264973	A/Newfoundland/RV1680/2017		Public Health Agency of Canada (PHAC)	Bastien, N.; Grenkow, D.; Hart, L.; Normand, S.; Powell, A.; Li, Y.
EPI1004559	HA	Canada	2017-Mar-09	EPI_ISL_264974	A/Newfoundland/RV1681/2017		Public Health Agency of Canada (PHAC)	Bastien, N.; Grenkow, D.; Hart, L.; Normand, S.; Powell, A.; Li, Y.
EPI1004560	HA	Canada	2017-Mar-17	EPI_ISL_264975	A/Newfoundland/RV1682/2017		Public Health Agency of Canada (PHAC)	Bastien, N.; Grenkow, D.; Hart, L.; Normand, S.; Powell, A.; Li, Y.
EPI1004561	HA	Canada	2017-Mar-14	EPI_ISL_264976	A/Newfoundland/RV1683/2017		Public Health Agency of Canada (PHAC)	Bastien, N.; Grenkow, D.; Hart, L.; Normand, S.; Powell, A.; Li, Y.
EPI1004562	HA	Canada	2017-Mar-14	EPI_ISL_264977	A/Newfoundland/RV1684/2017		Public Health Agency of Canada (PHAC)	Bastien, N.; Grenkow, D.; Hart, L.; Normand, S.; Powell, A.; Li, Y.
EPI1004563	HA	Canada	2017-Mar-17	EPI_ISL_264978	A/Newfoundland/RV1685/2017		Public Health Agency of Canada (PHAC)	Bastien, N.; Grenkow, D.; Hart, L.; Normand, S.; Powell, A.; Li, Y.
EPI1004564	HA	Canada	2017-Mar-14	EPI_ISL_264979	A/Newfoundland/RV1729/2017		Public Health Agency of Canada (PHAC)	Bastien, N.; Grenkow, D.; Hart, L.; Normand, S.; Powell, A.; Li, Y.
EPI1004565	HA	Canada	2017-Mar-20	EPI_ISL_264980	A/Newfoundland/RV1730/2017		Public Health Agency of Canada (PHAC)	Bastien, N.; Grenkow, D.; Hart, L.; Normand, S.; Powell, A.; Li, Y.
EPI1004566	HA	Canada	2017-Mar-20	EPI_ISL_264981	A/Newfoundland/RV1731/2017		Public Health Agency of Canada (PHAC)	Bastien, N.; Grenkow, D.; Hart, L.; Normand, S.; Powell, A.; Li, Y.
EPI1004567	HA	Canada	2017-Mar-20	EPI_ISL_264982	A/Newfoundland/RV1732/2017		Public Health Agency of Canada (PHAC)	Bastien, N.; Grenkow, D.; Hart, L.; Normand, S.; Powell, A.; Li, Y.
EPI1004568	HA	Canada	2017-Mar-20	EPI_ISL_264983	A/Newfoundland/RV1733/2017		Public Health Agency of Canada (PHAC)	Bastien, N.; Grenkow, D.; Hart, L.; Normand, S.; Powell, A.; Li, Y.
EPI1004569	HA	Canada	2017-Mar-29	EPI_ISL_264984	A/Newfoundland/RV1734/2017		Public Health Agency of Canada (PHAC)	Bastien, N.; Grenkow, D.; Hart, L.; Normand, S.; Powell, A.; Li, Y.
EPI1004570	HA	Canada	2017-Mar-30	EPI_ISL_264985	A/Newfoundland/RV1735/2017		Public Health Agency of Canada (PHAC)	Bastien, N.; Grenkow, D.; Hart, L.; Normand, S.; Powell, A.; Li, Y.
EPI1004571	HA	Canada	2017-Mar-24	EPI_ISL_264986	A/Newfoundland/RV1736/2017		Public Health Agency of Canada (PHAC)	Bastien, N.; Grenkow, D.; Hart, L.; Normand, S.; Powell, A.; Li, Y.
EPI1004572	HA	Canada	2017-Mar-19	EPI_ISL_264987	A/Newfoundland/RV1737/2017		Public Health Agency of Canada (PHAC)	Bastien, N.; Grenkow, D.; Hart, L.; Normand, S.; Powell, A.; Li, Y.
EPI1004574	HA	Canada	2017-Feb-04	EPI_ISL_264988	A/Newfoundland/RV1105/2017		Public Health Agency of Canada (PHAC)	Bastien, N.; Grenkow, D.; Hart, L.; Normand, S.; Powell, A.; Li, Y.
EPI1004598	HA	Canada	2017-Mar-24	EPI_ISL_265005	A/Nova Scotia/RV1594/2017		Public Health Agency of Canada (PHAC)	Bastien, N.; Grenkow, D.; Hart, L.; Normand, S.; Powell, A.; Li, Y.
EPI1004599	HA	Canada	2017-Mar-27	EPI_ISL_265006	A/Nova Scotia/RV1595/2017		Public Health Agency of Canada (PHAC)	Bastien, N.; Grenkow, D.; Hart, L.; Normand, S.; Powell, A.; Li, Y.
EPI1004600	HA	Canada	2017-Mar-27	EPI_ISL_265007	A/Nova Scotia/RV1596/2017		Public Health Agency of Canada (PHAC)	Bastien, N.; Grenkow, D.; Hart, L.; Normand, S.; Powell, A.; Li, Y.
EPI1004601	HA	Canada	2017-Mar-28	EPI_ISL_265008	A/Nova Scotia/RV1597/2017		Public Health Agency of Canada (PHAC)	Bastien, N.; Grenkow, D.; Hart, L.; Normand, S.; Powell, A.; Li, Y.
EPI1004603	HA	Canada	2017-Feb-07	EPI_ISL_265009	A/Nova Scotia/RV1598/2017		Public Health Agency of Canada (PHAC)	Bastien, N.; Grenkow, D.; Hart, L.; Normand, S.; Powell, A.; Li, Y.
EPI1004604	HA	Canada	2017-Feb-15	EPI_ISL_265010	A/Nova Scotia/RV1599/2017		Public Health Agency of Canada (PHAC)	Bastien, N.; Grenkow, D.; Hart, L.; Normand, S.; Powell, A.; Li, Y.
EPI1004605	HA	Canada	2017-Feb-21	EPI_ISL_265011	A/Nova Scotia/RV1600/2017		Public Health Agency of Canada (PHAC)	Bastien, N.; Grenkow, D.; Hart, L.; Normand, S.; Powell, A.; Li, Y.
EPI1004607	HA	Canada	2017-Feb-25	EPI_ISL_265012	A/Nova Scotia/RV1601/2017		Public Health Agency of Canada (PHAC)	Bastien, N.; Grenkow, D.; Hart, L.; Normand, S.; Powell, A.; Li, Y.
EPI1004609	HA	Canada	2017-Mar-03	EPI_ISL_265013	A/Nova Scotia/RV1602/2017		Public Health Agency of Canada (PHAC)	Bastien, N.; Grenkow, D.; Hart, L.; Normand, S.; Powell, A.; Li, Y.
EPI1004610	HA	Canada	2017-Mar-09	EPI_ISL_265014	A/Nova Scotia/RV1603/2017		Public Health Agency of Canada (PHAC)	Bastien, N.; Grenkow, D.; Hart, L.; Normand, S.; Powell, A.; Li, Y.
EPI1004611	HA	Canada	2017-Mar-16	EPI_ISL_265015	A/Nova Scotia/RV1605/2017		Public Health Agency of Canada (PHAC)	Bastien, N.; Grenkow, D.; Hart, L.; Normand, S.; Powell, A.; Li, Y.
EPI1004615	HA	Canada	2017-Feb-12	EPI_ISL_265017	A/Nunavut/RV0789/2017		Public Health Agency of Canada (PHAC)	Bastien, N.; Grenkow, D.; Hart, L.; Normand, S.; Powell, A.; Li, Y.
EPI1004618	HA	Canada	2017-Mar-21	EPI_ISL_265019	A/Nunavut/RV1400/2017		Public Health Agency of Canada (PHAC)	Bastien, N.; Grenkow, D.; Hart, L.; Normand, S.; Powell, A.; Li, Y.
EPI1005019	HA	Canada	2017-Feb-02	EPI_ISL_265333	A/Ontario/RV0441/2017	Ontario Agency for Health Protection and Promotion (OAHPP)	Public Health Agency of Canada (PHAC)	Bastien, N.; Grenkow, D.; Hart, L.; Normand, S.; Powell, A.; Li, Y.
EPI1005081	HA	Canada	2017-Feb-09	EPI_ISL_265395	A/Ontario/RV0538/2017		Public Health Agency of Canada (PHAC)	Bastien, N.; Grenkow, D.; Hart, L.; Normand, S.; Powell, A.; Li, Y.
EPI1005190	HA	Canada	2017-Feb-05	EPI_ISL_265504	A/Ontario/RV0782/2017		Public Health Agency of Canada (PHAC)	Bastien, N.; Grenkow, D.; Hart, L.; Normand, S.; Powell, A.; Li, Y.
EPI1005191	HA	Canada	2017-Feb-03	EPI_ISL_265505	A/Ontario/RV0786/2017		Public Health Agency of Canada (PHAC)	Bastien, N.; Grenkow, D.; Hart, L.; Normand, S.; Powell, A.; Li, Y.
EPI1005207	HA	Canada	2017-Feb-06	EPI_ISL_265520	A/Ontario/RV0817/2017	Ontario Agency for Health Protection and Promotion (OAHPP)	Public Health Agency of Canada (PHAC)	Bastien, N.; Grenkow, D.; Hart, L.; Normand, S.; Powell, A.; Li, Y.
EPI1005210	HA	Canada	2017-Feb-24	EPI_ISL_265523	A/Ontario/RV0820/2017	Ontario Agency for Health Protection and Promotion (OAHPP)	Public Health Agency of Canada (PHAC)	Bastien, N.; Grenkow, D.; Hart, L.; Normand, S.; Powell, A.; Li, Y.
EPI1005240	HA	Canada	2017-Feb-06	EPI_ISL_265553	A/Ontario/RV0906/2017	Ontario Agency for Health Protection and Promotion (OAHPP)	Public Health Agency of Canada (PHAC)	Bastien, N.; Grenkow, D.; Hart, L.; Normand, S.; Powell, A.; Li, Y.
EPI1005241	HA	Canada	2017-Feb-02	EPI_ISL_265554	A/Ontario/RV0907/2017	Ontario Agency for Health Protection and Promotion (OAHPP)	Public Health Agency of Canada (PHAC)	Bastien, N.; Grenkow, D.; Hart, L.; Normand, S.; Powell, A.; Li, Y.
EPI1005246	HA	Canada	2017-Feb-07	EPI_ISL_265559	A/Ontario/RV0913/2017	Ontario Agency for Health Protection and Promotion (OAHPP)	Public Health Agency of Canada (PHAC)	Bastien, N.; Grenkow, D.; Hart, L.; Normand, S.; Powell, A.; Li, Y.
EPI1005255	HA	Canada	2017-Feb-07	EPI_ISL_265568	A/Ontario/RV0925/2017	Ontario Agency for Health Protection and Promotion (OAHPP)	Public Health Agency of Canada (PHAC)	Bastien, N.; Grenkow, D.; Hart, L.; Normand, S.; Powell, A.; Li, Y.
EPI1005260	HA	Canada	2017-Feb-09	EPI_ISL_265573	A/Ontario/RV0941/2017		Public Health Agency of Canada (PHAC)	Bastien, N.; Grenkow, D.; Hart, L.; Normand, S.; Powell, A.; Li, Y.
EPI1005261	HA	Canada	2017-Feb-14	EPI_ISL_265574	A/Ontario/RV0942/2017		Public Health Agency of Canada (PHAC)	Bastien, N.; Grenkow, D.; Hart, L.; Normand, S.; Powell, A.; Li, Y.
EPI1005264	HA	Canada	2017-Feb-07	EPI_ISL_265577	A/Ontario/RV0957/2017	Ontario Agency for Health Protection and Promotion (OAHPP)	Public Health Agency of Canada (PHAC)	Bastien, N.; Grenkow, D.; Hart, L.; Normand, S.; Powell, A.; Li, Y.
EPI1005269	HA	Canada	2017-Feb-06	EPI_ISL_265582	A/Ontario/RV0963/2017	Ontario Agency for Health Protection and Promotion (OAHPP)	Public Health Agency of Canada (PHAC)	Bastien, N.; Grenkow, D.; Hart, L.; Normand, S.; Powell, A.; Li, Y.
EPI1005273	HA	Canada	2017-Feb-07	EPI_ISL_265586	A/Ontario/RV0967/2017	Ontario Agency for Health Protection and Promotion (OAHPP)	Public Health Agency of Canada (PHAC)	Bastien, N.; Grenkow, D.; Hart, L.; Normand, S.; Powell, A.; Li, Y.
EPI1005275	HA	Canada	2017-Mar-03	EPI_ISL_265588	A/Ontario/RV0969/2017	Ontario Agency for Health Protection and Promotion (OAHPP)	Public Health Agency of Canada (PHAC)	Bastien, N.; Grenkow, D.; Hart, L.; Normand, S.; Powell, A.; Li, Y.
EPI1005279	HA	Canada	2017-Feb-04	EPI_ISL_265592	A/Ontario/RV0973/2017	Ontario Agency for Health Protection and Promotion (OAHPP)	Public Health Agency of Canada (PHAC)	Bastien, N.; Grenkow, D.; Hart, L.; Normand, S.; Powell, A.; Li, Y.
EPI1005280	HA	Canada	2017-Feb-07	EPI_ISL_265593	A/Ontario/RV0974/2017	Ontario Agency for Health Protection and Promotion (OAHPP)	Public Health Agency of Canada (PHAC)	Bastien, N.; Grenkow, D.; Hart, L.; Normand, S.; Powell, A.; Li, Y.
EPI1005281	HA	Canada	2017-Feb-07	EPI_ISL_265594	A/Ontario/RV0975/2017	Ontario Agency for Health Protection and Promotion (OAHPP)	Public Health Agency of Canada (PHAC)	Bastien, N.; Grenkow, D.; Hart, L.; Normand, S.; Powell, A.; Li, Y.
EPI1005282	HA	Canada	2017-Feb-07	EPI_ISL_265595	A/Ontario/RV0976/2017	Ontario Agency for Health Protection and Promotion (OAHPP)	Public Health Agency of Canada (PHAC)	Bastien, N.; Grenkow, D.; Hart, L.; Normand, S.; Powell, A.; Li, Y.
EPI1005283	HA	Canada	2017-Mar-03	EPI_ISL_265596	A/Ontario/RV0977/2017	Ontario Agency for Health Protection and Promotion (OAHPP)	Public Health Agency of Canada (PHAC)	Bastien, N.; Grenkow, D.; Hart, L.; Normand, S.; Powell, A.; Li, Y.
EPI1005284	HA	Canada	2017-Feb-04	EPI_ISL_265597	A/Ontario/RV0978/2017	Ontario Agency for Health Protection and Promotion (OAHPP)	Public Health Agency of Canada (PHAC)	Bastien, N.; Grenkow, D.; Hart, L.; Normand, S.; Powell, A.; Li, Y.
EPI1005285	HA	Canada	2017-Feb-05	EPI_ISL_265598	A/Ontario/RV0979/2017	Ontario Agency for Health Protection and Promotion (OAHPP)	Public Health Agency of Canada (PHAC)	Bastien, N.; Grenkow, D.; Hart, L.; Normand, S.; Powell, A.; Li, Y.
EPI1005287	HA	Canada	2017-Feb-04	EPI_ISL_265600	A/Ontario/RV0981/2017	Ontario Agency for Health Protection and Promotion (OAHPP)	Public Health Agency of Canada (PHAC)	Bastien, N.; Grenkow, D.; Hart, L.; Normand, S.; Powell, A.; Li, Y.
EPI1005288	HA	Canada	2017-Feb-06	EPI_ISL_265601	A/Ontario/RV0982/2017	Ontario Agency for Health Protection and Promotion (OAHPP)	Public Health Agency of Canada (PHAC)	Bastien, N.; Grenkow, D.; Hart, L.; Normand, S.; Powell, A.; Li, Y.
EPI1005289	HA	Canada	2017-Mar-03	EPI_ISL_265602	A/Ontario/RV0983/2017	Ontario Agency for Health Protection and Promotion (OAHPP)	Public Health Agency of Canada (PHAC)	Bastien, N.; Grenkow, D.; Hart, L.; Normand, S.; Powell, A.; Li, Y.
EPI1005290	HA	Canada	2017-Feb-04	EPI_ISL_265603	A/Ontario/RV0984/2017	Ontario Agency for Health Protection and Promotion (OAHPP)	Public Health Agency of Canada (PHAC)	Bastien, N.; Grenkow, D.; Hart, L.; Normand, S.; Powell, A.; Li, Y.
EPI1005291	HA	Canada	2017-Feb-04	EPI_ISL_265604	A/Ontario/RV0985/2017	Ontario Agency for Health Protection and Promotion (OAHPP)	Public Health Agency of Canada (PHAC)	Bastien, N.; Grenkow, D.; Hart, L.; Normand, S.; Powell, A.; Li, Y.
EPI1005292	HA	Canada	2017-Feb-04	EPI_ISL_265605	A/Ontario/RV0986/2017	Ontario Agency for Health Protection and Promotion (OAHPP)	Public Health Agency of Canada (PHAC)	Bastien, N.; Grenkow, D.; Hart, L.; Normand, S.; Powell, A.; Li, Y.
EPI1005293	HA	Canada	2017-Feb-03	EPI_ISL_265606	A/Ontario/RV0987/2017	Ontario Agency for Health Protection and Promotion (OAHPP)	Public Health Agency of Canada (PHAC)	Bastien, N.; Grenkow, D.; Hart, L.; Normand, S.; Powell, A.; Li, Y.
EPI1005294	HA	Canada	2017-Feb-06	EPI_ISL_265607	A/Ontario/RV0989/2017	Ontario Agency for Health Protection and Promotion (OAHPP)	Public Health Agency of Canada (PHAC)	Bastien, N.; Grenkow, D.; Hart, L.; Normand, S.; Powell, A.; Li, Y.
EPI1005295	HA	Canada	2017-Feb-06	EPI_ISL_265608	A/Ontario/RV0990/2017	Ontario Agency for Health Protection and Promotion (OAHPP)	Public Health Agency of Canada (PHAC)	Bastien, N.; Grenkow, D.; Hart, L.; Normand, S.; Powell, A.; Li, Y.
EPI1005296	HA	Canada	2017-Feb-08	EPI_ISL_265609	A/Ontario/RV0991/2017	Ontario Agency for Health Protection and Promotion (OAHPP)	Public Health Agency of Canada (PHAC)	Bastien, N.; Grenkow, D.; Hart, L.; Normand, S.; Powell, A.; Li, Y.
EPI1005323	HA	Canada	2017-Feb-19	EPI_ISL_265636	A/Ontario/RV1098/2017		Public Health Agency of Canada (PHAC)	Bastien, N.; Grenkow, D.; Hart, L.; Normand, S.; Powell, A.; Li, Y.
EPI1005324	HA	Canada	2017-Feb-20	EPI_ISL_265637	A/Ontario/RV1099/2017		Public Health Agency of Canada (PHAC)	Bastien, N.; Grenkow, D.; Hart, L.; Normand, S.; Powell, A.; Li, Y.
EPI1005325	HA	Canada	2017-Feb-19	EPI_ISL_265638	A/Ontario/RV1100/2017		Public Health Agency of Canada (PHAC)	Bastien, N.; Grenkow, D.; Hart, L.; Normand, S.; Powell, A.; Li, Y.
EPI1005326	HA	Canada	2017-Feb-14	EPI_ISL_265639	A/Ontario/RV1101/2017		Public Health Agency of Canada (PHAC)	Bastien, N.; Grenkow, D.; Hart, L.; Normand, S.; Powell, A.; Li, Y.
EPI1005327	HA	Canada	2017-Feb-06	EPI_ISL_265640	A/Ontario/RV1117/2017	Ontario Agency for Health Protection and Promotion (OAHPP)	Public Health Agency of Canada (PHAC)	Bastien, N.; Grenkow, D.; Hart, L.; Normand, S.; Powell, A.; Li, Y.
EPI1005328	HA	Canada	2017-Feb-13	EPI_ISL_265641	A/Ontario/RV1118/2017	Ontario Agency for Health Protection and Promotion (OAHPP)	Public Health Agency of Canada (PHAC)	Bastien, N.; Grenkow, D.; Hart, L.; Normand, S.; Powell, A.; Li, Y.
EPI1005330	HA	Canada	2017-Feb-02	EPI_ISL_265643	A/Ontario/RV1120/2017	Ontario Agency for Health Protection and Promotion (OAHPP)	Public Health Agency of Canada (PHAC)	Bastien, N.; Grenkow, D.; Hart, L.; Normand, S.; Powell, A.; Li, Y.
EPI1005332	HA	Canada	2017-Mar-09	EPI_ISL_265645	A/Ontario/RV1122/2017	Ontario Agency for Health Protection and Promotion (OAHPP)	Public Health Agency of Canada (PHAC)	Bastien, N.; Grenkow, D.; Hart, L.; Normand, S.; Powell, A.; Li, Y.
EPI1005335	HA	Canada	2017-Feb-09	EPI_ISL_265648	A/Ontario/RV1129/2017	Ontario Agency for Health Protection and Promotion (OAHPP)	Public Health Agency of Canada (PHAC)	Bastien, N.; Grenkow, D.; Hart, L.; Normand, S.; Powell, A.; Li, Y.
EPI1005336	HA	Canada	2017-Mar-09	EPI_ISL_265649	A/Ontario/RV1130/2017	Ontario Agency for Health Protection and Promotion (OAHPP)	Public Health Agency of Canada (PHAC)	Bastien, N.; Grenkow, D.; Hart, L.; Normand, S.; Powell, A.; Li, Y.
EPI1005337	HA	Canada	2017-Feb-07	EPI_ISL_265650	A/Ontario/RV1132/2017	Ontario Agency for Health Protection and Promotion (OAHPP)	Public Health Agency of Canada (PHAC)	Bastien, N.; Grenkow, D.; Hart, L.; Normand, S.; Powell, A.; Li, Y.
EPI1005339	HA	Canada	2017-Feb-13	EPI_ISL_265652	A/Ontario/RV1142/2017	Ontario Agency for Health Protection and Promotion (OAHPP)	Public Health Agency of Canada (PHAC)	Bastien, N.; Grenkow, D.; Hart, L.; Normand, S.; Powell, A.; Li, Y.
EPI1005340	HA	Canada	2017-Feb-15	EPI_ISL_265653	A/Ontario/RV1143/2017	Ontario Agency for Health Protection and Promotion (OAHPP)	Public Health Agency of Canada (PHAC)	Bastien, N.; Grenkow, D.; Hart, L.; Normand, S.; Powell, A.; Li, Y.
EPI1005341	HA	Canada	2017-Feb-08	EPI_ISL_265654	A/Ontario/RV1144/2017	Ontario Agency for Health Protection and Promotion (OAHPP)	Public Health Agency of Canada (PHAC)	Bastien, N.; Grenkow, D.; Hart, L.; Normand, S.; Powell, A.; Li, Y.
EPI1005342	HA	Canada	2017-Feb-10	EPI_ISL_265655	A/Ontario/RV1145/2017	Ontario Agency for Health Protection and Promotion (OAHPP)	Public Health Agency of Canada (PHAC)	Bastien, N.; Grenkow, D.; Hart, L.; Normand, S.; Powell, A.; Li, Y.
EPI1005343	HA	Canada	2017-Mar-09	EPI_ISL_265656	A/Ontario/RV1146/2017	Ontario Agency for Health Protection and Promotion (OAHPP)	Public Health Agency of Canada (PHAC)	Bastien, N.; Grenkow, D.; Hart, L.; Normand, S.; Powell, A.; Li, Y.
EPI1005344	HA	Canada	2017-Feb-10	EPI_ISL_265657	A/Ontario/RV1147/2017	Ontario Agency for Health Protection and Promotion (OAHPP)	Public Health Agency of Canada (PHAC)	Bastien, N.; Grenkow, D.; Hart, L.; Normand, S.; Powell, A.; Li, Y.
EPI1005345	HA	Canada	2017-Feb-13	EPI_ISL_265658	A/Ontario/RV1148/2017	Ontario Agency for Health Protection and Promotion (OAHPP)	Public Health Agency of Canada (PHAC)	Bastien, N.; Grenkow, D.; Hart, L.; Normand, S.; Powell, A.; Li, Y.
EPI1005346	HA	Canada	2017-Feb-07	EPI_ISL_265659	A/Ontario/RV1149/2017	Ontario Agency for Health Protection and Promotion (OAHPP)	Public Health Agency of Canada (PHAC)	Bastien, N.; Grenkow, D.; Hart, L.; Normand, S.; Powell, A.; Li, Y.
EPI1005347	HA	Canada	2017-Feb-16	EPI_ISL_265660	A/Ontario/RV1153/2017	Ontario Agency for Health Protection and Promotion (OAHPP)	Public Health Agency of Canada (PHAC)	Bastien, N.; Grenkow, D.; Hart, L.; Normand, S.; Powell, A.; Li, Y.
EPI1005348	HA	Canada	2017-Mar-09	EPI_ISL_265661	A/Ontario/RV1154/2017	Ontario Agency for Health Protection and Promotion (OAHPP)	Public Health Agency of Canada (PHAC)	Bastien, N.; Grenkow, D.; Hart, L.; Normand, S.; Powell, A.; Li, Y.
EPI1005350	HA	Canada	2017-Mar-09	EPI_ISL_265663	A/Ontario/RV1156/2017	Ontario Agency for Health Protection and Promotion (OAHPP)	Public Health Agency of Canada (PHAC)	Bastien, N.; Grenkow, D.; Hart, L.; Normand, S.; Powell, A.; Li, Y.
EPI1005352	HA	Canada	2017-Feb-06	EPI_ISL_265665	A/Ontario/RV1159/2017		Public Health Agency of Canada (PHAC)	Bastien, N.; Grenkow, D.; Hart, L.; Normand, S.; Powell, A.; Li, Y.
EPI1005353	HA	Canada	2017-Feb-10	EPI_ISL_265666	A/Ontario/RV1206/2017	Ontario Agency for Health Protection and Promotion (OAHPP)	Public Health Agency of Canada (PHAC)	Bastien, N.; Grenkow, D.; Hart, L.; Normand, S.; Powell, A.; Li, Y.
EPI1005354	HA	Canada	2017-Feb-13	EPI_ISL_265667	A/Ontario/RV1207/2017	Ontario Agency for Health Protection and Promotion (OAHPP)	Public Health Agency of Canada (PHAC)	Bastien, N.; Grenkow, D.; Hart, L.; Normand, S.; Powell, A.; Li, Y.
EPI1005355	HA	Canada	2017-Feb-13	EPI_ISL_265668	A/Ontario/RV1208/2017	Ontario Agency for Health Protection and Promotion (OAHPP)	Public Health Agency of Canada (PHAC)	Bastien, N.; Grenkow, D.; Hart, L.; Normand, S.; Powell, A.; Li, Y.
EPI1005356	HA	Canada	2017-Feb-13	EPI_ISL_265669	A/Ontario/RV1209/2017	Ontario Agency for Health Protection and Promotion (OAHPP)	Public Health Agency of Canada (PHAC)	Bastien, N.; Grenkow, D.; Hart, L.; Normand, S.; Powell, A.; Li, Y.
EPI1005357	HA	Canada	2017-Feb-13	EPI_ISL_265670	A/Ontario/RV1210/2017	Ontario Agency for Health Protection and Promotion (OAHPP)	Public Health Agency of Canada (PHAC)	Bastien, N.; Grenkow, D.; Hart, L.; Normand, S.; Powell, A.; Li, Y.
EPI1005358	HA	Canada	2017-Feb-03	EPI_ISL_265671	A/Ontario/RV1211/2017	Ontario Agency for Health Protection and Promotion (OAHPP)	Public Health Agency of Canada (PHAC)	Bastien, N.; Grenkow, D.; Hart, L.; Normand, S.; Powell, A.; Li, Y.
EPI1005359	HA	Canada	2017-Feb-05	EPI_ISL_265672	A/Ontario/RV1212/2017	Ontario Agency for Health Protection and Promotion (OAHPP)	Public Health Agency of Canada (PHAC)	Bastien, N.; Grenkow, D.; Hart, L.; Normand, S.; Powell, A.; Li, Y.
EPI1005360	HA	Canada	2017-Feb-07	EPI_ISL_265673	A/Ontario/RV1213/2017	Ontario Agency for Health Protection and Promotion (OAHPP)	Public Health Agency of Canada (PHAC)	Bastien, N.; Grenkow, D.; Hart, L.; Normand, S.; Powell, A.; Li, Y.
EPI1005361	HA	Canada	2017-Feb-15	EPI_ISL_265674	A/Ontario/RV1214/2017	Ontario Agency for Health Protection and Promotion (OAHPP)	Public Health Agency of Canada (PHAC)	Bastien, N.; Grenkow, D.; Hart, L.; Normand, S.; Powell, A.; Li, Y.
EPI1005362	HA	Canada	2017-Feb-16	EPI_ISL_265675	A/Ontario/RV1215/2017	Ontario Agency for Health Protection and Promotion (OAHPP)	Public Health Agency of Canada (PHAC)	Bastien, N.; Grenkow, D.; Hart, L.; Normand, S.; Powell, A.; Li, Y.
EPI1005363	HA	Canada	2017-Feb-11	EPI_ISL_265676	A/Ontario/RV1216/2017	Ontario Agency for Health Protection and Promotion (OAHPP)	Public Health Agency of Canada (PHAC)	Bastien, N.; Grenkow, D.; Hart, L.; Normand, S.; Powell, A.; Li, Y.
EPI1005364	HA	Canada	2017-Feb-16	EPI_ISL_265677	A/Ontario/RV1217/2017	Ontario Agency for Health Protection and Promotion (OAHPP)	Public Health Agency of Canada (PHAC)	Bastien, N.; Grenkow, D.; Hart, L.; Normand, S.; Powell, A.; Li, Y.
EPI1005365	HA	Canada	2017-Feb-19	EPI_ISL_265678	A/Ontario/RV1218/2017	Ontario Agency for Health Protection and Promotion (OAHPP)	Public Health Agency of Canada (PHAC)	Bastien, N.; Grenkow, D.; Hart, L.; Normand, S.; Powell, A.; Li, Y.
EPI1005367	HA	Canada	2017-Feb-15	EPI_ISL_265680	A/Ontario/RV1220/2017	Ontario Agency for Health Protection and Promotion (OAHPP)	Public Health Agency of Canada (PHAC)	Bastien, N.; Grenkow, D.; Hart, L.; Normand, S.; Powell, A.; Li, Y.
EPI1005368	HA	Canada	2017-Feb-11	EPI_ISL_265681	A/Ontario/RV1221/2017	Ontario Agency for Health Protection and Promotion (OAHPP)	Public Health Agency of Canada (PHAC)	Bastien, N.; Grenkow, D.; Hart, L.; Normand, S.; Powell, A.; Li, Y.
EPI1005369	HA	Canada	2017-Feb-15	EPI_ISL_265682	A/Ontario/RV1222/2017	Ontario Agency for Health Protection and Promotion (OAHPP)	Public Health Agency of Canada (PHAC)	Bastien, N.; Grenkow, D.; Hart, L.; Normand, S.; Powell, A.; Li, Y.
EPI1005371	HA	Canada	2017-Feb-18	EPI_ISL_265684	A/Ontario/RV1230/2017	Ontario Agency for Health Protection and Promotion (OAHPP)	Public Health Agency of Canada (PHAC)	Bastien, N.; Grenkow, D.; Hart, L.; Normand, S.; Powell, A.; Li, Y.
EPI1005372	HA	Canada	2017-Feb-24	EPI_ISL_265685	A/Ontario/RV1234/2017	Ontario Agency for Health Protection and Promotion (OAHPP)	Public Health Agency of Canada (PHAC)	Bastien, N.; Grenkow, D.; Hart, L.; Normand, S.; Powell, A.; Li, Y.
EPI1005373	HA	Canada	2017-Feb-23	EPI_ISL_265686	A/Ontario/RV1235/2017	Ontario Agency for Health Protection and Promotion (OAHPP)	Public Health Agency of Canada (PHAC)	Bastien, N.; Grenkow, D.; Hart, L.; Normand, S.; Powell, A.; Li, Y.
EPI1005374	HA	Canada	2017-Feb-22	EPI_ISL_265687	A/Ontario/RV1236/2017	Ontario Agency for Health Protection and Promotion (OAHPP)	Public Health Agency of Canada (PHAC)	Bastien, N.; Grenkow, D.; Hart, L.; Normand, S.; Powell, A.; Li, Y.
EPI1005375	HA	Canada	2017-Feb-21	EPI_ISL_265688	A/Ontario/RV1237/2017	Ontario Agency for Health Protection and Promotion (OAHPP)	Public Health Agency of Canada (PHAC)	Bastien, N.; Grenkow, D.; Hart, L.; Normand, S.; Powell, A.; Li, Y.
EPI1005376	HA	Canada	2017-Feb-17	EPI_ISL_265689	A/Ontario/RV1238/2017	Ontario Agency for Health Protection and Promotion (OAHPP)	Public Health Agency of Canada (PHAC)	Bastien, N.; Grenkow, D.; Hart, L.; Normand, S.; Powell, A.; Li, Y.
EPI1005377	HA	Canada	2017-Feb-11	EPI_ISL_265690	A/Ontario/RV1239/2017	Ontario Agency for Health Protection and Promotion (OAHPP)	Public Health Agency of Canada (PHAC)	Bastien, N.; Grenkow, D.; Hart, L.; Normand, S.; Powell, A.; Li, Y.
EPI1005378	HA	Canada	2017-Feb-20	EPI_ISL_265691	A/Ontario/RV1240/2017	Ontario Agency for Health Protection and Promotion (OAHPP)	Public Health Agency of Canada (PHAC)	Bastien, N.; Grenkow, D.; Hart, L.; Normand, S.; Powell, A.; Li, Y.
EPI1005379	HA	Canada	2017-Feb-21	EPI_ISL_265692	A/Ontario/RV1241/2017	Ontario Agency for Health Protection and Promotion (OAHPP)	Public Health Agency of Canada (PHAC)	Bastien, N.; Grenkow, D.; Hart, L.; Normand, S.; Powell, A.; Li, Y.
EPI1005380	HA	Canada	2017-Feb-17	EPI_ISL_265693	A/Ontario/RV1242/2017	Ontario Agency for Health Protection and Promotion (OAHPP)	Public Health Agency of Canada (PHAC)	Bastien, N.; Grenkow, D.; Hart, L.; Normand, S.; Powell, A.; Li, Y.
EPI1005381	HA	Canada	2017-Feb-23	EPI_ISL_265694	A/Ontario/RV1243/2017	Ontario Agency for Health Protection and Promotion (OAHPP)	Public Health Agency of Canada (PHAC)	Bastien, N.; Grenkow, D.; Hart, L.; Normand, S.; Powell, A.; Li, Y.
EPI1005383	HA	Canada	2017-Feb-24	EPI_ISL_265696	A/Ontario/RV1245/2017	Ontario Agency for Health Protection and Promotion (OAHPP)	Public Health Agency of Canada (PHAC)	Bastien, N.; Grenkow, D.; Hart, L.; Normand, S.; Powell, A.; Li, Y.
EPI1005384	HA	Canada	2017-Feb-25	EPI_ISL_265697	A/Ontario/RV1285/2017		Public Health Agency of Canada (PHAC)	Bastien, N.; Grenkow, D.; Hart, L.; Normand, S.; Powell, A.; Li, Y.
EPI1005385	HA	Canada	2017-Feb-26	EPI_ISL_265698	A/Ontario/RV1286/2017		Public Health Agency of Canada (PHAC)	Bastien, N.; Grenkow, D.; Hart, L.; Normand, S.; Powell, A.; Li, Y.
EPI1005386	HA	Canada	2017-Feb-21	EPI_ISL_265699	A/Ontario/RV1287/2017		Public Health Agency of Canada (PHAC)	Bastien, N.; Grenkow, D.; Hart, L.; Normand, S.; Powell, A.; Li, Y.
EPI1005387	HA	Canada	2017-Feb-22	EPI_ISL_265700	A/Ontario/RV1289/2017		Public Health Agency of Canada (PHAC)	Bastien, N.; Grenkow, D.; Hart, L.; Normand, S.; Powell, A.; Li, Y.
EPI1005388	HA	Canada	2017-Feb-27	EPI_ISL_265701	A/Ontario/RV1291/2017		Public Health Agency of Canada (PHAC)	Bastien, N.; Grenkow, D.; Hart, L.; Normand, S.; Powell, A.; Li, Y.
EPI1005389	HA	Canada	2017-Feb-18	EPI_ISL_265702	A/Ontario/RV1292/2017		Public Health Agency of Canada (PHAC)	Bastien, N.; Grenkow, D.; Hart, L.; Normand, S.; Powell, A.; Li, Y.
EPI1005390	HA	Canada	2017-Feb-17	EPI_ISL_265703	A/Ontario/RV1353/2017	Ontario Agency for Health Protection and Promotion (OAHPP)	Public Health Agency of Canada (PHAC)	Bastien, N.; Grenkow, D.; Hart, L.; Normand, S.; Powell, A.; Li, Y.
EPI1005391	HA	Canada	2017-Feb-19	EPI_ISL_265704	A/Ontario/RV1355/2017	Ontario Agency for Health Protection and Promotion (OAHPP)	Public Health Agency of Canada (PHAC)	Bastien, N.; Grenkow, D.; Hart, L.; Normand, S.; Powell, A.; Li, Y.
EPI1005392	HA	Canada	2017-Feb-24	EPI_ISL_265705	A/Ontario/RV1366/2017	Ontario Agency for Health Protection and Promotion (OAHPP)	Public Health Agency of Canada (PHAC)	Bastien, N.; Grenkow, D.; Hart, L.; Normand, S.; Powell, A.; Li, Y.
EPI1005393	HA	Canada	2017-Feb-28	EPI_ISL_265706	A/Ontario/RV1367/2017	Ontario Agency for Health Protection and Promotion (OAHPP)	Public Health Agency of Canada (PHAC)	Bastien, N.; Grenkow, D.; Hart, L.; Normand, S.; Powell, A.; Li, Y.
EPI1005394	HA	Canada	2017-Feb-27	EPI_ISL_265707	A/Ontario/RV1368/2017	Ontario Agency for Health Protection and Promotion (OAHPP)	Public Health Agency of Canada (PHAC)	Bastien, N.; Grenkow, D.; Hart, L.; Normand, S.; Powell, A.; Li, Y.
EPI1005395	HA	Canada	2017-Feb-23	EPI_ISL_265708	A/Ontario/RV1369/2017	Ontario Agency for Health Protection and Promotion (OAHPP)	Public Health Agency of Canada (PHAC)	Bastien, N.; Grenkow, D.; Hart, L.; Normand, S.; Powell, A.; Li, Y.
EPI1005396	HA	Canada	2017-Mar-02	EPI_ISL_265709	A/Ontario/RV1370/2017	Ontario Agency for Health Protection and Promotion (OAHPP)	Public Health Agency of Canada (PHAC)	Bastien, N.; Grenkow, D.; Hart, L.; Normand, S.; Powell, A.; Li, Y.
EPI1005398	HA	Canada	2017-Mar-06	EPI_ISL_265710	A/Ontario/RV1372/2017	Ontario Agency for Health Protection and Promotion (OAHPP)	Public Health Agency of Canada (PHAC)	Bastien, N.; Grenkow, D.; Hart, L.; Normand, S.; Powell, A.; Li, Y.
EPI1005399	HA	Canada	2017-Mar-03	EPI_ISL_265711	A/Ontario/RV1373/2017	Ontario Agency for Health Protection and Promotion (OAHPP)	Public Health Agency of Canada (PHAC)	Bastien, N.; Grenkow, D.; Hart, L.; Normand, S.; Powell, A.; Li, Y.
EPI1005400	HA	Canada	2017-Mar-02	EPI_ISL_265712	A/Ontario/RV1374/2017	Ontario Agency for Health Protection and Promotion (OAHPP)	Public Health Agency of Canada (PHAC)	Bastien, N.; Grenkow, D.; Hart, L.; Normand, S.; Powell, A.; Li, Y.
EPI1005401	HA	Canada	2017-Mar-03	EPI_ISL_265713	A/Ontario/RV1375/2017	Ontario Agency for Health Protection and Promotion (OAHPP)	Public Health Agency of Canada (PHAC)	Bastien, N.; Grenkow, D.; Hart, L.; Normand, S.; Powell, A.; Li, Y.
EPI1005403	HA	Canada	2017-Mar-06	EPI_ISL_265714	A/Ontario/RV1376/2017	Ontario Agency for Health Protection and Promotion (OAHPP)	Public Health Agency of Canada (PHAC)	Bastien, N.; Grenkow, D.; Hart, L.; Normand, S.; Powell, A.; Li, Y.
EPI1005404	HA	Canada	2017-Feb-21	EPI_ISL_265715	A/Ontario/RV1377/2017	Ontario Agency for Health Protection and Promotion (OAHPP)	Public Health Agency of Canada (PHAC)	Bastien, N.; Grenkow, D.; Hart, L.; Normand, S.; Powell, A.; Li, Y.
EPI1005405	HA	Canada	2017-Feb-03	EPI_ISL_265716	A/Ontario/RV1379/2017		Public Health Agency of Canada (PHAC)	Bastien, N.; Grenkow, D.; Hart, L.; Normand, S.; Powell, A.; Li, Y.
EPI1005406	HA	Canada	2017-Feb-02	EPI_ISL_265717	A/Ontario/RV1380/2017		Public Health Agency of Canada (PHAC)	Bastien, N.; Grenkow, D.; Hart, L.; Normand, S.; Powell, A.; Li, Y.
EPI1005407	HA	Canada	2017-Feb-26	EPI_ISL_265718	A/Ontario/RV1381/2017		Public Health Agency of Canada (PHAC)	Bastien, N.; Grenkow, D.; Hart, L.; Normand, S.; Powell, A.; Li, Y.
EPI1005408	HA	Canada	2017-Feb-27	EPI_ISL_265719	A/Ontario/RV1382/2017		Public Health Agency of Canada (PHAC)	Bastien, N.; Grenkow, D.; Hart, L.; Normand, S.; Powell, A.; Li, Y.
EPI1005409	HA	Canada	2017-Feb-17	EPI_ISL_265720	A/Ontario/RV1384/2017		Public Health Agency of Canada (PHAC)	Bastien, N.; Grenkow, D.; Hart, L.; Normand, S.; Powell, A.; Li, Y.
EPI1005410	HA	Canada	2017-Feb-06	EPI_ISL_265721	A/Ontario/RV1385/2017		Public Health Agency of Canada (PHAC)	Bastien, N.; Grenkow, D.; Hart, L.; Normand, S.; Powell, A.; Li, Y.
EPI1005411	HA	Canada	2017-Feb-06	EPI_ISL_265722	A/Ontario/RV1386/2017		Public Health Agency of Canada (PHAC)	Bastien, N.; Grenkow, D.; Hart, L.; Normand, S.; Powell, A.; Li, Y.
EPI1005415	HA	Canada	2017-Feb-15	EPI_ISL_265726	A/Ontario/RV1391/2017		Public Health Agency of Canada (PHAC)	Bastien, N.; Grenkow, D.; Hart, L.; Normand, S.; Powell, A.; Li, Y.
EPI1005416	HA	Canada	2017-Feb-14	EPI_ISL_265727	A/Ontario/RV1392/2017		Public Health Agency of Canada (PHAC)	Bastien, N.; Grenkow, D.; Hart, L.; Normand, S.; Powell, A.; Li, Y.
EPI1005417	HA	Canada	2017-Feb-04	EPI_ISL_265728	A/Ontario/RV1393/2017		Public Health Agency of Canada (PHAC)	Bastien, N.; Grenkow, D.; Hart, L.; Normand, S.; Powell, A.; Li, Y.
EPI1005418	HA	Canada	2017-Feb-09	EPI_ISL_265729	A/Ontario/RV1394/2017		Public Health Agency of Canada (PHAC)	Bastien, N.; Grenkow, D.; Hart, L.; Normand, S.; Powell, A.; Li, Y.
EPI1005419	HA	Canada	2017-Mar-22	EPI_ISL_265730	A/Ontario/RV1401/2017		Public Health Agency of Canada (PHAC)	Bastien, N.; Grenkow, D.; Hart, L.; Normand, S.; Powell, A.; Li, Y.
EPI1005420	HA	Canada	2017-Mar-21	EPI_ISL_265731	A/Ontario/RV1402/2017		Public Health Agency of Canada (PHAC)	Bastien, N.; Grenkow, D.; Hart, L.; Normand, S.; Powell, A.; Li, Y.
EPI1005421	HA	Canada	2017-Mar-24	EPI_ISL_265732	A/Ontario/RV1403/2017		Public Health Agency of Canada (PHAC)	Bastien, N.; Grenkow, D.; Hart, L.; Normand, S.; Powell, A.; Li, Y.
EPI1005427	HA	Canada	2017-Feb-13	EPI_ISL_265738	A/Ontario/RV1629/2017		Public Health Agency of Canada (PHAC)	Bastien, N.; Grenkow, D.; Hart, L.; Normand, S.; Powell, A.; Li, Y.
EPI1005428	HA	Canada	2017-Mar-23	EPI_ISL_265739	A/Ontario/RV1632/2017		Public Health Agency of Canada (PHAC)	Bastien, N.; Grenkow, D.; Hart, L.; Normand, S.; Powell, A.; Li, Y.
EPI1005429	HA	Canada	2017-Mar-26	EPI_ISL_265740	A/Ontario/RV1633/2017		Public Health Agency of Canada (PHAC)	Bastien, N.; Grenkow, D.; Hart, L.; Normand, S.; Powell, A.; Li, Y.
EPI1005430	HA	Canada	2017-Mar-26	EPI_ISL_265741	A/Ontario/RV1634/2017		Public Health Agency of Canada (PHAC)	Bastien, N.; Grenkow, D.; Hart, L.; Normand, S.; Powell, A.; Li, Y.
EPI1005431	HA	Canada	2017-Mar-30	EPI_ISL_265742	A/Ontario/RV1640/2017		Public Health Agency of Canada (PHAC)	Bastien, N.; Grenkow, D.; Hart, L.; Normand, S.; Powell, A.; Li, Y.
EPI1005432	HA	Canada	2017-Mar-30	EPI_ISL_265743	A/Ontario/RV1641/2017		Public Health Agency of Canada (PHAC)	Bastien, N.; Grenkow, D.; Hart, L.; Normand, S.; Powell, A.; Li, Y.
EPI1005433	HA	Canada	2017-Mar-30	EPI_ISL_265744	A/Ontario/RV1642/2017		Public Health Agency of Canada (PHAC)	Bastien, N.; Grenkow, D.; Hart, L.; Normand, S.; Powell, A.; Li, Y.
EPI1005434	HA	Canada	2017-Mar-31	EPI_ISL_265745	A/Ontario/RV1643/2017		Public Health Agency of Canada (PHAC)	Bastien, N.; Grenkow, D.; Hart, L.; Normand, S.; Powell, A.; Li, Y.
EPI1005435	HA	Canada	2017-Apr-02	EPI_ISL_265746	A/Ontario/RV1644/2017		Public Health Agency of Canada (PHAC)	Bastien, N.; Grenkow, D.; Hart, L.; Normand, S.; Powell, A.; Li, Y.
EPI1005436	HA	Canada	2017-Apr-02	EPI_ISL_265747	A/Ontario/RV1645/2017		Public Health Agency of Canada (PHAC)	Bastien, N.; Grenkow, D.; Hart, L.; Normand, S.; Powell, A.; Li, Y.
EPI1005438	HA	Canada	2017-Apr-04	EPI_ISL_265748	A/Ontario/RV1647/2017		Public Health Agency of Canada (PHAC)	Bastien, N.; Grenkow, D.; Hart, L.; Normand, S.; Powell, A.; Li, Y.
EPI1005439	HA	Canada	2017-Mar-21	EPI_ISL_265749	A/Ontario/RV1650/2017		Public Health Agency of Canada (PHAC)	Bastien, N.; Grenkow, D.; Hart, L.; Normand, S.; Powell, A.; Li, Y.
EPI1005441	HA	Canada	2017-Feb-03	EPI_ISL_265751	A/Ontario/RV1658/2017		Public Health Agency of Canada (PHAC)	Bastien, N.; Grenkow, D.; Hart, L.; Normand, S.; Powell, A.; Li, Y.
EPI1005442	HA	Canada	2017-Feb-27	EPI_ISL_265752	A/Ontario/RV1660/2017		Public Health Agency of Canada (PHAC)	Bastien, N.; Grenkow, D.; Hart, L.; Normand, S.; Powell, A.; Li, Y.
EPI1005443	HA	Canada	2017-Feb-25	EPI_ISL_265753	A/Ontario/RV1661/2017		Public Health Agency of Canada (PHAC)	Bastien, N.; Grenkow, D.; Hart, L.; Normand, S.; Powell, A.; Li, Y.
EPI1005444	HA	Canada	2017-Mar-31	EPI_ISL_265754	A/Ontario/RV1663/2017		Public Health Agency of Canada (PHAC)	Bastien, N.; Grenkow, D.; Hart, L.; Normand, S.; Powell, A.; Li, Y.
EPI1005445	HA	Canada	2017-Mar-24	EPI_ISL_265755	A/Ontario/RV1689/2017		Public Health Agency of Canada (PHAC)	Bastien, N.; Grenkow, D.; Hart, L.; Normand, S.; Powell, A.; Li, Y.
EPI1005447	HA	Canada	2017-Apr-16	EPI_ISL_265756	A/Ontario/RV1690/2017		Public Health Agency of Canada (PHAC)	Bastien, N.; Grenkow, D.; Hart, L.; Normand, S.; Powell, A.; Li, Y.
EPI1005448	HA	Canada	2017-Mar-13	EPI_ISL_265757	A/Ontario/RV1691/2017		Public Health Agency of Canada (PHAC)	Bastien, N.; Grenkow, D.; Hart, L.; Normand, S.; Powell, A.; Li, Y.
EPI1005449	HA	Canada	2017-Mar-20	EPI_ISL_265758	A/Ontario/RV1746/2017		Public Health Agency of Canada (PHAC)	Bastien, N.; Grenkow, D.; Hart, L.; Normand, S.; Powell, A.; Li, Y.
EPI1005450	HA	Canada	2017-Mar-27	EPI_ISL_265759	A/Ontario/RV1747/2017		Public Health Agency of Canada (PHAC)	Bastien, N.; Grenkow, D.; Hart, L.; Normand, S.; Powell, A.; Li, Y.
EPI1005451	HA	Canada	2017-Apr-10	EPI_ISL_265760	A/Ontario/RV1750/2017		Public Health Agency of Canada (PHAC)	Bastien, N.; Grenkow, D.; Hart, L.; Normand, S.; Powell, A.; Li, Y.
EPI1005452	HA	Canada	2017-Feb-27	EPI_ISL_265761	A/Ontario/RV1754/2017	Ontario Agency for Health Protection and Promotion (OAHPP)	Public Health Agency of Canada (PHAC)	Bastien, N.; Grenkow, D.; Hart, L.; Normand, S.; Powell, A.; Li, Y.
EPI1005453	HA	Canada	2017-Mar-01	EPI_ISL_265762	A/Ontario/RV1756/2017	Ontario Agency for Health Protection and Promotion (OAHPP)	Public Health Agency of Canada (PHAC)	Bastien, N.; Grenkow, D.; Hart, L.; Normand, S.; Powell, A.; Li, Y.
EPI1005454	HA	Canada	2017-Mar-07	EPI_ISL_265763	A/Ontario/RV1758/2017	Ontario Agency for Health Protection and Promotion (OAHPP)	Public Health Agency of Canada (PHAC)	Bastien, N.; Grenkow, D.; Hart, L.; Normand, S.; Powell, A.; Li, Y.
EPI1005455	HA	Canada	2017-Mar-10	EPI_ISL_265764	A/Ontario/RV1760/2017	Ontario Agency for Health Protection and Promotion (OAHPP)	Public Health Agency of Canada (PHAC)	Bastien, N.; Grenkow, D.; Hart, L.; Normand, S.; Powell, A.; Li, Y.
EPI1005456	HA	Canada	2017-Mar-13	EPI_ISL_265765	A/Ontario/RV1763/2017	Ontario Agency for Health Protection and Promotion (OAHPP)	Public Health Agency of Canada (PHAC)	Bastien, N.; Grenkow, D.; Hart, L.; Normand, S.; Powell, A.; Li, Y.
EPI1005457	HA	Canada	2017-Mar-16	EPI_ISL_265766	A/Ontario/RV1768/2017	Ontario Agency for Health Protection and Promotion (OAHPP)	Public Health Agency of Canada (PHAC)	Bastien, N.; Grenkow, D.; Hart, L.; Normand, S.; Powell, A.; Li, Y.
EPI1005458	HA	Canada	2017-Mar-20	EPI_ISL_265767	A/Ontario/RV1774/2017	Ontario Agency for Health Protection and Promotion (OAHPP)	Public Health Agency of Canada (PHAC)	Bastien, N.; Grenkow, D.; Hart, L.; Normand, S.; Powell, A.; Li, Y.
EPI1005459	HA	Canada	2017-Mar-21	EPI_ISL_265768	A/Ontario/RV1776/2017	Ontario Agency for Health Protection and Promotion (OAHPP)	Public Health Agency of Canada (PHAC)	Bastien, N.; Grenkow, D.; Hart, L.; Normand, S.; Powell, A.; Li, Y.
EPI1005460	HA	Canada	2017-Mar-21	EPI_ISL_265769	A/Ontario/RV1778/2017	Ontario Agency for Health Protection and Promotion (OAHPP)	Public Health Agency of Canada (PHAC)	Bastien, N.; Grenkow, D.; Hart, L.; Normand, S.; Powell, A.; Li, Y.
EPI1005461	HA	Canada	2017-Mar-23	EPI_ISL_265770	A/Ontario/RV1780/2017	Ontario Agency for Health Protection and Promotion (OAHPP)	Public Health Agency of Canada (PHAC)	Bastien, N.; Grenkow, D.; Hart, L.; Normand, S.; Powell, A.; Li, Y.
EPI1005462	HA	Canada	2017-Feb-27	EPI_ISL_265771	A/Ontario/RV1791/2017	Ontario Agency for Health Protection and Promotion (OAHPP)	Public Health Agency of Canada (PHAC)	Bastien, N.; Grenkow, D.; Hart, L.; Normand, S.; Powell, A.; Li, Y.
EPI1005463	HA	Canada	2017-Mar-28	EPI_ISL_265772	A/Ontario/RV1792/2017	Ontario Agency for Health Protection and Promotion (OAHPP)	Public Health Agency of Canada (PHAC)	Bastien, N.; Grenkow, D.; Hart, L.; Normand, S.; Powell, A.; Li, Y.
EPI1005464	HA	Canada	2017-Mar-28	EPI_ISL_265773	A/Ontario/RV1793/2017	Ontario Agency for Health Protection and Promotion (OAHPP)	Public Health Agency of Canada (PHAC)	Bastien, N.; Grenkow, D.; Hart, L.; Normand, S.; Powell, A.; Li, Y.
EPI1005465	HA	Canada	2017-Mar-03	EPI_ISL_265774	A/Ontario/RV1795/2017	Ontario Agency for Health Protection and Promotion (OAHPP)	Public Health Agency of Canada (PHAC)	Bastien, N.; Grenkow, D.; Hart, L.; Normand, S.; Powell, A.; Li, Y.
EPI1005466	HA	Canada	2017-Mar-10	EPI_ISL_265775	A/Ontario/RV1800/2017	Ontario Agency for Health Protection and Promotion (OAHPP)	Public Health Agency of Canada (PHAC)	Bastien, N.; Grenkow, D.; Hart, L.; Normand, S.; Powell, A.; Li, Y.
EPI1005467	HA	Canada	2017-Mar-02	EPI_ISL_265776	A/Ontario/RV1807/2017	Ontario Agency for Health Protection and Promotion (OAHPP)	Public Health Agency of Canada (PHAC)	Bastien, N.; Grenkow, D.; Hart, L.; Normand, S.; Powell, A.; Li, Y.
EPI1005468	HA	Canada	2017-Mar-16	EPI_ISL_265777	A/Ontario/RV1824/2017	Ontario Agency for Health Protection and Promotion (OAHPP)	Public Health Agency of Canada (PHAC)	Bastien, N.; Grenkow, D.; Hart, L.; Normand, S.; Powell, A.; Li, Y.
EPI1005469	HA	Canada	2017-Feb-06	EPI_ISL_265778	A/Ontario/RV1862/2017	Ontario Agency for Health Protection and Promotion (OAHPP)	Public Health Agency of Canada (PHAC)	Bastien, N.; Grenkow, D.; Hart, L.; Normand, S.; Powell, A.; Li, Y.
EPI1005470	HA	Canada	2017-Apr-17	EPI_ISL_265779	A/Ontario/RV1886/2017	Ontario Agency for Health Protection and Promotion (OAHPP)	Public Health Agency of Canada (PHAC)	Bastien, N.; Grenkow, D.; Hart, L.; Normand, S.; Powell, A.; Li, Y.
EPI1005471	HA	Canada	2017-Mar-13	EPI_ISL_265780	A/Ontario/RV1891/2017	Ontario Agency for Health Protection and Promotion (OAHPP)	Public Health Agency of Canada (PHAC)	Bastien, N.; Grenkow, D.; Hart, L.; Normand, S.; Powell, A.; Li, Y.
EPI1005472	HA	Canada	2017-Mar-26	EPI_ISL_265781	A/Ontario/RV1906/2017	Ontario Agency for Health Protection and Promotion (OAHPP)	Public Health Agency of Canada (PHAC)	Bastien, N.; Grenkow, D.; Hart, L.; Normand, S.; Powell, A.; Li, Y.
EPI1005473	HA	Canada	2017-Mar-27	EPI_ISL_265782	A/Ontario/RV1908/2017	Ontario Agency for Health Protection and Promotion (OAHPP)	Public Health Agency of Canada (PHAC)	Bastien, N.; Grenkow, D.; Hart, L.; Normand, S.; Powell, A.; Li, Y.
EPI1005474	HA	Canada	2017-Apr-18	EPI_ISL_265783	A/Ontario/RV1914/2017	Ontario Agency for Health Protection and Promotion (OAHPP)	Public Health Agency of Canada (PHAC)	Bastien, N.; Grenkow, D.; Hart, L.; Normand, S.; Powell, A.; Li, Y.
EPI1005485	HA	Canada	2017-Feb-27	EPI_ISL_265789	A/Prince Edward Island/RV1607/2017		Public Health Agency of Canada (PHAC)	Bastien, N.; Grenkow, D.; Hart, L.; Normand, S.; Powell, A.; Li, Y.
EPI1005487	HA	Canada	2017-Mar-15	EPI_ISL_265790	A/Prince Edward Island/RV1608/2017		Public Health Agency of Canada (PHAC)	Bastien, N.; Grenkow, D.; Hart, L.; Normand, S.; Powell, A.; Li, Y.
EPI1005489	HA	Canada	2017-Mar-17	EPI_ISL_265791	A/Prince Edward Island/RV1609/2017		Public Health Agency of Canada (PHAC)	Bastien, N.; Grenkow, D.; Hart, L.; Normand, S.; Powell, A.; Li, Y.
EPI1005573	HA	Canada	2017-Feb-15	EPI_ISL_265854	A/Saskatchewan/RV0609/2017		Public Health Agency of Canada (PHAC)	Bastien, N.; Grenkow, D.; Hart, L.; Normand, S.; Powell, A.; Li, Y.
EPI1005574	HA	Canada	2017-Feb-15	EPI_ISL_265855	A/Saskatchewan/RV0610/2017		Public Health Agency of Canada (PHAC)	Bastien, N.; Grenkow, D.; Hart, L.; Normand, S.; Powell, A.; Li, Y.
EPI1005575	HA	Canada	2017-Feb-15	EPI_ISL_265856	A/Saskatchewan/RV0611/2017		Public Health Agency of Canada (PHAC)	Bastien, N.; Grenkow, D.; Hart, L.; Normand, S.; Powell, A.; Li, Y.
EPI1005585	HA	Canada	2017-Feb-15	EPI_ISL_265866	A/Saskatchewan/RV0622/2017		Public Health Agency of Canada (PHAC)	Bastien, N.; Grenkow, D.; Hart, L.; Normand, S.; Powell, A.; Li, Y.
EPI1005587	HA	Canada	2017-Feb-15	EPI_ISL_265868	A/Saskatchewan/RV0625/2017		Public Health Agency of Canada (PHAC)	Bastien, N.; Grenkow, D.; Hart, L.; Normand, S.; Powell, A.; Li, Y.
EPI1005597	HA	Canada	2017-Feb-04	EPI_ISL_265877	A/Saskatchewan/RV0838/2017		Public Health Agency of Canada (PHAC)	Bastien, N.; Grenkow, D.; Hart, L.; Normand, S.; Powell, A.; Li, Y.
EPI1005598	HA	Canada	2017-Feb-02	EPI_ISL_265878	A/Saskatchewan/RV0839/2017		Public Health Agency of Canada (PHAC)	Bastien, N.; Grenkow, D.; Hart, L.; Normand, S.; Powell, A.; Li, Y.
EPI1005599	HA	Canada	2017-Feb-02	EPI_ISL_265879	A/Saskatchewan/RV0841/2017		Public Health Agency of Canada (PHAC)	Bastien, N.; Grenkow, D.; Hart, L.; Normand, S.; Powell, A.; Li, Y.
EPI1005601	HA	Canada	2017-Feb-09	EPI_ISL_265880	A/Saskatchewan/RV0843/2017		Public Health Agency of Canada (PHAC)	Bastien, N.; Grenkow, D.; Hart, L.; Normand, S.; Powell, A.; Li, Y.
EPI1005602	HA	Canada	2017-Feb-02	EPI_ISL_265881	A/Saskatchewan/RV0844/2017		Public Health Agency of Canada (PHAC)	Bastien, N.; Grenkow, D.; Hart, L.; Normand, S.; Powell, A.; Li, Y.
EPI1005603	HA	Canada	2017-Feb-02	EPI_ISL_265882	A/Saskatchewan/RV0845/2017		Public Health Agency of Canada (PHAC)	Bastien, N.; Grenkow, D.; Hart, L.; Normand, S.; Powell, A.; Li, Y.
EPI1005604	HA	Canada	2017-Feb-03	EPI_ISL_265883	A/Saskatchewan/RV0846/2017		Public Health Agency of Canada (PHAC)	Bastien, N.; Grenkow, D.; Hart, L.; Normand, S.; Powell, A.; Li, Y.
EPI1005605	HA	Canada	2017-Feb-06	EPI_ISL_265884	A/Saskatchewan/RV0847/2017		Public Health Agency of Canada (PHAC)	Bastien, N.; Grenkow, D.; Hart, L.; Normand, S.; Powell, A.; Li, Y.
EPI1005606	HA	Canada	2017-Feb-02	EPI_ISL_265885	A/Saskatchewan/RV0848/2017		Public Health Agency of Canada (PHAC)	Bastien, N.; Grenkow, D.; Hart, L.; Normand, S.; Powell, A.; Li, Y.
EPI1005616	HA	Canada	2017-Feb-24	EPI_ISL_265895	A/Saskatchewan/RV0860/2017		Public Health Agency of Canada (PHAC)	Bastien, N.; Grenkow, D.; Hart, L.; Normand, S.; Powell, A.; Li, Y.
EPI1005624	HA	Canada	2017-Feb-23	EPI_ISL_265903	A/Saskatchewan/RV1161/2017		Public Health Agency of Canada (PHAC)	Bastien, N.; Grenkow, D.; Hart, L.; Normand, S.; Powell, A.; Li, Y.
EPI1005625	HA	Canada	2017-Feb-23	EPI_ISL_265904	A/Saskatchewan/RV1162/2017		Public Health Agency of Canada (PHAC)	Bastien, N.; Grenkow, D.; Hart, L.; Normand, S.; Powell, A.; Li, Y.
EPI1005626	HA	Canada	2017-Feb-22	EPI_ISL_265905	A/Saskatchewan/RV1163/2017		Public Health Agency of Canada (PHAC)	Bastien, N.; Grenkow, D.; Hart, L.; Normand, S.; Powell, A.; Li, Y.
EPI1005627	HA	Canada	2017-Feb-17	EPI_ISL_265906	A/Saskatchewan/RV1164/2017		Public Health Agency of Canada (PHAC)	Bastien, N.; Grenkow, D.; Hart, L.; Normand, S.; Powell, A.; Li, Y.
EPI1005628	HA	Canada	2017-Feb-16	EPI_ISL_265907	A/Saskatchewan/RV1165/2017		Public Health Agency of Canada (PHAC)	Bastien, N.; Grenkow, D.; Hart, L.; Normand, S.; Powell, A.; Li, Y.
EPI1005629	HA	Canada	2017-Feb-17	EPI_ISL_265908	A/Saskatchewan/RV1166/2017		Public Health Agency of Canada (PHAC)	Bastien, N.; Grenkow, D.; Hart, L.; Normand, S.; Powell, A.; Li, Y.
EPI1005630	HA	Canada	2017-Feb-23	EPI_ISL_265909	A/Saskatchewan/RV1167/2017		Public Health Agency of Canada (PHAC)	Bastien, N.; Grenkow, D.; Hart, L.; Normand, S.; Powell, A.; Li, Y.
EPI1005631	HA	Canada	2017-Feb-21	EPI_ISL_265910	A/Saskatchewan/RV1168/2017		Public Health Agency of Canada (PHAC)	Bastien, N.; Grenkow, D.; Hart, L.; Normand, S.; Powell, A.; Li, Y.
EPI1005632	HA	Canada	2017-Feb-22	EPI_ISL_265911	A/Saskatchewan/RV1169/2017		Public Health Agency of Canada (PHAC)	Bastien, N.; Grenkow, D.; Hart, L.; Normand, S.; Powell, A.; Li, Y.
EPI1005633	HA	Canada	2017-Feb-22	EPI_ISL_265912	A/Saskatchewan/RV1170/2017		Public Health Agency of Canada (PHAC)	Bastien, N.; Grenkow, D.; Hart, L.; Normand, S.; Powell, A.; Li, Y.
EPI1005634	HA	Canada	2017-Feb-21	EPI_ISL_265913	A/Saskatchewan/RV1171/2017		Public Health Agency of Canada (PHAC)	Bastien, N.; Grenkow, D.; Hart, L.; Normand, S.; Powell, A.; Li, Y.
EPI1005635	HA	Canada	2017-Feb-17	EPI_ISL_265914	A/Saskatchewan/RV1172/2017		Public Health Agency of Canada (PHAC)	Bastien, N.; Grenkow, D.; Hart, L.; Normand, S.; Powell, A.; Li, Y.
EPI1005636	HA	Canada	2017-Mar-10	EPI_ISL_265915	A/Saskatchewan/RV1173/2017		Public Health Agency of Canada (PHAC)	Bastien, N.; Grenkow, D.; Hart, L.; Normand, S.; Powell, A.; Li, Y.
EPI1005637	HA	Canada	2017-Mar-10	EPI_ISL_265916	A/Saskatchewan/RV1174/2017		Public Health Agency of Canada (PHAC)	Bastien, N.; Grenkow, D.; Hart, L.; Normand, S.; Powell, A.; Li, Y.
EPI1005638	HA	Canada	2017-Feb-21	EPI_ISL_265917	A/Saskatchewan/RV1175/2017		Public Health Agency of Canada (PHAC)	Bastien, N.; Grenkow, D.; Hart, L.; Normand, S.; Powell, A.; Li, Y.
EPI1005639	HA	Canada	2017-Feb-17	EPI_ISL_265918	A/Saskatchewan/RV1176/2017		Public Health Agency of Canada (PHAC)	Bastien, N.; Grenkow, D.; Hart, L.; Normand, S.; Powell, A.; Li, Y.
EPI1005640	HA	Canada	2017-Feb-18	EPI_ISL_265919	A/Saskatchewan/RV1177/2017		Public Health Agency of Canada (PHAC)	Bastien, N.; Grenkow, D.; Hart, L.; Normand, S.; Powell, A.; Li, Y.
EPI1005641	HA	Canada	2017-Feb-20	EPI_ISL_265920	A/Saskatchewan/RV1178/2017		Public Health Agency of Canada (PHAC)	Bastien, N.; Grenkow, D.; Hart, L.; Normand, S.; Powell, A.; Li, Y.
EPI1005642	HA	Canada	2017-Feb-21	EPI_ISL_265921	A/Saskatchewan/RV1179/2017		Public Health Agency of Canada (PHAC)	Bastien, N.; Grenkow, D.; Hart, L.; Normand, S.; Powell, A.; Li, Y.
EPI1005643	HA	Canada	2017-Feb-15	EPI_ISL_265922	A/Saskatchewan/RV1180/2017		Public Health Agency of Canada (PHAC)	Bastien, N.; Grenkow, D.; Hart, L.; Normand, S.; Powell, A.; Li, Y.
EPI1005646	HA	Canada	2017-Feb-15	EPI_ISL_265924	A/Saskatchewan/RV1181/2017		Public Health Agency of Canada (PHAC)	Bastien, N.; Grenkow, D.; Hart, L.; Normand, S.; Powell, A.; Li, Y.
EPI1005647	HA	Canada	2017-Feb-16	EPI_ISL_265925	A/Saskatchewan/RV1182/2017		Public Health Agency of Canada (PHAC)	Bastien, N.; Grenkow, D.; Hart, L.; Normand, S.; Powell, A.; Li, Y.
EPI1005648	HA	Canada	2017-Feb-16	EPI_ISL_265926	A/Saskatchewan/RV1183/2017		Public Health Agency of Canada (PHAC)	Bastien, N.; Grenkow, D.; Hart, L.; Normand, S.; Powell, A.; Li, Y.
EPI1005649	HA	Canada	2017-Feb-14	EPI_ISL_265927	A/Saskatchewan/RV1184/2017		Public Health Agency of Canada (PHAC)	Bastien, N.; Grenkow, D.; Hart, L.; Normand, S.; Powell, A.; Li, Y.
EPI1005650	HA	Canada	2017-Feb-13	EPI_ISL_265928	A/Saskatchewan/RV1185/2017		Public Health Agency of Canada (PHAC)	Bastien, N.; Grenkow, D.; Hart, L.; Normand, S.; Powell, A.; Li, Y.
EPI1005651	HA	Canada	2017-Feb-14	EPI_ISL_265929	A/Saskatchewan/RV1186/2017		Public Health Agency of Canada (PHAC)	Bastien, N.; Grenkow, D.; Hart, L.; Normand, S.; Powell, A.; Li, Y.
EPI1005652	HA	Canada	2017-Feb-14	EPI_ISL_265930	A/Saskatchewan/RV1187/2017		Public Health Agency of Canada (PHAC)	Bastien, N.; Grenkow, D.; Hart, L.; Normand, S.; Powell, A.; Li, Y.
EPI1005653	HA	Canada	2017-Feb-13	EPI_ISL_265931	A/Saskatchewan/RV1188/2017		Public Health Agency of Canada (PHAC)	Bastien, N.; Grenkow, D.; Hart, L.; Normand, S.; Powell, A.; Li, Y.
EPI1005654	HA	Canada	2017-Feb-13	EPI_ISL_265932	A/Saskatchewan/RV1190/2017		Public Health Agency of Canada (PHAC)	Bastien, N.; Grenkow, D.; Hart, L.; Normand, S.; Powell, A.; Li, Y.
EPI1005655	HA	Canada	2017-Feb-14	EPI_ISL_265933	A/Saskatchewan/RV1191/2017		Public Health Agency of Canada (PHAC)	Bastien, N.; Grenkow, D.; Hart, L.; Normand, S.; Powell, A.; Li, Y.
EPI1005656	HA	Canada	2017-Feb-10	EPI_ISL_265934	A/Saskatchewan/RV1192/2017		Public Health Agency of Canada (PHAC)	Bastien, N.; Grenkow, D.; Hart, L.; Normand, S.; Powell, A.; Li, Y.
EPI1005657	HA	Canada	2017-Feb-09	EPI_ISL_265935	A/Saskatchewan/RV1193/2017		Public Health Agency of Canada (PHAC)	Bastien, N.; Grenkow, D.; Hart, L.; Normand, S.; Powell, A.; Li, Y.
EPI1005658	HA	Canada	2017-Feb-10	EPI_ISL_265936	A/Saskatchewan/RV1194/2017		Public Health Agency of Canada (PHAC)	Bastien, N.; Grenkow, D.; Hart, L.; Normand, S.; Powell, A.; Li, Y.
EPI1005659	HA	Canada	2017-Feb-10	EPI_ISL_265937	A/Saskatchewan/RV1195/2017		Public Health Agency of Canada (PHAC)	Bastien, N.; Grenkow, D.; Hart, L.; Normand, S.; Powell, A.; Li, Y.
EPI1005660	HA	Canada	2017-Mar-10	EPI_ISL_265938	A/Saskatchewan/RV1196/2017		Public Health Agency of Canada (PHAC)	Bastien, N.; Grenkow, D.; Hart, L.; Normand, S.; Powell, A.; Li, Y.
EPI1005661	HA	Canada	2017-Feb-08	EPI_ISL_265939	A/Saskatchewan/RV1197/2017		Public Health Agency of Canada (PHAC)	Bastien, N.; Grenkow, D.; Hart, L.; Normand, S.; Powell, A.; Li, Y.
EPI1005662	HA	Canada	2017-Feb-09	EPI_ISL_265940	A/Saskatchewan/RV1198/2017		Public Health Agency of Canada (PHAC)	Bastien, N.; Grenkow, D.; Hart, L.; Normand, S.; Powell, A.; Li, Y.
EPI1005663	HA	Canada	2017-Feb-09	EPI_ISL_265941	A/Saskatchewan/RV1199/2017		Public Health Agency of Canada (PHAC)	Bastien, N.; Grenkow, D.; Hart, L.; Normand, S.; Powell, A.; Li, Y.
EPI1005665	HA	Canada	2017-Mar-09	EPI_ISL_265942	A/Saskatchewan/RV1323/2017		Public Health Agency of Canada (PHAC)	Bastien, N.; Grenkow, D.; Hart, L.; Normand, S.; Powell, A.; Li, Y.
EPI1005667	HA	Canada	2017-Mar-01	EPI_ISL_265943	A/Saskatchewan/RV1326/2017		Public Health Agency of Canada (PHAC)	Bastien, N.; Grenkow, D.; Hart, L.; Normand, S.; Powell, A.; Li, Y.
EPI1005668	HA	Canada	2017-Feb-27	EPI_ISL_265944	A/Saskatchewan/RV1331/2017		Public Health Agency of Canada (PHAC)	Bastien, N.; Grenkow, D.; Hart, L.; Normand, S.; Powell, A.; Li, Y.
EPI1005669	HA	Canada	2017-Feb-22	EPI_ISL_265945	A/Saskatchewan/RV1332/2017		Public Health Agency of Canada (PHAC)	Bastien, N.; Grenkow, D.; Hart, L.; Normand, S.; Powell, A.; Li, Y.
EPI1005670	HA	Canada	2017-Feb-27	EPI_ISL_265946	A/Saskatchewan/RV1333/2017		Public Health Agency of Canada (PHAC)	Bastien, N.; Grenkow, D.; Hart, L.; Normand, S.; Powell, A.; Li, Y.
EPI1005671	HA	Canada	2017-Mar-13	EPI_ISL_265947	A/Saskatchewan/RV1498/2017		Public Health Agency of Canada (PHAC)	Bastien, N.; Grenkow, D.; Hart, L.; Normand, S.; Powell, A.; Li, Y.
EPI1005672	HA	Canada	2017-Mar-15	EPI_ISL_265948	A/Saskatchewan/RV1499/2017		Public Health Agency of Canada (PHAC)	Bastien, N.; Grenkow, D.; Hart, L.; Normand, S.; Powell, A.; Li, Y.
EPI1005673	HA	Canada	2017-Mar-15	EPI_ISL_265949	A/Saskatchewan/RV1500/2017		Public Health Agency of Canada (PHAC)	Bastien, N.; Grenkow, D.; Hart, L.; Normand, S.; Powell, A.; Li, Y.
EPI1005674	HA	Canada	2017-Mar-22	EPI_ISL_265950	A/Saskatchewan/RV1506/2017		Public Health Agency of Canada (PHAC)	Bastien, N.; Grenkow, D.; Hart, L.; Normand, S.; Powell, A.; Li, Y.
EPI1005675	HA	Canada	2017-Mar-16	EPI_ISL_265951	A/Saskatchewan/RV1507/2017		Public Health Agency of Canada (PHAC)	Bastien, N.; Grenkow, D.; Hart, L.; Normand, S.; Powell, A.; Li, Y.
EPI1035135	HA	United States	2017-Mar-13	EPI_ISL_272876	A/Alabama/13/2017	ADPH Bureau of Clinical Laboratories	Centers for Disease Control and Prevention
EPI1035143	HA	United States	2017-Mar-29	EPI_ISL_272877	A/Alabama/16/2017	ADPH Bureau of Clinical Laboratories	Centers for Disease Control and Prevention
EPI1035151	HA	United States	2017-Feb-13	EPI_ISL_272878	A/Alaska/08/2017	Alaska State Virology Lab	Centers for Disease Control and Prevention
EPI1035159	HA	United States	2017-Jun-23	EPI_ISL_272879	A/Alaska/17/2017	Alaska State Virology Lab	Centers for Disease Control and Prevention
EPI1035167	HA	United States	2017-Jun-18	EPI_ISL_272880	A/Arizona/42/2017	Arizona Department of Health Services	Centers for Disease Control and Prevention
EPI1035175	HA	United States	2017-Jun-22	EPI_ISL_272881	A/Arizona/43/2017	Arizona Department of Health Services	Centers for Disease Control and Prevention
EPI1035191	HA	United States	2017-Feb-03	EPI_ISL_272883	A/California/28/2017	California Department of Health Services	Centers for Disease Control and Prevention
EPI1035311	HA	United States	2017-Apr-09	EPI_ISL_272898	A/Florida/34/2017	Florida Department of Health-Tampa	Centers for Disease Control and Prevention
EPI1035319	HA	United States	2017-Jun-20	EPI_ISL_272899	A/Florida/43/2017	Florida Department of Health-Jacksonville	Centers for Disease Control and Prevention
EPI1035327	HA	United States	2017-Jun-23	EPI_ISL_272900	A/Florida/44/2017	Florida Department of Health-Jacksonville	Centers for Disease Control and Prevention
EPI1035335	HA	United States	2017-Jun-25	EPI_ISL_272901	A/Florida/45/2017	Florida Department of Health-Tampa	Centers for Disease Control and Prevention
EPI1035343	HA	United States	2017-Jul-05	EPI_ISL_272902	A/Florida/46/2017	Florida Department of Health-Tampa	Centers for Disease Control and Prevention
EPI1035350	HA	United States	2017-Mar-20	EPI_ISL_272903	A/Hawaii/17/2017	State of Hawaii Department of Health	Centers for Disease Control and Prevention
EPI1035358	HA	United States	2017-Jun-08	EPI_ISL_272904	A/Hawaii/31/2017	State of Hawaii Department of Health	Centers for Disease Control and Prevention
EPI1035366	HA	United States	2017-Jun-15	EPI_ISL_272905	A/Hawaii/32/2017	State of Hawaii Department of Health	Centers for Disease Control and Prevention
EPI1035421	HA	United States	2017-Apr-11	EPI_ISL_272912	A/Iowa/20/2017	Iowa State Hygienic Laboratory	Centers for Disease Control and Prevention
EPI1035437	HA	United States	2017-Apr-21	EPI_ISL_272914	A/Louisiana/27/2017	Louisiana Department of Health and Hospitals	Centers for Disease Control and Prevention
EPI1035445	HA	United States	2017-May-13	EPI_ISL_272915	A/Louisiana/37/2017	Louisiana Department of Health and Hospitals	Centers for Disease Control and Prevention
EPI1035453	HA	United States	2017-Apr-13	EPI_ISL_272916	A/Maine/19/2017	Maine Health and Environmental Testing Laboratory	Centers for Disease Control and Prevention
EPI1035461	HA	United States	2017-Jun-17	EPI_ISL_272917	A/Michigan/267/2017	Michigan Department of Community Health	Centers for Disease Control and Prevention
EPI1035469	HA	United States	2017-Jun-19	EPI_ISL_272918	A/Michigan/268/2017	Michigan Department of Community Health	Centers for Disease Control and Prevention
EPI1035477	HA	United States	2017-May-01	EPI_ISL_272919	A/Michigan/58/2017	Michigan Department of Community Health	Centers for Disease Control and Prevention
EPI1035485	HA	United States	2017-Apr-24	EPI_ISL_272920	A/Minnesota/28/2017	Minnesota Department of Health	Centers for Disease Control and Prevention
EPI1035493	HA	United States	2017-Apr-03	EPI_ISL_272921	A/North Carolina/26/2017	North Carolina State Laboratory of Public Health	Centers for Disease Control and Prevention
EPI1035501	HA	United States	2017-May-22	EPI_ISL_272922	A/North Dakota/18/2017	North Dakota Department of Health	Centers for Disease Control and Prevention
EPI1035561	HA	United States	2017-Mar-29	EPI_ISL_272927	A/South Dakota/19/2017	Iowa State Hygienic Laboratory	Centers for Disease Control and Prevention
EPI1035586	HA	United States	2017-Mar-27	EPI_ISL_272929	A/Tennessee/36/2017	Vanderbilt University Medical Center	Centers for Disease Control and Prevention
EPI1035594	HA	United States	2017-Jun-29	EPI_ISL_272930	A/Texas/275/2017	Texas Department of State Health Services-Laboratory Services	Centers for Disease Control and Prevention
EPI1035673	HA	United States	2017-Apr-14	EPI_ISL_272940	A/Utah/24/2017	Utah Department of Health	Centers for Disease Control and Prevention
EPI1035681	HA	United States	2017-Apr-01	EPI_ISL_272941	A/Vermont/12/2017	Vermont Department of Health Laboratory	Centers for Disease Control and Prevention
EPI1035689	HA	United States	2017-Jun-06	EPI_ISL_272942	A/West Virginia/20/2017	West Virginia Office of Laboratory Services	Centers for Disease Control and Prevention
EPI1035697	HA	United States	2017-Jun-08	EPI_ISL_272943	A/West Virginia/21/2017	West Virginia Office of Laboratory Services	Centers for Disease Control and Prevention
EPI1035713	HA	United States	2017-Jun-23	EPI_ISL_272945	A/Wisconsin/315/2017	Wisconsin State Laboratory of Hygiene	Centers for Disease Control and Prevention
EPI1035721	HA	United States	2017-Jul-07	EPI_ISL_272946	A/Wisconsin/316/2017	Wisconsin State Laboratory of Hygiene	Centers for Disease Control and Prevention
EPI1035729	HA	United States	2017-Apr-18	EPI_ISL_272947	A/Wisconsin/48/2017	Wisconsin State Laboratory of Hygiene	Centers for Disease Control and Prevention
EPI1035737	HA	United States	2017-Mar-18	EPI_ISL_272948	A/Wyoming/15/2017	Wyoming Public Health Laboratory	Centers for Disease Control and Prevention
EPI1038511	HA	United States	2017-May-18	EPI_ISL_273621	A/Louisiana/43/2017	Louisiana Department of Health and Hospitals	Centers for Disease Control and Prevention
EPI1038606	HA	United States	2017-May-15	EPI_ISL_273633	A/Arizona/29/2017	Arizona Department of Health Services	Centers for Disease Control and Prevention
EPI1039195	HA	United States	2017-May-15	EPI_ISL_273710	A/Minnesota/33/2017	Minnesota Department of Health	Centers for Disease Control and Prevention
EPI1039203	HA	United States	2017-May-15	EPI_ISL_273711	A/Maryland/39/2017	Maryland Department of Health and Mental Hygiene	Centers for Disease Control and Prevention
EPI1039211	HA	United States	2017-May-11	EPI_ISL_273712	A/Hawaii/28/2017	State of Hawaii Department of Health	Centers for Disease Control and Prevention
EPI1039219	HA	United States	2017-Jul-14	EPI_ISL_273713	A/New Jersey/28/2017	New Jersey Department of Health & Senior Services	Centers for Disease Control and Prevention
EPI1039227	HA	United States	2017-Apr-26	EPI_ISL_273714	A/Texas/277/2017	Houston Department of Health and Human Services	Centers for Disease Control and Prevention
EPI1039235	HA	United States	2017-Jul-01	EPI_ISL_273715	A/Michigan/270/2017	Michigan Department of Community Health	Centers for Disease Control and Prevention
EPI1039242	HA	United States	2017-Jul-08	EPI_ISL_273716	A/Michigan/271/2017	Michigan Department of Community Health	Centers for Disease Control and Prevention
EPI1039250	HA	United States	2017-Jun-21	EPI_ISL_273717	A/New Jersey/26/2017	New Jersey Department of Health & Senior Services	Centers for Disease Control and Prevention
EPI1039258	HA	United States	2017-Jun-25	EPI_ISL_273718	A/New Jersey/27/2017	New Jersey Department of Health & Senior Services	Centers for Disease Control and Prevention
EPI1039266	HA	United States	2017-Jun-13	EPI_ISL_273719	A/Connecticut/24/2017	Connecticut Department. of Public Health	Centers for Disease Control and Prevention
EPI1039274	HA	United States	2017-Jun-24	EPI_ISL_273720	A/Connecticut/25/2017	Connecticut Department. of Public Health	Centers for Disease Control and Prevention
EPI1039282	HA	United States	2017-Jul-10	EPI_ISL_273721	A/Alaska/22/2017	Alaska State Virology Lab	Centers for Disease Control and Prevention
EPI1039290	HA	United States	2017-Jul-10	EPI_ISL_273722	A/Alaska/23/2017	Alaska State Virology Lab	Centers for Disease Control and Prevention
EPI1039298	HA	United States	2017-Jun-16	EPI_ISL_273723	A/Alaska/21/2017	Alaska State Virology Lab	Centers for Disease Control and Prevention
EPI1039306	HA	United States	2017-May-06	EPI_ISL_273724	A/Alaska/19/2017	Alaska State Virology Lab	Centers for Disease Control and Prevention
EPI1039314	HA	United States	2017-Jun-29	EPI_ISL_273725	A/Texas/279/2017	Texas Department of State Health Services-Laboratory Services	Centers for Disease Control and Prevention
EPI1039322	HA	United States	2017-Jun-27	EPI_ISL_273726	A/Texas/278/2017	Texas Department of State Health Services-Laboratory Services	Centers for Disease Control and Prevention
EPI1075255	HA	United States	2017-Feb-14	EPI_ISL_280854	A/Arkansas/6041/2017			Gruner,W.E.; Fries,A.C.; Garrett,C.M.; Powell,M.L.; Minnich,D.E.; Couch,M.R.; Hanson,J.F.; DeMarcus,L.S.; Smith,J.P.; Edwards,M.A.; Federinko,S.P.; Macias,E.A.; West,C.A.; Poel,J.R.
EPI1075256	HA	United States	2017-Feb-21	EPI_ISL_280855	A/Arkansas/6042/2017			Gruner,W.E.; Fries,A.C.; Garrett,C.M.; Powell,M.L.; Minnich,D.E.; Couch,M.R.; Hanson,J.F.; DeMarcus,L.S.; Smith,J.P.; Edwards,M.A.; Federinko,S.P.; Macias,E.A.; West,C.A.; Poel,J.R.
EPI1075257	HA	United States	2017-Feb-15	EPI_ISL_280856	A/Delaware/6043/2017			Gruner,W.E.; Fries,A.C.; Garrett,C.M.; Powell,M.L.; Minnich,D.E.; Couch,M.R.; Hanson,J.F.; DeMarcus,L.S.; Smith,J.P.; Edwards,M.A.; Federinko,S.P.; Macias,E.A.; West,C.A.; Poel,J.R.
EPI1075258	HA	United States	2017-Feb-10	EPI_ISL_280857	A/District of Columbia/6044/2017			Gruner,W.E.; Fries,A.C.; Garrett,C.M.; Powell,M.L.; Minnich,D.E.; Couch,M.R.; Hanson,J.F.; DeMarcus,L.S.; Smith,J.P.; Edwards,M.A.; Federinko,S.P.; Macias,E.A.; West,C.A.; Poel,J.R.
EPI1075259	HA	United States	2017-Feb-16	EPI_ISL_280858	A/District of Columbia/6045/2017			Gruner,W.E.; Fries,A.C.; Garrett,C.M.; Powell,M.L.; Minnich,D.E.; Couch,M.R.; Hanson,J.F.; DeMarcus,L.S.; Smith,J.P.; Edwards,M.A.; Federinko,S.P.; Macias,E.A.; West,C.A.; Poel,J.R.
EPI1075260	HA	United States	2017-Feb-17	EPI_ISL_280859	A/District of Columbia/6046/2017			Gruner,W.E.; Fries,A.C.; Garrett,C.M.; Powell,M.L.; Minnich,D.E.; Couch,M.R.; Hanson,J.F.; DeMarcus,L.S.; Smith,J.P.; Edwards,M.A.; Federinko,S.P.; Macias,E.A.; West,C.A.; Poel,J.R.
EPI1075261	HA	United States	2017-Feb-21	EPI_ISL_280860	A/Florida/6047/2017			Gruner,W.E.; Fries,A.C.; Garrett,C.M.; Powell,M.L.; Minnich,D.E.; Couch,M.R.; Hanson,J.F.; DeMarcus,L.S.; Smith,J.P.; Edwards,M.A.; Federinko,S.P.; Macias,E.A.; West,C.A.; Poel,J.R.
EPI1075262	HA	United States	2017-Feb-21	EPI_ISL_280861	A/Georgia/6048/2017			Gruner,W.E.; Fries,A.C.; Garrett,C.M.; Powell,M.L.; Minnich,D.E.; Couch,M.R.; Hanson,J.F.; DeMarcus,L.S.; Smith,J.P.; Edwards,M.A.; Federinko,S.P.; Macias,E.A.; West,C.A.; Poel,J.R.
EPI1075263	HA	United States	2017-Feb-21	EPI_ISL_280862	A/Mississippi/6049/2017			Gruner,W.E.; Fries,A.C.; Garrett,C.M.; Powell,M.L.; Minnich,D.E.; Couch,M.R.; Hanson,J.F.; DeMarcus,L.S.; Smith,J.P.; Edwards,M.A.; Federinko,S.P.; Macias,E.A.; West,C.A.; Poel,J.R.
EPI1075264	HA	United States	2017-Feb-02	EPI_ISL_280863	A/Mississippi/6050/2017			Gruner,W.E.; Fries,A.C.; Garrett,C.M.; Powell,M.L.; Minnich,D.E.; Couch,M.R.; Hanson,J.F.; DeMarcus,L.S.; Smith,J.P.; Edwards,M.A.; Federinko,S.P.; Macias,E.A.; West,C.A.; Poel,J.R.
EPI1075265	HA	United States	2017-Feb-10	EPI_ISL_280864	A/Mississippi/6051/2017			Gruner,W.E.; Fries,A.C.; Garrett,C.M.; Powell,M.L.; Minnich,D.E.; Couch,M.R.; Hanson,J.F.; DeMarcus,L.S.; Smith,J.P.; Edwards,M.A.; Federinko,S.P.; Macias,E.A.; West,C.A.; Poel,J.R.
EPI1075266	HA	United States	2017-Feb-03	EPI_ISL_280865	A/Mississippi/6052/2017			Gruner,W.E.; Fries,A.C.; Garrett,C.M.; Powell,M.L.; Minnich,D.E.; Couch,M.R.; Hanson,J.F.; DeMarcus,L.S.; Smith,J.P.; Edwards,M.A.; Federinko,S.P.; Macias,E.A.; West,C.A.; Poel,J.R.
EPI1075267	HA	United States	2017-Feb-05	EPI_ISL_280866	A/Mississippi/6053/2017			Gruner,W.E.; Fries,A.C.; Garrett,C.M.; Powell,M.L.; Minnich,D.E.; Couch,M.R.; Hanson,J.F.; DeMarcus,L.S.; Smith,J.P.; Edwards,M.A.; Federinko,S.P.; Macias,E.A.; West,C.A.; Poel,J.R.
EPI1075268	HA	United States	2017-Feb-06	EPI_ISL_280867	A/Mississippi/6054/2017			Gruner,W.E.; Fries,A.C.; Garrett,C.M.; Powell,M.L.; Minnich,D.E.; Couch,M.R.; Hanson,J.F.; DeMarcus,L.S.; Smith,J.P.; Edwards,M.A.; Federinko,S.P.; Macias,E.A.; West,C.A.; Poel,J.R.
EPI1075269	HA	United States	2017-Feb-08	EPI_ISL_280868	A/Mississippi/6055/2017			Gruner,W.E.; Fries,A.C.; Garrett,C.M.; Powell,M.L.; Minnich,D.E.; Couch,M.R.; Hanson,J.F.; DeMarcus,L.S.; Smith,J.P.; Edwards,M.A.; Federinko,S.P.; Macias,E.A.; West,C.A.; Poel,J.R.
EPI1075270	HA	United States	2017-Feb-10	EPI_ISL_280869	A/New Jersey/6056/2017			Gruner,W.E.; Fries,A.C.; Garrett,C.M.; Powell,M.L.; Minnich,D.E.; Couch,M.R.; Hanson,J.F.; DeMarcus,L.S.; Smith,J.P.; Edwards,M.A.; Federinko,S.P.; Macias,E.A.; West,C.A.; Poel,J.R.
EPI1075271	HA	United States	2017-Feb-09	EPI_ISL_280870	A/New Mexico/6057/2017			Gruner,W.E.; Fries,A.C.; Garrett,C.M.; Powell,M.L.; Minnich,D.E.; Couch,M.R.; Hanson,J.F.; DeMarcus,L.S.; Smith,J.P.; Edwards,M.A.; Federinko,S.P.; Macias,E.A.; West,C.A.; Poel,J.R.
EPI1075272	HA	United States	2017-Feb-13	EPI_ISL_280871	A/New York/6058/2017			Gruner,W.E.; Fries,A.C.; Garrett,C.M.; Powell,M.L.; Minnich,D.E.; Couch,M.R.; Hanson,J.F.; DeMarcus,L.S.; Smith,J.P.; Edwards,M.A.; Federinko,S.P.; Macias,E.A.; West,C.A.; Poel,J.R.
EPI1075273	HA	United States	2017-Feb-19	EPI_ISL_280872	A/New York/6059/2017			Gruner,W.E.; Fries,A.C.; Garrett,C.M.; Powell,M.L.; Minnich,D.E.; Couch,M.R.; Hanson,J.F.; DeMarcus,L.S.; Smith,J.P.; Edwards,M.A.; Federinko,S.P.; Macias,E.A.; West,C.A.; Poel,J.R.
EPI1075274	HA	United States	2017-Feb-21	EPI_ISL_280873	A/New York/6060/2017			Gruner,W.E.; Fries,A.C.; Garrett,C.M.; Powell,M.L.; Minnich,D.E.; Couch,M.R.; Hanson,J.F.; DeMarcus,L.S.; Smith,J.P.; Edwards,M.A.; Federinko,S.P.; Macias,E.A.; West,C.A.; Poel,J.R.
EPI1075275	HA	United States	2017-Feb-21	EPI_ISL_280874	A/North Dakota/6061/2017			Gruner,W.E.; Fries,A.C.; Garrett,C.M.; Powell,M.L.; Minnich,D.E.; Couch,M.R.; Hanson,J.F.; DeMarcus,L.S.; Smith,J.P.; Edwards,M.A.; Federinko,S.P.; Macias,E.A.; West,C.A.; Poel,J.R.
EPI1075276	HA	United States	2017-Feb-21	EPI_ISL_280875	A/Ohio/6062/2017			Gruner,W.E.; Fries,A.C.; Garrett,C.M.; Powell,M.L.; Minnich,D.E.; Couch,M.R.; Hanson,J.F.; DeMarcus,L.S.; Smith,J.P.; Edwards,M.A.; Federinko,S.P.; Macias,E.A.; West,C.A.; Poel,J.R.
EPI1075277	HA	United States	2017-Feb-11	EPI_ISL_280876	A/Ohio/6063/2017			Gruner,W.E.; Fries,A.C.; Garrett,C.M.; Powell,M.L.; Minnich,D.E.; Couch,M.R.; Hanson,J.F.; DeMarcus,L.S.; Smith,J.P.; Edwards,M.A.; Federinko,S.P.; Macias,E.A.; West,C.A.; Poel,J.R.
EPI1075278	HA	United States	2017-Feb-15	EPI_ISL_280877	A/Oklahoma/6064/2017			Gruner,W.E.; Fries,A.C.; Garrett,C.M.; Powell,M.L.; Minnich,D.E.; Couch,M.R.; Hanson,J.F.; DeMarcus,L.S.; Smith,J.P.; Edwards,M.A.; Federinko,S.P.; Macias,E.A.; West,C.A.; Poel,J.R.
EPI1075279	HA	United States	2017-Feb-21	EPI_ISL_280878	A/South Carolina/6065/2017			Gruner,W.E.; Fries,A.C.; Garrett,C.M.; Powell,M.L.; Minnich,D.E.; Couch,M.R.; Hanson,J.F.; DeMarcus,L.S.; Smith,J.P.; Edwards,M.A.; Federinko,S.P.; Macias,E.A.; West,C.A.; Poel,J.R.
EPI1075280	HA	United States	2017-Feb-17	EPI_ISL_280879	A/Texas/6066/2017			Gruner,W.E.; Fries,A.C.; Garrett,C.M.; Powell,M.L.; Minnich,D.E.; Couch,M.R.; Hanson,J.F.; DeMarcus,L.S.; Smith,J.P.; Edwards,M.A.; Federinko,S.P.; Macias,E.A.; West,C.A.; Poel,J.R.
EPI1075281	HA	United States	2017-Feb-21	EPI_ISL_280880	A/Texas/6067/2017			Gruner,W.E.; Fries,A.C.; Garrett,C.M.; Powell,M.L.; Minnich,D.E.; Couch,M.R.; Hanson,J.F.; DeMarcus,L.S.; Smith,J.P.; Edwards,M.A.; Federinko,S.P.; Macias,E.A.; West,C.A.; Poel,J.R.
EPI1075282	HA	United States	2017-Feb-21	EPI_ISL_280881	A/Utah/6068/2017			Gruner,W.E.; Fries,A.C.; Garrett,C.M.; Powell,M.L.; Minnich,D.E.; Couch,M.R.; Hanson,J.F.; DeMarcus,L.S.; Smith,J.P.; Edwards,M.A.; Federinko,S.P.; Macias,E.A.; West,C.A.; Poel,J.R.
EPI1075286	HA	United States	2017-Feb-14	EPI_ISL_280885	A/Wyoming/6072/2017			Gruner,W.E.; Fries,A.C.; Garrett,C.M.; Powell,M.L.; Minnich,D.E.; Couch,M.R.; Hanson,J.F.; DeMarcus,L.S.; Smith,J.P.; Edwards,M.A.; Federinko,S.P.; Macias,E.A.; West,C.A.; Poel,J.R.
EPI1075388	HA	United States	2017-Feb-03	EPI_ISL_280903	A/New York/5948/2017			Gruner,W.E.; Fries,A.C.; Garrett,C.M.; Powell,M.L.; Minnich,D.E.; Couch,M.R.; Hanson,J.F.; DeMarcus,L.S.; Smith,J.P.; Edwards,M.A.; Federinko,S.P.; Macias,E.A.; West,C.A.; Poel,J.R.
EPI1075389	HA	United States	2017-Feb-07	EPI_ISL_280904	A/New York/5949/2017			Gruner,W.E.; Fries,A.C.; Garrett,C.M.; Powell,M.L.; Minnich,D.E.; Couch,M.R.; Hanson,J.F.; DeMarcus,L.S.; Smith,J.P.; Edwards,M.A.; Federinko,S.P.; Macias,E.A.; West,C.A.; Poel,J.R.
EPI1075390	HA	United States	2017-Feb-08	EPI_ISL_280905	A/North Carolina/5950/2017			Gruner,W.E.; Fries,A.C.; Garrett,C.M.; Powell,M.L.; Minnich,D.E.; Couch,M.R.; Hanson,J.F.; DeMarcus,L.S.; Smith,J.P.; Edwards,M.A.; Federinko,S.P.; Macias,E.A.; West,C.A.; Poel,J.R.
EPI1075392	HA	United States	2017-Feb-06	EPI_ISL_280907	A/North Dakota/5952/2017			Gruner,W.E.; Fries,A.C.; Garrett,C.M.; Powell,M.L.; Minnich,D.E.; Couch,M.R.; Hanson,J.F.; DeMarcus,L.S.; Smith,J.P.; Edwards,M.A.; Federinko,S.P.; Macias,E.A.; West,C.A.; Poel,J.R.
EPI1075393	HA	United States	2017-Feb-08	EPI_ISL_280908	A/Ohio/5953/2017			Gruner,W.E.; Fries,A.C.; Garrett,C.M.; Powell,M.L.; Minnich,D.E.; Couch,M.R.; Hanson,J.F.; DeMarcus,L.S.; Smith,J.P.; Edwards,M.A.; Federinko,S.P.; Macias,E.A.; West,C.A.; Poel,J.R.
EPI1075395	HA	United States	2017-Feb-02	EPI_ISL_280910	A/Oklahoma/5955/2017			Gruner,W.E.; Fries,A.C.; Garrett,C.M.; Powell,M.L.; Minnich,D.E.; Couch,M.R.; Hanson,J.F.; DeMarcus,L.S.; Smith,J.P.; Edwards,M.A.; Federinko,S.P.; Macias,E.A.; West,C.A.; Poel,J.R.
EPI1075396	HA	United States	2017-Feb-06	EPI_ISL_280911	A/Oklahoma/5956/2017			Gruner,W.E.; Fries,A.C.; Garrett,C.M.; Powell,M.L.; Minnich,D.E.; Couch,M.R.; Hanson,J.F.; DeMarcus,L.S.; Smith,J.P.; Edwards,M.A.; Federinko,S.P.; Macias,E.A.; West,C.A.; Poel,J.R.
EPI1075397	HA	United States	2017-Feb-09	EPI_ISL_280912	A/Oklahoma/5957/2017			Gruner,W.E.; Fries,A.C.; Garrett,C.M.; Powell,M.L.; Minnich,D.E.; Couch,M.R.; Hanson,J.F.; DeMarcus,L.S.; Smith,J.P.; Edwards,M.A.; Federinko,S.P.; Macias,E.A.; West,C.A.; Poel,J.R.
EPI1075399	HA	United States	2017-Feb-07	EPI_ISL_280914	A/South Dakota/5959/2017			Gruner,W.E.; Fries,A.C.; Garrett,C.M.; Powell,M.L.; Minnich,D.E.; Couch,M.R.; Hanson,J.F.; DeMarcus,L.S.; Smith,J.P.; Edwards,M.A.; Federinko,S.P.; Macias,E.A.; West,C.A.; Poel,J.R.
EPI1075401	HA	United States	2017-Feb-06	EPI_ISL_280916	A/Texas/5961/2017			Gruner,W.E.; Fries,A.C.; Garrett,C.M.; Powell,M.L.; Minnich,D.E.; Couch,M.R.; Hanson,J.F.; DeMarcus,L.S.; Smith,J.P.; Edwards,M.A.; Federinko,S.P.; Macias,E.A.; West,C.A.; Poel,J.R.
EPI1075402	HA	United States	2017-Feb-02	EPI_ISL_280917	A/Utah/5962/2017			Gruner,W.E.; Fries,A.C.; Garrett,C.M.; Powell,M.L.; Minnich,D.E.; Couch,M.R.; Hanson,J.F.; DeMarcus,L.S.; Smith,J.P.; Edwards,M.A.; Federinko,S.P.; Macias,E.A.; West,C.A.; Poel,J.R.
EPI1075403	HA	United States	2017-Feb-06	EPI_ISL_280918	A/Utah/5963/2017			Gruner,W.E.; Fries,A.C.; Garrett,C.M.; Powell,M.L.; Minnich,D.E.; Couch,M.R.; Hanson,J.F.; DeMarcus,L.S.; Smith,J.P.; Edwards,M.A.; Federinko,S.P.; Macias,E.A.; West,C.A.; Poel,J.R.
EPI1075404	HA	United States	2017-Feb-05	EPI_ISL_280919	A/Virginia/5964/2017			Gruner,W.E.; Fries,A.C.; Garrett,C.M.; Powell,M.L.; Minnich,D.E.; Couch,M.R.; Hanson,J.F.; DeMarcus,L.S.; Smith,J.P.; Edwards,M.A.; Federinko,S.P.; Macias,E.A.; West,C.A.; Poel,J.R.
EPI1075410	HA	United States	2017-Feb-02	EPI_ISL_280925	A/Arizona/5970/2017			Gruner,W.E.; Fries,A.C.; Garrett,C.M.; Powell,M.L.; Minnich,D.E.; Couch,M.R.; Hanson,J.F.; DeMarcus,L.S.; Smith,J.P.; Edwards,M.A.; Federinko,S.P.; Macias,E.A.; West,C.A.; Poel,J.R.
EPI1075411	HA	United States	2017-Feb-14	EPI_ISL_280926	A/Connecticut/5971/2017			Gruner,W.E.; Fries,A.C.; Garrett,C.M.; Powell,M.L.; Minnich,D.E.; Couch,M.R.; Hanson,J.F.; DeMarcus,L.S.; Smith,J.P.; Edwards,M.A.; Federinko,S.P.; Macias,E.A.; West,C.A.; Poel,J.R.
EPI1075412	HA	United States	2017-Feb-15	EPI_ISL_280927	A/Connecticut/5972/2017			Gruner,W.E.; Fries,A.C.; Garrett,C.M.; Powell,M.L.; Minnich,D.E.; Couch,M.R.; Hanson,J.F.; DeMarcus,L.S.; Smith,J.P.; Edwards,M.A.; Federinko,S.P.; Macias,E.A.; West,C.A.; Poel,J.R.
EPI1075413	HA	United States	2017-Feb-14	EPI_ISL_280928	A/Florida/5973/2017			Gruner,W.E.; Fries,A.C.; Garrett,C.M.; Powell,M.L.; Minnich,D.E.; Couch,M.R.; Hanson,J.F.; DeMarcus,L.S.; Smith,J.P.; Edwards,M.A.; Federinko,S.P.; Macias,E.A.; West,C.A.; Poel,J.R.
EPI1075414	HA	United States	2017-Feb-14	EPI_ISL_280929	A/Florida/5974/2017			Gruner,W.E.; Fries,A.C.; Garrett,C.M.; Powell,M.L.; Minnich,D.E.; Couch,M.R.; Hanson,J.F.; DeMarcus,L.S.; Smith,J.P.; Edwards,M.A.; Federinko,S.P.; Macias,E.A.; West,C.A.; Poel,J.R.
EPI1075415	HA	United States	2017-Feb-15	EPI_ISL_280930	A/Florida/5975/2017			Gruner,W.E.; Fries,A.C.; Garrett,C.M.; Powell,M.L.; Minnich,D.E.; Couch,M.R.; Hanson,J.F.; DeMarcus,L.S.; Smith,J.P.; Edwards,M.A.; Federinko,S.P.; Macias,E.A.; West,C.A.; Poel,J.R.
EPI1075417	HA	United States	2017-Feb-02	EPI_ISL_280932	A/Georgia/5977/2017			Gruner,W.E.; Fries,A.C.; Garrett,C.M.; Powell,M.L.; Minnich,D.E.; Couch,M.R.; Hanson,J.F.; DeMarcus,L.S.; Smith,J.P.; Edwards,M.A.; Federinko,S.P.; Macias,E.A.; West,C.A.; Poel,J.R.
EPI1075418	HA	United States	2017-Feb-08	EPI_ISL_280933	A/Georgia/5978/2017			Gruner,W.E.; Fries,A.C.; Garrett,C.M.; Powell,M.L.; Minnich,D.E.; Couch,M.R.; Hanson,J.F.; DeMarcus,L.S.; Smith,J.P.; Edwards,M.A.; Federinko,S.P.; Macias,E.A.; West,C.A.; Poel,J.R.
EPI1075425	HA	United States	2017-Feb-06	EPI_ISL_280940	A/Kansas/5985/2017			Gruner,W.E.; Fries,A.C.; Garrett,C.M.; Powell,M.L.; Minnich,D.E.; Couch,M.R.; Hanson,J.F.; DeMarcus,L.S.; Smith,J.P.; Edwards,M.A.; Federinko,S.P.; Macias,E.A.; West,C.A.; Poel,J.R.
EPI1075426	HA	United States	2017-Feb-07	EPI_ISL_280941	A/Kansas/5986/2017			Gruner,W.E.; Fries,A.C.; Garrett,C.M.; Powell,M.L.; Minnich,D.E.; Couch,M.R.; Hanson,J.F.; DeMarcus,L.S.; Smith,J.P.; Edwards,M.A.; Federinko,S.P.; Macias,E.A.; West,C.A.; Poel,J.R.
EPI1075427	HA	United States	2017-Feb-10	EPI_ISL_280942	A/Kansas/5987/2017			Gruner,W.E.; Fries,A.C.; Garrett,C.M.; Powell,M.L.; Minnich,D.E.; Couch,M.R.; Hanson,J.F.; DeMarcus,L.S.; Smith,J.P.; Edwards,M.A.; Federinko,S.P.; Macias,E.A.; West,C.A.; Poel,J.R.
EPI1075428	HA	United States	2017-Feb-13	EPI_ISL_280943	A/Kansas/5988/2017			Gruner,W.E.; Fries,A.C.; Garrett,C.M.; Powell,M.L.; Minnich,D.E.; Couch,M.R.; Hanson,J.F.; DeMarcus,L.S.; Smith,J.P.; Edwards,M.A.; Federinko,S.P.; Macias,E.A.; West,C.A.; Poel,J.R.
EPI1075430	HA	United States	2017-Feb-06	EPI_ISL_280945	A/Maryland/5990/2017			Gruner,W.E.; Fries,A.C.; Garrett,C.M.; Powell,M.L.; Minnich,D.E.; Couch,M.R.; Hanson,J.F.; DeMarcus,L.S.; Smith,J.P.; Edwards,M.A.; Federinko,S.P.; Macias,E.A.; West,C.A.; Poel,J.R.
EPI1075431	HA	United States	2017-Feb-14	EPI_ISL_280946	A/Maryland/5991/2017			Gruner,W.E.; Fries,A.C.; Garrett,C.M.; Powell,M.L.; Minnich,D.E.; Couch,M.R.; Hanson,J.F.; DeMarcus,L.S.; Smith,J.P.; Edwards,M.A.; Federinko,S.P.; Macias,E.A.; West,C.A.; Poel,J.R.
EPI1075432	HA	United States	2017-Feb-08	EPI_ISL_280947	A/Massachusetts/5992/2017			Gruner,W.E.; Fries,A.C.; Garrett,C.M.; Powell,M.L.; Minnich,D.E.; Couch,M.R.; Hanson,J.F.; DeMarcus,L.S.; Smith,J.P.; Edwards,M.A.; Federinko,S.P.; Macias,E.A.; West,C.A.; Poel,J.R.
EPI1075433	HA	United States	2017-Feb-02	EPI_ISL_280948	A/Nebraska/5993/2017			Gruner,W.E.; Fries,A.C.; Garrett,C.M.; Powell,M.L.; Minnich,D.E.; Couch,M.R.; Hanson,J.F.; DeMarcus,L.S.; Smith,J.P.; Edwards,M.A.; Federinko,S.P.; Macias,E.A.; West,C.A.; Poel,J.R.
EPI1075434	HA	United States	2017-Feb-08	EPI_ISL_280949	A/Nebraska/5994/2017			Gruner,W.E.; Fries,A.C.; Garrett,C.M.; Powell,M.L.; Minnich,D.E.; Couch,M.R.; Hanson,J.F.; DeMarcus,L.S.; Smith,J.P.; Edwards,M.A.; Federinko,S.P.; Macias,E.A.; West,C.A.; Poel,J.R.
EPI1075435	HA	United States	2017-Feb-13	EPI_ISL_280950	A/Nebraska/5995/2017			Gruner,W.E.; Fries,A.C.; Garrett,C.M.; Powell,M.L.; Minnich,D.E.; Couch,M.R.; Hanson,J.F.; DeMarcus,L.S.; Smith,J.P.; Edwards,M.A.; Federinko,S.P.; Macias,E.A.; West,C.A.; Poel,J.R.
EPI1075436	HA	United States	2017-Feb-04	EPI_ISL_280951	A/Nevada/5996/2017			Gruner,W.E.; Fries,A.C.; Garrett,C.M.; Powell,M.L.; Minnich,D.E.; Couch,M.R.; Hanson,J.F.; DeMarcus,L.S.; Smith,J.P.; Edwards,M.A.; Federinko,S.P.; Macias,E.A.; West,C.A.; Poel,J.R.
EPI1075437	HA	United States	2017-Feb-07	EPI_ISL_280952	A/New Jersey/5997/2017			Gruner,W.E.; Fries,A.C.; Garrett,C.M.; Powell,M.L.; Minnich,D.E.; Couch,M.R.; Hanson,J.F.; DeMarcus,L.S.; Smith,J.P.; Edwards,M.A.; Federinko,S.P.; Macias,E.A.; West,C.A.; Poel,J.R.
EPI1075438	HA	United States	2017-Feb-15	EPI_ISL_280953	A/New Jersey/5998/2017			Gruner,W.E.; Fries,A.C.; Garrett,C.M.; Powell,M.L.; Minnich,D.E.; Couch,M.R.; Hanson,J.F.; DeMarcus,L.S.; Smith,J.P.; Edwards,M.A.; Federinko,S.P.; Macias,E.A.; West,C.A.; Poel,J.R.
EPI1075439	HA	United States	2017-Feb-06	EPI_ISL_280954	A/New Mexico/5999/2017			Gruner,W.E.; Fries,A.C.; Garrett,C.M.; Powell,M.L.; Minnich,D.E.; Couch,M.R.; Hanson,J.F.; DeMarcus,L.S.; Smith,J.P.; Edwards,M.A.; Federinko,S.P.; Macias,E.A.; West,C.A.; Poel,J.R.
EPI1075440	HA	United States	2017-Feb-15	EPI_ISL_280955	A/New Mexico/6000/2017			Gruner,W.E.; Fries,A.C.; Garrett,C.M.; Powell,M.L.; Minnich,D.E.; Couch,M.R.; Hanson,J.F.; DeMarcus,L.S.; Smith,J.P.; Edwards,M.A.; Federinko,S.P.; Macias,E.A.; West,C.A.; Poel,J.R.
EPI1075441	HA	United States	2017-Feb-06	EPI_ISL_280956	A/New York/6001/2017			Gruner,W.E.; Fries,A.C.; Garrett,C.M.; Powell,M.L.; Minnich,D.E.; Couch,M.R.; Hanson,J.F.; DeMarcus,L.S.; Smith,J.P.; Edwards,M.A.; Federinko,S.P.; Macias,E.A.; West,C.A.; Poel,J.R.
EPI1075442	HA	United States	2017-Feb-13	EPI_ISL_280957	A/New York/6002/2017			Gruner,W.E.; Fries,A.C.; Garrett,C.M.; Powell,M.L.; Minnich,D.E.; Couch,M.R.; Hanson,J.F.; DeMarcus,L.S.; Smith,J.P.; Edwards,M.A.; Federinko,S.P.; Macias,E.A.; West,C.A.; Poel,J.R.
EPI1075443	HA	United States	2017-Feb-08	EPI_ISL_280958	A/New York/6003/2017			Gruner,W.E.; Fries,A.C.; Garrett,C.M.; Powell,M.L.; Minnich,D.E.; Couch,M.R.; Hanson,J.F.; DeMarcus,L.S.; Smith,J.P.; Edwards,M.A.; Federinko,S.P.; Macias,E.A.; West,C.A.; Poel,J.R.
EPI1075444	HA	United States	2017-Feb-13	EPI_ISL_280959	A/New York/6004/2017			Gruner,W.E.; Fries,A.C.; Garrett,C.M.; Powell,M.L.; Minnich,D.E.; Couch,M.R.; Hanson,J.F.; DeMarcus,L.S.; Smith,J.P.; Edwards,M.A.; Federinko,S.P.; Macias,E.A.; West,C.A.; Poel,J.R.
EPI1075445	HA	United States	2017-Feb-14	EPI_ISL_280960	A/New York/6005/2017			Gruner,W.E.; Fries,A.C.; Garrett,C.M.; Powell,M.L.; Minnich,D.E.; Couch,M.R.; Hanson,J.F.; DeMarcus,L.S.; Smith,J.P.; Edwards,M.A.; Federinko,S.P.; Macias,E.A.; West,C.A.; Poel,J.R.
EPI1075447	HA	United States	2017-Feb-07	EPI_ISL_280962	A/North Dakota/6007/2017			Gruner,W.E.; Fries,A.C.; Garrett,C.M.; Powell,M.L.; Minnich,D.E.; Couch,M.R.; Hanson,J.F.; DeMarcus,L.S.; Smith,J.P.; Edwards,M.A.; Federinko,S.P.; Macias,E.A.; West,C.A.; Poel,J.R.
EPI1075448	HA	United States	2017-Feb-02	EPI_ISL_280963	A/Oklahoma/6008/2017			Gruner,W.E.; Fries,A.C.; Garrett,C.M.; Powell,M.L.; Minnich,D.E.; Couch,M.R.; Hanson,J.F.; DeMarcus,L.S.; Smith,J.P.; Edwards,M.A.; Federinko,S.P.; Macias,E.A.; West,C.A.; Poel,J.R.
EPI1075450	HA	United States	2017-Feb-06	EPI_ISL_280965	A/Oklahoma/6010/2017			Gruner,W.E.; Fries,A.C.; Garrett,C.M.; Powell,M.L.; Minnich,D.E.; Couch,M.R.; Hanson,J.F.; DeMarcus,L.S.; Smith,J.P.; Edwards,M.A.; Federinko,S.P.; Macias,E.A.; West,C.A.; Poel,J.R.
EPI1075451	HA	United States	2017-Feb-10	EPI_ISL_280966	A/Oklahoma/6011/2017			Gruner,W.E.; Fries,A.C.; Garrett,C.M.; Powell,M.L.; Minnich,D.E.; Couch,M.R.; Hanson,J.F.; DeMarcus,L.S.; Smith,J.P.; Edwards,M.A.; Federinko,S.P.; Macias,E.A.; West,C.A.; Poel,J.R.
EPI1075452	HA	United States	2017-Feb-13	EPI_ISL_280967	A/Oklahoma/6012/2017			Gruner,W.E.; Fries,A.C.; Garrett,C.M.; Powell,M.L.; Minnich,D.E.; Couch,M.R.; Hanson,J.F.; DeMarcus,L.S.; Smith,J.P.; Edwards,M.A.; Federinko,S.P.; Macias,E.A.; West,C.A.; Poel,J.R.
EPI1075453	HA	United States	2017-Feb-14	EPI_ISL_280968	A/Oklahoma/6013/2017			Gruner,W.E.; Fries,A.C.; Garrett,C.M.; Powell,M.L.; Minnich,D.E.; Couch,M.R.; Hanson,J.F.; DeMarcus,L.S.; Smith,J.P.; Edwards,M.A.; Federinko,S.P.; Macias,E.A.; West,C.A.; Poel,J.R.
EPI1075454	HA	United States	2017-Feb-14	EPI_ISL_280969	A/South Carolina/6014/2017			Gruner,W.E.; Fries,A.C.; Garrett,C.M.; Powell,M.L.; Minnich,D.E.; Couch,M.R.; Hanson,J.F.; DeMarcus,L.S.; Smith,J.P.; Edwards,M.A.; Federinko,S.P.; Macias,E.A.; West,C.A.; Poel,J.R.
EPI1075455	HA	United States	2017-Feb-08	EPI_ISL_280970	A/South Carolina/6015/2017			Gruner,W.E.; Fries,A.C.; Garrett,C.M.; Powell,M.L.; Minnich,D.E.; Couch,M.R.; Hanson,J.F.; DeMarcus,L.S.; Smith,J.P.; Edwards,M.A.; Federinko,S.P.; Macias,E.A.; West,C.A.; Poel,J.R.
EPI1075456	HA	United States	2017-Feb-02	EPI_ISL_280971	A/South Dakota/6016/2017			Gruner,W.E.; Fries,A.C.; Garrett,C.M.; Powell,M.L.; Minnich,D.E.; Couch,M.R.; Hanson,J.F.; DeMarcus,L.S.; Smith,J.P.; Edwards,M.A.; Federinko,S.P.; Macias,E.A.; West,C.A.; Poel,J.R.
EPI1075457	HA	United States	2017-Feb-13	EPI_ISL_280972	A/South Dakota/6017/2017			Gruner,W.E.; Fries,A.C.; Garrett,C.M.; Powell,M.L.; Minnich,D.E.; Couch,M.R.; Hanson,J.F.; DeMarcus,L.S.; Smith,J.P.; Edwards,M.A.; Federinko,S.P.; Macias,E.A.; West,C.A.; Poel,J.R.
EPI1075460	HA	United States	2017-Feb-02	EPI_ISL_280975	A/Georgia/5930/2017			Gruner,W.E.; Fries,A.C.; Garrett,C.M.; Powell,M.L.; Minnich,D.E.; Couch,M.R.; Hanson,J.F.; DeMarcus,L.S.; Smith,J.P.; Edwards,M.A.; Federinko,S.P.; Macias,E.A.; West,C.A.; Poel,J.R.
EPI1075461	HA	United States	2017-Feb-07	EPI_ISL_280976	A/Georgia/5931/2017			Gruner,W.E.; Fries,A.C.; Garrett,C.M.; Powell,M.L.; Minnich,D.E.; Couch,M.R.; Hanson,J.F.; DeMarcus,L.S.; Smith,J.P.; Edwards,M.A.; Federinko,S.P.; Macias,E.A.; West,C.A.; Poel,J.R.
EPI1075471	HA	United States	2017-Feb-09	EPI_ISL_280986	A/Kansas/5941/2017			Gruner,W.E.; Fries,A.C.; Garrett,C.M.; Powell,M.L.; Minnich,D.E.; Couch,M.R.; Hanson,J.F.; DeMarcus,L.S.; Smith,J.P.; Edwards,M.A.; Federinko,S.P.; Macias,E.A.; West,C.A.; Poel,J.R.
EPI1075472	HA	United States	2017-Feb-03	EPI_ISL_280987	A/Kentucky/5942/2017			Gruner,W.E.; Fries,A.C.; Garrett,C.M.; Powell,M.L.; Minnich,D.E.; Couch,M.R.; Hanson,J.F.; DeMarcus,L.S.; Smith,J.P.; Edwards,M.A.; Federinko,S.P.; Macias,E.A.; West,C.A.; Poel,J.R.
EPI1075474	HA	United States	2017-Feb-08	EPI_ISL_280989	A/Maryland/5944/2017			Gruner,W.E.; Fries,A.C.; Garrett,C.M.; Powell,M.L.; Minnich,D.E.; Couch,M.R.; Hanson,J.F.; DeMarcus,L.S.; Smith,J.P.; Edwards,M.A.; Federinko,S.P.; Macias,E.A.; West,C.A.; Poel,J.R.
EPI1075475	HA	United States	2017-Feb-02	EPI_ISL_280990	A/Montana/5945/2017			Gruner,W.E.; Fries,A.C.; Garrett,C.M.; Powell,M.L.; Minnich,D.E.; Couch,M.R.; Hanson,J.F.; DeMarcus,L.S.; Smith,J.P.; Edwards,M.A.; Federinko,S.P.; Macias,E.A.; West,C.A.; Poel,J.R.
EPI1075477	HA	United States	2017-Feb-03	EPI_ISL_280992	A/Nebraska/5947/2017			Gruner,W.E.; Fries,A.C.; Garrett,C.M.; Powell,M.L.; Minnich,D.E.; Couch,M.R.; Hanson,J.F.; DeMarcus,L.S.; Smith,J.P.; Edwards,M.A.; Federinko,S.P.; Macias,E.A.; West,C.A.; Poel,J.R.
EPI1075498	HA	United States	2017-Feb-02	EPI_ISL_281013	A/Kansas/5888/2017			Gruner,W.E.; Fries,A.C.; Garrett,C.M.; Powell,M.L.; Minnich,D.E.; Couch,M.R.; Hanson,J.F.; DeMarcus,L.S.; Smith,J.P.; Edwards,M.A.; Federinko,S.P.; Macias,E.A.; West,C.A.; Poel,J.R.
EPI1075511	HA	United States	2017-Feb-02	EPI_ISL_281026	A/North Carolina/5901/2017			Gruner,W.E.; Fries,A.C.; Garrett,C.M.; Powell,M.L.; Minnich,D.E.; Couch,M.R.; Hanson,J.F.; DeMarcus,L.S.; Smith,J.P.; Edwards,M.A.; Federinko,S.P.; Macias,E.A.; West,C.A.; Poel,J.R.
EPI1075533	HA	United States	2017-Feb-09	EPI_ISL_281048	A/Alabama/5923/2017			Gruner,W.E.; Fries,A.C.; Garrett,C.M.; Powell,M.L.; Minnich,D.E.; Couch,M.R.; Hanson,J.F.; DeMarcus,L.S.; Smith,J.P.; Edwards,M.A.; Federinko,S.P.; Macias,E.A.; West,C.A.; Poel,J.R.
EPI1075536	HA	United States	2017-Feb-06	EPI_ISL_281051	A/Colorado/5926/2017			Gruner,W.E.; Fries,A.C.; Garrett,C.M.; Powell,M.L.; Minnich,D.E.; Couch,M.R.; Hanson,J.F.; DeMarcus,L.S.; Smith,J.P.; Edwards,M.A.; Federinko,S.P.; Macias,E.A.; West,C.A.; Poel,J.R.
EPI1075537	HA	United States	2017-Feb-08	EPI_ISL_281052	A/Connecticut/5927/2017			Gruner,W.E.; Fries,A.C.; Garrett,C.M.; Powell,M.L.; Minnich,D.E.; Couch,M.R.; Hanson,J.F.; DeMarcus,L.S.; Smith,J.P.; Edwards,M.A.; Federinko,S.P.; Macias,E.A.; West,C.A.; Poel,J.R.
EPI1077160	HA	Canada	2017-Sep-01	EPI_ISL_281396	A/Alberta/RV2280/2017	Provincial Laboratory of Public Health for Southern Alberta	Public Health Agency of Canada (PHAC)	Bastien, N.; Grenkow, D.; Hart, L.; Normand, S.; Powell, A.; Li, Y.
EPI1077162	HA	Canada	2017-Sep-01	EPI_ISL_281397	A/Alberta/RV2281/2017	Provincial Laboratory of Public Health for Southern Alberta	Public Health Agency of Canada (PHAC)	Bastien, N.; Grenkow, D.; Hart, L.; Normand, S.; Powell, A.; Li, Y.
EPI1077165	HA	Canada	2017-Aug-29	EPI_ISL_281399	A/Alberta/RV2283/2017	Provincial Laboratory of Public Health for Southern Alberta	Public Health Agency of Canada (PHAC)	Bastien, N.; Grenkow, D.; Hart, L.; Normand, S.; Powell, A.; Li, Y.
EPI1077166	HA	Canada	2017-Aug-27	EPI_ISL_281400	A/Alberta/RV2284/2017	Provincial Laboratory of Public Health for Southern Alberta	Public Health Agency of Canada (PHAC)	Bastien, N.; Grenkow, D.; Hart, L.; Normand, S.; Powell, A.; Li, Y.
EPI1077464	HA	United States	2017-Mar-19	EPI_ISL_281481	A/Arkansas/18/2017	Arkansas Department of Health	Centers for Disease Control and Prevention
EPI1077472	HA	United States	2017-Jul-23	EPI_ISL_281482	A/Connecticut/26/2017	Connecticut Department. of Public Health	Centers for Disease Control and Prevention
EPI1077480	HA	United States	2017-Aug-04	EPI_ISL_281483	A/Florida/52/2017	Florida Department of Health-Jacksonville	Centers for Disease Control and Prevention
EPI1077488	HA	United States	2017-Aug-08	EPI_ISL_281484	A/Pennsylvania/257/2017	Pennsylvania Department of Health	Centers for Disease Control and Prevention
EPI1077496	HA	United States	2017-Jun-05	EPI_ISL_281485	A/Alaska/28/2017	Alaska State Virology Lab	Centers for Disease Control and Prevention
EPI1077504	HA	United States	2017-Jun-18	EPI_ISL_281486	A/Alaska/30/2017	Alaska State Virology Lab	Centers for Disease Control and Prevention
EPI1077512	HA	United States	2017-Jun-26	EPI_ISL_281487	A/Alaska/31/2017	Alaska State Virology Lab	Centers for Disease Control and Prevention
EPI1077520	HA	United States	2017-Jul-09	EPI_ISL_281488	A/Alaska/36/2017	Alaska State Virology Lab	Centers for Disease Control and Prevention
EPI1077528	HA	United States	2017-Jul-29	EPI_ISL_281489	A/Alaska/44/2017	Alaska State Virology Lab	Centers for Disease Control and Prevention
EPI1077536	HA	United States	2017-Jul-16	EPI_ISL_281490	A/Idaho/26/2017	State of Idaho Bureau of Laboratories	Centers for Disease Control and Prevention
EPI1077544	HA	United States	2017-Aug-27	EPI_ISL_281491	A/Idaho/27/2017	State of Idaho Bureau of Laboratories	Centers for Disease Control and Prevention
EPI1077552	HA	United States	2017-Aug-02	EPI_ISL_281492	A/New York/33/2017	New York State Department of Health	Centers for Disease Control and Prevention
EPI1077560	HA	United States	2017-Aug-19	EPI_ISL_281493	A/Florida/60/2017	Florida Department of Health-Tampa	Centers for Disease Control and Prevention
EPI1077568	HA	United States	2017-Aug-22	EPI_ISL_281494	A/Wisconsin/323/2017	Wisconsin State Laboratory of Hygiene	Centers for Disease Control and Prevention
EPI1077576	HA	United States	2017-Aug-20	EPI_ISL_281495	A/Wisconsin/322/2017	Wisconsin State Laboratory of Hygiene	Centers for Disease Control and Prevention
EPI1077584	HA	United States	2017-Aug-20	EPI_ISL_281496	A/Washington/295/2017	Washington State Public Health Laboratory	Centers for Disease Control and Prevention
EPI1077592	HA	United States	2017-Sep-02	EPI_ISL_281497	A/New Hampshire/21/2017	New Hampshire Public Health Laboratories	Centers for Disease Control and Prevention
EPI1077600	HA	United States	2017-Sep-01	EPI_ISL_281498	A/Montana/15/2017	Montana Laboratory Services Bureau	Centers for Disease Control and Prevention
EPI1077608	HA	United States	2017-Aug-28	EPI_ISL_281499	A/Maryland/41/2017	Maryland Department of Health and Mental Hygiene	Centers for Disease Control and Prevention
EPI1077616	HA	United States	2017-Sep-06	EPI_ISL_281500	A/Delaware/29/2017	Delaware Public Health Lab	Centers for Disease Control and Prevention
EPI1077624	HA	United States	2017-Aug-30	EPI_ISL_281501	A/Alaska/55/2017	Alaska State Virology Lab	Centers for Disease Control and Prevention
EPI1077632	HA	United States	2017-Sep-01	EPI_ISL_281502	A/Alaska/57/2017	Alaska State Virology Lab	Centers for Disease Control and Prevention
EPI1077640	HA	United States	2017-Aug-31	EPI_ISL_281503	A/Alaska/56/2017	Alaska State Virology Lab	Centers for Disease Control and Prevention
EPI1077648	HA	United States	2017-Aug-28	EPI_ISL_281504	A/Alaska/54/2017	Alaska State Virology Lab	Centers for Disease Control and Prevention
EPI1077656	HA	United States	2017-Aug-31	EPI_ISL_281505	A/Arkansas/21/2017	Arkansas Department of Health	Centers for Disease Control and Prevention
EPI1077664	HA	United States	2017-Aug-23	EPI_ISL_281506	A/California/72/2017	California Department of Health Services	Centers for Disease Control and Prevention
EPI1077672	HA	United States	2017-Aug-17	EPI_ISL_281507	A/California/71/2017	California Department of Health Services	Centers for Disease Control and Prevention
EPI1077680	HA	United States	2017-Sep-05	EPI_ISL_281508	A/Ohio/39/2017	Ohio Department of Health Laboratories	Centers for Disease Control and Prevention
EPI1077688	HA	United States	2017-Sep-06	EPI_ISL_281509	A/Ohio/40/2017	Ohio Department of Health Laboratories	Centers for Disease Control and Prevention
EPI1077696	HA	United States	2017-Aug-16	EPI_ISL_281510	A/Arizona/49/2017	Arizona Department of Health Services	Centers for Disease Control and Prevention
EPI1077704	HA	United States	2017-Aug-22	EPI_ISL_281511	A/Arizona/50/2017	Arizona Department of Health Services	Centers for Disease Control and Prevention
EPI1077712	HA	United States	2017-Sep-03	EPI_ISL_281512	A/Vermont/13/2017	Vermont Department of Health Laboratory	Centers for Disease Control and Prevention
EPI1077720	HA	United States	2017-Sep-05	EPI_ISL_281513	A/Vermont/14/2017	Vermont Department of Health Laboratory	Centers for Disease Control and Prevention
EPI1077728	HA	United States	2017-Aug-30	EPI_ISL_281514	A/Michigan/283/2017	Michigan Department of Community Health	Centers for Disease Control and Prevention
EPI1077736	HA	United States	2017-Aug-29	EPI_ISL_281515	A/Michigan/282/2017	Michigan Department of Community Health	Centers for Disease Control and Prevention
EPI1077744	HA	United States	2017-Sep-07	EPI_ISL_281516	A/Nebraska/09/2017	Nebraska Public Health Lab	Centers for Disease Control and Prevention
EPI1077752	HA	United States	2017-Sep-08	EPI_ISL_281517	A/Texas/284/2017	Houston Department of Health and Human Services	Centers for Disease Control and Prevention
EPI1077760	HA	United States	2017-Sep-08	EPI_ISL_281518	A/Texas/285/2017	Houston Department of Health and Human Services	Centers for Disease Control and Prevention
EPI1077903	HA	United States	2017-Aug-30	EPI_ISL_281536	A/Virginia/30/2017	University of Virginia, Medical Labs/Microbiology	Centers for Disease Control and Prevention
EPI1079112	HA	United States	2017-Mar-18	EPI_ISL_281686	A/Texas/71/2017	San Antonio Metropolitan Health	Centers for Disease Control and Prevention
EPI1079120	HA	United States	2017-Sep-06	EPI_ISL_281687	A/Colorado/15/2017	Colorado Department of Health Lab	Centers for Disease Control and Prevention
EPI1079152	HA	United States	2017-Sep-03	EPI_ISL_281691	A/Mississippi/21/2017	Mississippi Public Health Laboratory	Centers for Disease Control and Prevention
EPI1079160	HA	United States	2017-Sep-06	EPI_ISL_281692	A/Florida/63/2017	Florida Department of Health-Tampa	Centers for Disease Control and Prevention
EPI1079168	HA	United States	2017-Sep-06	EPI_ISL_281693	A/Florida/64/2017	Florida Department of Health-Tampa	Centers for Disease Control and Prevention
EPI1079176	HA	United States	2017-Sep-03	EPI_ISL_281694	A/Mississippi/20/2017	Mississippi Public Health Laboratory	Centers for Disease Control and Prevention
EPI1079184	HA	United States	2017-Jun-30	EPI_ISL_281695	A/Alaska/33/2017	Alaska State Virology Lab	Centers for Disease Control and Prevention
EPI1079192	HA	United States	2017-Jul-25	EPI_ISL_281696	A/Hawaii/37/2017	State of Hawaii Department of Health	Centers for Disease Control and Prevention
EPI1079200	HA	United States	2017-Sep-05	EPI_ISL_281697	A/Wisconsin/324/2017	Wisconsin State Laboratory of Hygiene	Centers for Disease Control and Prevention
EPI1079208	HA	United States	2017-Sep-07	EPI_ISL_281698	A/Wisconsin/326/2017	Wisconsin State Laboratory of Hygiene	Centers for Disease Control and Prevention
EPI1079216	HA	United States	2017-Aug-03	EPI_ISL_281699	A/Alaska/47/2017	Alaska State Virology Lab	Centers for Disease Control and Prevention
EPI1079224	HA	United States	2017-Jul-07	EPI_ISL_281700	A/Alaska/35/2017	Alaska State Virology Lab	Centers for Disease Control and Prevention
EPI1079232	HA	United States	2017-Aug-17	EPI_ISL_281701	A/Pennsylvania/259/2017	Pennsylvania Department of Health	Centers for Disease Control and Prevention
EPI1079240	HA	United States	2017-Sep-16	EPI_ISL_281702	A/Michigan/288/2017	Michigan Department of Community Health	Centers for Disease Control and Prevention
EPI1079248	HA	United States	2017-Aug-01	EPI_ISL_281703	A/California/76/2017	California Department of Health Services	Centers for Disease Control and Prevention
EPI1079256	HA	United States	2017-Jul-30	EPI_ISL_281704	A/California/75/2017	California Department of Health Services	Centers for Disease Control and Prevention
EPI1079264	HA	United States	2017-Aug-02	EPI_ISL_281705	A/California/77/2017	California Department of Health Services	Centers for Disease Control and Prevention
EPI1079280	HA	United States	2017-Aug-10	EPI_ISL_281707	A/Connecticut/28/2017	Connecticut Department. of Public Health	Centers for Disease Control and Prevention
EPI1079296	HA	United States	2017-Aug-21	EPI_ISL_281709	A/Louisiana/50/2017	Louisiana Department of Health and Hospitals	Centers for Disease Control and Prevention
EPI1079304	HA	United States	2017-Aug-21	EPI_ISL_281710	A/Louisiana/49/2017	Louisiana Department of Health and Hospitals	Centers for Disease Control and Prevention
EPI1079312	HA	United States	2017-Aug-15	EPI_ISL_281711	A/Michigan/278/2017	Michigan Department of Community Health	Centers for Disease Control and Prevention
EPI1079320	HA	United States	2017-Aug-07	EPI_ISL_281712	A/Colorado/12/2017	Colorado Department of Health Lab	Centers for Disease Control and Prevention
EPI1079328	HA	United States	2017-Aug-12	EPI_ISL_281713	A/Colorado/13/2017	Colorado Department of Health Lab	Centers for Disease Control and Prevention
EPI1079336	HA	United States	2017-Aug-24	EPI_ISL_281714	A/Iowa/26/2017	Iowa State Hygienic Laboratory	Centers for Disease Control and Prevention
EPI1079344	HA	United States	2017-Sep-02	EPI_ISL_281715	A/Iowa/27/2017	Iowa State Hygienic Laboratory	Centers for Disease Control and Prevention
EPI1079352	HA	United States	2017-Aug-13	EPI_ISL_281716	A/Hawaii/44/2017	State of Hawaii Department of Health	Centers for Disease Control and Prevention
EPI1079360	HA	United States	2017-Aug-22	EPI_ISL_281717	A/Hawaii/45/2017	State of Hawaii Department of Health	Centers for Disease Control and Prevention
EPI1079368	HA	United States	2017-Sep-16	EPI_ISL_281718	A/Washington/297/2017	Washington State Public Health Laboratory	Centers for Disease Control and Prevention
EPI1079376	HA	United States	2017-Sep-11	EPI_ISL_281719	A/Michigan/285/2017	Michigan Department of Community Health	Centers for Disease Control and Prevention
EPI1079384	HA	United States	2017-Sep-11	EPI_ISL_281720	A/Michigan/286/2017	Michigan Department of Community Health	Centers for Disease Control and Prevention
EPI1079392	HA	United States	2017-Aug-30	EPI_ISL_281721	A/Connecticut/29/2017	Connecticut Department. of Public Health	Centers for Disease Control and Prevention
EPI1079468	HA	United States	2017-Aug-05	EPI_ISL_281731	A/California/78/2017	California Department of Health Services	Centers for Disease Control and Prevention
EPI1079500	HA	United States	2017-Sep-01	EPI_ISL_281735	A/Colorado/14/2017	Colorado Department of Health Lab	Centers for Disease Control and Prevention
EPI1079508	HA	United States	2017-Sep-12	EPI_ISL_281736	A/Michigan/287/2017	Michigan Department of Community Health	Centers for Disease Control and Prevention
EPI1079516	HA	United States	2017-Sep-09	EPI_ISL_281737	A/Connecticut/30/2017	Connecticut Department. of Public Health	Centers for Disease Control and Prevention
EPI1127584	HA	United States	2017-Feb-06	EPI_ISL_289189	A/Pennsylvania/155/2017	Children's Hospital of Pittsburgh UPMC	Centers for Disease Control and Prevention
EPI1127592	HA	United States	2017-Feb-14	EPI_ISL_289190	A/Pennsylvania/191/2017	Children's Hospital of Pittsburgh UPMC	Centers for Disease Control and Prevention
EPI1127664	HA	United States	2017-Feb-03	EPI_ISL_289199	A/Pennsylvania/151/2017	Children's Hospital of Pittsburgh UPMC	Centers for Disease Control and Prevention
EPI1127672	HA	United States	2017-Feb-06	EPI_ISL_289200	A/Pennsylvania/157/2017	Children's Hospital of Pittsburgh UPMC	Centers for Disease Control and Prevention
EPI1127680	HA	United States	2017-Feb-08	EPI_ISL_289201	A/Pennsylvania/165/2017	Children's Hospital of Pittsburgh UPMC	Centers for Disease Control and Prevention
EPI1127688	HA	United States	2017-Feb-08	EPI_ISL_289202	A/Pennsylvania/166/2017	Children's Hospital of Pittsburgh UPMC	Centers for Disease Control and Prevention
EPI1127696	HA	United States	2017-Feb-08	EPI_ISL_289203	A/Pennsylvania/167/2017	Children's Hospital of Pittsburgh UPMC	Centers for Disease Control and Prevention
EPI1127704	HA	United States	2017-Feb-14	EPI_ISL_289204	A/Pennsylvania/192/2017	Children's Hospital of Pittsburgh UPMC	Centers for Disease Control and Prevention
EPI1127712	HA	United States	2017-Mar-24	EPI_ISL_289205	A/Pennsylvania/251/2017	Children's Hospital of Pittsburgh UPMC	Centers for Disease Control and Prevention
EPI1127776	HA	United States	2017-Feb-11	EPI_ISL_289213	A/Pennsylvania/181/2017	Children's Hospital of Pittsburgh UPMC	Centers for Disease Control and Prevention
EPI1127784	HA	United States	2017-Feb-11	EPI_ISL_289214	A/Pennsylvania/182/2017	Children's Hospital of Pittsburgh UPMC	Centers for Disease Control and Prevention
EPI1127792	HA	United States	2017-Feb-24	EPI_ISL_289215	A/Pennsylvania/214/2017	Children's Hospital of Pittsburgh UPMC	Centers for Disease Control and Prevention
EPI1127800	HA	United States	2017-Mar-11	EPI_ISL_289216	A/Pennsylvania/232/2017	Children's Hospital of Pittsburgh UPMC	Centers for Disease Control and Prevention
EPI1127808	HA	United States	2017-Mar-18	EPI_ISL_289217	A/Pennsylvania/240/2017	Children's Hospital of Pittsburgh UPMC	Centers for Disease Control and Prevention
EPI1127840	HA	United States	2017-Feb-03	EPI_ISL_289221	A/Pennsylvania/152/2017	Children's Hospital of Pittsburgh UPMC	Centers for Disease Control and Prevention
EPI1127848	HA	United States	2017-Feb-08	EPI_ISL_289222	A/Pennsylvania/168/2017	Children's Hospital of Pittsburgh UPMC	Centers for Disease Control and Prevention
EPI1127856	HA	United States	2017-Feb-10	EPI_ISL_289223	A/Pennsylvania/180/2017	Children's Hospital of Pittsburgh UPMC	Centers for Disease Control and Prevention
EPI1127864	HA	United States	2017-Mar-09	EPI_ISL_289224	A/Pennsylvania/231/2017	Children's Hospital of Pittsburgh UPMC	Centers for Disease Control and Prevention
EPI1127872	HA	United States	2017-Feb-23	EPI_ISL_289225	A/Pennsylvania/209/2017	Children's Hospital of Pittsburgh UPMC	Centers for Disease Control and Prevention
EPI1127912	HA	United States	2017-Feb-23	EPI_ISL_289230	A/Pennsylvania/210/2017	Children's Hospital of Pittsburgh UPMC	Centers for Disease Control and Prevention
EPI1127920	HA	United States	2017-Feb-24	EPI_ISL_289231	A/Pennsylvania/215/2017	Children's Hospital of Pittsburgh UPMC	Centers for Disease Control and Prevention
EPI1127928	HA	United States	2017-Feb-24	EPI_ISL_289232	A/Pennsylvania/216/2017	Children's Hospital of Pittsburgh UPMC	Centers for Disease Control and Prevention
EPI1127936	HA	United States	2017-Mar-13	EPI_ISL_289233	A/Pennsylvania/234/2017	Children's Hospital of Pittsburgh UPMC	Centers for Disease Control and Prevention
EPI1127944	HA	United States	2017-Feb-23	EPI_ISL_289234	A/Pennsylvania/211/2017	Children's Hospital of Pittsburgh UPMC	Centers for Disease Control and Prevention
EPI1127952	HA	United States	2017-Feb-28	EPI_ISL_289235	A/Pennsylvania/219/2017	Children's Hospital of Pittsburgh UPMC	Centers for Disease Control and Prevention
EPI1127960	HA	United States	2017-Mar-08	EPI_ISL_289236	A/Pennsylvania/229/2017	Children's Hospital of Pittsburgh UPMC	Centers for Disease Control and Prevention
EPI1127968	HA	United States	2017-Mar-21	EPI_ISL_289237	A/Pennsylvania/245/2017	Children's Hospital of Pittsburgh UPMC	Centers for Disease Control and Prevention
EPI1127976	HA	United States	2017-Mar-27	EPI_ISL_289238	A/Pennsylvania/252/2017	Children's Hospital of Pittsburgh UPMC	Centers for Disease Control and Prevention
EPI1127984	HA	United States	2017-Mar-29	EPI_ISL_289239	A/Pennsylvania/255/2017	Children's Hospital of Pittsburgh UPMC	Centers for Disease Control and Prevention
EPI1128054	HA	United States	2017-Feb-08	EPI_ISL_289248	A/Pennsylvania/169/2017	Children's Hospital of Pittsburgh UPMC	Centers for Disease Control and Prevention
EPI1128062	HA	United States	2017-Feb-13	EPI_ISL_289249	A/Pennsylvania/186/2017	Children's Hospital of Pittsburgh UPMC	Centers for Disease Control and Prevention
EPI1128084	HA	United States	2017-Feb-21	EPI_ISL_289252	A/Pennsylvania/207/2017	Children's Hospital of Pittsburgh UPMC	Centers for Disease Control and Prevention
EPI1128101	HA	United States	2017-Feb-28	EPI_ISL_289254	A/Pennsylvania/220/2017	Children's Hospital of Pittsburgh UPMC	Centers for Disease Control and Prevention
EPI1128109	HA	United States	2017-Mar-07	EPI_ISL_289255	A/Pennsylvania/227/2017	Children's Hospital of Pittsburgh UPMC	Centers for Disease Control and Prevention
EPI1128125	HA	United States	2017-Mar-15	EPI_ISL_289257	A/Pennsylvania/237/2017	Children's Hospital of Pittsburgh UPMC	Centers for Disease Control and Prevention
EPI1128133	HA	United States	2017-Mar-21	EPI_ISL_289258	A/Pennsylvania/246/2017	Children's Hospital of Pittsburgh UPMC	Centers for Disease Control and Prevention
EPI1128156	HA	United States	2017-Mar-28	EPI_ISL_289261	A/Pennsylvania/254/2017	Children's Hospital of Pittsburgh UPMC	Centers for Disease Control and Prevention
EPI1128276	HA	United States	2017-Feb-08	EPI_ISL_289277	A/Pennsylvania/170/2017	Children's Hospital of Pittsburgh UPMC	Centers for Disease Control and Prevention
EPI1128284	HA	United States	2017-Feb-14	EPI_ISL_289278	A/Pennsylvania/193/2017	Children's Hospital of Pittsburgh UPMC	Centers for Disease Control and Prevention
EPI1128300	HA	United States	2017-Feb-21	EPI_ISL_289280	A/Pennsylvania/208/2017	Children's Hospital of Pittsburgh UPMC	Centers for Disease Control and Prevention
EPI1128309	HA	United States	2017-Feb-28	EPI_ISL_289281	A/Pennsylvania/221/2017	Children's Hospital of Pittsburgh UPMC	Centers for Disease Control and Prevention
EPI1128325	HA	United States	2017-Mar-12	EPI_ISL_289283	A/Pennsylvania/233/2017	Children's Hospital of Pittsburgh UPMC	Centers for Disease Control and Prevention
EPI1128333	HA	United States	2017-Mar-20	EPI_ISL_289284	A/Pennsylvania/243/2017	Children's Hospital of Pittsburgh UPMC	Centers for Disease Control and Prevention
EPI1128350	HA	United States	2017-Mar-27	EPI_ISL_289286	A/Pennsylvania/253/2017	Children's Hospital of Pittsburgh UPMC	Centers for Disease Control and Prevention
EPI1128456	HA	United States	2017-Feb-10	EPI_ISL_289300	A/Pennsylvania/174/2017	Children's Hospital of Pittsburgh UPMC	Centers for Disease Control and Prevention
EPI1128464	HA	United States	2017-Feb-13	EPI_ISL_289301	A/Pennsylvania/183/2017	Children's Hospital of Pittsburgh UPMC	Centers for Disease Control and Prevention
EPI1128472	HA	United States	2017-Feb-17	EPI_ISL_289302	A/Pennsylvania/200/2017	Children's Hospital of Pittsburgh UPMC	Centers for Disease Control and Prevention
EPI1128480	HA	United States	2017-Feb-17	EPI_ISL_289303	A/Pennsylvania/201/2017	Children's Hospital of Pittsburgh UPMC	Centers for Disease Control and Prevention
EPI1128488	HA	United States	2017-Feb-18	EPI_ISL_289304	A/Pennsylvania/205/2017	Children's Hospital of Pittsburgh UPMC	Centers for Disease Control and Prevention
EPI1128496	HA	United States	2017-Feb-24	EPI_ISL_289305	A/Pennsylvania/212/2017	Children's Hospital of Pittsburgh UPMC	Centers for Disease Control and Prevention
EPI1128671	HA	United States	2017-Feb-13	EPI_ISL_289327	A/Pennsylvania/184/2017	Children's Hospital of Pittsburgh UPMC	Centers for Disease Control and Prevention
EPI1128679	HA	United States	2017-Feb-14	EPI_ISL_289328	A/Pennsylvania/187/2017	Children's Hospital of Pittsburgh UPMC	Centers for Disease Control and Prevention
EPI1128687	HA	United States	2017-Feb-16	EPI_ISL_289329	A/Pennsylvania/196/2017	Children's Hospital of Pittsburgh UPMC	Centers for Disease Control and Prevention
EPI1128695	HA	United States	2017-Mar-23	EPI_ISL_289330	A/Pennsylvania/247/2017	Children's Hospital of Pittsburgh UPMC	Centers for Disease Control and Prevention
EPI1128703	HA	United States	2017-Mar-23	EPI_ISL_289331	A/Pennsylvania/248/2017	Children's Hospital of Pittsburgh UPMC	Centers for Disease Control and Prevention
EPI1128743	HA	United States	2017-Feb-08	EPI_ISL_289336	A/Pennsylvania/160/2017	Children's Hospital of Pittsburgh UPMC	Centers for Disease Control and Prevention
EPI1128751	HA	United States	2017-Feb-04	EPI_ISL_289337	A/Pennsylvania/153/2017	Children's Hospital of Pittsburgh UPMC	Centers for Disease Control and Prevention
EPI1128759	HA	United States	2017-Feb-10	EPI_ISL_289338	A/Pennsylvania/175/2017	Children's Hospital of Pittsburgh UPMC	Centers for Disease Control and Prevention
EPI1128767	HA	United States	2017-Feb-14	EPI_ISL_289339	A/Pennsylvania/188/2017	Children's Hospital of Pittsburgh UPMC	Centers for Disease Control and Prevention
EPI1128775	HA	United States	2017-Feb-17	EPI_ISL_289340	A/Pennsylvania/202/2017	Children's Hospital of Pittsburgh UPMC	Centers for Disease Control and Prevention
EPI1128783	HA	United States	2017-Feb-24	EPI_ISL_289341	A/Pennsylvania/213/2017	Children's Hospital of Pittsburgh UPMC	Centers for Disease Control and Prevention
EPI1128791	HA	United States	2017-Feb-27	EPI_ISL_289342	A/Pennsylvania/218/2017	Children's Hospital of Pittsburgh UPMC	Centers for Disease Control and Prevention
EPI1128799	HA	United States	2017-Mar-02	EPI_ISL_289343	A/Pennsylvania/222/2017	Children's Hospital of Pittsburgh UPMC	Centers for Disease Control and Prevention
EPI1128807	HA	United States	2017-Mar-20	EPI_ISL_289344	A/Pennsylvania/241/2017	Children's Hospital of Pittsburgh UPMC	Centers for Disease Control and Prevention
EPI1128815	HA	United States	2017-Mar-24	EPI_ISL_289345	A/Pennsylvania/249/2017	Children's Hospital of Pittsburgh UPMC	Centers for Disease Control and Prevention
EPI1128911	HA	United States	2017-Feb-03	EPI_ISL_289357	A/Pennsylvania/147/2017	Children's Hospital of Pittsburgh UPMC	Centers for Disease Control and Prevention
EPI1128925	HA	United States	2017-Feb-13	EPI_ISL_289358	A/Pennsylvania/185/2017	Children's Hospital of Pittsburgh UPMC	Centers for Disease Control and Prevention
EPI1128942	HA	United States	2017-Feb-16	EPI_ISL_289360	A/Pennsylvania/197/2017	Children's Hospital of Pittsburgh UPMC	Centers for Disease Control and Prevention
EPI1128947	HA	United States	2017-Feb-15	EPI_ISL_289361	A/Pennsylvania/194/2017	Children's Hospital of Pittsburgh UPMC	Centers for Disease Control and Prevention
EPI1128958	HA	United States	2017-Feb-19	EPI_ISL_289362	A/Pennsylvania/206/2017	Children's Hospital of Pittsburgh UPMC	Centers for Disease Control and Prevention
EPI1128964	HA	United States	2017-Mar-20	EPI_ISL_289363	A/Pennsylvania/242/2017	Children's Hospital of Pittsburgh UPMC	Centers for Disease Control and Prevention
EPI1128974	HA	United States	2017-Mar-04	EPI_ISL_289364	A/Pennsylvania/225/2017	Children's Hospital of Pittsburgh UPMC	Centers for Disease Control and Prevention
EPI1128989	HA	United States	2017-Mar-08	EPI_ISL_289366	A/Pennsylvania/228/2017	Children's Hospital of Pittsburgh UPMC	Centers for Disease Control and Prevention
EPI1129005	HA	United States	2017-Mar-15	EPI_ISL_289368	A/Pennsylvania/236/2017	Children's Hospital of Pittsburgh UPMC	Centers for Disease Control and Prevention
EPI1129021	HA	United States	2017-Mar-16	EPI_ISL_289370	A/Pennsylvania/238/2017	Children's Hospital of Pittsburgh UPMC	Centers for Disease Control and Prevention
EPI1129036	HA	United States	2017-Mar-16	EPI_ISL_289372	A/Pennsylvania/239/2017	Children's Hospital of Pittsburgh UPMC	Centers for Disease Control and Prevention
EPI1129070	HA	United States	2017-Feb-03	EPI_ISL_289377	A/Pennsylvania/148/2017	Children's Hospital of Pittsburgh UPMC	Centers for Disease Control and Prevention
EPI1129078	HA	United States	2017-Feb-06	EPI_ISL_289378	A/Pennsylvania/154/2017	Children's Hospital of Pittsburgh UPMC	Centers for Disease Control and Prevention
EPI1129166	HA	United States	2017-Feb-03	EPI_ISL_289389	A/Pennsylvania/149/2017	Children's Hospital of Pittsburgh UPMC	Centers for Disease Control and Prevention
EPI1129174	HA	United States	2017-Feb-03	EPI_ISL_289390	A/Pennsylvania/150/2017	Children's Hospital of Pittsburgh UPMC	Centers for Disease Control and Prevention
EPI1129182	HA	United States	2017-Feb-07	EPI_ISL_289391	A/Pennsylvania/159/2017	Children's Hospital of Pittsburgh UPMC	Centers for Disease Control and Prevention
EPI1129190	HA	United States	2017-Feb-08	EPI_ISL_289392	A/Pennsylvania/161/2017	Children's Hospital of Pittsburgh UPMC	Centers for Disease Control and Prevention
EPI1129198	HA	United States	2017-Feb-08	EPI_ISL_289393	A/Pennsylvania/162/2017	Children's Hospital of Pittsburgh UPMC	Centers for Disease Control and Prevention
EPI1129206	HA	United States	2017-Feb-08	EPI_ISL_289394	A/Pennsylvania/163/2017	Children's Hospital of Pittsburgh UPMC	Centers for Disease Control and Prevention
EPI1129214	HA	United States	2017-Feb-09	EPI_ISL_289395	A/Pennsylvania/171/2017	Children's Hospital of Pittsburgh UPMC	Centers for Disease Control and Prevention
EPI1129222	HA	United States	2017-Feb-09	EPI_ISL_289396	A/Pennsylvania/172/2017	Children's Hospital of Pittsburgh UPMC	Centers for Disease Control and Prevention
EPI1129231	HA	United States	2017-Feb-09	EPI_ISL_289397	A/Pennsylvania/173/2017	Children's Hospital of Pittsburgh UPMC	Centers for Disease Control and Prevention
EPI1129239	HA	United States	2017-Feb-10	EPI_ISL_289398	A/Pennsylvania/176/2017	Children's Hospital of Pittsburgh UPMC	Centers for Disease Control and Prevention
EPI1129247	HA	United States	2017-Feb-10	EPI_ISL_289399	A/Pennsylvania/177/2017	Children's Hospital of Pittsburgh UPMC	Centers for Disease Control and Prevention
EPI1129255	HA	United States	2017-Feb-10	EPI_ISL_289400	A/Pennsylvania/178/2017	Children's Hospital of Pittsburgh UPMC	Centers for Disease Control and Prevention
EPI1129263	HA	United States	2017-Feb-14	EPI_ISL_289401	A/Pennsylvania/190/2017	Children's Hospital of Pittsburgh UPMC	Centers for Disease Control and Prevention
EPI1129271	HA	United States	2017-Feb-15	EPI_ISL_289402	A/Pennsylvania/195/2017	Children's Hospital of Pittsburgh UPMC	Centers for Disease Control and Prevention
EPI1129280	HA	United States	2017-Feb-16	EPI_ISL_289403	A/Pennsylvania/198/2017	Children's Hospital of Pittsburgh UPMC	Centers for Disease Control and Prevention
EPI1129288	HA	United States	2017-Feb-16	EPI_ISL_289404	A/Pennsylvania/199/2017	Children's Hospital of Pittsburgh UPMC	Centers for Disease Control and Prevention
EPI1129296	HA	United States	2017-Feb-17	EPI_ISL_289405	A/Pennsylvania/204/2017	Children's Hospital of Pittsburgh UPMC	Centers for Disease Control and Prevention
EPI1129304	HA	United States	2017-Feb-25	EPI_ISL_289406	A/Pennsylvania/217/2017	Children's Hospital of Pittsburgh UPMC	Centers for Disease Control and Prevention
EPI1129312	HA	United States	2017-Mar-02	EPI_ISL_289407	A/Pennsylvania/223/2017	Children's Hospital of Pittsburgh UPMC	Centers for Disease Control and Prevention
EPI1129320	HA	United States	2017-Mar-03	EPI_ISL_289408	A/Pennsylvania/224/2017	Children's Hospital of Pittsburgh UPMC	Centers for Disease Control and Prevention
EPI1129328	HA	United States	2017-Mar-07	EPI_ISL_289409	A/Pennsylvania/226/2017	Children's Hospital of Pittsburgh UPMC	Centers for Disease Control and Prevention
EPI1129336	HA	United States	2017-Mar-09	EPI_ISL_289410	A/Pennsylvania/230/2017	Children's Hospital of Pittsburgh UPMC	Centers for Disease Control and Prevention
EPI1129344	HA	United States	2017-Mar-21	EPI_ISL_289411	A/Pennsylvania/244/2017	Children's Hospital of Pittsburgh UPMC	Centers for Disease Control and Prevention
EPI1129352	HA	United States	2017-Mar-24	EPI_ISL_289412	A/Pennsylvania/250/2017	Children's Hospital of Pittsburgh UPMC	Centers for Disease Control and Prevention
EPI1129464	HA	United States	2017-Feb-02	EPI_ISL_289426	A/Pennsylvania/145/2017	Children's Hospital of Pittsburgh UPMC	Centers for Disease Control and Prevention
EPI1129472	HA	United States	2017-Feb-02	EPI_ISL_289427	A/Pennsylvania/146/2017	Children's Hospital of Pittsburgh UPMC	Centers for Disease Control and Prevention
EPI1129480	HA	United States	2017-Feb-08	EPI_ISL_289428	A/Pennsylvania/164/2017	Children's Hospital of Pittsburgh UPMC	Centers for Disease Control and Prevention
EPI1129488	HA	United States	2017-Feb-10	EPI_ISL_289429	A/Pennsylvania/179/2017	Children's Hospital of Pittsburgh UPMC	Centers for Disease Control and Prevention
EPI1129995	HA	United States	2017-Mar-23	EPI_ISL_289528	A/South Carolina/11/2017	South Carolina Department of Health	Centers for Disease Control and Prevention
EPI1131018	HA	Canada	2017-Sep-18	EPI_ISL_289664	A/Ontario/RV2569/2017	Ontario Agency for Health Protection and Promotion (OAHPP)	Public Health Agency of Canada (PHAC)	Bastien, N.; Grenkow, D.; Hart, L.; Normand, S.; Powell, A.; Li, Y.
EPI1249966	HA	United States	2017-Sep-29	EPI_ISL_313662	A/Florida/112/2017	New York State Department of Health	Centers for Disease Control and Prevention
EPI1250847	HA	United States	2017-Sep-28	EPI_ISL_313776	A/Florida/111/2017	New York State Department of Health	Centers for Disease Control and Prevention
EPI1250855	HA	United States	2017-Sep-27	EPI_ISL_313777	A/Florida/110/2017	New York State Department of Health	Centers for Disease Control and Prevention
EPI1251009	HA	United States	2017-Sep-24	EPI_ISL_313793	A/Florida/109/2017	New York State Department of Health	Centers for Disease Control and Prevention
EPI1253187	HA	United States	2017-Sep-18	EPI_ISL_314339	A/District Of Columbia/03/2017	DC Public Health Lab	Centers for Disease Control and Prevention
EPI2420075	HA	United States	2017-Apr-12	EPI_ISL_17034400	A/Baltimore/R0145/2017	Johns Hopkins Center of Excellence for Influenza Research and Surveillance (JH-CEIRS)	Johns Hopkins University Bloomberg School of Public Health
EPI2557280	HA	United States	2017-Feb-18	EPI_ISL_17673019	A/New York/PV00109/2017			Direct Submission
EPI2557289	HA	United States	2017-Feb-09	EPI_ISL_17673020	A/New York/PV00088/2017			Direct Submission
EPI2557298	HA	United States	2017-Feb-04	EPI_ISL_17673021	A/New York/PV00068/2017			Direct Submission
EPI2557306	HA	United States	2017-Feb-16	EPI_ISL_17673022	A/New York/PV00098/2017			Direct Submission
EPI2557322	HA	United States	2017-Mar-17	EPI_ISL_17673024	A/New York/PV00190/2017			Direct Submission
EPI2557330	HA	United States	2017-Feb-19	EPI_ISL_17673025	A/New York/PV00105/2017			Direct Submission
EPI2557338	HA	United States	2017-Feb-03	EPI_ISL_17673026	A/New York/PV00073/2017			Direct Submission
EPI2557346	HA	United States	2017-Feb-15	EPI_ISL_17673027	A/New York/PV00100/2017			Direct Submission
EPI2557370	HA	United States	2017-Aug-31	EPI_ISL_17673030	A/New York/PV00306/2017			Direct Submission
EPI2557377	HA	United States	2017-Feb-03	EPI_ISL_17673031	A/New York/PV00072/2017			Direct Submission
EPI925202	HA	United States	2017-Feb-02	EPI_ISL_250003	A/Delaware/07/2017	Delaware Public Health Lab	Centers for Disease Control and Prevention
EPI925210	HA	United States	2017-Feb-02	EPI_ISL_250004	A/Delaware/08/2017	Delaware Public Health Lab	Centers for Disease Control and Prevention
EPI925313	HA	United States	2017-Feb-02	EPI_ISL_250017	A/New Jersey/11/2017	New Jersey Department of Health & Senior Services	Centers for Disease Control and Prevention
EPI925409	HA	United States	2017-Feb-04	EPI_ISL_250029	A/Texas/36/2017	Texas Department of State Health Services-Laboratory Services	Centers for Disease Control and Prevention
EPI925425	HA	United States	2017-Feb-05	EPI_ISL_250031	A/New Hampshire/07/2017	New Hampshire Public Health Laboratories	Centers for Disease Control and Prevention
EPI925449	HA	United States	2017-Feb-05	EPI_ISL_250034	A/Maine/09/2017	Maine Health and Environmental Testing Laboratory	Centers for Disease Control and Prevention
EPI925553	HA	United States	2017-Feb-04	EPI_ISL_250047	A/Utah/08/2017	Utah Department of Health	Centers for Disease Control and Prevention
EPI925648	HA	United States	2017-Feb-07	EPI_ISL_250059	A/Alabama/06/2017	ADPH Bureau of Clinical Laboratories	Centers for Disease Control and Prevention
EPI925656	HA	United States	2017-Feb-07	EPI_ISL_250060	A/Alabama/07/2017	ADPH Bureau of Clinical Laboratories	Centers for Disease Control and Prevention
EPI970138	HA	United States	2017-Feb-09	EPI_ISL_257833	A/Delaware/10/2017	Delaware Public Health Lab	Centers for Disease Control and Prevention
EPI970162	HA	United States	2017-Feb-09	EPI_ISL_257836	A/Delaware/11/2017	Delaware Public Health Lab	Centers for Disease Control and Prevention
EPI970171	HA	United States	2017-Feb-13	EPI_ISL_257837	A/Delaware/12/2017	Delaware Public Health Lab	Centers for Disease Control and Prevention
EPI970179	HA	United States	2017-Feb-13	EPI_ISL_257838	A/Delaware/13/2017	Delaware Public Health Lab	Centers for Disease Control and Prevention
EPI970187	HA	United States	2017-Feb-24	EPI_ISL_257839	A/Delaware/15/2017	Delaware Public Health Lab	Centers for Disease Control and Prevention
EPI970195	HA	United States	2017-Feb-08	EPI_ISL_257840	A/Florida/10/2017	Florida Department of Health-Jacksonville	Centers for Disease Control and Prevention
EPI970203	HA	United States	2017-Feb-13	EPI_ISL_257841	A/Florida/11/2017	Florida Department of Health-Jacksonville	Centers for Disease Control and Prevention
EPI970211	HA	United States	2017-Feb-10	EPI_ISL_257842	A/Florida/12/2017	Florida Department of Health-Tampa	Centers for Disease Control and Prevention
EPI970219	HA	United States	2017-Feb-11	EPI_ISL_257843	A/Florida/13/2017	Florida Department of Health-Tampa	Centers for Disease Control and Prevention
EPI970226	HA	United States	2017-Feb-14	EPI_ISL_257844	A/Florida/15/2017	Florida Department of Health-Jacksonville	Centers for Disease Control and Prevention
EPI970234	HA	United States	2017-Feb-15	EPI_ISL_257845	A/Georgia/05/2017	Georgia Public Health Laboratory	Centers for Disease Control and Prevention
EPI970242	HA	United States	2017-Feb-15	EPI_ISL_257846	A/Georgia/06/2017	Georgia Public Health Laboratory	Centers for Disease Control and Prevention
EPI970250	HA	United States	2017-Mar-06	EPI_ISL_257847	A/Illinois/22/2017	Illinois Department of Public Health-Carbondale	Centers for Disease Control and Prevention
EPI970258	HA	United States	2017-Mar-06	EPI_ISL_257848	A/Illinois/23/2017	Illinois Department of Public Health-Carbondale	Centers for Disease Control and Prevention
EPI970266	HA	United States	2017-Feb-02	EPI_ISL_257849	A/Kentucky/13/2017	Kentucky Division of Laboratory Services	Centers for Disease Control and Prevention
EPI970274	HA	United States	2017-Feb-09	EPI_ISL_257850	A/Kentucky/15/2017	Kentucky Division of Laboratory Services	Centers for Disease Control and Prevention
EPI970290	HA	United States	2017-Feb-14	EPI_ISL_257852	A/Maine/10/2017	Maine Health and Environmental Testing Laboratory	Centers for Disease Control and Prevention
EPI970306	HA	United States	2017-Feb-16	EPI_ISL_257854	A/Maryland/14/2017	Maryland Department of Health and Mental Hygiene	Centers for Disease Control and Prevention
EPI970314	HA	United States	2017-Feb-07	EPI_ISL_257855	A/Michigan/21/2017	Michigan Department of Community Health	Centers for Disease Control and Prevention
EPI970322	HA	United States	2017-Mar-04	EPI_ISL_257856	A/Minnesota/16/2017	Minnesota Department of Health	Centers for Disease Control and Prevention
EPI970330	HA	United States	2017-Mar-05	EPI_ISL_257857	A/Minnesota/17/2017	Minnesota Department of Health	Centers for Disease Control and Prevention
EPI970338	HA	United States	2017-Feb-21	EPI_ISL_257858	A/Missouri/09/2017	Missouri Department. of Health & Senior Services	Centers for Disease Control and Prevention
EPI970346	HA	United States	2017-Feb-22	EPI_ISL_257859	A/Missouri/17/2017	Missouri Department. of Health & Senior Services	Centers for Disease Control and Prevention
EPI970354	HA	United States	2017-Feb-23	EPI_ISL_257860	A/Missouri/18/2017	Missouri Department. of Health & Senior Services	Centers for Disease Control and Prevention
EPI970370	HA	United States	2017-Feb-06	EPI_ISL_257862	A/Nevada/06/2017	Nevada State Health Laboratory	Centers for Disease Control and Prevention
EPI970386	HA	United States	2017-Feb-08	EPI_ISL_257864	A/New Hampshire/08/2017	New Hampshire Public Health Laboratories	Centers for Disease Control and Prevention
EPI970394	HA	United States	2017-Feb-14	EPI_ISL_257865	A/New Hampshire/09/2017	New Hampshire Public Health Laboratories	Centers for Disease Control and Prevention
EPI970401	HA	United States	2017-Feb-13	EPI_ISL_257866	A/New Jersey/12/2017	New Jersey Department of Health & Senior Services	Centers for Disease Control and Prevention
EPI970409	HA	United States	2017-Feb-14	EPI_ISL_257867	A/New Jersey/13/2017	New Jersey Department of Health & Senior Services	Centers for Disease Control and Prevention
EPI970417	HA	United States	2017-Feb-14	EPI_ISL_257868	A/New Jersey/14/2017	New Jersey Department of Health & Senior Services	Centers for Disease Control and Prevention
EPI970425	HA	United States	2017-Feb-14	EPI_ISL_257869	A/New Jersey/15/2017	New Jersey Department of Health & Senior Services	Centers for Disease Control and Prevention
EPI970433	HA	United States	2017-Mar-09	EPI_ISL_257870	A/New Mexico/14/2017	New Mexico Department of Health	Centers for Disease Control and Prevention
EPI970441	HA	United States	2017-Mar-13	EPI_ISL_257871	A/New Mexico/15/2017	New Mexico Department of Health	Centers for Disease Control and Prevention
EPI970449	HA	United States	2017-Feb-11	EPI_ISL_257872	A/New York/11/2017	New York State Department of Health	Centers for Disease Control and Prevention
EPI970473	HA	United States	2017-Feb-03	EPI_ISL_257875	A/North Carolina/09/2017	North Carolina State Laboratory of Public Health	Centers for Disease Control and Prevention
EPI970481	HA	United States	2017-Feb-07	EPI_ISL_257876	A/Pennsylvania/05/2017	Pennsylvania Department of Health	Centers for Disease Control and Prevention
EPI970489	HA	United States	2017-Feb-15	EPI_ISL_257877	A/Pennsylvania/15/2017	Pennsylvania Department of Health	Centers for Disease Control and Prevention
EPI970505	HA	United States	2017-Feb-07	EPI_ISL_257879	A/Rhode Island/06/2017	Rhode Island Department of Health	Centers for Disease Control and Prevention
EPI970513	HA	United States	2017-Feb-13	EPI_ISL_257880	A/Rhode Island/07/2017	Rhode Island Department of Health	Centers for Disease Control and Prevention
EPI970521	HA	United States	2017-Feb-23	EPI_ISL_257881	A/South Carolina/06/2017	South Carolina Department of Health	Centers for Disease Control and Prevention
EPI970529	HA	United States	2017-Feb-02	EPI_ISL_257882	A/South Dakota/07/2017	South Dakota Public Health Lab	Centers for Disease Control and Prevention
EPI970537	HA	United States	2017-Feb-08	EPI_ISL_257883	A/South Dakota/09/2017	South Dakota Public Health Lab	Centers for Disease Control and Prevention
EPI970545	HA	United States	2017-Feb-13	EPI_ISL_257884	A/South Dakota/11/2017	South Dakota Public Health Lab	Centers for Disease Control and Prevention
EPI970553	HA	United States	2017-Feb-13	EPI_ISL_257885	A/South Dakota/12/2017	South Dakota Public Health Lab	Centers for Disease Control and Prevention
EPI970561	HA	United States	2017-Feb-27	EPI_ISL_257886	A/South Dakota/15/2017	South Dakota Public Health Lab	Centers for Disease Control and Prevention
EPI970569	HA	United States	2017-Mar-01	EPI_ISL_257887	A/South Dakota/16/2017	South Dakota Public Health Lab	Centers for Disease Control and Prevention
EPI970577	HA	United States	2017-Feb-09	EPI_ISL_257888	A/Tennessee/15/2017	Tennessee Department of Health Laboratory-Nashville	Centers for Disease Control and Prevention
EPI970585	HA	United States	2017-Feb-12	EPI_ISL_257889	A/Tennessee/16/2017	Tennessee Department of Health Laboratory-Nashville	Centers for Disease Control and Prevention
EPI970593	HA	United States	2017-Feb-13	EPI_ISL_257890	A/Texas/48/2017	San Antonio Metropolitan Health	Centers for Disease Control and Prevention
EPI970600	HA	United States	2017-Mar-05	EPI_ISL_257891	A/Texas/64/2017	Texas Department of State Health Services-Laboratory Services	Centers for Disease Control and Prevention
EPI970608	HA	United States	2017-Mar-07	EPI_ISL_257892	A/Texas/65/2017	Texas Department of State Health Services-Laboratory Services	Centers for Disease Control and Prevention
EPI970616	HA	United States	2017-Mar-12	EPI_ISL_257893	A/Utah/17/2017	Utah Department of Health	Centers for Disease Control and Prevention
EPI970624	HA	United States	2017-Mar-16	EPI_ISL_257894	A/Utah/18/2017	Utah Department of Health	Centers for Disease Control and Prevention
EPI970629	HA	United States	2017-Feb-08	EPI_ISL_257895	A/Vermont/06/2017	Vermont Department of Health Laboratory	Centers for Disease Control and Prevention
EPI970637	HA	United States	2017-Feb-13	EPI_ISL_257896	A/Virginia/09/2017	Virginia Division of Consolidated Laboratories	Centers for Disease Control and Prevention
EPI970645	HA	United States	2017-Feb-13	EPI_ISL_257897	A/Virginia/10/2017	Virginia Division of Consolidated Laboratories	Centers for Disease Control and Prevention
EPI970653	HA	United States	2017-Feb-14	EPI_ISL_257898	A/Virginia/11/2017	Virginia Division of Consolidated Laboratories	Centers for Disease Control and Prevention
EPI970669	HA	United States	2017-Feb-27	EPI_ISL_257901	A/Washington/29/2017	Washington State Public Health Laboratory	Centers for Disease Control and Prevention
EPI970677	HA	United States	2017-Mar-03	EPI_ISL_257902	A/Washington/30/2017	Washington State Public Health Laboratory	Centers for Disease Control and Prevention
EPI970694	HA	United States	2017-Feb-04	EPI_ISL_257904	A/West Virginia/07/2017	West Virginia Office of Laboratory Services	Centers for Disease Control and Prevention
EPI970702	HA	United States	2017-Mar-06	EPI_ISL_257905	A/Wyoming/12/2017	Wyoming Public Health Laboratory	Centers for Disease Control and Prevention
EPI970710	HA	United States	2017-Mar-09	EPI_ISL_257906	A/Wyoming/13/2017	Wyoming Public Health Laboratory	Centers for Disease Control and Prevention
EPI972494	HA	United States	2017-Feb-06	EPI_ISL_258295	A/Vermont/05/2017	Vermont Department of Health Laboratory	Centers for Disease Control and Prevention
EPI972525	HA	United States	2017-Feb-03	EPI_ISL_258299	A/Maryland/12/2017	Maryland Department of Health and Mental Hygiene	Centers for Disease Control and Prevention
EPI972533	HA	United States	2017-Feb-16	EPI_ISL_258300	A/Maryland/15/2017	Maryland Department of Health and Mental Hygiene	Centers for Disease Control and Prevention
EPI972541	HA	United States	2017-Feb-16	EPI_ISL_258301	A/Texas/54/2017	Dallas County Health and Human Services	Centers for Disease Control and Prevention
EPI972565	HA	United States	2017-Feb-24	EPI_ISL_258304	A/Massachusetts/08/2017	Massachusetts Department of Public Health	Centers for Disease Control and Prevention
EPI972572	HA	United States	2017-Feb-20	EPI_ISL_258305	A/Massachusetts/07/2017	Massachusetts Department of Public Health	Centers for Disease Control and Prevention
EPI972580	HA	United States	2017-Feb-20	EPI_ISL_258306	A/Massachusetts/07/2017	Massachusetts Department of Public Health	Centers for Disease Control and Prevention
EPI972587	HA	United States	2017-Feb-09	EPI_ISL_258307	A/New York/10/2017	New York State Department of Health	Centers for Disease Control and Prevention
EPI972595	HA	United States	2017-Feb-09	EPI_ISL_258308	A/New York/10/2017	New York State Department of Health	Centers for Disease Control and Prevention
EPI972603	HA	United States	2017-Feb-20	EPI_ISL_258309	A/Pennsylvania/16/2017	Pennsylvania Department of Health	Centers for Disease Control and Prevention
EPI972611	HA	United States	2017-Feb-20	EPI_ISL_258310	A/Pennsylvania/17/2017	Pennsylvania Department of Health	Centers for Disease Control and Prevention
EPI972619	HA	United States	2017-Feb-14	EPI_ISL_258311	A/Florida/14/2017	Florida Department of Health-Jacksonville	Centers for Disease Control and Prevention
EPI972627	HA	United States	2017-Feb-10	EPI_ISL_258312	A/Connecticut/10/2017	Connecticut Department. of Public Health	Centers for Disease Control and Prevention
EPI972632	HA	United States	2017-Feb-10	EPI_ISL_258313	A/Connecticut/11/2017	Connecticut Department. of Public Health	Centers for Disease Control and Prevention
EPI972640	HA	United States	2017-Feb-10	EPI_ISL_258314	A/Connecticut/11/2017	Connecticut Department. of Public Health	Centers for Disease Control and Prevention
EPI972648	HA	United States	2017-Feb-28	EPI_ISL_258315	A/Delaware/16/2017	Delaware Public Health Lab	Centers for Disease Control and Prevention
EPI972655	HA	United States	2017-Mar-01	EPI_ISL_258316	A/Delaware/17/2017	Delaware Public Health Lab	Centers for Disease Control and Prevention
EPI972663	HA	United States	2017-Mar-01	EPI_ISL_258317	A/Delaware/17/2017	Delaware Public Health Lab	Centers for Disease Control and Prevention
EPI972671	HA	United States	2017-Feb-28	EPI_ISL_258318	A/New York/14/2017	New York City Department of Health	Centers for Disease Control and Prevention
EPI972679	HA	United States	2017-Feb-23	EPI_ISL_258319	A/New York/13/2017	New York City Department of Health	Centers for Disease Control and Prevention
EPI972687	HA	United States	2017-Feb-21	EPI_ISL_258320	A/New York/12/2017	New York City Department of Health	Centers for Disease Control and Prevention
EPI972695	HA	United States	2017-Feb-21	EPI_ISL_258321	A/New York/12/2017	New York City Department of Health	Centers for Disease Control and Prevention
EPI972703	HA	United States	2017-Feb-22	EPI_ISL_258322	A/New Hampshire/12/2017	New Hampshire Public Health Laboratories	Centers for Disease Control and Prevention
EPI972711	HA	United States	2017-Feb-23	EPI_ISL_258323	A/New Hampshire/13/2017	New Hampshire Public Health Laboratories	Centers for Disease Control and Prevention
EPI972719	HA	United States	2017-Feb-26	EPI_ISL_258324	A/New Jersey/16/2017	New Jersey Department of Health & Senior Services	Centers for Disease Control and Prevention
EPI972727	HA	United States	2017-Feb-27	EPI_ISL_258325	A/New Jersey/17/2017	New Jersey Department of Health & Senior Services	Centers for Disease Control and Prevention
EPI972735	HA	United States	2017-Feb-27	EPI_ISL_258326	A/New Jersey/17/2017	New Jersey Department of Health & Senior Services	Centers for Disease Control and Prevention
EPI972743	HA	United States	2017-Feb-23	EPI_ISL_258327	A/Kentucky/17/2017	Kentucky Division of Laboratory Services	Centers for Disease Control and Prevention
EPI972751	HA	United States	2017-Mar-01	EPI_ISL_258328	A/Kentucky/18/2017	Kentucky Division of Laboratory Services	Centers for Disease Control and Prevention
EPI972759	HA	United States	2017-Feb-27	EPI_ISL_258329	A/Texas/60/2017	Houston Department of Health and Human Services	Centers for Disease Control and Prevention
EPI972767	HA	United States	2017-Feb-20	EPI_ISL_258330	A/Illinois/17/2017	Illinois Department of Public Health-Carbondale	Centers for Disease Control and Prevention
EPI972775	HA	United States	2017-Feb-21	EPI_ISL_258331	A/Illinois/18/2017	Illinois Department of Public Health-Carbondale	Centers for Disease Control and Prevention
EPI972783	HA	United States	2017-Feb-22	EPI_ISL_258332	A/Illinois/19/2017	Illinois Department of Public Health-Carbondale	Centers for Disease Control and Prevention
EPI972791	HA	United States	2017-Feb-24	EPI_ISL_258333	A/Illinois/20/2017	Illinois Department of Public Health-Carbondale	Centers for Disease Control and Prevention
EPI972799	HA	United States	2017-Feb-17	EPI_ISL_258334	A/Indiana/15/2017	Indiana State Department of Health Laboratories	Centers for Disease Control and Prevention
EPI972807	HA	United States	2017-Feb-22	EPI_ISL_258335	A/Oklahoma/11/2017	Oklahoma State Department of Health	Centers for Disease Control and Prevention
EPI972815	HA	United States	2017-Feb-24	EPI_ISL_258336	A/Wisconsin/30/2017	Wisconsin State Laboratory of Hygiene	Centers for Disease Control and Prevention
EPI972855	HA	United States	2017-Feb-19	EPI_ISL_258341	A/Florida/17/2017	Florida Department of Health-Tampa	Centers for Disease Control and Prevention
EPI972863	HA	United States	2017-Feb-03	EPI_ISL_258342	A/Florida/16/2017	Florida Department of Health-Tampa	Centers for Disease Control and Prevention
EPI972871	HA	United States	2017-Feb-23	EPI_ISL_258343	A/North Carolina/16/2017	North Carolina State Laboratory of Public Health	Centers for Disease Control and Prevention
EPI972879	HA	United States	2017-Feb-12	EPI_ISL_258344	A/North Carolina/14/2017	North Carolina State Laboratory of Public Health	Centers for Disease Control and Prevention
EPI972886	HA	United States	2017-Feb-19	EPI_ISL_258345	A/Ohio/08/2017	Ohio Department of Health Laboratories	Centers for Disease Control and Prevention
EPI972893	HA	United States	2017-Mar-13	EPI_ISL_258346	A/Ohio/09/2017	Ohio Department of Health Laboratories	Centers for Disease Control and Prevention
EPI972901	HA	United States	2017-Mar-04	EPI_ISL_258347	A/Florida/18/2017	Florida Department of Health-Jacksonville	Centers for Disease Control and Prevention
EPI972909	HA	United States	2017-Mar-08	EPI_ISL_258348	A/Florida/19/2017	Florida Department of Health-Jacksonville	Centers for Disease Control and Prevention
EPI972916	HA	United States	2017-Feb-17	EPI_ISL_258349	A/Vermont/07/2017	Vermont Department of Health Laboratory	Centers for Disease Control and Prevention
EPI972924	HA	United States	2017-Mar-02	EPI_ISL_258350	A/Vermont/08/2017	Vermont Department of Health Laboratory	Centers for Disease Control and Prevention
EPI972931	HA	United States	2017-Mar-09	EPI_ISL_258351	A/Maine/13/2017	Maine Health and Environmental Testing Laboratory	Centers for Disease Control and Prevention
EPI972939	HA	United States	2017-Mar-08	EPI_ISL_258352	A/Maine/12/2017	Maine Health and Environmental Testing Laboratory	Centers for Disease Control and Prevention
EPI972947	HA	United States	2017-Feb-24	EPI_ISL_258353	A/Maryland/21/2017	Maryland Department of Health and Mental Hygiene	Centers for Disease Control and Prevention
EPI972955	HA	United States	2017-Mar-02	EPI_ISL_258354	A/Maryland/23/2017	Maryland Department of Health and Mental Hygiene	Centers for Disease Control and Prevention
EPI972963	HA	United States	2017-Mar-13	EPI_ISL_258355	A/Delaware/20/2017	Delaware Public Health Lab	Centers for Disease Control and Prevention
EPI972971	HA	United States	2017-Mar-13	EPI_ISL_258356	A/Delaware/21/2017	Delaware Public Health Lab	Centers for Disease Control and Prevention
EPI972979	HA	United States	2017-Feb-28	EPI_ISL_258357	A/Texas/67/2017	Dallas County Health and Human Services	Centers for Disease Control and Prevention
EPI972987	HA	United States	2017-Mar-01	EPI_ISL_258358	A/Texas/68/2017	Dallas County Health and Human Services	Centers for Disease Control and Prevention
EPI972995	HA	United States	2017-Mar-09	EPI_ISL_258359	A/Mississippi/09/2017	Mississippi Public Health Laboratory	Centers for Disease Control and Prevention
EPI973002	HA	United States	2017-Mar-13	EPI_ISL_258360	A/Mississippi/10/2017	Mississippi Public Health Laboratory	Centers for Disease Control and Prevention
EPI973010	HA	United States	2017-Mar-06	EPI_ISL_258361	A/Pennsylvania/26/2017	Pennsylvania Department of Health	Centers for Disease Control and Prevention
EPI973018	HA	United States	2017-Mar-06	EPI_ISL_258362	A/Pennsylvania/27/2017	Pennsylvania Department of Health	Centers for Disease Control and Prevention
EPI973026	HA	United States	2017-Mar-13	EPI_ISL_258363	A/Maine/14/2017	Maine Health and Environmental Testing Laboratory	Centers for Disease Control and Prevention
EPI973034	HA	United States	2017-Mar-16	EPI_ISL_258364	A/Maine/15/2017	Maine Health and Environmental Testing Laboratory	Centers for Disease Control and Prevention
EPI973042	HA	United States	2017-Mar-05	EPI_ISL_258365	A/New Jersey/19/2017	New Jersey Department of Health & Senior Services	Centers for Disease Control and Prevention
EPI973050	HA	United States	2017-Mar-08	EPI_ISL_258366	A/New Jersey/20/2017	New Jersey Department of Health & Senior Services	Centers for Disease Control and Prevention
EPI973058	HA	United States	2017-Mar-10	EPI_ISL_258367	A/New Jersey/21/2017	New Jersey Department of Health & Senior Services	Centers for Disease Control and Prevention
EPI973066	HA	United States	2017-Mar-05	EPI_ISL_258368	A/Connecticut/13/2017	Connecticut Department. of Public Health	Centers for Disease Control and Prevention
EPI973073	HA	United States	2017-Mar-04	EPI_ISL_258369	A/Connecticut/12/2017	Connecticut Department. of Public Health	Centers for Disease Control and Prevention
EPI973081	HA	United States	2017-Mar-09	EPI_ISL_258370	A/Indiana/20/2017	Indiana State Department of Health Laboratories	Centers for Disease Control and Prevention
EPI973089	HA	United States	2017-Mar-06	EPI_ISL_258371	A/Indiana/18/2017	Indiana State Department of Health Laboratories	Centers for Disease Control and Prevention
EPI973097	HA	United States	2017-Mar-13	EPI_ISL_258372	A/Iowa/14/2017	Iowa State Hygienic Laboratory	Centers for Disease Control and Prevention
EPI973105	HA	United States	2017-Mar-13	EPI_ISL_258373	A/Iowa/15/2017	Iowa State Hygienic Laboratory	Centers for Disease Control and Prevention
EPI973113	HA	United States	2017-Feb-14	EPI_ISL_258374	A/North Carolina/18/2017	North Carolina State Laboratory of Public Health	Centers for Disease Control and Prevention
EPI973121	HA	United States	2017-Mar-07	EPI_ISL_258375	A/North Carolina/20/2017	North Carolina State Laboratory of Public Health	Centers for Disease Control and Prevention
EPI973129	HA	United States	2017-Mar-14	EPI_ISL_258376	A/Tennessee/28/2017	Tennessee Department of Health Laboratory-Nashville	Centers for Disease Control and Prevention
EPI973137	HA	United States	2017-Mar-14	EPI_ISL_258377	A/Tennessee/29/2017	Tennessee Department of Health Laboratory-Nashville	Centers for Disease Control and Prevention
EPI973145	HA	United States	2017-Mar-14	EPI_ISL_258378	A/New Hampshire/15/2017	New Hampshire Public Health Laboratories	Centers for Disease Control and Prevention
EPI973153	HA	United States	2017-Mar-09	EPI_ISL_258379	A/New Hampshire/14/2017	New Hampshire Public Health Laboratories	Centers for Disease Control and Prevention
EPI973161	HA	United States	2017-Mar-02	EPI_ISL_258380	A/Florida/20/2017	Florida Department of Health-Tampa	Centers for Disease Control and Prevention
EPI973169	HA	United States	2017-Mar-08	EPI_ISL_258381	A/Florida/21/2017	Florida Department of Health-Tampa	Centers for Disease Control and Prevention
EPI973177	HA	United States	2017-Mar-08	EPI_ISL_258382	A/Louisiana/19/2017	Louisiana Department of Health and Hospitals	Centers for Disease Control and Prevention
EPI973185	HA	United States	2017-Mar-05	EPI_ISL_258383	A/Louisiana/17/2017	Louisiana Department of Health and Hospitals	Centers for Disease Control and Prevention
EPI973193	HA	United States	2017-Feb-22	EPI_ISL_258384	A/Arkansas/14/2017	Arkansas Department of Health	Centers for Disease Control and Prevention
EPI973201	HA	United States	2017-Feb-22	EPI_ISL_258385	A/Arkansas/15/2017	Arkansas Department of Health	Centers for Disease Control and Prevention
EPI973209	HA	United States	2017-Feb-27	EPI_ISL_258386	A/Arkansas/16/2017	Arkansas Department of Health	Centers for Disease Control and Prevention
EPI973217	HA	United States	2017-Mar-13	EPI_ISL_258387	A/Wisconsin/37/2017	Wisconsin State Laboratory of Hygiene	Centers for Disease Control and Prevention
EPI973225	HA	United States	2017-Feb-23	EPI_ISL_258388	A/Rhode Island/10/2017	Rhode Island Department of Health	Centers for Disease Control and Prevention
EPI973231	HA	United States	2017-Feb-27	EPI_ISL_258389	A/Rhode Island/11/2017	Rhode Island Department of Health	Centers for Disease Control and Prevention
EPI973239	HA	United States	2017-Feb-18	EPI_ISL_258390	A/Michigan/34/2017	Michigan Department of Community Health	Centers for Disease Control and Prevention
EPI973247	HA	United States	2017-Feb-25	EPI_ISL_258391	A/Michigan/35/2017	Michigan Department of Community Health	Centers for Disease Control and Prevention
EPI973255	HA	United States	2017-Mar-18	EPI_ISL_258392	A/Texas/71/2017	San Antonio Metropolitan Health	Centers for Disease Control and Prevention
EPI973263	HA	United States	2017-Mar-17	EPI_ISL_258393	A/Texas/70/2017	San Antonio Metropolitan Health	Centers for Disease Control and Prevention
EPI973271	HA	United States	2017-Mar-04	EPI_ISL_258394	A/Oklahoma/14/2017	Oklahoma State Department of Health	Centers for Disease Control and Prevention
EPI973279	HA	United States	2017-Mar-13	EPI_ISL_258395	A/Illinois/24/2017	Illinois Department of Public Health-Carbondale	Centers for Disease Control and Prevention
EPI973287	HA	United States	2017-Mar-14	EPI_ISL_258396	A/Illinois/25/2017	Illinois Department of Public Health-Carbondale	Centers for Disease Control and Prevention
EPI973295	HA	United States	2017-Mar-21	EPI_ISL_258397	A/Texas/73/2017	Houston Department of Health and Human Services	Centers for Disease Control and Prevention
EPI973303	HA	United States	2017-Mar-21	EPI_ISL_258398	A/Texas/74/2017	Houston Department of Health and Human Services	Centers for Disease Control and Prevention
EPI973311	HA	United States	2017-Mar-16	EPI_ISL_258399	A/North Dakota/13/2017	North Dakota Department of Health	Centers for Disease Control and Prevention
EPI973319	HA	United States	2017-Mar-17	EPI_ISL_258400	A/North Dakota/14/2017	North Dakota Department of Health	Centers for Disease Control and Prevention
EPI973327	HA	United States	2017-Mar-15	EPI_ISL_258401	A/Minnesota/20/2017	Minnesota Department of Health	Centers for Disease Control and Prevention
EPI973335	HA	United States	2017-Mar-21	EPI_ISL_258402	A/Minnesota/21/2017	Minnesota Department of Health	Centers for Disease Control and Prevention
EPI973343	HA	United States	2017-Mar-08	EPI_ISL_258403	A/Texas/72/2017	Texas Department of State Health Services-Laboratory Services	Centers for Disease Control and Prevention
EPI973351	HA	United States	2017-Mar-25	EPI_ISL_258404	A/Texas/75/2017	Texas Department of State Health Services-Laboratory Services	Centers for Disease Control and Prevention
EPI973359	HA	United States	2017-Mar-02	EPI_ISL_258405	A/Oklahoma/13/2017	Oklahoma State Department of Health	Centers for Disease Control and Prevention
EPI974350	HA	United States	2017-Feb-18	EPI_ISL_258593	A/Gainesville/11/2017			Loeb,J.C.; Rand,K.H.; Morris,J.G. Jr.; Iovine,N.M.; Lednicky,J.A.
EPI974358	HA	United States	2017-Feb-18	EPI_ISL_258594	A/Gainesville/12/2017			Loeb,J.C.; Rand,K.H.; Morris,J.G. Jr.; Iovine,N.M.; Lednicky,J.A.
EPI975933	HA	United States	2017-Feb-18	EPI_ISL_259082	A/Michigan/26/2017	University of Michigan SPH EPID	Centers for Disease Control and Prevention
EPI975941	HA	United States	2017-Mar-09	EPI_ISL_259083	A/Michigan/32/2017	University of Michigan SPH EPID	Centers for Disease Control and Prevention
EPI975949	HA	United States	2017-Feb-13	EPI_ISL_259084	A/Wisconsin/16/2017	Marshfield Clinic Research Foundation	Centers for Disease Control and Prevention
EPI975957	HA	United States	2017-Mar-07	EPI_ISL_259085	A/Michigan/31/2017	University of Michigan SPH EPID	Centers for Disease Control and Prevention
EPI975965	HA	United States	2017-Mar-21	EPI_ISL_259086	A/Wisconsin/34/2017	Marshfield Clinic Research Foundation	Centers for Disease Control and Prevention
EPI975973	HA	United States	2017-Mar-07	EPI_ISL_259087	A/Michigan/31/2017	University of Michigan SPH EPID	Centers for Disease Control and Prevention
EPI975981	HA	United States	2017-Mar-06	EPI_ISL_259088	A/Washington/28/2017	Marshfield Clinic Research Foundation	Centers for Disease Control and Prevention
EPI975989	HA	United States	2017-Mar-15	EPI_ISL_259089	A/Washington/32/2017	Marshfield Clinic Research Foundation	Centers for Disease Control and Prevention
EPI976005	HA	United States	2017-Mar-07	EPI_ISL_259091	A/Wisconsin/28/2017	Marshfield Clinic Research Foundation	Centers for Disease Control and Prevention
EPI976013	HA	United States	2017-Mar-07	EPI_ISL_259092	A/Wisconsin/28/2017	Marshfield Clinic Research Foundation	Centers for Disease Control and Prevention
EPI976021	HA	United States	2017-Mar-07	EPI_ISL_259093	A/Wisconsin/29/2017	Marshfield Clinic Research Foundation	Centers for Disease Control and Prevention
EPI976037	HA	United States	2017-Mar-10	EPI_ISL_259095	A/Washington/31/2017	Marshfield Clinic Research Foundation	Centers for Disease Control and Prevention
EPI976045	HA	United States	2017-Mar-21	EPI_ISL_259096	A/Wisconsin/35/2017	Marshfield Clinic Research Foundation	Centers for Disease Control and Prevention
EPI976061	HA	United States	2017-Mar-01	EPI_ISL_259098	A/Washington/27/2017	Marshfield Clinic Research Foundation	Centers for Disease Control and Prevention
EPI976069	HA	United States	2017-Feb-16	EPI_ISL_259099	A/Washington/19/2017	Marshfield Clinic Research Foundation	Centers for Disease Control and Prevention
EPI976077	HA	United States	2017-Mar-09	EPI_ISL_259100	A/Michigan/32/2017	University of Michigan SPH EPID	Centers for Disease Control and Prevention
EPI976085	HA	United States	2017-Feb-26	EPI_ISL_259101	A/Michigan/28/2017	University of Michigan SPH EPID	Centers for Disease Control and Prevention
EPI976093	HA	United States	2017-Feb-24	EPI_ISL_259102	A/Michigan/27/2017	University of Michigan SPH EPID	Centers for Disease Control and Prevention
EPI976101	HA	United States	2017-Feb-13	EPI_ISL_259103	A/Michigan/25/2017	University of Michigan SPH EPID	Centers for Disease Control and Prevention
EPI976125	HA	United States	2017-Feb-27	EPI_ISL_259106	A/Michigan/30/2017	University of Michigan SPH EPID	Centers for Disease Control and Prevention
EPI976133	HA	United States	2017-Feb-18	EPI_ISL_259107	A/Michigan/26/2017	University of Michigan SPH EPID	Centers for Disease Control and Prevention
EPI976141	HA	United States	2017-Mar-13	EPI_ISL_259108	A/Michigan/33/2017	University of Michigan SPH EPID	Centers for Disease Control and Prevention
EPI976157	HA	United States	2017-Mar-10	EPI_ISL_259110	A/Tennessee/26/2017	Vanderbilt University Medical Center	Centers for Disease Control and Prevention
EPI976165	HA	United States	2017-Feb-20	EPI_ISL_259111	A/Tennessee/21/2017	Vanderbilt University Medical Center	Centers for Disease Control and Prevention
EPI976173	HA	United States	2017-Feb-06	EPI_ISL_259112	A/Tennessee/17/2017	Vanderbilt University Medical Center	Centers for Disease Control and Prevention
EPI976181	HA	United States	2017-Feb-27	EPI_ISL_259113	A/Tennessee/23/2017	Vanderbilt University Medical Center	Centers for Disease Control and Prevention
EPI976189	HA	United States	2017-Feb-07	EPI_ISL_259114	A/Tennessee/18/2017	Vanderbilt University Medical Center	Centers for Disease Control and Prevention
EPI976196	HA	United States	2017-Feb-13	EPI_ISL_259115	A/Tennessee/19/2017	Vanderbilt University Medical Center	Centers for Disease Control and Prevention
EPI976412	HA	United States	2017-Feb-22	EPI_ISL_259144	A/Texas/53/2017	Texas Department of State Health Services-Laboratory Services	Centers for Disease Control and Prevention
EPI976674	HA	United States	2017-Mar-11	EPI_ISL_259178	A/Delaware/18/2017	Delaware Public Health Lab	Centers for Disease Control and Prevention
EPI976682	HA	United States	2017-Mar-21	EPI_ISL_259179	A/Delaware/19/2017	Delaware Public Health Lab	Centers for Disease Control and Prevention
EPI976690	HA	United States	2017-Mar-15	EPI_ISL_259180	A/Montana/13/2017	Montana Laboratory Services Bureau	Centers for Disease Control and Prevention
EPI976698	HA	United States	2017-Mar-05	EPI_ISL_259181	A/Montana/12/2017	Montana Laboratory Services Bureau	Centers for Disease Control and Prevention
EPI977007	HA	United States	2017-Feb-08	EPI_ISL_259220	A/Michigan/22/2017	Michigan Department of Community Health	Centers for Disease Control and Prevention
EPI977021	HA	United States	2017-Feb-13	EPI_ISL_259222	A/Texas/46/2017	Houston Department of Health and Human Services	Centers for Disease Control and Prevention
EPI977037	HA	United States	2017-Feb-11	EPI_ISL_259224	A/Montana/09/2017	Montana Laboratory Services Bureau	Centers for Disease Control and Prevention
EPI977045	HA	United States	2017-Feb-14	EPI_ISL_259225	A/Oregon/08/2017	Oregon Public Health Laboratory	Centers for Disease Control and Prevention
EPI977053	HA	United States	2017-Feb-07	EPI_ISL_259226	A/Illinois/15/2017	Illinois Department of Public Health-Carbondale	Centers for Disease Control and Prevention
EPI977060	HA	United States	2017-Feb-17	EPI_ISL_259227	A/Arizona/09/2017	Arizona Department of Health Services	Centers for Disease Control and Prevention
EPI977068	HA	United States	2017-Feb-28	EPI_ISL_259228	A/New Mexico/11/2017	New Mexico Department of Health	Centers for Disease Control and Prevention
EPI977076	HA	United States	2017-Mar-06	EPI_ISL_259229	A/Illinois/22/2017	Illinois Department of Public Health-Carbondale	Centers for Disease Control and Prevention
EPI977084	HA	United States	2017-Mar-06	EPI_ISL_259230	A/Illinois/23/2017	Illinois Department of Public Health-Carbondale	Centers for Disease Control and Prevention
EPI977092	HA	United States	2017-Feb-26	EPI_ISL_259231	A/Hawaii/11/2017	State of Hawaii Department of Health	Centers for Disease Control and Prevention
EPI977100	HA	United States	2017-Feb-27	EPI_ISL_259232	A/South Dakota/15/2017	South Dakota Public Health Lab	Centers for Disease Control and Prevention
EPI977108	HA	United States	2017-Feb-13	EPI_ISL_259233	A/South Dakota/11/2017	South Dakota Public Health Lab	Centers for Disease Control and Prevention
EPI977116	HA	United States	2017-Feb-22	EPI_ISL_259234	A/Missouri/17/2017	Missouri Department. of Health & Senior Services	Centers for Disease Control and Prevention
EPI977124	HA	United States	2017-Feb-17	EPI_ISL_259235	A/Vermont/07/2017	Vermont Department of Health Laboratory	Centers for Disease Control and Prevention
EPI977132	HA	United States	2017-Mar-14	EPI_ISL_259236	A/Tennessee/28/2017	Tennessee Department of Health Laboratory-Nashville	Centers for Disease Control and Prevention
EPI977140	HA	United States	2017-Mar-05	EPI_ISL_259237	A/Louisiana/17/2017	Louisiana Department of Health and Hospitals	Centers for Disease Control and Prevention
EPI977148	HA	United States	2017-Mar-20	EPI_ISL_259238	A/Mississippi/12/2017	Mississippi Public Health Laboratory	Centers for Disease Control and Prevention
EPI977156	HA	United States	2017-Mar-23	EPI_ISL_259239	A/Mississippi/13/2017	Mississippi Public Health Laboratory	Centers for Disease Control and Prevention
EPI977164	HA	United States	2017-Mar-19	EPI_ISL_259240	A/Washington/33/2017	Washington State Public Health Laboratory	Centers for Disease Control and Prevention
EPI977172	HA	United States	2017-Mar-19	EPI_ISL_259241	A/Washington/34/2017	Washington State Public Health Laboratory	Centers for Disease Control and Prevention
EPI977180	HA	United States	2017-Mar-21	EPI_ISL_259242	A/Colorado/11/2017	Colorado Department of Health Lab	Centers for Disease Control and Prevention
EPI977188	HA	United States	2017-Mar-23	EPI_ISL_259243	A/Illinois/28/2017	Illinois Department of Public Health-Carbondale	Centers for Disease Control and Prevention
EPI977196	HA	United States	2017-Mar-19	EPI_ISL_259244	A/Illinois/27/2017	Illinois Department of Public Health-Carbondale	Centers for Disease Control and Prevention
EPI977204	HA	United States	2017-Feb-28	EPI_ISL_259245	A/Hawaii/12/2017	State of Hawaii Department of Health	Centers for Disease Control and Prevention
EPI977212	HA	United States	2017-Mar-15	EPI_ISL_259246	A/Hawaii/15/2017	State of Hawaii Department of Health	Centers for Disease Control and Prevention
EPI977220	HA	United States	2017-Mar-26	EPI_ISL_259247	A/Wisconsin/41/2017	Wisconsin State Laboratory of Hygiene	Centers for Disease Control and Prevention
EPI977228	HA	United States	2017-Mar-19	EPI_ISL_259248	A/Wisconsin/39/2017	Wisconsin State Laboratory of Hygiene	Centers for Disease Control and Prevention
EPI977236	HA	United States	2017-Mar-16	EPI_ISL_259249	A/Michigan/39/2017	Michigan Department of Community Health	Centers for Disease Control and Prevention
EPI977244	HA	United States	2017-Mar-17	EPI_ISL_259250	A/Michigan/40/2017	Michigan Department of Community Health	Centers for Disease Control and Prevention
EPI977252	HA	United States	2017-Mar-19	EPI_ISL_259251	A/Arkansas/17/2017	Arkansas Department of Health	Centers for Disease Control and Prevention
EPI977260	HA	United States	2017-Mar-19	EPI_ISL_259252	A/Arkansas/18/2017	Arkansas Department of Health	Centers for Disease Control and Prevention
EPI977268	HA	United States	2017-Mar-27	EPI_ISL_259253	A/Arkansas/19/2017	Arkansas Department of Health	Centers for Disease Control and Prevention
EPI977275	HA	United States	2017-Mar-21	EPI_ISL_259254	A/Iowa/16/2017	Iowa State Hygienic Laboratory	Centers for Disease Control and Prevention
EPI977283	HA	United States	2017-Mar-21	EPI_ISL_259255	A/Iowa/17/2017	Iowa State Hygienic Laboratory	Centers for Disease Control and Prevention
EPI977291	HA	United States	2017-Mar-13	EPI_ISL_259256	A/Oklahoma/19/2017	Oklahoma State Department of Health	Centers for Disease Control and Prevention
EPI977299	HA	United States	2017-Mar-14	EPI_ISL_259257	A/Oklahoma/20/2017	Oklahoma State Department of Health	Centers for Disease Control and Prevention
EPI977307	HA	United States	2017-Mar-21	EPI_ISL_259258	A/Alaska/11/2017	Alaska State Virology Lab	Centers for Disease Control and Prevention
EPI977315	HA	United States	2017-Mar-16	EPI_ISL_259259	A/Wyoming/14/2017	Wyoming Public Health Laboratory	Centers for Disease Control and Prevention
EPI977323	HA	United States	2017-Mar-18	EPI_ISL_259260	A/Wyoming/15/2017	Wyoming Public Health Laboratory	Centers for Disease Control and Prevention
EPI977331	HA	United States	2017-Mar-26	EPI_ISL_259261	A/New Mexico/16/2017	New Mexico Department of Health	Centers for Disease Control and Prevention
EPI977339	HA	United States	2017-Mar-26	EPI_ISL_259262	A/New Mexico/17/2017	New Mexico Department of Health	Centers for Disease Control and Prevention
EPI977347	HA	United States	2017-Mar-30	EPI_ISL_259263	A/Utah/20/2017	Utah Department of Health	Centers for Disease Control and Prevention
EPI977355	HA	United States	2017-Mar-30	EPI_ISL_259264	A/Utah/21/2017	Utah Department of Health	Centers for Disease Control and Prevention
EPI977371	HA	United States	2017-Feb-02	EPI_ISL_259266	A/California/52/2017	California Department of Health Services	Centers for Disease Control and Prevention
EPI977379	HA	United States	2017-Mar-06	EPI_ISL_259267	A/Idaho/19/2017	State of Idaho Bureau of Laboratories	Centers for Disease Control and Prevention
EPI977387	HA	United States	2017-Mar-09	EPI_ISL_259268	A/Idaho/20/2017	State of Idaho Bureau of Laboratories	Centers for Disease Control and Prevention
EPI1005828	HA	Canada	2017-Feb-03	EPI_ISL_266073	A/Quebec/RV0594/2017		Public Health Agency of Canada (PHAC)	Bastien, N.; Grenkow, D.; Hart, L.; Normand, S.; Powell, A.; Li, Y.
EPI1005829	HA	Canada	2017-Feb-03	EPI_ISL_266074	A/Quebec/RV0595/2017		Public Health Agency of Canada (PHAC)	Bastien, N.; Grenkow, D.; Hart, L.; Normand, S.; Powell, A.; Li, Y.
EPI1005831	HA	Canada	2017-Feb-03	EPI_ISL_266076	A/Quebec/RV0597/2017		Public Health Agency of Canada (PHAC)	Bastien, N.; Grenkow, D.; Hart, L.; Normand, S.; Powell, A.; Li, Y.
EPI1005832	HA	Canada	2017-Feb-04	EPI_ISL_266077	A/Quebec/RV0598/2017		Public Health Agency of Canada (PHAC)	Bastien, N.; Grenkow, D.; Hart, L.; Normand, S.; Powell, A.; Li, Y.
EPI1005833	HA	Canada	2017-Feb-03	EPI_ISL_266078	A/Quebec/RV0599/2017		Public Health Agency of Canada (PHAC)	Bastien, N.; Grenkow, D.; Hart, L.; Normand, S.; Powell, A.; Li, Y.
EPI1005835	HA	Canada	2017-Feb-02	EPI_ISL_266080	A/Quebec/RV0601/2017		Public Health Agency of Canada (PHAC)	Bastien, N.; Grenkow, D.; Hart, L.; Normand, S.; Powell, A.; Li, Y.
EPI1005846	HA	Canada	2017-Feb-06	EPI_ISL_266091	A/Quebec/RV0642/2017		Public Health Agency of Canada (PHAC)	Bastien, N.; Grenkow, D.; Hart, L.; Normand, S.; Powell, A.; Li, Y.
EPI1005859	HA	Canada	2017-Feb-06	EPI_ISL_266104	A/Quebec/RV0767/2017		Public Health Agency of Canada (PHAC)	Bastien, N.; Grenkow, D.; Hart, L.; Normand, S.; Powell, A.; Li, Y.
EPI1005860	HA	Canada	2017-Feb-08	EPI_ISL_266105	A/Quebec/RV0768/2017		Public Health Agency of Canada (PHAC)	Bastien, N.; Grenkow, D.; Hart, L.; Normand, S.; Powell, A.; Li, Y.
EPI1005861	HA	Canada	2017-Feb-06	EPI_ISL_266106	A/Quebec/RV0769/2017		Public Health Agency of Canada (PHAC)	Bastien, N.; Grenkow, D.; Hart, L.; Normand, S.; Powell, A.; Li, Y.
EPI1005863	HA	Canada	2017-Feb-10	EPI_ISL_266108	A/Quebec/RV0772/2017		Public Health Agency of Canada (PHAC)	Bastien, N.; Grenkow, D.; Hart, L.; Normand, S.; Powell, A.; Li, Y.
EPI1005864	HA	Canada	2017-Feb-09	EPI_ISL_266109	A/Quebec/RV0773/2017		Public Health Agency of Canada (PHAC)	Bastien, N.; Grenkow, D.; Hart, L.; Normand, S.; Powell, A.; Li, Y.
EPI1005865	HA	Canada	2017-Feb-08	EPI_ISL_266110	A/Quebec/RV0774/2017		Public Health Agency of Canada (PHAC)	Bastien, N.; Grenkow, D.; Hart, L.; Normand, S.; Powell, A.; Li, Y.
EPI1005866	HA	Canada	2017-Feb-10	EPI_ISL_266111	A/Quebec/RV0776/2017		Public Health Agency of Canada (PHAC)	Bastien, N.; Grenkow, D.; Hart, L.; Normand, S.; Powell, A.; Li, Y.
EPI1005867	HA	Canada	2017-Feb-07	EPI_ISL_266112	A/Quebec/RV0778/2017		Public Health Agency of Canada (PHAC)	Bastien, N.; Grenkow, D.; Hart, L.; Normand, S.; Powell, A.; Li, Y.
EPI1005868	HA	Canada	2017-Feb-12	EPI_ISL_266113	A/Quebec/RV0779/2017		Public Health Agency of Canada (PHAC)	Bastien, N.; Grenkow, D.; Hart, L.; Normand, S.; Powell, A.; Li, Y.
EPI1005869	HA	Canada	2017-Feb-14	EPI_ISL_266114	A/Quebec/RV0780/2017		Public Health Agency of Canada (PHAC)	Bastien, N.; Grenkow, D.; Hart, L.; Normand, S.; Powell, A.; Li, Y.
EPI1005870	HA	Canada	2017-Feb-02	EPI_ISL_266115	A/Quebec/RV0868/2017		Public Health Agency of Canada (PHAC)	Bastien, N.; Grenkow, D.; Hart, L.; Normand, S.; Powell, A.; Li, Y.
EPI1005871	HA	Canada	2017-Feb-04	EPI_ISL_266116	A/Quebec/RV0869/2017		Public Health Agency of Canada (PHAC)	Bastien, N.; Grenkow, D.; Hart, L.; Normand, S.; Powell, A.; Li, Y.
EPI1005872	HA	Canada	2017-Feb-12	EPI_ISL_266117	A/Quebec/RV0872/2017		Public Health Agency of Canada (PHAC)	Bastien, N.; Grenkow, D.; Hart, L.; Normand, S.; Powell, A.; Li, Y.
EPI1005873	HA	Canada	2017-Feb-15	EPI_ISL_266118	A/Quebec/RV0873/2017		Public Health Agency of Canada (PHAC)	Bastien, N.; Grenkow, D.; Hart, L.; Normand, S.; Powell, A.; Li, Y.
EPI1005874	HA	Canada	2017-Feb-14	EPI_ISL_266119	A/Quebec/RV0874/2017		Public Health Agency of Canada (PHAC)	Bastien, N.; Grenkow, D.; Hart, L.; Normand, S.; Powell, A.; Li, Y.
EPI1005875	HA	Canada	2017-Feb-15	EPI_ISL_266120	A/Quebec/RV0875/2017		Public Health Agency of Canada (PHAC)	Bastien, N.; Grenkow, D.; Hart, L.; Normand, S.; Powell, A.; Li, Y.
EPI1005876	HA	Canada	2017-Feb-14	EPI_ISL_266121	A/Quebec/RV0876/2017		Public Health Agency of Canada (PHAC)	Bastien, N.; Grenkow, D.; Hart, L.; Normand, S.; Powell, A.; Li, Y.
EPI1005877	HA	Canada	2017-Feb-14	EPI_ISL_266122	A/Quebec/RV0877/2017		Public Health Agency of Canada (PHAC)	Bastien, N.; Grenkow, D.; Hart, L.; Normand, S.; Powell, A.; Li, Y.
EPI1005878	HA	Canada	2017-Feb-15	EPI_ISL_266123	A/Quebec/RV0878/2017		Public Health Agency of Canada (PHAC)	Bastien, N.; Grenkow, D.; Hart, L.; Normand, S.; Powell, A.; Li, Y.
EPI1005879	HA	Canada	2017-Feb-19	EPI_ISL_266124	A/Quebec/RV0947/2017		Public Health Agency of Canada (PHAC)	Bastien, N.; Grenkow, D.; Hart, L.; Normand, S.; Powell, A.; Li, Y.
EPI1005880	HA	Canada	2017-Feb-19	EPI_ISL_266125	A/Quebec/RV0948/2017		Public Health Agency of Canada (PHAC)	Bastien, N.; Grenkow, D.; Hart, L.; Normand, S.; Powell, A.; Li, Y.
EPI1005881	HA	Canada	2017-Feb-19	EPI_ISL_266126	A/Quebec/RV0949/2017		Public Health Agency of Canada (PHAC)	Bastien, N.; Grenkow, D.; Hart, L.; Normand, S.; Powell, A.; Li, Y.
EPI1005882	HA	Canada	2017-Feb-23	EPI_ISL_266127	A/Quebec/RV0995/2017		Public Health Agency of Canada (PHAC)	Bastien, N.; Grenkow, D.; Hart, L.; Normand, S.; Powell, A.; Li, Y.
EPI1005883	HA	Canada	2017-Feb-21	EPI_ISL_266128	A/Quebec/RV0996/2017		Public Health Agency of Canada (PHAC)	Bastien, N.; Grenkow, D.; Hart, L.; Normand, S.; Powell, A.; Li, Y.
EPI1005884	HA	Canada	2017-Feb-24	EPI_ISL_266129	A/Quebec/RV0997/2017		Public Health Agency of Canada (PHAC)	Bastien, N.; Grenkow, D.; Hart, L.; Normand, S.; Powell, A.; Li, Y.
EPI1005916	HA	Canada	2017-Feb-02	EPI_ISL_266161	A/Quebec/RV1034/2017		Public Health Agency of Canada (PHAC)	Bastien, N.; Grenkow, D.; Hart, L.; Normand, S.; Powell, A.; Li, Y.
EPI1005918	HA	Canada	2017-Feb-08	EPI_ISL_266163	A/Quebec/RV1040/2017		Public Health Agency of Canada (PHAC)	Bastien, N.; Grenkow, D.; Hart, L.; Normand, S.; Powell, A.; Li, Y.
EPI1005919	HA	Canada	2017-Feb-10	EPI_ISL_266164	A/Quebec/RV1041/2017		Public Health Agency of Canada (PHAC)	Bastien, N.; Grenkow, D.; Hart, L.; Normand, S.; Powell, A.; Li, Y.
EPI1005920	HA	Canada	2017-Feb-09	EPI_ISL_266165	A/Quebec/RV1042/2017		Public Health Agency of Canada (PHAC)	Bastien, N.; Grenkow, D.; Hart, L.; Normand, S.; Powell, A.; Li, Y.
EPI1005921	HA	Canada	2017-Feb-07	EPI_ISL_266166	A/Quebec/RV1043/2017		Public Health Agency of Canada (PHAC)	Bastien, N.; Grenkow, D.; Hart, L.; Normand, S.; Powell, A.; Li, Y.
EPI1005922	HA	Canada	2017-Feb-05	EPI_ISL_266167	A/Quebec/RV1044/2017		Public Health Agency of Canada (PHAC)	Bastien, N.; Grenkow, D.; Hart, L.; Normand, S.; Powell, A.; Li, Y.
EPI1005923	HA	Canada	2017-Feb-07	EPI_ISL_266168	A/Quebec/RV1045/2017		Public Health Agency of Canada (PHAC)	Bastien, N.; Grenkow, D.; Hart, L.; Normand, S.; Powell, A.; Li, Y.
EPI1005924	HA	Canada	2017-Feb-09	EPI_ISL_266169	A/Quebec/RV1046/2017		Public Health Agency of Canada (PHAC)	Bastien, N.; Grenkow, D.; Hart, L.; Normand, S.; Powell, A.; Li, Y.
EPI1005925	HA	Canada	2017-Feb-10	EPI_ISL_266170	A/Quebec/RV1047/2017		Public Health Agency of Canada (PHAC)	Bastien, N.; Grenkow, D.; Hart, L.; Normand, S.; Powell, A.; Li, Y.
EPI1005926	HA	Canada	2017-Feb-07	EPI_ISL_266171	A/Quebec/RV1048/2017		Public Health Agency of Canada (PHAC)	Bastien, N.; Grenkow, D.; Hart, L.; Normand, S.; Powell, A.; Li, Y.
EPI1005927	HA	Canada	2017-Feb-08	EPI_ISL_266172	A/Quebec/RV1049/2017		Public Health Agency of Canada (PHAC)	Bastien, N.; Grenkow, D.; Hart, L.; Normand, S.; Powell, A.; Li, Y.
EPI1005928	HA	Canada	2017-Feb-07	EPI_ISL_266173	A/Quebec/RV1050/2017		Public Health Agency of Canada (PHAC)	Bastien, N.; Grenkow, D.; Hart, L.; Normand, S.; Powell, A.; Li, Y.
EPI1005929	HA	Canada	2017-Feb-06	EPI_ISL_266174	A/Quebec/RV1051/2017		Public Health Agency of Canada (PHAC)	Bastien, N.; Grenkow, D.; Hart, L.; Normand, S.; Powell, A.; Li, Y.
EPI1005930	HA	Canada	2017-Feb-07	EPI_ISL_266175	A/Quebec/RV1053/2017		Public Health Agency of Canada (PHAC)	Bastien, N.; Grenkow, D.; Hart, L.; Normand, S.; Powell, A.; Li, Y.
EPI1005931	HA	Canada	2017-Feb-07	EPI_ISL_266176	A/Quebec/RV1054/2017		Public Health Agency of Canada (PHAC)	Bastien, N.; Grenkow, D.; Hart, L.; Normand, S.; Powell, A.; Li, Y.
EPI1005932	HA	Canada	2017-Feb-07	EPI_ISL_266177	A/Quebec/RV1056/2017		Public Health Agency of Canada (PHAC)	Bastien, N.; Grenkow, D.; Hart, L.; Normand, S.; Powell, A.; Li, Y.
EPI1005933	HA	Canada	2017-Feb-26	EPI_ISL_266178	A/Quebec/RV1157/2017		Public Health Agency of Canada (PHAC)	Bastien, N.; Grenkow, D.; Hart, L.; Normand, S.; Powell, A.; Li, Y.
EPI1005935	HA	Canada	2017-Mar-02	EPI_ISL_266179	A/Quebec/RV1200/2017		Public Health Agency of Canada (PHAC)	Bastien, N.; Grenkow, D.; Hart, L.; Normand, S.; Powell, A.; Li, Y.
EPI1005936	HA	Canada	2017-Mar-03	EPI_ISL_266180	A/Quebec/RV1202/2017		Public Health Agency of Canada (PHAC)	Bastien, N.; Grenkow, D.; Hart, L.; Normand, S.; Powell, A.; Li, Y.
EPI1005937	HA	Canada	2017-Feb-28	EPI_ISL_266181	A/Quebec/RV1204/2017		Public Health Agency of Canada (PHAC)	Bastien, N.; Grenkow, D.; Hart, L.; Normand, S.; Powell, A.; Li, Y.
EPI1005939	HA	Canada	2017-Mar-04	EPI_ISL_266182	A/Quebec/RV1205/2017		Public Health Agency of Canada (PHAC)	Bastien, N.; Grenkow, D.; Hart, L.; Normand, S.; Powell, A.; Li, Y.
EPI1005940	HA	Canada	2017-Mar-04	EPI_ISL_266183	A/Quebec/RV1270/2017		Public Health Agency of Canada (PHAC)	Bastien, N.; Grenkow, D.; Hart, L.; Normand, S.; Powell, A.; Li, Y.
EPI1005941	HA	Canada	2017-Feb-26	EPI_ISL_266184	A/Quebec/RV1271/2017		Public Health Agency of Canada (PHAC)	Bastien, N.; Grenkow, D.; Hart, L.; Normand, S.; Powell, A.; Li, Y.
EPI1005942	HA	Canada	2017-Mar-06	EPI_ISL_266185	A/Quebec/RV1273/2017		Public Health Agency of Canada (PHAC)	Bastien, N.; Grenkow, D.; Hart, L.; Normand, S.; Powell, A.; Li, Y.
EPI1005943	HA	Canada	2017-Mar-05	EPI_ISL_266186	A/Quebec/RV1274/2017		Public Health Agency of Canada (PHAC)	Bastien, N.; Grenkow, D.; Hart, L.; Normand, S.; Powell, A.; Li, Y.
EPI1005944	HA	Canada	2017-Mar-11	EPI_ISL_266187	A/Quebec/RV1282/2017		Public Health Agency of Canada (PHAC)	Bastien, N.; Grenkow, D.; Hart, L.; Normand, S.; Powell, A.; Li, Y.
EPI1005945	HA	Canada	2017-Mar-09	EPI_ISL_266188	A/Quebec/RV1311/2017		Public Health Agency of Canada (PHAC)	Bastien, N.; Grenkow, D.; Hart, L.; Normand, S.; Powell, A.; Li, Y.
EPI1005946	HA	Canada	2017-Mar-09	EPI_ISL_266189	A/Quebec/RV1312/2017		Public Health Agency of Canada (PHAC)	Bastien, N.; Grenkow, D.; Hart, L.; Normand, S.; Powell, A.; Li, Y.
EPI1005947	HA	Canada	2017-Mar-17	EPI_ISL_266190	A/Quebec/RV1335/2017		Public Health Agency of Canada (PHAC)	Bastien, N.; Grenkow, D.; Hart, L.; Normand, S.; Powell, A.; Li, Y.
EPI1005948	HA	Canada	2017-Feb-26	EPI_ISL_266191	A/Quebec/RV1383/2017		Public Health Agency of Canada (PHAC)	Bastien, N.; Grenkow, D.; Hart, L.; Normand, S.; Powell, A.; Li, Y.
EPI1005952	HA	Canada	2017-Feb-12	EPI_ISL_266195	A/Quebec/RV1429/2017		Public Health Agency of Canada (PHAC)	Bastien, N.; Grenkow, D.; Hart, L.; Normand, S.; Powell, A.; Li, Y.
EPI1005953	HA	Canada	2017-Feb-14	EPI_ISL_266196	A/Quebec/RV1430/2017		Public Health Agency of Canada (PHAC)	Bastien, N.; Grenkow, D.; Hart, L.; Normand, S.; Powell, A.; Li, Y.
EPI1005954	HA	Canada	2017-Feb-15	EPI_ISL_266197	A/Quebec/RV1432/2017		Public Health Agency of Canada (PHAC)	Bastien, N.; Grenkow, D.; Hart, L.; Normand, S.; Powell, A.; Li, Y.
EPI1005955	HA	Canada	2017-Feb-11	EPI_ISL_266198	A/Quebec/RV1433/2017		Public Health Agency of Canada (PHAC)	Bastien, N.; Grenkow, D.; Hart, L.; Normand, S.; Powell, A.; Li, Y.
EPI1005956	HA	Canada	2017-Feb-16	EPI_ISL_266199	A/Quebec/RV1434/2017		Public Health Agency of Canada (PHAC)	Bastien, N.; Grenkow, D.; Hart, L.; Normand, S.; Powell, A.; Li, Y.
EPI1005957	HA	Canada	2017-Feb-16	EPI_ISL_266200	A/Quebec/RV1435/2017		Public Health Agency of Canada (PHAC)	Bastien, N.; Grenkow, D.; Hart, L.; Normand, S.; Powell, A.; Li, Y.
EPI1005958	HA	Canada	2017-Feb-15	EPI_ISL_266201	A/Quebec/RV1436/2017		Public Health Agency of Canada (PHAC)	Bastien, N.; Grenkow, D.; Hart, L.; Normand, S.; Powell, A.; Li, Y.
EPI1005959	HA	Canada	2017-Feb-11	EPI_ISL_266202	A/Quebec/RV1437/2017		Public Health Agency of Canada (PHAC)	Bastien, N.; Grenkow, D.; Hart, L.; Normand, S.; Powell, A.; Li, Y.
EPI1005960	HA	Canada	2017-Feb-19	EPI_ISL_266203	A/Quebec/RV1438/2017		Public Health Agency of Canada (PHAC)	Bastien, N.; Grenkow, D.; Hart, L.; Normand, S.; Powell, A.; Li, Y.
EPI1005961	HA	Canada	2017-Feb-22	EPI_ISL_266204	A/Quebec/RV1439/2017		Public Health Agency of Canada (PHAC)	Bastien, N.; Grenkow, D.; Hart, L.; Normand, S.; Powell, A.; Li, Y.
EPI1005962	HA	Canada	2017-Feb-20	EPI_ISL_266205	A/Quebec/RV1440/2017		Public Health Agency of Canada (PHAC)	Bastien, N.; Grenkow, D.; Hart, L.; Normand, S.; Powell, A.; Li, Y.
EPI1005963	HA	Canada	2017-Feb-22	EPI_ISL_266206	A/Quebec/RV1441/2017		Public Health Agency of Canada (PHAC)	Bastien, N.; Grenkow, D.; Hart, L.; Normand, S.; Powell, A.; Li, Y.
EPI1005964	HA	Canada	2017-Feb-16	EPI_ISL_266207	A/Quebec/RV1442/2017		Public Health Agency of Canada (PHAC)	Bastien, N.; Grenkow, D.; Hart, L.; Normand, S.; Powell, A.; Li, Y.
EPI1005965	HA	Canada	2017-Feb-20	EPI_ISL_266208	A/Quebec/RV1443/2017		Public Health Agency of Canada (PHAC)	Bastien, N.; Grenkow, D.; Hart, L.; Normand, S.; Powell, A.; Li, Y.
EPI1005966	HA	Canada	2017-Feb-16	EPI_ISL_266209	A/Quebec/RV1444/2017		Public Health Agency of Canada (PHAC)	Bastien, N.; Grenkow, D.; Hart, L.; Normand, S.; Powell, A.; Li, Y.
EPI1005967	HA	Canada	2017-Feb-13	EPI_ISL_266210	A/Quebec/RV1445/2017		Public Health Agency of Canada (PHAC)	Bastien, N.; Grenkow, D.; Hart, L.; Normand, S.; Powell, A.; Li, Y.
EPI1005968	HA	Canada	2017-Feb-17	EPI_ISL_266211	A/Quebec/RV1446/2017		Public Health Agency of Canada (PHAC)	Bastien, N.; Grenkow, D.; Hart, L.; Normand, S.; Powell, A.; Li, Y.
EPI1005969	HA	Canada	2017-Feb-19	EPI_ISL_266212	A/Quebec/RV1447/2017		Public Health Agency of Canada (PHAC)	Bastien, N.; Grenkow, D.; Hart, L.; Normand, S.; Powell, A.; Li, Y.
EPI1005970	HA	Canada	2017-Feb-17	EPI_ISL_266213	A/Quebec/RV1450/2017		Public Health Agency of Canada (PHAC)	Bastien, N.; Grenkow, D.; Hart, L.; Normand, S.; Powell, A.; Li, Y.
EPI1005994	HA	Canada	2017-Feb-13	EPI_ISL_266229	A/Quebec/RV1474/2017		Public Health Agency of Canada (PHAC)	Bastien, N.; Grenkow, D.; Hart, L.; Normand, S.; Powell, A.; Li, Y.
EPI1005995	HA	Canada	2017-Feb-15	EPI_ISL_266230	A/Quebec/RV1475/2017		Public Health Agency of Canada (PHAC)	Bastien, N.; Grenkow, D.; Hart, L.; Normand, S.; Powell, A.; Li, Y.
EPI1005996	HA	Canada	2017-Feb-13	EPI_ISL_266231	A/Quebec/RV1476/2017		Public Health Agency of Canada (PHAC)	Bastien, N.; Grenkow, D.; Hart, L.; Normand, S.; Powell, A.; Li, Y.
EPI1006198	HA	United States	2017-Mar-24	EPI_ISL_266275	A/Hawaii/18/2017	State of Hawaii Department of Health	Centers for Disease Control and Prevention
EPI1006206	HA	United States	2017-Apr-16	EPI_ISL_266276	A/Arizona/25/2017	Arizona Department of Health Services	Centers for Disease Control and Prevention
EPI1006214	HA	United States	2017-Mar-30	EPI_ISL_266277	A/Oklahoma/24/2017	Oklahoma State Department of Health	Centers for Disease Control and Prevention
EPI1006222	HA	United States	2017-Apr-14	EPI_ISL_266278	A/Connecticut/20/2017	Connecticut Department. of Public Health	Centers for Disease Control and Prevention
EPI1006230	HA	United States	2017-May-09	EPI_ISL_266279	A/Alabama/21/2017	ADPH Bureau of Clinical Laboratories	Centers for Disease Control and Prevention
EPI1006238	HA	United States	2017-May-04	EPI_ISL_266280	A/Alabama/18/2017	ADPH Bureau of Clinical Laboratories	Centers for Disease Control and Prevention
EPI1006246	HA	United States	2017-May-04	EPI_ISL_266281	A/Alabama/19/2017	ADPH Bureau of Clinical Laboratories	Centers for Disease Control and Prevention
EPI1006254	HA	United States	2017-May-04	EPI_ISL_266282	A/Alabama/20/2017	ADPH Bureau of Clinical Laboratories	Centers for Disease Control and Prevention
EPI1006262	HA	United States	2017-Apr-28	EPI_ISL_266283	A/Connecticut/22/2017	Connecticut Department. of Public Health	Centers for Disease Control and Prevention
EPI1006270	HA	United States	2017-May-01	EPI_ISL_266284	A/Connecticut/23/2017	Connecticut Department. of Public Health	Centers for Disease Control and Prevention
EPI1006278	HA	United States	2017-May-02	EPI_ISL_266285	A/Louisiana/42/2017	Louisiana Department of Health and Hospitals	Centers for Disease Control and Prevention
EPI1006286	HA	United States	2017-Apr-26	EPI_ISL_266286	A/Louisiana/41/2017	Louisiana Department of Health and Hospitals	Centers for Disease Control and Prevention
EPI1006294	HA	United States	2017-May-01	EPI_ISL_266287	A/Wisconsin/312/2017	Wisconsin State Laboratory of Hygiene	Centers for Disease Control and Prevention
EPI1006302	HA	United States	2017-May-08	EPI_ISL_266288	A/Wisconsin/313/2017	Wisconsin State Laboratory of Hygiene	Centers for Disease Control and Prevention
EPI1006310	HA	United States	2017-Mar-27	EPI_ISL_266289	A/North Carolina/29/2017	North Carolina State Laboratory of Public Health	Centers for Disease Control and Prevention
EPI1006318	HA	United States	2017-Apr-30	EPI_ISL_266290	A/Florida/38/2017	Florida Department of Health-Tampa	Centers for Disease Control and Prevention
EPI1006326	HA	United States	2017-Apr-27	EPI_ISL_266291	A/Florida/37/2017	Florida Department of Health-Tampa	Centers for Disease Control and Prevention
EPI1006350	HA	United States	2017-Apr-07	EPI_ISL_266294	A/Virginia/27/2017	Virginia Division of Consolidated Laboratories	Centers for Disease Control and Prevention
EPI1006358	HA	United States	2017-Apr-19	EPI_ISL_266295	A/Virginia/28/2017	Virginia Division of Consolidated Laboratories	Centers for Disease Control and Prevention
EPI1006365	HA	United States	2017-Apr-08	EPI_ISL_266296	A/West Virginia/17/2017	West Virginia Office of Laboratory Services	Centers for Disease Control and Prevention
EPI1006373	HA	United States	2017-Apr-30	EPI_ISL_266297	A/West Virginia/18/2017	West Virginia Office of Laboratory Services	Centers for Disease Control and Prevention
EPI1006381	HA	United States	2017-Apr-29	EPI_ISL_266298	A/Maryland/36/2017	Maryland Department of Health and Mental Hygiene	Centers for Disease Control and Prevention
EPI1006397	HA	Canada	2017-Apr-30	EPI_ISL_266307	A/Manitoba/RV1934/2017		Public Health Agency of Canada (PHAC)	Bastien, N.; Grenkow, D.; Hart, L.; Normand, S.; Powell, A.; Li, Y.
EPI1006398	HA	Canada	2017-Apr-27	EPI_ISL_266308	A/Manitoba/RV1935/2017		Public Health Agency of Canada (PHAC)	Bastien, N.; Grenkow, D.; Hart, L.; Normand, S.; Powell, A.; Li, Y.
EPI1006399	HA	Canada	2017-Apr-25	EPI_ISL_266309	A/Manitoba/RV1936/2017		Public Health Agency of Canada (PHAC)	Bastien, N.; Grenkow, D.; Hart, L.; Normand, S.; Powell, A.; Li, Y.
EPI1006400	HA	Canada	2017-Apr-28	EPI_ISL_266310	A/Ontario/RV1929/2017		Public Health Agency of Canada (PHAC)	Bastien, N.; Grenkow, D.; Hart, L.; Normand, S.; Powell, A.; Li, Y.
EPI1006401	HA	Canada	2017-Apr-10	EPI_ISL_266311	A/Ontario/RV1932/2017		Public Health Agency of Canada (PHAC)	Bastien, N.; Grenkow, D.; Hart, L.; Normand, S.; Powell, A.; Li, Y.
EPI1006402	HA	Canada	2017-Mar-13	EPI_ISL_266312	A/Ontario/RV1985/2017		Public Health Agency of Canada (PHAC)	Bastien, N.; Grenkow, D.; Hart, L.; Normand, S.; Powell, A.; Li, Y.
EPI1006403	HA	Canada	2017-Apr-04	EPI_ISL_266313	A/Ontario/RV1987/2017	Ontario Agency for Health Protection and Promotion (OAHPP)	Public Health Agency of Canada (PHAC)	Bastien, N.; Grenkow, D.; Hart, L.; Normand, S.; Powell, A.; Li, Y.
EPI1006404	HA	Canada	2017-Apr-23	EPI_ISL_266314	A/Ontario/RV1993/2017	Ontario Agency for Health Protection and Promotion (OAHPP)	Public Health Agency of Canada (PHAC)	Bastien, N.; Grenkow, D.; Hart, L.; Normand, S.; Powell, A.; Li, Y.
EPI1006405	HA	Canada	2017-Apr-03	EPI_ISL_266315	A/Ontario/RV2007/2017	Ontario Agency for Health Protection and Promotion (OAHPP)	Public Health Agency of Canada (PHAC)	Bastien, N.; Grenkow, D.; Hart, L.; Normand, S.; Powell, A.; Li, Y.
EPI1006406	HA	Canada	2017-Mar-23	EPI_ISL_266316	A/Ontario/RV2017/2017	Ontario Agency for Health Protection and Promotion (OAHPP)	Public Health Agency of Canada (PHAC)	Bastien, N.; Grenkow, D.; Hart, L.; Normand, S.; Powell, A.; Li, Y.
EPI1006407	HA	Canada	2017-Mar-03	EPI_ISL_266317	A/Ontario/RV2018/2017	Ontario Agency for Health Protection and Promotion (OAHPP)	Public Health Agency of Canada (PHAC)	Bastien, N.; Grenkow, D.; Hart, L.; Normand, S.; Powell, A.; Li, Y.
EPI1006408	HA	Canada	2017-Mar-21	EPI_ISL_266318	A/Ontario/RV2020/2017	Ontario Agency for Health Protection and Promotion (OAHPP)	Public Health Agency of Canada (PHAC)	Bastien, N.; Grenkow, D.; Hart, L.; Normand, S.; Powell, A.; Li, Y.
EPI1006409	HA	Canada	2017-Apr-29	EPI_ISL_266319	A/Ontario/RV2026/2017	Ontario Agency for Health Protection and Promotion (OAHPP)	Public Health Agency of Canada (PHAC)	Bastien, N.; Grenkow, D.; Hart, L.; Normand, S.; Powell, A.; Li, Y.
EPI1006410	HA	Canada	2017-May-05	EPI_ISL_266320	A/Ontario/RV2028/2017		Public Health Agency of Canada (PHAC)	Bastien, N.; Grenkow, D.; Hart, L.; Normand, S.; Powell, A.; Li, Y.
EPI1006411	HA	Canada	2017-Feb-16	EPI_ISL_266321	A/Quebec/RV1451/2017		Public Health Agency of Canada (PHAC)	Bastien, N.; Grenkow, D.; Hart, L.; Normand, S.; Powell, A.; Li, Y.
EPI1006412	HA	Canada	2017-Feb-21	EPI_ISL_266322	A/Quebec/RV1452/2017		Public Health Agency of Canada (PHAC)	Bastien, N.; Grenkow, D.; Hart, L.; Normand, S.; Powell, A.; Li, Y.
EPI1006413	HA	Canada	2017-Feb-28	EPI_ISL_266323	A/Quebec/RV1454/2017		Public Health Agency of Canada (PHAC)	Bastien, N.; Grenkow, D.; Hart, L.; Normand, S.; Powell, A.; Li, Y.
EPI1006414	HA	Canada	2017-Feb-23	EPI_ISL_266324	A/Quebec/RV1455/2017		Public Health Agency of Canada (PHAC)	Bastien, N.; Grenkow, D.; Hart, L.; Normand, S.; Powell, A.; Li, Y.
EPI1006415	HA	Canada	2017-Feb-27	EPI_ISL_266325	A/Quebec/RV1456/2017		Public Health Agency of Canada (PHAC)	Bastien, N.; Grenkow, D.; Hart, L.; Normand, S.; Powell, A.; Li, Y.
EPI1006416	HA	Canada	2017-Feb-28	EPI_ISL_266326	A/Quebec/RV1457/2017		Public Health Agency of Canada (PHAC)	Bastien, N.; Grenkow, D.; Hart, L.; Normand, S.; Powell, A.; Li, Y.
EPI1006417	HA	Canada	2017-Feb-28	EPI_ISL_266327	A/Quebec/RV1458/2017		Public Health Agency of Canada (PHAC)	Bastien, N.; Grenkow, D.; Hart, L.; Normand, S.; Powell, A.; Li, Y.
EPI1006418	HA	Canada	2017-Mar-02	EPI_ISL_266328	A/Quebec/RV1459/2017		Public Health Agency of Canada (PHAC)	Bastien, N.; Grenkow, D.; Hart, L.; Normand, S.; Powell, A.; Li, Y.
EPI1006419	HA	Canada	2017-Mar-02	EPI_ISL_266329	A/Quebec/RV1460/2017		Public Health Agency of Canada (PHAC)	Bastien, N.; Grenkow, D.; Hart, L.; Normand, S.; Powell, A.; Li, Y.
EPI1006420	HA	Canada	2017-Mar-03	EPI_ISL_266330	A/Quebec/RV1461/2017		Public Health Agency of Canada (PHAC)	Bastien, N.; Grenkow, D.; Hart, L.; Normand, S.; Powell, A.; Li, Y.
EPI1006421	HA	Canada	2017-Mar-02	EPI_ISL_266331	A/Quebec/RV1463/2017		Public Health Agency of Canada (PHAC)	Bastien, N.; Grenkow, D.; Hart, L.; Normand, S.; Powell, A.; Li, Y.
EPI1006422	HA	Canada	2017-Mar-07	EPI_ISL_266332	A/Quebec/RV1465/2017		Public Health Agency of Canada (PHAC)	Bastien, N.; Grenkow, D.; Hart, L.; Normand, S.; Powell, A.; Li, Y.
EPI1006423	HA	Canada	2017-Mar-07	EPI_ISL_266333	A/Quebec/RV1466/2017		Public Health Agency of Canada (PHAC)	Bastien, N.; Grenkow, D.; Hart, L.; Normand, S.; Powell, A.; Li, Y.
EPI1006424	HA	Canada	2017-Mar-02	EPI_ISL_266334	A/Quebec/RV1468/2017		Public Health Agency of Canada (PHAC)	Bastien, N.; Grenkow, D.; Hart, L.; Normand, S.; Powell, A.; Li, Y.
EPI1006425	HA	Canada	2017-Feb-23	EPI_ISL_266335	A/Quebec/RV1469/2017		Public Health Agency of Canada (PHAC)	Bastien, N.; Grenkow, D.; Hart, L.; Normand, S.; Powell, A.; Li, Y.
EPI1006426	HA	Canada	2017-Feb-23	EPI_ISL_266336	A/Quebec/RV1470/2017		Public Health Agency of Canada (PHAC)	Bastien, N.; Grenkow, D.; Hart, L.; Normand, S.; Powell, A.; Li, Y.
EPI1006427	HA	Canada	2017-Mar-06	EPI_ISL_266337	A/Quebec/RV1471/2017		Public Health Agency of Canada (PHAC)	Bastien, N.; Grenkow, D.; Hart, L.; Normand, S.; Powell, A.; Li, Y.
EPI1006428	HA	Canada	2017-Feb-24	EPI_ISL_266338	A/Quebec/RV1472/2017		Public Health Agency of Canada (PHAC)	Bastien, N.; Grenkow, D.; Hart, L.; Normand, S.; Powell, A.; Li, Y.
EPI1006429	HA	Canada	2017-Mar-19	EPI_ISL_266339	A/Quebec/RV1517/2017		Public Health Agency of Canada (PHAC)	Bastien, N.; Grenkow, D.; Hart, L.; Normand, S.; Powell, A.; Li, Y.
EPI1006430	HA	Canada	2017-Mar-14	EPI_ISL_266340	A/Quebec/RV1518/2017		Public Health Agency of Canada (PHAC)	Bastien, N.; Grenkow, D.; Hart, L.; Normand, S.; Powell, A.; Li, Y.
EPI1006431	HA	Canada	2017-Mar-22	EPI_ISL_266341	A/Quebec/RV1519/2017		Public Health Agency of Canada (PHAC)	Bastien, N.; Grenkow, D.; Hart, L.; Normand, S.; Powell, A.; Li, Y.
EPI1006432	HA	Canada	2017-Mar-22	EPI_ISL_266342	A/Quebec/RV1520/2017		Public Health Agency of Canada (PHAC)	Bastien, N.; Grenkow, D.; Hart, L.; Normand, S.; Powell, A.; Li, Y.
EPI1006433	HA	Canada	2017-Mar-22	EPI_ISL_266343	A/Quebec/RV1521/2017		Public Health Agency of Canada (PHAC)	Bastien, N.; Grenkow, D.; Hart, L.; Normand, S.; Powell, A.; Li, Y.
EPI1006434	HA	Canada	2017-Mar-24	EPI_ISL_266344	A/Quebec/RV1522/2017		Public Health Agency of Canada (PHAC)	Bastien, N.; Grenkow, D.; Hart, L.; Normand, S.; Powell, A.; Li, Y.
EPI1006435	HA	Canada	2017-Mar-30	EPI_ISL_266345	A/Quebec/RV1523/2017		Public Health Agency of Canada (PHAC)	Bastien, N.; Grenkow, D.; Hart, L.; Normand, S.; Powell, A.; Li, Y.
EPI1006436	HA	Canada	2017-Mar-25	EPI_ISL_266346	A/Quebec/RV1524/2017		Public Health Agency of Canada (PHAC)	Bastien, N.; Grenkow, D.; Hart, L.; Normand, S.; Powell, A.; Li, Y.
EPI1006437	HA	Canada	2017-Mar-07	EPI_ISL_266347	A/Quebec/RV1615/2017		Public Health Agency of Canada (PHAC)	Bastien, N.; Grenkow, D.; Hart, L.; Normand, S.; Powell, A.; Li, Y.
EPI1006438	HA	Canada	2017-Feb-27	EPI_ISL_266348	A/Quebec/RV1616/2017		Public Health Agency of Canada (PHAC)	Bastien, N.; Grenkow, D.; Hart, L.; Normand, S.; Powell, A.; Li, Y.
EPI1006439	HA	Canada	2017-Mar-10	EPI_ISL_266349	A/Quebec/RV1617/2017		Public Health Agency of Canada (PHAC)	Bastien, N.; Grenkow, D.; Hart, L.; Normand, S.; Powell, A.; Li, Y.
EPI1006440	HA	Canada	2017-Mar-16	EPI_ISL_266350	A/Quebec/RV1618/2017		Public Health Agency of Canada (PHAC)	Bastien, N.; Grenkow, D.; Hart, L.; Normand, S.; Powell, A.; Li, Y.
EPI1006441	HA	Canada	2017-Mar-16	EPI_ISL_266351	A/Quebec/RV1619/2017		Public Health Agency of Canada (PHAC)	Bastien, N.; Grenkow, D.; Hart, L.; Normand, S.; Powell, A.; Li, Y.
EPI1006442	HA	Canada	2017-Mar-21	EPI_ISL_266352	A/Quebec/RV1620/2017		Public Health Agency of Canada (PHAC)	Bastien, N.; Grenkow, D.; Hart, L.; Normand, S.; Powell, A.; Li, Y.
EPI1006443	HA	Canada	2017-Mar-14	EPI_ISL_266353	A/Quebec/RV1621/2017		Public Health Agency of Canada (PHAC)	Bastien, N.; Grenkow, D.; Hart, L.; Normand, S.; Powell, A.; Li, Y.
EPI1006445	HA	Canada	2017-Apr-21	EPI_ISL_266354	A/Quebec/RV1627/2017		Public Health Agency of Canada (PHAC)	Bastien, N.; Grenkow, D.; Hart, L.; Normand, S.; Powell, A.; Li, Y.
EPI1006447	HA	Canada	2017-Apr-04	EPI_ISL_266355	A/Quebec/RV1646/2017		Public Health Agency of Canada (PHAC)	Bastien, N.; Grenkow, D.; Hart, L.; Normand, S.; Powell, A.; Li, Y.
EPI1006450	HA	Canada	2017-Mar-22	EPI_ISL_266357	A/Quebec/RV1937/2017		Public Health Agency of Canada (PHAC)	Bastien, N.; Grenkow, D.; Hart, L.; Normand, S.; Powell, A.; Li, Y.
EPI1006451	HA	Canada	2017-Mar-22	EPI_ISL_266358	A/Quebec/RV1942/2017		Public Health Agency of Canada (PHAC)	Bastien, N.; Grenkow, D.; Hart, L.; Normand, S.; Powell, A.; Li, Y.
EPI1006452	HA	Canada	2017-Mar-29	EPI_ISL_266359	A/Quebec/RV1943/2017		Public Health Agency of Canada (PHAC)	Bastien, N.; Grenkow, D.; Hart, L.; Normand, S.; Powell, A.; Li, Y.
EPI1006454	HA	Canada	2017-Apr-27	EPI_ISL_266360	A/Saskatchewan/RV1961/2017		Public Health Agency of Canada (PHAC)	Bastien, N.; Grenkow, D.; Hart, L.; Normand, S.; Powell, A.; Li, Y.
EPI1006456	HA	Canada	2017-Apr-28	EPI_ISL_266361	A/Saskatchewan/RV1962/2017		Public Health Agency of Canada (PHAC)	Bastien, N.; Grenkow, D.; Hart, L.; Normand, S.; Powell, A.; Li, Y.
EPI1008342	HA	United States	2017-Mar-27	EPI_ISL_266671	A/Michigan/46/2017	University of Michigan SPH EPID	Centers for Disease Control and Prevention
EPI1008350	HA	United States	2017-Apr-03	EPI_ISL_266672	A/Michigan/48/2017	University of Michigan SPH EPID	Centers for Disease Control and Prevention
EPI1008358	HA	United States	2017-Apr-03	EPI_ISL_266673	A/Michigan/49/2017	University of Michigan SPH EPID	Centers for Disease Control and Prevention
EPI1008366	HA	United States	2017-Apr-10	EPI_ISL_266674	A/Michigan/54/2017	University of Michigan SPH EPID	Centers for Disease Control and Prevention
EPI1008374	HA	United States	2017-Apr-11	EPI_ISL_266675	A/Michigan/55/2017	University of Michigan SPH EPID	Centers for Disease Control and Prevention
EPI1008382	HA	United States	2017-Apr-11	EPI_ISL_266676	A/Michigan/56/2017	University of Michigan SPH EPID	Centers for Disease Control and Prevention
EPI1008390	HA	United States	2017-Mar-09	EPI_ISL_266677	A/Tennessee/32/2017	Vanderbilt University Medical Center	Centers for Disease Control and Prevention
EPI1008397	HA	United States	2017-Mar-20	EPI_ISL_266678	A/Tennessee/33/2017	Vanderbilt University Medical Center	Centers for Disease Control and Prevention
EPI1008402	HA	United States	2017-Apr-13	EPI_ISL_266679	A/Tennessee/37/2017	Vanderbilt University Medical Center	Centers for Disease Control and Prevention
EPI1008410	HA	United States	2017-Apr-17	EPI_ISL_266680	A/Tennessee/40/2017	Vanderbilt University Medical Center	Centers for Disease Control and Prevention
EPI1008418	HA	United States	2017-Apr-27	EPI_ISL_266681	A/Tennessee/41/2017	Vanderbilt University Medical Center	Centers for Disease Control and Prevention
EPI1008434	HA	United States	2017-Mar-29	EPI_ISL_266683	A/Texas/102/2017	Baylor Scott and White Health	Centers for Disease Control and Prevention
EPI1008450	HA	United States	2017-Mar-31	EPI_ISL_266685	A/Texas/104/2017	Baylor Scott and White Health	Centers for Disease Control and Prevention
EPI1008513	HA	United States	2017-Feb-07	EPI_ISL_266693	A/Texas/84/2017	Baylor Scott and White Health	Centers for Disease Control and Prevention
EPI1008521	HA	United States	2017-Feb-07	EPI_ISL_266694	A/Texas/84/2017	Baylor Scott and White Health	Centers for Disease Control and Prevention
EPI1008529	HA	United States	2017-Feb-04	EPI_ISL_266695	A/Texas/85/2017	Baylor Scott and White Health	Centers for Disease Control and Prevention
EPI1008545	HA	United States	2017-Feb-12	EPI_ISL_266697	A/Texas/87/2017	Baylor Scott and White Health	Centers for Disease Control and Prevention
EPI1008553	HA	United States	2017-Feb-08	EPI_ISL_266698	A/Texas/88/2017	Baylor Scott and White Health	Centers for Disease Control and Prevention
EPI1008561	HA	United States	2017-Feb-14	EPI_ISL_266699	A/Texas/90/2017	Baylor Scott and White Health	Centers for Disease Control and Prevention
EPI1008569	HA	United States	2017-Feb-14	EPI_ISL_266700	A/Texas/90/2017	Baylor Scott and White Health	Centers for Disease Control and Prevention
EPI1008577	HA	United States	2017-Feb-24	EPI_ISL_266701	A/Texas/91/2017	Baylor Scott and White Health	Centers for Disease Control and Prevention
EPI1008585	HA	United States	2017-Feb-28	EPI_ISL_266702	A/Texas/92/2017	Baylor Scott and White Health	Centers for Disease Control and Prevention
EPI1008593	HA	United States	2017-Feb-21	EPI_ISL_266703	A/Texas/93/2017	Baylor Scott and White Health	Centers for Disease Control and Prevention
EPI1008601	HA	United States	2017-Feb-27	EPI_ISL_266704	A/Texas/94/2017	Baylor Scott and White Health	Centers for Disease Control and Prevention
EPI1008609	HA	United States	2017-Mar-06	EPI_ISL_266705	A/Texas/95/2017	Baylor Scott and White Health	Centers for Disease Control and Prevention
EPI1008617	HA	United States	2017-Mar-06	EPI_ISL_266706	A/Texas/96/2017	Baylor Scott and White Health	Centers for Disease Control and Prevention
EPI1008625	HA	United States	2017-Mar-14	EPI_ISL_266707	A/Texas/97/2017	Baylor Scott and White Health	Centers for Disease Control and Prevention
EPI1008633	HA	United States	2017-Mar-12	EPI_ISL_266708	A/Texas/98/2017	Baylor Scott and White Health	Centers for Disease Control and Prevention
EPI1008641	HA	United States	2017-Mar-12	EPI_ISL_266709	A/Texas/98/2017	Baylor Scott and White Health	Centers for Disease Control and Prevention
EPI1008649	HA	United States	2017-Mar-21	EPI_ISL_266710	A/Texas/99/2017	Baylor Scott and White Health	Centers for Disease Control and Prevention
EPI1008657	HA	United States	2017-Apr-13	EPI_ISL_266711	A/Wisconsin/43/2017	Marshfield Clinic Research Foundation	Centers for Disease Control and Prevention
EPI1008665	HA	United States	2017-Apr-13	EPI_ISL_266712	A/Wisconsin/44/2017	Marshfield Clinic Research Foundation	Centers for Disease Control and Prevention
EPI1010275	HA	Canada	2017-Mar-24	EPI_ISL_267010	A/Ontario/RV2038/2017		Public Health Agency of Canada (PHAC)	Bastien, N.; Grenkow, D.; Hart, L.; Normand, S.; Powell, A.; Li, Y.
EPI1010276	HA	Canada	2017-Mar-12	EPI_ISL_267011	A/New Brunswick/RV2043/2017		Public Health Agency of Canada (PHAC)	Bastien, N.; Grenkow, D.; Hart, L.; Normand, S.; Powell, A.; Li, Y.
EPI1010285	HA	Canada	2017-Mar-24	EPI_ISL_267016	A/New Brunswick/RV2049/2017		Public Health Agency of Canada (PHAC)	Bastien, N.; Grenkow, D.; Hart, L.; Normand, S.; Powell, A.; Li, Y.
EPI1010286	HA	Canada	2017-Mar-26	EPI_ISL_267017	A/New Brunswick/RV2050/2017		Public Health Agency of Canada (PHAC)	Bastien, N.; Grenkow, D.; Hart, L.; Normand, S.; Powell, A.; Li, Y.
EPI1010287	HA	Canada	2017-Mar-27	EPI_ISL_267018	A/New Brunswick/RV2051/2017		Public Health Agency of Canada (PHAC)	Bastien, N.; Grenkow, D.; Hart, L.; Normand, S.; Powell, A.; Li, Y.
EPI1010288	HA	Canada	2017-Mar-30	EPI_ISL_267019	A/New Brunswick/RV2052/2017		Public Health Agency of Canada (PHAC)	Bastien, N.; Grenkow, D.; Hart, L.; Normand, S.; Powell, A.; Li, Y.
EPI1010290	HA	Canada	2017-Apr-08	EPI_ISL_267020	A/New Brunswick/RV2053/2017		Public Health Agency of Canada (PHAC)	Bastien, N.; Grenkow, D.; Hart, L.; Normand, S.; Powell, A.; Li, Y.
EPI1010292	HA	Canada	2017-Apr-17	EPI_ISL_267021	A/New Brunswick/RV2054/2017		Public Health Agency of Canada (PHAC)	Bastien, N.; Grenkow, D.; Hart, L.; Normand, S.; Powell, A.; Li, Y.
EPI1010293	HA	Canada	2017-Mar-29	EPI_ISL_267022	A/New Brunswick/RV2055/2017		Public Health Agency of Canada (PHAC)	Bastien, N.; Grenkow, D.; Hart, L.; Normand, S.; Powell, A.; Li, Y.
EPI1010294	HA	Canada	2017-Mar-30	EPI_ISL_267023	A/New Brunswick/RV2056/2017		Public Health Agency of Canada (PHAC)	Bastien, N.; Grenkow, D.; Hart, L.; Normand, S.; Powell, A.; Li, Y.
EPI1010297	HA	Canada	2017-Apr-21	EPI_ISL_267025	A/New Brunswick/RV2058/2017		Public Health Agency of Canada (PHAC)	Bastien, N.; Grenkow, D.; Hart, L.; Normand, S.; Powell, A.; Li, Y.
EPI1010298	HA	Canada	2017-Apr-23	EPI_ISL_267026	A/New Brunswick/RV2059/2017		Public Health Agency of Canada (PHAC)	Bastien, N.; Grenkow, D.; Hart, L.; Normand, S.; Powell, A.; Li, Y.
EPI1010299	HA	Canada	2017-Apr-24	EPI_ISL_267027	A/New Brunswick/RV2060/2017		Public Health Agency of Canada (PHAC)	Bastien, N.; Grenkow, D.; Hart, L.; Normand, S.; Powell, A.; Li, Y.
EPI1010301	HA	Canada	2017-May-02	EPI_ISL_267028	A/New Brunswick/RV2062/2017		Public Health Agency of Canada (PHAC)	Bastien, N.; Grenkow, D.; Hart, L.; Normand, S.; Powell, A.; Li, Y.
EPI1010306	HA	Canada	2017-Apr-26	EPI_ISL_267031	A/Ontario/RV2067/2017	Ontario Agency for Health Protection and Promotion (OAHPP)	Public Health Agency of Canada (PHAC)	Bastien, N.; Grenkow, D.; Hart, L.; Normand, S.; Powell, A.; Li, Y.
EPI1010308	HA	Canada	2017-May-12	EPI_ISL_267032	A/Ontario/RV2071/2017	Ontario Agency for Health Protection and Promotion (OAHPP)	Public Health Agency of Canada (PHAC)	Bastien, N.; Grenkow, D.; Hart, L.; Normand, S.; Powell, A.; Li, Y.
EPI1010312	HA	Canada	2017-May-10	EPI_ISL_267035	A/Ontario/RV2079/2017	Ontario Agency for Health Protection and Promotion (OAHPP)	Public Health Agency of Canada (PHAC)	Bastien, N.; Grenkow, D.; Hart, L.; Normand, S.; Powell, A.; Li, Y.
